# Fifty-one novel and replicated GWAS loci for polyunsaturated and monounsaturated fatty acids in 124,024 Europeans

**DOI:** 10.1101/2022.05.27.22275343

**Authors:** Michael Francis, Yitang Sun, Huifang Xu, J. Thomas Brenna, Kaixiong Ye

## Abstract

Circulating polyunsaturated and monounsaturated fatty acid (PUFA and MUFA) levels, whose imbalances co-occur with human metabolic diseases, have strong heritable components. We performed the largest genome-wide association study (GWAS) to-date on fourteen PUFA and MUFA phenotypes, measured by nuclear magnetic resonance in plasma. We identified 612 significant locus-phenotype associations (115 unique loci; *P* < 1.678×10^-8^) in a European cohort from UK Biobank (UKB-EUR; n=101,729). Replication of five phenotypes (omega-3, omega-6, DHA, LA, MUFAs) was conducted in two external European studies: FinMetSeq (n=8,751) and a meta-analysis by Kettunnen et al. (n=3,644-13,544). Meta-analysis of these three studies yielded 254 significant locus-phenotype associations (109 unique loci; *P* < 2.439×10^-8^); we identified 87 novel loci, 51 of which were replicated. A transcriptome-wide association study of the UKB-EUR cohort revealed an additional twelve novel loci. This study improves our understanding of the genetic architecture of unsaturated fatty acids and can inform future genotype-based dietary interventions.

## Supplementary Tables S1-S18 for "Fifty-one novel and replicated GWAS loci for polyunsaturated and monounsaturated fatty acids in 124,024 Europeans" (part 1 of 3)

### Sheet: S0.Descriptions of sup. tables
Supplementary tables for the manuscript:
Fifty-one novel, replicated loci identified in genome-wide association study of polyunsaturated and monounsaturated fatty acids in 124,024 European individuals
Francis et al. (2022)
Descriptions of supplementary tables
Supplementary Table	Sheet name	Full sheet title	Description	Analysis stage
S1	Known PUFA Loci	Known PUFA and MUFA associated loci	Previously reported PUFA and MUFA associated variants, with these variants clumped across phenotypes into loci.	Discovery
S2	Participant characteristics	Participant characteristics table for UK Biobank cohorts	Phenotype and covariate data for UKB cohorts (EUR, AFR, CSA, EAS).	Discovery
S3	Discovery model compare	Comparison of discovery models one and two	Compare Spearman correlation coefficient of P-values for all variants in analysis between M1 and M2.	Discovery
S4	Discovery Summary	Discovery stage GWAS summary	Number of significant loci for each phenotype and in total from the discovery UKB-EUR cohort which meet the criteria for novelty. h2, GC (lambda), and LD intercept for discovery UKB-EUR cohort.	Discovery
S5	Discovery COJO	Discovery GCTA-COJO results	. Output from GCTA-COJO using summary statistics from fourteen PUFA and MUFA traits in the the UKB-EUR cohort.	Discovery
S6	Discovery loci	Discovery cohort significant loci	FUMA output for significant loci discovery BOLT-LMM sumstats. Also columns on novelty of loci and multi-ancestry replication	Discovery
S7	Correlation matrices	Genetic and phenotypic correlation matrices	Phenotypic and genotypic correlation coefficient, standard error, and adjP-value between fourteen discovery phenotypes. Output table from BOLT-REML multi-trait heritability correlations in discovery cohort.	Discovery
S8	Significant.SPrediXcan	S-PrediXcan results	Significant gene-trait associations by tissue type from S-PrediXcan	Discovery
S9	Significant.SMultiXcan	S-MultiXcan results	Significant genes across tissue types from S-MultiXcan	Discovery
S10	Summarize SMultiXcan	Summarize S-MultiXcan results	Number of significant gene-trait and tissue-trait associations from the SMultiXcan TWAS	Discovery
S11	External EUR replication	UKB-EUR external EUR replication	For independent loci from discovery UKB-EUR cohort, find the number that have P < 0.05 in FinMetSeq and Kettunnen et al.	Replication
S12	Multi-ancestry replication	UKB-EUR multi-ancestry replication	Number of variants replicated between UKB-EUR discovery cohort and UKB multi-ancestry African (AFR), Central and South Asian (CSA), and East Asian (EAS) cohorts at P < 0.05.	Replication
S13	Meta-analysis Summary	Meta-analysis stage GWAS summary	Number of significant variants, independent significant variants (from COJO), and significant loci for each of five PUFA traits tested in meta-analysis. Novel loci for each trait and unique novel loci. h2, GC (lambda), and LD intercept	Meta-analysis
S14	Meta-analysis COJO	Meta-analysis GCTA-COJO results	Conditional and joint (COJO) analysis using summary statistics from five meta-analyzed PUFA traits	Meta-analysis
S15	Meta-analysis loci	Meta-analysis significant loci	FUMA genomic risk loci from meta-analysis of UKB-EUR, FinMetSeq, and Kettunen et al. studies.	Meta-analysis
S16	GS enrichment-all	Gene set enrichment	GWAS Catalog gene set enrichment of PUFA-variant associations for five meta-analyzed PUFA traits	Meta-analysis
S17	GS stratified by novelty	Gene set enrichment by novelty	GWAS Catalog gene set enrichment, stratified by novelty of PUFA-variant associations for five meta-analyzed PUFA traits	Meta-analysis
S18	GWAS Catalog Accessions	GWAS Catalog Accessions	Accession codes for our summary statistics in GWAS Catalog	All
*All genomic positions in this study refer to hg19*

### Sheet: S1.Known PUFA loci
Known locus ID	Phenotype	rsID	chr	pos	uniqID	p	start	end	nSNPs	nGWASSNPs	nIndSigSNPs	IndSigSNPs	nLeadSNPs	LeadSNPs	phenotype_measure	Year	Journal	PubmedID	First Author	Significant discovery locus in this study	Significant meta-analysis locus in this study
1	LA	rs143341434	1	54759547	1:54759547:C:T	4.03e-08	54759547	54830474	4	4	2	rs143341434;rs146568567	1	rs143341434	Serum/plasma NMR	2016	Nature Communications	27005778	Johannes Kettunen	1	1
1	LA	rs11591147	1	55505647	1:55505647:G:T	2.495e-08	55505647	55505647	1	1	1	rs11591147	1	rs11591147	Serum NMR	2019	Nature	31367044	Adam E Locke	1	1
1	FAw6	rs191448950	1	55584844	1:55584844:A:G	8.37e-16	55224773	56401689	42	35	16	rs113105517;rs192570155;rs12747477;rs190934192;rs4609471;rs191448950;rs72660594;rs6662286;rs17414716;rs150785555;rs11580527;rs11591147;rs74073060;rs72900817;rs150103689;chr1:56304721:D	7	rs113105517;rs190934192;rs4609471;rs191448950;rs74073060;rs72900817;rs150103689	Serum/plasma NMR	2016	Nature Communications	27005778	Johannes Kettunen	1	1
1	LA	rs191448950	1	55584844	1:55584844:A:G	1.55e-16	55224773	56401689	34	27	15	rs113105517;rs192570155;rs12747477;rs190934192;rs4609471;rs191448950;rs72660594;rs6662286;rs17414716;rs188026950;rs11580527;rs11591147;rs74073060;rs150103689;chr1:56304721:D	6	rs113105517;rs190934192;rs4609471;rs191448950;rs74073060;rs150103689	Serum/plasma NMR	2016	Nature Communications	27005778	Johannes Kettunen	1	1
2	LA	rs11207162	1	58526758	1:58526758:C:T	2.67e-10	58523985	58535140	39	1	1	rs11207162	1	rs11207162	Serum NMR	2020	Nutrients	31991592	Oscar Coltell	0	0
2	LA	rs11207162	1	58526758	1:58526758:C:T	5.69e-10	58523985	58535140	39	1	1	rs11207162	1	rs11207162	Serum NMR	2020	Nutrients	31991592	Oscar Coltell	0	0
3	FAw67	rs10889348	1	63078222	1:63078222:A:T	6.45e-12	62900811	63182135	298	21	1	rs10889348	1	rs10889348	Serum NMR	2012	Nature Genetics	22286219	Johannes Kettunen	1	1
3	LA	rs10889348	1	63078222	1:63078222:A:T	1.51e-10	62900811	63182135	298	1	1	rs10889348	1	rs10889348	Serum NMR	2012	Nature Genetics	22286219	Johannes Kettunen	1	1
3	FAw6	rs12239737	1	63086001	1:63086001:A:T	4.02e-11	62900811	63182135	297	264	1	rs12239737	1	rs12239737	Serum/plasma NMR	2016	Nature Communications	27005778	Johannes Kettunen	1	1
3	LA	rs12239737	1	63086001	1:63086001:A:T	1.2e-12	62900811	63203221	318	283	2	rs12239737;rs1072865	1	rs12239737	Serum/plasma NMR	2016	Nature Communications	27005778	Johannes Kettunen	1	1
3	FAw6	rs12025800	1	63096781	1:63096781:C:G	9.931e-09	62900811	63182135	299	9	1	rs12025800	1	rs12025800	Serum NMR	2019	Nature	31367044	Adam E Locke	1	1
3	LA	rs12025800	1	63096781	1:63096781:C:G	1.106e-08	62900811	63182135	299	9	1	rs12025800	1	rs12025800	Serum NMR	2019	Nature	31367044	Adam E Locke	1	1
3	PUFA	rs12025800	1	63096781	1:63096781:C:G	3.876e-09	62900811	63182135	299	9	1	rs12025800	1	rs12025800	Serum NMR	2019	Nature	31367044	Adam E Locke	1	1
4	OA	rs3811444	1	248039451	1:248039451:C:T	5.03e-11	248038210	248041821	3	1	1	rs3811444	1	rs3811444	Red blood cell	2015	Prostaglandins Leukot. Essent. Fatty Acids	25500335	Nathan L. Tintle	0	0
5	LA	rs4296389	2	21142994	2:21142994:C:T	6.37e-10	21121464	21193946	19	19	3	rs4296389;chr2:21145932:D;rs4075673	1	rs4296389	Serum/plasma NMR	2016	Nature Communications	27005778	Johannes Kettunen	1	1
6	FAw3	rs1260326	2	27730940	2:27730940:C:T	3.37e-14	27598097	27752871	19	15	2	rs1260326;rs1728918	1	rs1260326	Serum/plasma NMR	2016	Nature Communications	27005778	Johannes Kettunen	1	1
6	FAw6	rs1260326	2	27730940	2:27730940:C:T	9.73e-10	27598097	27752871	18	14	1	rs1260326	1	rs1260326	Serum/plasma NMR	2016	Nature Communications	27005778	Johannes Kettunen	1	1
6	LA	rs1260326	2	27730940	2:27730940:C:T	1.28e-10	27598097	27752871	19	15	2	rs1260326;rs1728918	1	rs1260326	Serum/plasma NMR	2016	Nature Communications	27005778	Johannes Kettunen	1	1
6	MUFA	rs1260326	2	27730940	2:27730940:C:T	3.53e-20	27548038	27950837	258	214	5	rs1260326;rs12473139;rs80051818;rs1728918;rs780105	1	rs1260326	Serum/plasma NMR	2016	Nature Communications	27005778	Johannes Kettunen	1	1
6	MUFA	rs1260326	2	27730940	2:27730940:C:T	1.57e-14	27598097	27995931	116	8	2	rs1260326;rs78378018	2	rs1260326;rs78378018	Serum NMR	2019	Nature	31367044	Adam E Locke	1	1
6	otPUFA	rs1260326	2	27730940	2:27730940:C:T	1.13e-09	27598097	27752871	18	14	1	rs1260326	1	rs1260326	Serum/plasma NMR	2016	Nature Communications	27005778	Johannes Kettunen	1	1
6	DPA	rs780094	2	27741237	2:27741237:C:T	9.04e-09	27598097	27752871	19	5	1	rs780094	1	rs780094	Plasma	2011	PLOS Genetics	21829377	Rozenn N Lemaitre	1	1
6	DPA	rs780094	2	27741237	2:27741237:C:T	9.04e-09	27598097	27752871	19	1	1	rs780094	1	rs780094	Plasma	2016	HMG	26744325	Yao Hu	1	1
6	POA	rs780093	2	27742603	2:27742603:C:T	9.8e-10	27598097	27752871	19	5	1	rs780093	1	rs780093	Plasma	2013	Circ. Cardiovasc.Genet	23362303	Jason H Y Wu	1	1
7	POA	rs6722456	2	134529091	2:134529091:A:G	4.12e-08	134445589	134566428	28	5	1	rs6722456	1	rs6722456	Plasma	2013	Circ. Cardiovasc.Genet	23362303	Jason H Y Wu	0	0
8	MUFA	rs41272659	2	207634958	2:207634958:A:G	1.06e-08	207604994	207634958	2	2	2	rs185118020;rs41272659	2	rs185118020;rs41272659	Serum/plasma NMR	2016	Nature Communications	27005778	Johannes Kettunen	0	0
9	AA	rs2581624	3	142633869	3:142633869:C:G	1.19e-10	142604137	142641132	16	3	1	rs2581624	1	rs2581624	Red blood cell	2015	Prostaglandins Leukot. Essent. Fatty Acids	25500335	Nathan L. Tintle	1	1
9	AA	rs2608073	3	142653512	3:142653512:C:T	4.13e-11	142604137	142653512	20	6	3	rs2608073;rs113857787;rs2619150	1	rs2608073	Red blood cell	2018	PLOS One	29652918	Anya Kalsbeek	1	1
10	FAw6	rs144064722	4	73406173	4:73406173:A:G	2.29e-09	73303394	73412023	3	3	2	rs144064722;rs151193598	1	rs144064722	Serum/plasma NMR	2016	Nature Communications	27005778	Johannes Kettunen	0	0
10	LA	rs144064722	4	73406173	4:73406173:A:G	7.45e-09	73303394	73412023	3	3	2	rs144064722;rs151193598	1	rs144064722	Serum/plasma NMR	2016	Nature Communications	27005778	Johannes Kettunen	0	0
11	FAw6	rs184650103	4	74850649	4:74850649:C:T	1.68e-09	74623959	75748540	11	9	3	rs184650103;rs183117235;rs76246956	1	rs184650103	Serum/plasma NMR	2016	Nature Communications	27005778	Johannes Kettunen	0	0
11	LA	rs184650103	4	74850649	4:74850649:C:T	4.57e-08	74653273	75583178	6	6	1	rs184650103	1	rs184650103	Serum/plasma NMR	2016	Nature Communications	27005778	Johannes Kettunen	0	0
12	FAw6	rs79225634	5	74619639	5:74619639:C:T	7.52e-11	74352180	74656539	303	271	4	rs79225634;rs1903838;rs10051260;chr5:74611232:D	1	rs79225634	Serum/plasma NMR	2016	Nature Communications	27005778	Johannes Kettunen	1	1
12	LA	rs79225634	5	74619639	5:74619639:C:T	1.66e-13	74300184	74934009	350	315	7	rs79225634;rs3846662;rs10473971;rs55810502;rs10066707;rs59014134;chr5:74611232:D	1	rs79225634	Serum/plasma NMR	2016	Nature Communications	27005778	Johannes Kettunen	1	1
13	DHA:DPA	rs9791208	6	10961649	6:10961649:C:T	4.41e-17	10908869	11089529	194	60	4	rs9791208;rs8523;rs12207488;rs1007323	1	rs9791208	Red blood cell	2018	PLOS One	29652918	Anya Kalsbeek	0	0
13	DPA	rs8523	6	10981053	6:10981053:A:G	4.46e-09	10954540	11089128	100	13	1	rs8523	1	rs8523	Red blood cell	2015	Prostaglandins Leukot. Essent. Fatty Acids	25500335	Nathan L. Tintle	0	0
13	DHA:DPA	rs3734398	6	10982973	6:10982973:C:T	1.45e-19	10947061	11090546	183	142	4	rs3734398;rs9393903;rs7773173;rs7745932	1	rs3734398	Red blood cell	2018	PLOS One	29652918	Anya Kalsbeek	0	0
13	DPA	rs3734398	6	10982973	6:10982973:C:T	9.61e-44	10886654	11090546	264	91	12	rs1359159;rs12207488;rs9368564;rs9461310;rs3734398;rs17675073;rs3846851;rs9366664;rs6928281;rs12200867;rs7773173;rs6936315	3	rs1359159;rs3734398;rs6936315	Plasma	2011	PLOS Genetics	21829377	Rozenn N Lemaitre	0	0
13	DPA	rs3734398	6	10982973	6:10982973:C:T	2.89e-11	10958013	11090546	164	109	2	rs3734398;rs6910806	1	rs3734398	Red blood cell	2018	PLOS One	29652918	Anya Kalsbeek	0	0
13	DHA	rs2236212	6	10995015	6:10995015:C:G	1.26e-15	10947061	11090546	177	57	3	rs2236212;rs3798721;rs1007323	1	rs2236212	Plasma	2011	PLOS Genetics	21829377	Rozenn N Lemaitre	0	0
13	DHA	chr6:10995595:I	6	10995595	6:10995595:T:TAGTG	3.66e-09	10954540	11090546	169	144	2	chr6:10995595:I;rs9918362	1	chr6:10995595:I	Serum/plasma NMR	2016	Nature Communications	27005778	Johannes Kettunen	0	0
13	EPA	rs3798713	6	11008622	6:11008622:C:G	1.93e-12	10958443	11090546	168	52	2	rs3798713;rs9393915	1	rs3798713	Plasma	2011	PLOS Genetics	21829377	Rozenn N Lemaitre	0	0
13	EPA	rs3798713	6	11008622	6:11008622:C:G	1.93e-12	10960158	11089128	98	1	1	rs3798713	1	rs3798713	Plasma	2016	HMG	26744325	Yao Hu	0	0
13	DHA	rs953413	6	11012859	6:11012859:A:G	2.98e-15	10954540	11089128	99	1	1	rs953413	1	rs953413	Plasma	2016	HMG	26744325	Yao Hu	0	0
13	DPA	rs9393915	6	11072322	6:11072322:C:T	6.09e-40	10958443	11090546	70	1	1	rs9393915	1	rs9393915	Plasma	2016	HMG	26744325	Yao Hu	0	0
14	AdrA:AA	rs1331309	6	135406178	6:135406178:G:T	3.42e-09	135402339	135432552	27	10	1	rs1331309	1	rs1331309	Red blood cell	2018	PLOS One	29652918	Anya Kalsbeek	0	0
14	AdrA:AA	rs9376090	6	135411228	6:135411228:C:T	3.13e-09	135341586	135458780	62	5	2	rs9376090;rs7775698	2	rs9376090;rs7775698	Red blood cell	2018	PLOS One	29652918	Anya Kalsbeek	0	0
15	AdrA	rs729986	6	161586840	6:161586840:C:T	4.3e-12	161586840	161597359	3	1	1	rs729986	1	rs729986	Plasma	2016	HMG	26744325	Yao Hu	1	1
15	AdrA:AA	rs2064720	6	161606717	6:161606717:C:T	3.57e-08	161605603	161635525	11	1	1	rs2064720	1	rs2064720	Red blood cell	2018	PLOS One	29652918	Anya Kalsbeek	1	1
15	AdrA	rs75534358	6	161686792	6:161686792:A:G	4.68e-08	161686792	161686792	1	1	1	rs75534358	1	rs75534358	Red blood cell	2018	PLOS One	29652918	Anya Kalsbeek	1	1
15	AdrA:AA	rs75534358	6	161686792	6:161686792:A:G	2.43e-17	161640998	161699325	5	4	3	rs147026440;rs75534358;rs3757037	3	rs147026440;rs75534358;rs3757037	Red blood cell	2018	PLOS One	29652918	Anya Kalsbeek	1	1
15	DPA:EPA::AdrA:AA	rs75534358	6	161686792	6:161686792:A:G	6.02e-10	161686792	161686792	1	1	1	rs75534358	1	rs75534358	Red blood cell	2018	PLOS One	29652918	Anya Kalsbeek	1	1
16	EPA	rs35928775	7	71446334	7:71446334:A:C	3.14e-08	71420904	71446334	5	4	1	rs35928775	1	rs35928775	Red blood cell	2018	PLOS One	29652918	Anya Kalsbeek	1	1
17	MUFA	rs115849089	8	19912370	8:19912370:A:G	1.79e-09	19815256	19934339	111	107	2	rs115849089;rs59147390	1	rs115849089	Serum/plasma NMR	2016	Nature Communications	27005778	Johannes Kettunen	1	1
18	LA	rs7080386	10	65048306	10:65048306:A:C	6.8e-09	64878118	65357438	200	1	1	rs7080386	1	rs7080386	Plasma	2016	HMG	26744325	Yao Hu	1	1
18	LA	rs7075195	10	65050659	10:65050659:A:G	9.02e-09	64878118	65357438	169	38	1	rs7075195	1	rs7075195	Plasma	2014	Circ. Cardiovasc. Genet.	24823311	Weihua Guan	1	1
19	ALA	rs7903338	10	99559721	10:99559721:A:C	4.33e-08	99559721	99587558	15	2	1	rs7903338	1	rs7903338	Plasma	2015	Genes. Nutr.	26584805	Rajkumar Dorajoo	0	0
20	OA:POA	rs603424	10	102075479	10:102075479:A:G	1.95e-08	102075479	102075479	1	1	1	rs603424	1	rs603424	Red blood cell	2018	PLOS One	29652918	Anya Kalsbeek	1	0
20	POA	rs603424	10	102075479	10:102075479:A:G	5.69e-15	102075479	102361333	372	102	2	rs603424;rs11190604	2	rs603424;rs11190604	Plasma	2013	Circ. Cardiovasc.Genet	23362303	Jason H Y Wu	1	0
21	DHA:DPA	rs1461903	11	37700125	11:37700125:A:C	4.58e-08	37686533	37732850	27	1	1	rs1461903	1	rs1461903	Red blood cell	2018	PLOS One	29652918	Anya Kalsbeek	0	0
22	ALA	rs509360	11	61548559	11:61548559:A:G	2.51e-08	61539691	61638233	70	24	1	rs509360	1	rs509360	Plasma	2015	Genes. Nutr.	26584805	Rajkumar Dorajoo	1	1
22	AA	rs174535	11	61551356	11:61551356:C:T	2.17e-173	61539691	61638233	70	1	1	rs174535	1	rs174535	Plasma	2016	HMG	26744325	Yao Hu	1	1
22	DPA	rs174535	11	61551356	11:61551356:C:T	7.38e-29	61539691	61638233	70	1	1	rs174535	1	rs174535	Plasma	2016	HMG	26744325	Yao Hu	1	1
22	DPA	rs174535	11	61551356	11:61551356:C:T	1.46e-151	61542006	61624181	61	1	1	rs174535	1	rs174535	Plasma	2016	HMG	26744325	Yao Hu	1	1
22	EDA	rs174535	11	61551356	11:61551356:C:T	1.26e-38	61471678	61678576	175	122	16	rs174535;rs61896141;rs412334;rs4564341;rs174565;rs174575;rs174604;rs174605;rs174450;rs174465;rs174475;rs198459;rs2269928;rs149804;rs509360;rs174532	1	rs174535	Red blood cell	2018	PLOS One	29652918	Anya Kalsbeek	1	1
22	OA	rs174535	11	61551356	11:61551356:C:T	2.13e-12	61542006	61624181	62	23	2	rs174535;rs509360	1	rs174535	Red blood cell	2015	Prostaglandins Leukot. Essent. Fatty Acids	25500335	Nathan L. Tintle	1	1
22	AA	rs174537	11	61552680	11:61552680:G:T	5.95e-46	61542006	61624181	62	1	1	rs174537	1	rs174537	Plasma	2009	PLOS Genetics	19148276	Toshiko Tanaka	1	1
22	DGLA:LA	rs61896141	11	61556039	11:61556039:A:C	3.9e-101	61418816	61789887	285	156	37	rs117609511;rs75618234;rs117110139;rs79250201;rs198476;rs11230796;rs55903902;rs174573;rs198416;rs198421;rs61896141;rs174538;rs117983270;rs526126;rs174603;rs174606;rs174621;rs174627;rs422249;rs174462;rs174466;rs174474;rs174477;rs740006;rs7102974;rs12577069;rs174602;rs7928482;rs76376981;rs116846035;rs546747;rs174468;rs174570;rs174467;rs2521572;rs2019413;rs3758977	14	rs117609511;rs75618234;rs79250201;rs198476;rs61896141;rs740006;rs7102974;rs12577069;rs174602;rs7928482;rs546747;rs174468;rs2521572;rs2019413	Red blood cell	2018	PLOS One	29652918	Anya Kalsbeek	1	1
22	POA	rs102275	11	61557803	11:61557803:C:T	6.6e-13	61542006	61624181	61	25	1	rs102275	1	rs102275	Plasma	2013	Circ. Cardiovasc.Genet	23362303	Jason H Y Wu	1	1
22	AA	rs102274	11	61557826	11:61557826:C:T	1.53e-75	61405178	61678754	287	157	30	rs117609511;rs198476;rs11230796;rs55903902;rs547589;rs174572;rs10792317;rs198423;rs198421;rs198419;rs117110139;rs526126;rs61896141;rs102274;rs174570;rs2727270;rs2526678;rs174602;rs174604;rs174605;rs174622;rs174450;rs174453;rs174458;rs174468;rs174474;rs174477;rs139957766;rs174467;rs174472	6	rs117609511;rs198476;rs117110139;rs102274;rs139957766;rs174467	Red blood cell	2018	PLOS One	29652918	Anya Kalsbeek	1	1
22	AA:DGLA	rs102274	11	61557826	11:61557826:C:T	4.01e-232	61295995	61851204	466	329	72	rs11230741;rs198746;rs2429862;rs10792317;rs198439;rs198421;rs11230749;rs11230762;rs1791796;rs6591657;rs4963390;rs72914300;rs117609511;rs79250201;rs78615324;rs2240285;rs79104021;rs11230796;rs55903902;rs198466;rs61896141;rs174572;rs61898513;rs198450;rs198423;rs198476;rs117110139;rs7102974;rs526126;rs144714434;rs141900469;rs75618234;rs181935125;rs102274;rs174570;rs2524296;rs174602;rs498793;rs174604;rs174605;rs174622;rs174450;rs174453;rs174465;rs174468;rs174474;rs174477;rs174481;rs740006;rs12577069;rs139957766;rs117983270;rs7928482;rs76376981;rs116846035;rs79519287;rs79969098;rs472031;rs7118175;rs174452;rs174467;rs2235093;rs11230896;rs174480;rs2524292;rs2521572;rs2727261;rs2736594;rs2019413;rs3758977;rs12576538;rs427354	22	rs11230741;rs11230749;rs1791796;rs117609511;rs79250201;rs2240285;rs11230796;rs117110139;rs102274;rs740006;rs12577069;rs139957766;rs117983270;rs79969098;rs472031;rs7118175;rs174452;rs174467;rs174480;rs2524292;rs2521572;rs2019413	Red blood cell	2018	PLOS One	29652918	Anya Kalsbeek	1	1
22	AdrA	rs102274	11	61557826	11:61557826:C:T	1.12e-15	61542006	61624181	82	32	3	rs102274;rs174582;rs61896141	1	rs102274	Red blood cell	2018	PLOS One	29652918	Anya Kalsbeek	1	1
22	DGLA:GLA	rs102274	11	61557826	11:61557826:C:T	2.42e-56	61471678	61719026	193	122	20	rs198476;rs55903902;rs174572;rs198421;rs117110139;rs61896141;rs102274;rs174570;rs2727270;rs2526678;rs174604;rs174605;rs174622;rs174450;rs174453;rs174460;rs174468;rs174474;rs174477;rs2521572	4	rs198476;rs117110139;rs102274;rs2521572	Red blood cell	2018	PLOS One	29652918	Anya Kalsbeek	1	1
22	LA:DHA	rs102274	11	61557826	11:61557826:C:T	1.57e-22	61542006	61658800	89	61	5	rs102274;rs174570;rs2072113;rs2526678;rs174455	1	rs102274	Serum NMR	2012	Nature Genetics	22286219	Johannes Kettunen	1	1
22	DGLA	rs174538	11	61560081	11:61560081:A:G	3.61e-211	61295995	61851204	468	326	73	rs11230749;rs10792316;rs1791796;rs1791791;rs10792317;rs4963390;rs72914300;rs117609511;rs79250201;rs78615324;rs2240285;rs79104021;rs198421;rs198476;rs198466;rs498793;rs174467;rs174468;rs2235093;rs174481;rs11230741;rs198746;rs2429862;rs1791794;rs198440;rs198439;rs11230796;rs55903902;rs61896141;rs174572;rs117110139;rs7102974;rs526126;rs174627;rs144714434;rs141900469;rs75618234;rs181935125;rs740006;rs174538;rs174570;rs2845572;rs174603;rs174606;rs174622;rs422249;rs174462;rs174465;rs174474;rs174477;rs12577069;rs139957766;rs117983270;rs7928482;rs76376981;rs140007352;rs116846035;rs79519287;rs174602;rs79969098;rs472031;rs7118175;rs174452;rs174480;rs2524292;rs2521572;rs2727261;rs2736594;rs2019413;rs3758977;rs12576538;rs427354;rs11230896	23	rs11230749;rs1791796;rs117609511;rs79250201;rs2240285;rs198421;rs11230796;rs117110139;rs740006;rs174538;rs12577069;rs139957766;rs117983270;rs174602;rs79969098;rs472031;rs7118175;rs174452;rs174480;rs2524292;rs2521572;rs2019413;rs11230896	Red blood cell	2018	PLOS One	29652918	Anya Kalsbeek	1	1
22	EPA	rs174538	11	61560081	11:61560081:A:G	5.37e-58	61531443	61803540	229	81	22	rs174538;rs968567;rs174570;rs2845573;rs174575;rs526126;rs174605;rs17764324;rs174627;rs174448;rs174464;rs174468;rs174479;rs2269928;rs509360;rs174532;rs412334;rs174602;rs7394871;rs1109748;rs11230874;rs2521572	5	rs174538;rs412334;rs174602;rs7394871;rs1109748	Plasma	2011	PLOS Genetics	21829377	Rozenn N Lemaitre	1	1
22	ALA	rs4246215	11	61564299	11:61564299:G:T	1.29e-09	61542006	61624181	61	21	1	rs4246215	1	rs4246215	Red blood cell	2015	Prostaglandins Leukot. Essent. Fatty Acids	25500335	Nathan L. Tintle	1	1
22	AdrA	rs174541	11	61565908	11:61565908:C:T	2.6e-19	61531443	61624181	88	35	5	rs174541;rs968567;rs174570;rs174579;rs2269928	1	rs174541	Red blood cell	2015	Prostaglandins Leukot. Essent. Fatty Acids	25500335	Nathan L. Tintle	1	1
22	LA	rs174541	11	61565908	11:61565908:C:T	4.63e-33	61471678	61662661	183	139	17	rs695186;rs2269928;rs61896141;rs174572;rs198476;rs174541;rs4564341;rs174565;rs174604;rs174605;rs174627;rs174628;rs174450;rs174465;rs198459;rs174532;rs412334	2	rs695186;rs174541	Red blood cell	2018	PLOS One	29652918	Anya Kalsbeek	1	1
22	AA	rs174545	11	61569306	11:61569306:C:G	7.59e-90	61398595	61678754	235	79	24	rs198476;rs650436;rs2269928;rs174575;rs2453710;rs740006;rs509360;rs174545;rs968567;rs174570;rs2727270;rs2526678;rs174602;rs526126;rs174611;rs17764324;rs174627;rs174448;rs174634;rs174468;rs174479;rs174532;rs412334;rs174552	4	rs198476;rs740006;rs174545;rs174552	Red blood cell	2015	Prostaglandins Leukot. Essent. Fatty Acids	25500335	Nathan L. Tintle	1	1
22	EDA	rs174545	11	61569306	11:61569306:C:G	1.87e-40	61531443	61662661	157	35	13	rs740006;rs509360;rs174545;rs968567;rs174575;rs2727271;rs174602;rs174611;rs174449;rs174634;rs2269928;rs174532;rs412334	2	rs740006;rs174545	Red blood cell	2018	PLOS One	29652918	Anya Kalsbeek	1	1
22	DHA	rs174546	11	61569830	11:61569830:C:T	4.81e-24	61542006	61678576	132	128	9	rs174546;rs174565;chr11:61602458:D;chr11:61602460:D;chr11:61620703:D;rs174604;rs174605;rs174450;rs666870	1	rs174546	Serum/plasma NMR	2016	Nature Communications	27005778	Johannes Kettunen	1	1
22	EPA	rs174546	11	61569830	11:61569830:C:T	8.26e-24	61539691	61638233	70	1	1	rs174546	1	rs174546	Plasma	2016	HMG	26744325	Yao Hu	1	1
22	EPA	rs174546	11	61569830	11:61569830:C:T	5.49e-15	61542006	61624181	61	1	1	rs174546	1	rs174546	Plasma	2009	PLOS Genetics	19148276	Toshiko Tanaka	1	1
22	EPA	rs174546	11	61569830	11:61569830:C:T	2.68e-57	61542006	61624181	61	1	1	rs174546	1	rs174546	Plasma	2016	HMG	26744325	Yao Hu	1	1
22	FAw3	rs174546	11	61569830	11:61569830:C:T	1.19e-34	61533797	61678576	187	181	16	rs174546;rs174565;chr11:61602458:D;chr11:61602460:D;chr11:61620703:D;rs174602;rs174604;rs174605;rs174622;rs11230815;rs174450;rs174465;rs174468;rs149804;rs509360;rs174532	1	rs174546	Serum/plasma NMR	2016	Nature Communications	27005778	Johannes Kettunen	1	1
22	FAw3	rs174546	11	61569830	11:61569830:C:T	2.002e-85	61539020	61678576	118	21	8	rs740006;rs509360;rs174546;rs2072114;rs174602;rs174476;rs174532;rs7935946	3	rs740006;rs174546;rs7935946	Serum NMR	2019	Nature	31367044	Adam E Locke	1	1
22	GLA	rs174546	11	61569830	11:61569830:C:T	5.18e-171	61303803	61722645	273	62	17	rs1794072;rs198475;rs2071213;rs174593;rs2240287;rs198464;rs174546;rs2727270;rs174448;rs174450;rs174455;rs2736601;rs2521572;rs2727261;rs879486;rs2238003;rs3815045	4	rs1794072;rs198475;rs174546;rs3815045	Plasma	2015	Genes. Nutr.	26584805	Rajkumar Dorajoo	1	1
22	OA	rs174546	11	61569830	11:61569830:C:T	3.78e-32	61542006	61624181	61	1	1	rs174546	1	rs174546	Plasma	2013	Circ. Cardiovasc.Genet	23362303	Jason H Y Wu	1	1
22	ALA	rs174547	11	61570783	11:61570783:C:T	3.47e-64	61405178	61678754	226	79	23	rs198464;rs650436;rs2269928;rs174575;rs1692120;rs17762402;rs509360;rs740006;rs174547;rs968567;rs174570;rs2727270;rs2526678;rs174602;rs526126;rs174611;rs174627;rs174448;rs174634;rs174468;rs174479;rs174532;rs412334	4	rs198464;rs17762402;rs740006;rs174547	Plasma	2011	PLOS Genetics	21829377	Rozenn N Lemaitre	1	1
22	DHA	rs174547	11	61570783	11:61570783:C:T	1.857e-70	61539020	61678576	118	21	8	rs740006;rs509360;rs174547;rs2072114;rs174602;rs174476;rs174532;rs7935946	3	rs740006;rs174547;rs7935946	Serum NMR	2019	Nature	31367044	Adam E Locke	1	1
22	DHA	rs174547	11	61570783	11:61570783:C:T	6.12e-12	61542006	61624181	61	11	1	rs174547	1	rs174547	Serum NMR	2020	Nutrients	31991592	Oscar Coltell	1	1
22	DHA	rs174547	11	61570783	11:61570783:C:T	1.28e-11	61542006	61624181	61	11	1	rs174547	1	rs174547	Serum NMR	2020	Nutrients	31991592	Oscar Coltell	1	1
22	DPA	rs174547	11	61570783	11:61570783:C:T	3.79e-154	61405178	61722645	322	101	33	rs198464;rs650436;rs2269928;rs174575;rs1692120;rs569258;rs17762402;rs509360;rs740006;rs174547;rs968567;rs174570;rs2072114;rs2526678;rs174602;rs498793;rs526126;rs174611;rs17764324;rs174627;rs174448;rs174634;rs174468;rs174479;rs174532;rs412334;rs695867;rs17156426;rs7942717;rs7394871;rs174472;rs2521572;rs1109748	8	rs198464;rs17762402;rs740006;rs174547;rs17156426;rs7394871;rs174472;rs2521572	Plasma	2011	PLOS Genetics	21829377	Rozenn N Lemaitre	1	1
22	FAw3	rs174547	11	61570783	11:61570783:C:T	7.02e-15	61539020	61624181	63	12	2	rs174547;rs174532	1	rs174547	Serum NMR	2020	Nutrients	31991592	Oscar Coltell	1	1
22	FAw3	rs174547	11	61570783	11:61570783:C:T	3.34e-14	61539020	61624181	63	12	2	rs174547;rs174532	1	rs174547	Serum NMR	2020	Nutrients	31991592	Oscar Coltell	1	1
22	FAw3	rs174547	11	61570783	11:61570783:C:T	3.55e-19	61542006	61658800	102	55	4	rs174547;rs174570;rs2072113;rs174448	1	rs174547	Serum NMR	2012	Nature Genetics	22286219	Johannes Kettunen	1	1
22	FAw3:FA	rs174547	11	61570783	11:61570783:C:T	2e-25	61542006	61658800	105	65	6	rs174547;rs174570;rs2072113;rs2526678;rs174448;rs509360	1	rs174547	Serum NMR	2012	Nature Genetics	22286219	Johannes Kettunen	1	1
22	FAw3:FAw67	rs174547	11	61570783	11:61570783:C:T	9.2e-23	61542006	61658800	104	63	5	rs174547;rs174570;rs2072113;rs2526678;rs174448	1	rs174547	Serum NMR	2012	Nature Genetics	22286219	Johannes Kettunen	1	1
22	FAw6:FAw3	rs174547	11	61570783	11:61570783:C:T	3.91e-15	61539020	61624181	63	12	2	rs174547;rs174532	1	rs174547	Serum NMR	2020	Nutrients	31991592	Oscar Coltell	1	1
22	FAw6:FAw3	rs174547	11	61570783	11:61570783:C:T	2.19e-14	61539020	61624181	63	12	2	rs174547;rs174532	1	rs174547	Serum NMR	2020	Nutrients	31991592	Oscar Coltell	1	1
22	GLA	rs174547	11	61570783	11:61570783:C:T	2.29e-72	61531443	61678754	165	34	12	rs174547;rs174575;rs2072114;rs526126;rs174611;rs174448;rs174456;rs174478;rs174479;rs2269928;rs149803;rs17156426	2	rs174547;rs17156426	Plasma	2014	Circ. Cardiovasc. Genet.	24823311	Weihua Guan	1	1
22	LA	rs174547	11	61570783	11:61570783:C:T	1.12e-16	61389172	61638233	127	39	4	rs174547;rs2727270;rs7925523;rs198462	1	rs174547	Plasma	2015	Genes. Nutr.	26584805	Rajkumar Dorajoo	1	1
22	LA:PUFA	rs174547	11	61570783	11:61570783:C:T	1.31e-269	60770426	62604283	729	307	70	rs3741259;rs2429862;rs198447;rs198421;rs11230759;rs17827918;rs2003019;rs1791786;rs2240286;rs3741252;rs61747222;rs482548;rs1791796;rs7946679;rs11230796;rs2269928;rs149804;rs7943728;rs174572;rs628993;rs509360;rs17762402;rs61897792;rs17156580;rs740006;rs174547;rs174570;rs2072113;rs2526678;rs174602;rs498793;rs526126;rs174605;rs174620;rs11230815;rs174448;rs174453;rs174461;rs174477;rs174478;rs174532;rs412334;rs556656;rs7118175;rs7394871;rs17764288;rs7942717;rs6591668;rs17156426;rs2521567;rs2524293;rs174472;rs741888;rs2727266;rs2727261;rs2736596;rs2736594;rs17156609;rs12420625;rs195158;rs3019619;rs259874;rs10897209;rs4963452;rs4963453;rs7946441;rs387137;rs12365974;rs3915312;rs10897270	22	rs3741259;rs2429862;rs11230759;rs17827918;rs2240286;rs11230796;rs628993;rs17762402;rs740006;rs174547;rs556656;rs7118175;rs7942717;rs2521567;rs2727266;rs2727261;rs195158;rs3019619;rs4963452;rs12365974;rs3915312;rs10897270	Serum NMR	2012	Nature Genetics	22286219	Johannes Kettunen	1	1
22	OA	rs174547	11	61570783	11:61570783:C:T	6.66e-11	61542006	61624181	61	42	1	rs174547	1	rs174547	Red blood cell	2018	PLOS One	29652918	Anya Kalsbeek	1	1
22	otPUFA	rs174547	11	61570783	11:61570783:C:T	6.47e-236	60762574	62725996	1072	894	129	rs3019558;rs415742;rs541872;rs17825908;rs175133;rs754382;rs186832402;rs139872716;rs112272113;rs3741259;rs73496248;rs75444393;rs2429862;rs198448;rs198421;rs11230741;rs183986993;rs188885524;rs1791796;rs11600827;rs198435;rs61747222;chr11:61433535:I;rs112687416;rs113263760;chr11:61602458:D;chr11:61305230:I;rs72914272;rs17827918;rs2003019;rs1791786;rs145633248;rs79519287;rs117983270;rs76376981;rs187552640;rs3741252;rs198476;rs695186;rs2269928;rs149804;chr11:61602460:D;rs17762402;rs61897792;rs1801621;rs509360;rs740006;rs2524287;rs3758976;rs174547;rs174565;chr11:61620703:D;rs174602;rs498793;rs526126;rs174604;rs174605;rs174622;rs11230815;rs174450;rs174453;rs174465;rs174477;rs666870;rs174532;rs61896141;rs412334;rs185270832;rs117553420;rs75158668;rs72920193;rs190713252;rs139957766;rs191417289;rs73487492;rs76656467;rs11230813;rs190901480;rs12577276;rs76675711;rs2736594;rs10897209;rs174569;rs7118175;rs17764935;rs528285;rs174472;rs2727258;chr11:61700884:I;rs2727269;rs174481;rs7935835;rs174527;rs75306442;rs116962591;chr11:61670459:D;rs181181974;rs2524292;rs185646541;rs75993209;rs2727261;rs17156751;rs185398735;rs143744663;rs188423819;rs12420625;rs7939370;rs138735068;rs195158;rs57815521;rs111509315;rs112374025;rs113394924;rs80243286;chr11:61731324:I;rs111831831;rs259874;rs4963452;rs11533255;rs387137;rs12798596;rs12806663;rs2446738;rs76206856;rs75849404;rs56226083;rs72925304;rs188815973;rs7936002	48	rs3019558;rs415742;rs17825908;rs175133;rs186832402;rs139872716;rs3741259;rs73496248;rs75444393;rs2429862;rs183986993;rs1791796;chr11:61433535:I;rs112687416;rs17827918;rs145633248;rs187552640;rs3741252;rs198476;rs17762402;rs740006;rs174547;rs185270832;rs72920193;rs139957766;rs191417289;rs73487492;rs11230813;rs12577276;rs7118175;rs528285;rs116962591;chr11:61670459:D;rs2524292;rs185646541;rs75993209;rs138735068;rs195158;rs57815521;rs111509315;chr11:61731324:I;rs111831831;rs259874;rs387137;rs76206856;rs56226083;rs188815973;rs7936002	Serum/plasma NMR	2016	Nature Communications	27005778	Johannes Kettunen	1	1
22	PUFA	rs174547	11	61570783	11:61570783:C:T	9.25e-129	60836427	62604283	530	191	40	rs2240286;rs61747222;rs1791796;rs740006;rs509360;rs174547;rs174570;rs174572;rs2524299;rs2526678;rs174602;rs498793;rs526126;rs174605;rs174620;rs11230815;rs174448;rs174453;rs174461;rs174478;rs198421;rs2269928;rs149804;rs149803;rs7943728;rs61897792;rs556656;rs7118175;rs7394871;rs7942717;rs7935946;rs174467;rs2524292;rs2727261;rs2736596;rs17156609;rs2955683;rs387137;rs4963452;rs4963453	12	rs2240286;rs740006;rs174547;rs61897792;rs556656;rs7118175;rs7942717;rs174467;rs2524292;rs2727261;rs2955683;rs387137	Serum NMR	2012	Nature Genetics	22286219	Johannes Kettunen	1	1
22	DGLA	rs174548	11	61571348	11:61571348:C:G	6.91e-31	61389172	61638233	166	49	6	rs174548;rs2851682;rs198450;rs12274157;rs2238003;rs198462	1	rs174548	Plasma	2015	Genes. Nutr.	26584805	Rajkumar Dorajoo	1	1
22	DGLA:GLA	rs174548	11	61571348	11:61571348:C:G	4.56e-72	61481639	61678754	190	73	22	rs198464;rs2269928;rs174575;rs7102974;rs412334;rs174468;rs174532;rs174548;rs968567;rs174570;rs2727271;rs2526678;rs174611;rs174627;rs174448;rs174634;rs174479;rs509360;rs174534;rs174552;rs174602;rs526126	7	rs198464;rs7102974;rs412334;rs174548;rs174552;rs174602;rs526126	Red blood cell	2018	PLOS One	29652918	Anya Kalsbeek	1	1
22	DGLA:LA	rs174548	11	61571348	11:61571348:C:G	2.26e-38	61389172	61641717	176	53	8	rs174548;rs2851682;rs174450;rs198450;rs12274157;rs2238003;rs198462;rs2071213	1	rs174548	Plasma	2015	Genes. Nutr.	26584805	Rajkumar Dorajoo	1	1
22	DPAn6:AA	rs174548	11	61571348	11:61571348:C:G	8.51e-28	61525564	61678754	138	47	13	rs198473;rs2269928;rs174575;rs174548;rs968567;rs174605;rs174627;rs174634;rs174479;rs108499;rs509360;rs174532;rs526126	3	rs198473;rs174548;rs526126	Red blood cell	2018	PLOS One	29652918	Anya Kalsbeek	1	1
22	GLA	rs174548	11	61571348	11:61571348:C:G	1.57e-10	61542006	61624181	57	21	1	rs174548	1	rs174548	Red blood cell	2015	Prostaglandins Leukot. Essent. Fatty Acids	25500335	Nathan L. Tintle	1	1
22	GLA	rs174548	11	61571348	11:61571348:C:G	4.08e-10	61542006	61624181	57	25	1	rs174548	1	rs174548	Red blood cell	2018	PLOS One	29652918	Anya Kalsbeek	1	1
22	GLA:LA	rs174548	11	61571348	11:61571348:C:G	1.01e-19	61542006	61624181	79	64	5	rs174548;rs174565;rs2727270;rs2526678;rs174534	1	rs174548	Red blood cell	2018	PLOS One	29652918	Anya Kalsbeek	1	1
22	AA:DGLA	rs174549	11	61571382	11:61571382:A:G	1.1e-70	61542006	61624181	57	1	1	rs174549	1	rs174549	Serum	2018	Nutrients	30453627	Matti Marklund	1	1
22	DPA	rs174549	11	61571382	11:61571382:A:G	3.94e-10	61542006	61624181	57	4	1	rs174549	1	rs174549	Red blood cell	2015	Prostaglandins Leukot. Essent. Fatty Acids	25500335	Nathan L. Tintle	1	1
22	GLA:LA	rs174549	11	61571382	11:61571382:A:G	1.24e-21	61539020	61662661	126	37	9	rs412334;rs174532;rs174549;rs174570;rs174575;rs2727271;rs174448;rs509360;rs174534	2	rs412334;rs174549	Red blood cell	2018	PLOS One	29652918	Anya Kalsbeek	1	1
22	AdrA	rs174550	11	61571478	11:61571478:C:T	3.98e-140	61448384	61707645	230	43	18	rs569258;rs198473;rs579383;rs2269928;rs149803;rs174478;rs174550;rs174575;rs2072114;rs526126;rs174611;rs17831757;rs174448;rs174634;rs174479;rs695867;rs17156426;rs2727266	4	rs569258;rs174550;rs17156426;rs2727266	Plasma	2014	Circ. Cardiovasc. Genet.	24823311	Weihua Guan	1	1
22	AdrA	rs174550	11	61571478	11:61571478:C:T	2.19e-38	61539691	61638233	70	1	1	rs174550	1	rs174550	Plasma	2016	HMG	26744325	Yao Hu	1	1
22	AdrA	rs174550	11	61571478	11:61571478:C:T	3.98e-140	61542006	61624181	61	1	1	rs174550	1	rs174550	Plasma	2016	HMG	26744325	Yao Hu	1	1
22	ALA	rs174550	11	61571478	11:61571478:C:T	1.84e-18	61539691	61638233	70	1	1	rs174550	1	rs174550	Plasma	2016	HMG	26744325	Yao Hu	1	1
22	ALA	rs174550	11	61571478	11:61571478:C:T	5.61e-64	61542006	61624181	61	1	1	rs174550	1	rs174550	Plasma	2016	HMG	26744325	Yao Hu	1	1
22	LA	rs174550	11	61571478	11:61571478:C:T	4.37e-274	60826581	62669834	490	63	26	rs569258;rs198473;rs579383;rs2269928;rs149803;rs174472;rs174478;rs2453710;rs11230766;rs174550;rs174575;rs2727271;rs526126;rs174611;rs17831757;rs174448;rs174634;rs174479;rs695867;rs17156426;rs2727266;rs2668898;rs1800009;rs17156618;rs11230874;rs4963466	9	rs569258;rs174550;rs17156426;rs2727266;rs2668898;rs1800009;rs17156618;rs11230874;rs4963466	Plasma	2014	Circ. Cardiovasc. Genet.	24823311	Weihua Guan	1	1
22	LA	rs174550	11	61571478	11:61571478:C:T	6.08e-43	61481639	61678754	184	69	20	rs198476;rs2269928;rs174575;rs740006;rs509360;rs174550;rs968567;rs174570;rs2727270;rs2526678;rs174602;rs526126;rs174611;rs174627;rs174448;rs174634;rs174479;rs174532;rs412334;rs174552	4	rs198476;rs740006;rs174550;rs174552	Red blood cell	2015	Prostaglandins Leukot. Essent. Fatty Acids	25500335	Nathan L. Tintle	1	1
22	LA	rs174550	11	61571478	11:61571478:C:T	4.74e-50	61539691	61638233	70	1	1	rs174550	1	rs174550	Plasma	2016	HMG	26744325	Yao Hu	1	1
22	LA	rs174550	11	61571478	11:61571478:C:T	4.37e-274	61542006	61624181	61	1	1	rs174550	1	rs174550	Plasma	2016	HMG	26744325	Yao Hu	1	1
22	AA:DGLA	rs174555	11	61579760	11:61579760:C:T	5.11e-304	61362978	61851204	391	129	40	rs11230749;rs198746;rs569258;rs1692116;rs198435;rs2453710;rs198476;rs198473;rs650436;rs2269928;rs174575;rs879486;rs198446;rs2238001;rs740006;rs509360;rs412334;rs498793;rs174468;rs13966;rs174532;rs174555;rs968567;rs174570;rs2727271;rs174611;rs174627;rs174448;rs174634;rs174479;rs108499;rs174602;rs526126;rs540613;rs482548;rs528285;rs1800009;rs17633020;rs4963441;rs11230896	12	rs11230749;rs198746;rs1692116;rs198476;rs740006;rs412334;rs174555;rs174602;rs526126;rs540613;rs1800009;rs11230896	Red blood cell	2018	PLOS One	29652918	Anya Kalsbeek	1	1
22	DGLA	rs174555	11	61579760	11:61579760:C:T	4.57e-168	61398595	61789887	232	47	20	rs198473;rs579383;rs2269928;rs174575;rs2453710;rs198425;rs174555;rs2072114;rs174611;rs174448;rs174634;rs174472;rs174478;rs174479;rs149803;rs174534;rs526126;rs2727266;rs1800009;rs17185574	5	rs198473;rs174555;rs526126;rs2727266;rs1800009	Plasma	2014	Circ. Cardiovasc. Genet.	24823311	Weihua Guan	1	1
22	DGLA	rs174556	11	61580635	11:61580635:C:T	1.36e-147	61539691	61638233	75	1	1	rs174556	1	rs174556	Plasma	2016	HMG	26744325	Yao Hu	1	1
22	DGLA	rs174556	11	61580635	11:61580635:C:T	6.41e-168	61542006	61624181	57	1	1	rs174556	1	rs174556	Plasma	2016	HMG	26744325	Yao Hu	1	1
22	EDA	rs174556	11	61580635	11:61580635:C:T	1.63e-09	61542006	61624181	57	1	1	rs174556	1	rs174556	Plasma	2009	PLOS Genetics	19148276	Toshiko Tanaka	1	1
22	DPA	rs174561	11	61582708	11:61582708:C:T	1.33e-08	61542006	61624181	57	7	1	rs174561	1	rs174561	Red blood cell	2018	PLOS One	29652918	Anya Kalsbeek	1	1
22	DPAn6:AA	rs28456	11	61589481	11:61589481:A:G	1.14e-15	61542006	61657926	101	73	5	rs28456;rs174575;rs174628;rs108499;rs61896141	1	rs28456	Red blood cell	2018	PLOS One	29652918	Anya Kalsbeek	1	1
22	ALA	rs174566	11	61592362	11:61592362:A:G	2.33e-08	61542006	61624181	61	3	1	rs174566	1	rs174566	Red blood cell	2018	PLOS One	29652918	Anya Kalsbeek	1	1
22	DGLA:LA	rs968567	11	61595564	11:61595564:C:T	1.16e-132	61362978	61789887	266	86	28	rs11230749;rs198446;rs198476;rs198473;rs509360;rs174532;rs174534;rs740006;rs174556;rs412334;rs174468;rs13966;rs968567;rs174579;rs526126;rs174611;rs174627;rs174448;rs174634;rs174479;rs2269928;rs174570;rs174602;rs540613;rs482548;rs528285;rs1800009;rs17633020	9	rs11230749;rs198446;rs509360;rs412334;rs968567;rs174570;rs174602;rs540613;rs1800009	Red blood cell	2018	PLOS One	29652918	Anya Kalsbeek	1	1
22	DHA:DPA::DPAn6:AA	rs968567	11	61595564	11:61595564:C:T	1.5e-08	61547068	61618169	5	1	1	rs968567	1	rs968567	Red blood cell	2018	PLOS One	29652918	Anya Kalsbeek	1	1
22	LA	rs99780	11	61596633	11:61596633:C:T	3.35e-32	61533797	61659296	172	162	14	rs99780;chr11:61602458:D;chr11:61602460:D;chr11:61620703:D;rs498793;chr11:61625723:D;rs174608;rs174450;rs174460;rs149804;rs509360;rs174532;rs174565;rs73487492	2	rs99780;rs73487492	Serum/plasma NMR	2016	Nature Communications	27005778	Johannes Kettunen	1	1
22	AA	rs2845573	11	61601908	11:61601908:A:G	1.12e-306	60826581	62669834	698	74	38	rs12274157;rs198418;rs569258;rs198473;rs2453710;rs11230766;rs579383;rs2269928;rs149803;rs174472;rs174478;rs695867;rs174589;rs526126;rs17831757;rs2845573;rs17156426;rs174448;rs174634;rs174479;rs174611;rs2727266;rs2727269;rs195445;rs12789285;rs195162;rs2668898;rs1800009;rs17185574;rs4963441;rs17156618;rs11230874;rs10897213;rs11230889;rs3899187;rs1729372;rs7925016;rs17663676	19	rs12274157;rs198418;rs579383;rs695867;rs2845573;rs17156426;rs174448;rs2727266;rs2727269;rs195162;rs2668898;rs1800009;rs17156618;rs11230874;rs10897213;rs3899187;rs1729372;rs7925016;rs17663676	Plasma	2014	Circ. Cardiovasc. Genet.	24823311	Weihua Guan	1	1
22	AA	rs174577	11	61604814	11:61604814:A:C	4.22e-68	61389172	61719026	204	56	11	rs174577;rs174450;rs174455;rs2736601;rs2521572;rs7931563;rs12274157;rs2238003;rs198462;rs2071213;rs2727270	1	rs174577	Plasma	2015	Genes. Nutr.	26584805	Rajkumar Dorajoo	1	1
22	LA	rs2072114	11	61605215	11:61605215:A:G	3.11e-17	61542006	61624181	76	47	2	rs2072114;rs174583	1	rs2072114	Serum NMR	2012	Nature Genetics	22286219	Johannes Kettunen	1	1
22	GLA	rs174578	11	61605499	11:61605499:A:T	4.9e-82	61539691	61638233	70	1	1	rs174578	1	rs174578	Plasma	2016	HMG	26744325	Yao Hu	1	1
22	GLA	rs174578	11	61605499	11:61605499:A:T	3.18e-72	61542006	61624181	62	1	1	rs174578	1	rs174578	Plasma	2016	HMG	26744325	Yao Hu	1	1
22	LA:FAw67	rs174581	11	61606683	11:61606683:A:G	6.1e-115	60836427	62604283	472	154	30	rs2240286;rs740006;rs509360;rs61897792;rs174581;rs2526678;rs174602;rs498793;rs174605;rs174620;rs11230815;rs174448;rs174453;rs174461;rs174478;rs198421;rs149804;rs7943728;rs174532;rs412334;rs174570;rs174572;rs2072114;rs17156426;rs7942717;rs556656;rs7118175;rs17764935;rs2727266;rs2727261	9	rs2240286;rs740006;rs61897792;rs174581;rs17156426;rs556656;rs7118175;rs2727266;rs2727261	Serum NMR	2012	Nature Genetics	22286219	Johannes Kettunen	1	1
22	DGLA	rs174601	11	61623140	11:61623140:C:T	3.29e-305	61362978	61789887	412	118	46	rs11230749;rs198746;rs569258;rs3825036;rs198476;rs482548;rs6591657;rs198473;rs650436;rs2269928;rs174575;rs2453710;rs879486;rs198446;rs12418216;rs17762402;rs2071212;rs509360;rs740006;rs7102974;rs174552;rs174601;rs174602;rs498793;rs526126;rs174611;rs174627;rs174448;rs174634;rs174468;rs174479;rs174532;rs412334;rs968567;rs174570;rs2845573;rs540613;rs528285;rs13966;rs2727266;rs1109748;rs2521572;rs2727261;rs1800009;rs17633020;rs4963441	14	rs11230749;rs198746;rs3825036;rs198473;rs12418216;rs17762402;rs740006;rs7102974;rs174552;rs174601;rs540613;rs2727266;rs1109748;rs1800009	Red blood cell	2015	Prostaglandins Leukot. Essent. Fatty Acids	25500335	Nathan L. Tintle	1	1
22	GLA	rs12806663	11	62001414	11:62001414:A:C	8.34e-10	61990939	62052869	12	3	1	rs12806663	1	rs12806663	Plasma	2015	Genes. Nutr.	26584805	Rajkumar Dorajoo	1	1
23	otPUFA	rs12421620	11	66276576	11:66276576:A:G	6.55e-09	66276576	66578334	2	1	1	rs12421620	1	rs12421620	Serum/plasma NMR	2016	Nature Communications	27005778	Johannes Kettunen	1	0
23	otPUFA	rs2429461	11	67233387	11:67233387:A:T	3.8e-10	67233387	67468722	17	15	4	rs2429461;rs12422055;rs113095831;rs11227881	3	rs2429461;rs12422055;rs11227881	Serum/plasma NMR	2016	Nature Communications	27005778	Johannes Kettunen	1	1
24	DHA	rs2229738	11	68562328	11:68562328:C:T	1.758e-10	68562328	68562328	1	1	1	rs2229738	1	rs2229738	Serum NMR	2019	Nature	31367044	Adam E Locke	1	1
24	FAw3	rs2229738	11	68562328	11:68562328:C:T	1.964e-09	68562328	68562328	1	1	1	rs2229738	1	rs2229738	Serum NMR	2019	Nature	31367044	Adam E Locke	1	1
25	otPUFA	rs36016715	11	75449644	11:75449644:C:T	1.09e-08	75444605	75568683	157	141	1	rs36016715	1	rs36016715	Serum/plasma NMR	2016	Nature Communications	27005778	Johannes Kettunen	1	1
26	LA	rs964184	11	116648917	11:116648917:C:G	1.14e-28	116557314	117090558	338	307	21	rs11216129;rs180327;rs1268353;rs7118999;rs9804646;rs61905084;rs964184;rs11604424;rs662799;rs9666150;rs734104;rs4520;rs5130;rs2070665;rs2727784;rs591592;chr11:116990760:I;rs7350481;rs10466533;rs2070669;rs77182215	4	rs11216129;rs964184;rs2070669;rs77182215	Serum/plasma NMR	2016	Nature Communications	27005778	Johannes Kettunen	1	1
26	MUFA	rs964184	11	116648917	11:116648917:C:G	8.96e-18	116586283	117091609	147	128	8	rs964184;rs11604424;rs662799;rs9666150;rs7123454;rs6589592;rs7350481;rs77182215	2	rs964184;rs77182215	Serum/plasma NMR	2016	Nature Communications	27005778	Johannes Kettunen	1	1
26	DHA	rs11604424	11	116651115	11:116651115:C:T	7.84e-09	116623213	116657561	3	2	1	rs11604424	1	rs11604424	Serum/plasma NMR	2016	Nature Communications	27005778	Johannes Kettunen	1	1
26	FAw3	rs11604424	11	116651115	11:116651115:C:T	3.32e-10	116623213	116657561	4	3	2	rs11604424;rs964184	1	rs11604424	Serum/plasma NMR	2016	Nature Communications	27005778	Johannes Kettunen	1	1
26	FAw6	rs3741298	11	116657561	11:116657561:C:T	7.32e-23	116586283	117091609	234	210	10	rs3741298;rs662799;rs9666150;rs5142;rs525028;chr11:116710167:I;rs607273;rs7350481;rs10466533;rs180327	1	rs3741298	Serum/plasma NMR	2016	Nature Communications	27005778	Johannes Kettunen	1	1
26	FAw6	rs3741298	11	116657561	11:116657561:C:T	2.641e-09	116623213	116657561	4	1	1	rs3741298	1	rs3741298	Serum NMR	2019	Nature	31367044	Adam E Locke	1	1
26	LA	rs3741298	11	116657561	11:116657561:C:T	4.061e-11	116586283	116667083	23	3	2	rs3741298;rs651821	1	rs3741298	Serum NMR	2019	Nature	31367044	Adam E Locke	1	1
26	MUFA	rs3741298	11	116657561	11:116657561:C:T	5.071e-14	116586283	116957907	40	5	3	rs3741298;rs5128;rs3825041	1	rs3741298	Serum NMR	2019	Nature	31367044	Adam E Locke	1	1
26	otPUFA	rs3741298	11	116657561	11:116657561:C:T	1.9e-09	116623213	116657561	4	3	1	rs3741298	1	rs3741298	Serum/plasma NMR	2016	Nature Communications	27005778	Johannes Kettunen	1	1
26	PUFA	rs3741298	11	116657561	11:116657561:C:T	1.638e-09	116586283	116667083	23	3	2	rs3741298;rs651821	1	rs3741298	Serum NMR	2019	Nature	31367044	Adam E Locke	1	1
26	FAw67	rs651821	11	116662579	11:116662579:C:T	2.38e-11	116586283	116667083	22	7	2	rs651821;rs11604424	1	rs651821	Serum NMR	2012	Nature Genetics	22286219	Johannes Kettunen	1	1
26	LA	rs651821	11	116662579	11:116662579:C:T	4.35e-13	116586283	117045335	106	23	4	rs651821;rs9666150;rs5072;rs11604424	1	rs651821	Serum NMR	2012	Nature Genetics	22286219	Johannes Kettunen	1	1
27	OA	rs2110073	12	7075882	12:7075882:C:T	2.63e-49	7069620	7181948	125	32	6	rs2110073;rs12580543;rs7962738;rs7963015;rs12366520;rs759052	1	rs2110073	Red blood cell	2015	Prostaglandins Leukot. Essent. Fatty Acids	25500335	Nathan L. Tintle	0	0
27	LA	rs12580543	12	7100973	12:7100973:A:C	2.83e-30	7069620	7181948	120	31	5	rs12580543;rs7962738;rs11064497;rs759052;rs2110073	1	rs12580543	Red blood cell	2015	Prostaglandins Leukot. Essent. Fatty Acids	25500335	Nathan L. Tintle	0	0
27	LA	rs112198768	12	7133041	12:7133041:G:T	6.08e-23	6980249	7181948	133	92	9	rs112198768;rs12579776;rs7132886;rs184180770;rs12146727;rs117155472;rs2071079;rs74057236;rs188925382	2	rs112198768;rs188925382	Red blood cell	2018	PLOS One	29652918	Anya Kalsbeek	0	0
27	OA	rs73264683	12	7136311	12:7136311:A:G	5.45e-43	6980249	7274844	149	125	15	rs80120612;rs74057236;rs12580543;rs75849644;rs76584503;rs117155472;rs7966756;rs2071079;rs7303580;rs73264683;rs7132886;rs184180770;rs16933078;rs7963015;rs188925382	5	rs80120612;rs117155472;rs2071079;rs73264683;rs188925382	Red blood cell	2018	PLOS One	29652918	Anya Kalsbeek	0	0
28	DHA	rs2277324	12	58013175	12:58013175:A:G	2.65e-08	58010163	58145156	41	1	1	rs2277324	1	rs2277324	Plasma	2009	PLOS Genetics	19148276	Toshiko Tanaka	1	1
29	DHA	chr15:58722590:I	15	58722590	15:58722590:G:GC	7.9e-14	58718998	58742418	25	24	2	chr15:58722590:I;rs485538	1	chr15:58722590:I	Serum/plasma NMR	2016	Nature Communications	27005778	Johannes Kettunen	1	1
29	FAw3	rs1077835	15	58723426	15:58723426:A:G	1.08e-09	58722590	58855748	21	20	2	rs1077835;rs113298164	2	rs1077835;rs113298164	Serum/plasma NMR	2016	Nature Communications	27005778	Johannes Kettunen	1	1
29	otPUFA	rs1077835	15	58723426	15:58723426:A:G	1.54e-18	58671178	58855748	101	97	11	rs174418;rs415799;rs397923;rs112516541;rs10152355;rs10468017;chr15:58682029:D;rs1077835;rs572410;rs7170361;rs113298164	3	rs174418;rs1077835;rs113298164	Serum/plasma NMR	2016	Nature Communications	27005778	Johannes Kettunen	1	1
29	FAw67	rs1077834	15	58723479	15:58723479:C:T	5.81e-15	58722590	58742418	24	13	2	rs1077834;rs573922	1	rs1077834	Serum NMR	2012	Nature Genetics	22286219	Johannes Kettunen	1	1
29	LA	rs1077834	15	58723479	15:58723479:C:T	1.41e-10	58722590	58741891	19	2	1	rs1077834	1	rs1077834	Serum NMR	2012	Nature Genetics	22286219	Johannes Kettunen	1	1
29	PUFA	rs1077834	15	58723479	15:58723479:C:T	1.46e-11	58722590	58741891	19	2	1	rs1077834	1	rs1077834	Serum NMR	2012	Nature Genetics	22286219	Johannes Kettunen	1	1
29	FAw6	rs1800588	15	58723675	15:58723675:C:T	9.47e-23	58665952	58742418	118	113	16	rs479084;rs174418;rs920916;rs17821298;rs12916206;rs422137;rs11071380;rs10152355;rs1601933;chr15:58682029:D;rs1532085;rs1800588;rs488490;rs12914626;rs572410;rs7170361	3	rs479084;rs174418;rs1800588	Serum/plasma NMR	2016	Nature Communications	27005778	Johannes Kettunen	1	1
29	LA	rs1800588	15	58723675	15:58723675:C:T	7.41e-19	58671559	58742418	107	102	13	rs174418;rs17821298;rs443401;rs397923;rs422137;rs1601933;chr15:58682029:D;rs1532085;rs1800588;rs488490;rs12914626;rs572410;rs7170361	2	rs174418;rs1800588	Serum/plasma NMR	2016	Nature Communications	27005778	Johannes Kettunen	1	1
29	MUFA	rs1800588	15	58723675	15:58723675:C:T	4.76e-19	58671178	58742418	96	89	11	rs1601934;rs2043085;rs174418;rs166359;rs397923;rs10152355;rs1800588;rs488490;rs12914626;rs572410;rs7170361	2	rs1601934;rs1800588	Serum/plasma NMR	2016	Nature Communications	27005778	Johannes Kettunen	1	1
30	DGLA	rs4985155	16	15129459	16:15129459:A:G	1.56e-67	14487036	15883490	404	47	17	rs1810125;rs12448574;rs11075260;rs4985155;rs3751877;rs153803;rs1684546;rs11645411;rs17260976;rs1629212;rs153799;rs153795;rs17214007;rs2272554;rs2075516;rs3784859;rs881803	6	rs1810125;rs4985155;rs1629212;rs153799;rs153795;rs2272554	Plasma	2014	Circ. Cardiovasc. Genet.	24823311	Weihua Guan	1	1
30	DGLA	rs4985155	16	15129459	16:15129459:A:G	1.56e-67	15072433	15147954	53	1	1	rs4985155	1	rs4985155	Plasma	2016	HMG	26744325	Yao Hu	1	1
30	DGLA:LA	rs4985155	16	15129459	16:15129459:A:G	3.02e-16	14961204	15147954	57	14	2	rs4985155;rs3198697	1	rs4985155	Red blood cell	2018	PLOS One	29652918	Anya Kalsbeek	1	1
30	DGLA:LA	rs4985155	16	15129459	16:15129459:A:G	1.31e-13	14961204	15417909	124	36	12	rs4985155;rs12928099;rs11861982;rs6498525;rs56015824;rs78671255;rs28418438;rs28545123;rs13335603;rs7195873;rs140588724;rs3867518	3	rs4985155;rs140588724;rs3867518	Red blood cell	2018	PLOS One	29652918	Anya Kalsbeek	1	1
30	GLA	rs4985155	16	15129459	16:15129459:A:G	1.97e-12	15072433	15147954	48	6	1	rs4985155	1	rs4985155	Plasma	2014	Circ. Cardiovasc. Genet.	24823311	Weihua Guan	1	1
30	AA	rs7200543	16	15129970	16:15129970:A:G	1.69e-10	15072433	15147954	50	7	1	rs7200543	1	rs7200543	Plasma	2014	Circ. Cardiovasc. Genet.	24823311	Weihua Guan	1	1
30	GLA:LA	rs6498540	16	15130594	16:15130594:A:G	4.8e-08	15072433	15147954	53	1	1	rs6498540	1	rs6498540	Serum	2018	Nutrients	30453627	Matti Marklund	1	1
30	LA	rs6498540	16	15130594	16:15130594:A:G	9.97e-16	15072433	15147954	47	7	1	rs6498540	1	rs6498540	Plasma	2014	Circ. Cardiovasc. Genet.	24823311	Weihua Guan	1	1
30	GLA	rs1121	16	15131076	16:15131076:A:G	3e-11	15072433	15147954	56	1	1	rs1121	1	rs1121	Plasma	2016	HMG	26744325	Yao Hu	1	1
30	LA	rs1136001	16	15131974	16:15131974:G:T	9.86e-16	15072433	15147954	56	1	1	rs1136001	1	rs1136001	Plasma	2016	HMG	26744325	Yao Hu	1	1
30	AA	rs16966952	16	15135943	16:15135943:A:G	2.43e-10	15072433	15147954	56	1	1	rs16966952	1	rs16966952	Plasma	2016	HMG	26744325	Yao Hu	1	1
30	LA:PUFA	rs11075253	16	15148646	16:15148646:A:C	1.96e-15	14961204	15255751	71	20	7	rs8045034;rs4985155;rs3198697;rs34955778;rs8057053;rs9888789;rs11075253	2	rs8045034;rs11075253	Serum NMR	2012	Nature Genetics	22286219	Johannes Kettunen	1	1
31	FAw6	rs821840	16	56993886	16:56993886:A:G	4.77e-09	56985514	57001274	14	14	1	rs821840	1	rs821840	Serum/plasma NMR	2016	Nature Communications	27005778	Johannes Kettunen	1	1
31	LA	rs821840	16	56993886	16:56993886:A:G	1.43e-08	56985514	57001274	14	14	1	rs821840	1	rs821840	Serum/plasma NMR	2016	Nature Communications	27005778	Johannes Kettunen	1	1
32	GLA:LA	rs9957425	18	57462103	18:57462103:C:T	3.7e-08	57462103	57462103	1	1	1	rs9957425	1	rs9957425	Serum	2018	Nutrients	30453627	Matti Marklund	0	0
33	otPUFA	rs143020224	19	11187324	19:11187324:C:G	2.81e-08	11185919	11210912	68	64	1	rs143020224	1	rs143020224	Serum/plasma NMR	2016	Nature Communications	27005778	Johannes Kettunen	1	1
33	FAw6	rs10402112	19	11191677	19:11191677:A:T	3.8e-15	11185266	11210912	74	68	2	rs10402112;rs10401845	1	rs10402112	Serum/plasma NMR	2016	Nature Communications	27005778	Johannes Kettunen	1	1
33	LA	rs10402112	19	11191677	19:11191677:A:T	7.9e-16	11185266	11214533	80	74	3	rs10402112;rs8102912;rs10401845	1	rs10402112	Serum/plasma NMR	2016	Nature Communications	27005778	Johannes Kettunen	1	1
33	FAw6	rs2228671	19	11210912	19:11210912:C:T	4.722e-10	11187324	11210912	64	1	1	rs2228671	1	rs2228671	Serum NMR	2019	Nature	31367044	Adam E Locke	1	1
33	LA	rs2228671	19	11210912	19:11210912:C:T	4.35e-11	11187324	11355752	119	13	2	rs2228671;rs2163830	2	rs2228671;rs2163830	Serum NMR	2019	Nature	31367044	Adam E Locke	1	1
33	PUFA	rs2228671	19	11210912	19:11210912:C:T	2.922e-09	11187324	11210912	64	1	1	rs2228671	1	rs2228671	Serum NMR	2019	Nature	31367044	Adam E Locke	1	1
34	DHA	rs190121281	19	19252779	19:19252779:A:G	3.33e-11	19130096	20238021	68	62	6	rs190121281;rs188530411;rs145717049;rs189741280;rs143988316;rs138295924	3	rs190121281;rs189741280;rs143988316	Serum/plasma NMR	2016	Nature Communications	27005778	Johannes Kettunen	1	1
34	otPUFA	rs190121281	19	19252779	19:19252779:A:G	9.53e-16	18709828	20324855	132	122	15	rs190121281;rs188247550;rs188530411;rs144024112;rs150536132;rs4608457;rs145717049;rs189741280;rs143988316;chr19:19756073:D;rs3761077;rs8100204;rs138295924;rs113365218;rs150617279	4	rs190121281;rs189741280;rs143988316;rs150617279	Serum/plasma NMR	2016	Nature Communications	27005778	Johannes Kettunen	1	1
34	DHA	rs2228603	19	19329924	19:19329924:C:T	8.959e-11	19260760	19727152	98	6	3	rs2228603;rs12162274;rs187429064	2	rs2228603;rs187429064	Serum NMR	2019	Nature	31367044	Adam E Locke	1	1
34	FAw3	rs187429064	19	19380513	19:19380513:A:G	8.811e-12	19320825	19793545	48	8	3	rs2228603;rs2304130;rs187429064	2	rs2228603;rs187429064	Serum NMR	2019	Nature	31367044	Adam E Locke	1	1
34	PUFA	rs187429064	19	19380513	19:19380513:A:G	6.367e-09	19320825	19746151	51	6	2	rs187429064;rs8107974	2	rs187429064;rs8107974	Serum NMR	2019	Nature	31367044	Adam E Locke	1	1
34	MUFA	rs8107974	19	19388500	19:19388500:A:T	2.42e-09	19325963	19746151	53	53	4	rs8107974;rs8100204;rs55823486;rs3761077	1	rs8107974	Serum/plasma NMR	2016	Nature Communications	27005778	Johannes Kettunen	1	1
34	FAw3	rs143988316	19	19667254	19:19667254:C:T	2.95e-12	18709828	20238021	79	71	9	rs190121281;rs188530411;rs150536132;rs145717049;rs189741280;rs143988316;rs8100204;rs138295924;rs150617279	4	rs190121281;rs189741280;rs143988316;rs150617279	Serum/plasma NMR	2016	Nature Communications	27005778	Johannes Kettunen	1	1
35	LA	rs769449	19	45410002	19:45410002:A:G	1.75e-12	45394336	45428234	19	3	2	rs769449;rs7412	2	rs769449;rs7412	Serum NMR	2012	Nature Genetics	22286219	Johannes Kettunen	1	1
35	FAw6	rs7412	19	45412079	19:45412079:C:T	8.06e-22	45251806	45428234	55	51	9	rs157580;rs157594;rs111789331;rs429358;rs71352238;rs7412;rs148933445;rs41290120;rs61679753	3	rs157580;rs429358;rs7412	Serum/plasma NMR	2016	Nature Communications	27005778	Johannes Kettunen	1	1
35	LA	rs7412	19	45412079	19:45412079:C:T	3.4e-25	45251806	45428234	71	66	10	rs157580;rs157594;rs111789331;rs429358;rs71352238;rs76366838;rs7412;rs148933445;rs41290120;rs61679753	3	rs157580;rs429358;rs7412	Serum/plasma NMR	2016	Nature Communications	27005778	Johannes Kettunen	1	1
36	LA	rs144723570	21	45244466	21:45244466:C:T	3.42e-08	45182692	45348272	5	5	1	rs144723570	1	rs144723570	Serum/plasma NMR	2016	Nature Communications	27005778	Johannes Kettunen	0	0
37	LA	rs5994479	22	32557939	22:32557939:G:T	1.39e-10	32542506	32563229	5	1	1	rs5994479	1	rs5994479	Serum NMR	2020	Nutrients	31991592	Oscar Coltell	0	0
37	LA	rs5994479	22	32557939	22:32557939:G:T	5.25e-10	32542506	32563229	5	1	1	rs5994479	1	rs5994479	Serum NMR	2020	Nutrients	31991592	Oscar Coltell	0	0

### Sheet: S2.Participant characteristics
Trait	UKB EUR M1	UKB EUR M2 (Discovery cohort)	UKB AFR	UKB CSA	UKB EAS
N	102175	101729	1564	2203	633
Sex (% male)	45.98	45.96	39.32	54.56	33.33
Age	56.8324 (8.0140)	56.83 (8.01)	52.47 (8.18)	53.23 (8.43)	52.39 (7.65)
BMI	x	27.42 (4.76)	29.82 (5.53)	27.43 (4.59)	24.40 (3.66)
Townsend score	x	-1.5113 (2.9736)	2.86 (3.35)	0.46 (3.15)	-0.13 (3.51)
% taking statins	x	16.54	14.7059	27.1902	9.95261
NMR-measured phenotypes
Omega-3 fatty acids (mmol/L)	0.5252 (0.2176)	0.5253 (0.2176)	0.5718 (0.2342)	0.4676 (0.223)	0.5447 (0.2643)
Omega-3 fatty acids to total fatty acids percentage	4.3923 (1.52780)	4.393 (1.5283)	5.6138 (1.9679)	3.979 (1.6191)	4.6494 (1.8716)
Omega-6 fatty acids (mmol/L)	4.4525 (0.6758)	4.4528 (0.6757)	4.0911 (0.6341)	4.6233 (0.8171)	4.5813 (0.7066)
Omega-6 fatty acids to total fatty acids percentage	37.9438 (3.6022)	37.9454 (3.6016)	40.7339 (3.0378)	40.0381 (3.9633)	39.8829 (3.4487)
Omega-6 fatty acids to omega-3 fatty acids ratio	9.808 (4.2419)	9.807 (4.2413)	8.1369 (2.9912)	11.9886 (6.7575)	10.2231 (5.0997)
Docosahexaenoic acid (mmol/L)	0.2336 (0.08196)	0.2336 (0.0820)	0.2656 (0.0897)	0.2036 (0.082)	0.2503 (0.1035)
Docosahexaenoic acid to total fatty acids percentage	1.9965 (0.6632)	1.9969 (0.6633)	2.6417 (0.8097)	1.7823 (0.6959)	2.1781 (0.7968)
Linoleic acid (mmol/L)	3.4134 (0.6773)	3.4138 (0.6771)	2.9965 (0.6304)	3.6395 (0.8556)	3.6419 (0.7297)
Linoleic acid to total fatty acids percentage	28.9208 (3.4018)	28.9229 (3.4010)	29.6182 (3.1852)	31.272 (4.1657)	31.5299 (3.5624)
Polyunsaturated fatty acids (mmol/L)	4.9777 (0.7973)	4.9781 (0.7972)	4.6629 (0.7577)	5.0909 (0.9066)	5.126 (0.8395)
Polyunsaturated fatty acids to total fatty acids percentage	42.3362 (3.7377)	42.3384 (3.7372)	46.3477 (3.0561)	44.017 (3.7729)	44.5323 (3.5056)
Monounsaturated fatty acids (mmol/L)	2.8372 (0.8192)	2.8369 (0.8190)	2.1442 (0.559)	2.7763 (0.8115)	2.7046 (0.7483)
Monounsaturated fatty acids to total fatty acids percentage	23.5756 (2.6783)	23.573 (2.6769)	20.9689 (2.0516)	23.4566 (2.3475)	23.0235 (2.4815)
Polyunsaturated fatty acids to monounsaturated fatty acids ratio	1.8339 (0.3466)	1.8341 (0.3465)	2.2425 (0.3431)	1.9075 (0.3253)	1.9692 (0.3381)

### Sheet: S3.Discovery model compare
Phenotype	M1 variants tested	M1 significant variants (P < 1.678e-08)	Lambda GC M1	LDSC intercept M1 (SE)	M2 variants tested	M2 significant variants (P < 1.678e-08)	Lambda GC M2	LDSC intercept M2 (SE)	% change of significant variants; ((M2-M1)/M2)*100%	M1, M2 (Spearman's Rho)
Omega-3 fatty acids	15578593	10296	1.1475	1.0206 (0.0096)	15578593	10689	1.1475	1.019 (0.0097)	3.67668	0.97
Omega-3 fatty acids to total fatty acids percentage	15578593	7501	1.1475	1.0022 (0.0091)	15578593	7568	1.1475	0.9977 (0.0091)	0.885307	0.91
Omega-6 fatty acids	15578593	11117	1.1475	1.0186 (0.0112)	15578593	16242	1.1475	1.0314 (0.0121)	31.554	0.81
Omega-6 fatty acids to total fatty acids percentage	15578593	4890	1.2	1.0311 (0.011)	15578593	5904	1.2	1.0343 (0.0119)	17.1748	0.78
Omega-6 fatty acids to omega-3 fatty acids ratio	15578593	7917	1.1475	1.0079 (0.0091)	15578593	8030	1.1475	1.0055 (0.0091)	1.40722	0.93
Docosahexaenoic acid	15578593	7488	1.1475	1.0086 (0.0096)	15578593	7649	1.1475	1.0049 (0.0094)	2.10485	0.91
Docosahexaenoic acid to total fatty acids percentage	15578593	5963	1.1475	0.997 (0.0097)	15578593	6733	1.1475	0.9908 (0.0105)	11.4362	0.82
Linoleic acid	15578593	10168	1.1475	1.0129 (0.0111)	15578593	16161	1.1475	1.0275 (0.012)	37.0831	0.77
Linoleic acid to total fatty acids percentage	15578593	2680	1.2	1.0176 (0.0093)	15578593	3519	1.1475	1.0132 (0.0097)	23.842	0.71
Polyunsaturated fatty acids	15578593	12324	1.1475	1.0272 (0.0113)	15578593	17045	1.1475	1.0398 (0.0122)	27.6973	0.85
Polyunsaturated fatty acids to total fatty acids percentage	15578593	4192	1.2	1.0273 (0.0109)	15578593	5669	1.2	1.0284 (0.0118)	26.054	0.75
Monounsaturated fatty acids	15578593	12145	1.2	1.0333 (0.0125)	15578593	15775	1.2	1.0448 (0.013)	23.0111	0.81
Monounsaturated fatty acids to total fatty acids percentage	15578593	10445	1.2545	1.0408 (0.0125)	15578593	14383	1.2	1.0432 (0.0122)	27.3795	0.71
Polyunsaturated fatty acids to monounsaturated fatty acids ratio	15578593	7946	1.2545	1.0383 (0.0124)	15578593	11615	1.2	1.0402 (0.0127)	31.5885	0.72
Total significant variants	x	115072	x	x	x	146982	x	x	x	x
Unique significant variants	x	26937	x	x	x	35869	x	x	x	x

### Sheet: S4. Discovery Summary
	Variant-level associations	Locus-level associations		Heritability
Phenotype	Independent significant variant associations (COJO)	Significant genetic risk loci (FUMA)	Novel (unreplicated) genetic risk loci > 1Mb from any known loci	SNP-based h2 calc. by LDSC	h2 SE
Omega-3 Fatty Acids	65	39	22	0.148	0.0234
Omega-3 Fatty Acids to Total Fatty Acids percentage	49	21	11	0.1253	0.0232
Omega-6 Fatty Acids	100	61	45	0.1724	0.0234
Omega-6 Fatty Acids to Total Fatty Acids percentage	62	44	31	0.1416	0.0184
Omega-6 Fatty Acids to Omega-3 Fatty Acids ratio	55	26	14	0.1269	0.0225
Docosahexaenoic Acid	49	30	15	0.1325	0.0233
Docosahexaenoic Acid to Total Fatty Acids percentage	31	22	10	0.1372	0.0245
Linoleic Acid	105	63	46	0.1722	0.0234
Linoleic Acid to Total Fatty Acids percentage	42	32	17	0.1231	0.0183
Polyunsaturated Fatty Acids	96	63	46	0.1834	0.0259
Polyunsaturated Fatty Acids to Total Fatty Acids percentage	59	43	28	0.1492	0.0196
Monounsaturated Fatty Acids	94	61	44	0.1849	0.0265
Monounsaturated Fatty Acids to Total Fatty Acids percentage	86	56	39	0.2044	0.0324
Polyunsaturated Fatty Acids to Monounsaturated Fatty Acids ratio	75	51	36	0.1882	0.0267
Total significant (variants/loci)	968	612	404	x	x
Unique significant (variants/loci)	471	115	95	x	x

### Sheet: S5.Discovery COJO
Phenotype	Chr	SNP	bp	refA	freq	b	se	p	n	freq_geno	bJ	bJ_se	pJ	LD_r
Omega-3 Fatty Acids to Total Fatty Acids percentage	1	rs6693447	2330190	T	0.535942	-0.0249558	0.00412119	1.4e-09	128125	0.542868	-0.0249558	0.00412177	1.40735e-09	0
Omega-6 Fatty Acids to Omega-3 Fatty Acids ratio	1	rs6693447	2330190	T	0.535942	0.0261561	0.00409569	1.7e-10	129300	0.542868	0.0261561	0.00409632	1.71095e-10	0
Linoleic Acid to Total Fatty Acids percentage	1	rs3795269	2338126	C	0.559477	0.0257218	0.00432381	2.7e-09	117615	0.566	0.0257218	0.00432444	2.71438e-09	0
Linoleic Acid	1	rs534417	23784965	G	0.874595	0.0369806	0.00626127	3.5e-09	125315	0.874831	0.0368563	0.00626215	3.96692e-09	0.00319777
Monounsaturated Fatty Acids	1	1:23795171_CTT_C	23795171	C	0.874821	0.0380617	0.00614317	5.8e-10	129044	0.874894	0.0379757	0.00614408	6.37517e-10	-0.00227844
Polyunsaturated Fatty Acids	1	1:23795171_CTT_C	23795171	C	0.874821	0.039265	0.00618669	2.2e-10	128006	0.874894	0.039265	0.00618764	2.21396e-10	0
Omega-6 Fatty Acids	1	1:23795171_CTT_C	23795171	C	0.874821	0.0396878	0.00611714	8.7e-11	131215	0.874894	0.0395566	0.00611814	1.00991e-10	0.00395009
Linoleic Acid	1	1:25827633_CT_C	25827633	CT	0.551524	0.0277682	0.00431228	1.2e-10	117139	0.555647	0.0276897	0.00431304	1.3628e-10	0
Omega-6 Fatty Acids	1	1:25827633_CT_C	25827633	CT	0.551524	0.0243714	0.0042648	1.1e-08	119522	0.555647	0.0242674	0.0042654	1.27509e-08	0
Docosahexaenoic Acid to Total Fatty Acids percentage	1	rs193084249	26987646	A	0.976293	0.0888347	0.0149901	3.1e-09	104173	0.978567	0.0888347	0.0149926	3.11836e-09	0
Monounsaturated Fatty Acids	1	1:27335529_GGAATGCAGT_G	27335529	GGAATGCAGT	0.975506	-0.0969957	0.0143942	1.6e-11	107710	0.978785	-0.0968105	0.0143972	1.7649e-11	0
Monounsaturated Fatty Acids to Total Fatty Acids percentage	1	1:27335529_GGAATGCAGT_G	27335529	GGAATGCAGT	0.975506	-0.113185	0.0146175	9.7e-15	103988	0.978785	-0.113185	0.0146216	9.86889e-15	0
Polyunsaturated Fatty Acids to Monounsaturated Fatty Acids ratio	1	1:27335529_GGAATGCAGT_G	27335529	GGAATGCAGT	0.975506	0.115947	0.0145032	1.3e-15	106142	0.978785	0.115947	0.0145075	1.32523e-15	0
Polyunsaturated Fatty Acids to Total Fatty Acids percentage	1	1:27335529_GGAATGCAGT_G	27335529	GGAATGCAGT	0.975506	0.103632	0.0145222	9.6e-13	106782	0.978785	0.103632	0.0145256	9.7171e-13	0
Omega-6 Fatty Acids to Total Fatty Acids percentage	1	1:27335529_GGAATGCAGT_G	27335529	GGAATGCAGT	0.975506	0.0925494	0.014091	5.1e-11	113852	0.978785	0.0925494	0.0140936	5.14177e-11	0
Linoleic Acid	1	rs4500361	55490861	T	0.744906	0.0406887	0.00477167	1.5e-17	124502	0.749488	0.028708	0.00484201	3.04921e-09	0.162767
Omega-6 Fatty Acids	1	rs4500361	55490861	T	0.744906	0.0410336	0.00479761	1.2e-17	122902	0.749488	0.0301469	0.00486499	5.76556e-10	0.162767
Docosahexaenoic Acid	1	rs11591147	55505647	G	0.982276	0.111553	0.0160178	3.3e-12	121171	0.98245	0.11357	0.0160225	1.35907e-12	-0.0142678
Linoleic Acid	1	rs11591147	55505647	G	0.982276	0.225042	0.0155451	1.7e-47	127902	0.98245	0.212172	0.0157654	2.76114e-41	0.0162515
Linoleic Acid to Total Fatty Acids percentage	1	rs11591147	55505647	G	0.982276	0.135404	0.0171503	2.9e-15	105800	0.98245	0.135404	0.0171553	2.95367e-15	0
Polyunsaturated Fatty Acids	1	rs11591147	55505647	G	0.982276	0.215152	0.0155151	1e-43	127873	0.98245	0.219148	0.0155301	3.24272e-45	0.0162515
Omega-3 Fatty Acids	1	rs11591147	55505647	G	0.982276	0.0847643	0.015412	3.8e-08	130630	0.98245	0.0881637	0.015415	1.06944e-08	-0.0137571
Omega-6 Fatty Acids	1	rs11591147	55505647	G	0.982276	0.225375	0.0156317	4e-47	126225	0.98245	0.213469	0.0158525	2.48054e-41	0.0162515
Linoleic Acid	1	rs472495	55521313	T	0.650952	0.030005	0.00419854	8.9e-13	134516	0.648276	0.0274583	0.00420819	6.80183e-11	-0.0559843
Polyunsaturated Fatty Acids	1	rs472495	55521313	T	0.650952	0.0267507	0.0042	1.9e-10	133866	0.648276	0.026421	0.00420121	3.19749e-10	-0.00600887
Omega-6 Fatty Acids	1	rs472495	55521313	T	0.650952	0.0285598	0.00419141	9.5e-12	134699	0.648276	0.0273026	0.00419513	7.60768e-11	-0.00600887
Linoleic Acid	1	rs61163343	55676748	C	0.960481	-0.070265	0.0106396	4e-11	125393	0.96128	-0.0613793	0.0106659	8.67807e-09	0.000318961
Omega-6 Fatty Acids to Omega-3 Fatty Acids ratio	1	rs11207972	62930224	A	0.642564	-0.0409079	0.00452968	1.7e-19	114424	0.644751	-0.0409079	0.00453128	1.75008e-19	0
Polyunsaturated Fatty Acids to Total Fatty Acids percentage	1	rs10889330	62939466	G	0.6426	-0.0365364	0.00439881	9.9e-17	121072	0.644702	-0.0365364	0.00440004	1.00963e-16	0
Omega-6 Fatty Acids to Total Fatty Acids percentage	1	rs10889330	62939466	G	0.6426	-0.0499044	0.00435627	2.2e-30	123849	0.644702	-0.0499044	0.00435856	2.35821e-30	0
Monounsaturated Fatty Acids to Total Fatty Acids percentage	1	1:62941168_GA_G	62941168	G	0.647953	0.0592756	0.00431142	5.2e-43	125091	0.652421	0.0592756	0.00431466	5.99691e-43	0
Polyunsaturated Fatty Acids to Monounsaturated Fatty Acids ratio	1	1:62941168_GA_G	62941168	G	0.647953	-0.0508863	0.00434462	1.1e-31	123833	0.652421	-0.0508863	0.00434701	1.18673e-31	0
Monounsaturated Fatty Acids	1	rs1002687	62963737	A	0.642727	0.0978452	0.00436963	4.7e-111	121170	0.64485	0.0978452	0.00437865	1.32065e-110	0
Omega-3 Fatty Acids	1	rs1168032	62967747	G	0.642915	0.0732916	0.00441018	5.1e-62	120733	0.645032	0.0736256	0.00441559	2.02523e-62	0
Docosahexaenoic Acid	1	1:62980399_CACA_C	62980399	C	0.64289	0.0411399	0.00455853	1.8e-19	113416	0.645237	0.0415861	0.00456058	7.61019e-20	0
Linoleic Acid	1	rs765974791	63006803	T	0.639991	0.106967	0.00438752	2.8e-131	120925	0.642016	0.108146	0.00439881	1.81454e-133	0
Polyunsaturated Fatty Acids	1	rs765974791	63006803	T	0.639991	0.111155	0.00438159	5.6e-142	120690	0.642016	0.11218	0.00439374	8.73626e-144	0
Omega-6 Fatty Acids	1	rs765974791	63006803	T	0.639991	0.108531	0.00439281	9.1e-135	120365	0.642016	0.109715	0.00440445	5.80582e-137	0
Omega-3 Fatty Acids to Total Fatty Acids percentage	1	rs777231403	63100045	G	0.647786	0.0299861	0.00462056	8.6e-11	111098	0.651597	0.0299861	0.00462141	8.6688e-11	0
Omega-6 Fatty Acids to Total Fatty Acids percentage	1	1:93553498_CT_C	93553498	C	0.604506	-0.0281536	0.00459018	8.6e-10	107232	0.607569	-0.0281536	0.00459097	8.65681e-10	0
Polyunsaturated Fatty Acids to Monounsaturated Fatty Acids ratio	1	rs6658257	93820684	G	0.601852	-0.0265225	0.00438797	1.5e-09	115656	0.601286	-0.0265225	0.00438865	1.50866e-09	0
Monounsaturated Fatty Acids to Total Fatty Acids percentage	1	rs771458	93822349	G	0.815726	0.0344328	0.00535738	1.3e-10	123086	0.814615	0.0344328	0.00535826	1.30902e-10	0
Docosahexaenoic Acid	1	rs660240	109817838	C	0.784791	0.0428464	0.00525852	3.7e-16	115874	0.7824	0.0428464	0.00526	3.77096e-16	0
Omega-3 Fatty Acids	1	rs660240	109817838	C	0.784791	0.0363037	0.00516082	2e-12	120067	0.7824	0.0363037	0.00516186	2.02047e-12	0
Linoleic Acid	1	rs3832016	109818158	CT	0.785289	0.0765304	0.00508837	4e-51	123235	0.782846	0.0765304	0.00509302	4.92104e-51	0
Monounsaturated Fatty Acids	1	rs3832016	109818158	CT	0.785289	0.0359288	0.00493422	3.3e-13	129899	0.782846	0.0359288	0.00493521	3.33585e-13	0
Polyunsaturated Fatty Acids	1	rs3832016	109818158	CT	0.785289	0.0756721	0.00510221	9.2e-50	122054	0.782846	0.0756721	0.00510678	1.12127e-49	0
Omega-6 Fatty Acids	1	rs3832016	109818158	CT	0.785289	0.0780269	0.00512079	2e-52	121418	0.782846	0.0780269	0.00512566	2.49602e-52	0
Linoleic Acid to Total Fatty Acids percentage	1	rs602633	109821511	G	0.782948	0.0360674	0.00512723	2e-12	121294	0.7807	0.0360674	0.00512825	2.02026e-12	0
Monounsaturated Fatty Acids	1	rs12037905	219628036	C	0.582765	-0.0269437	0.00463208	6e-09	102220	0.583153	-0.0269437	0.00463283	6.0336e-09	0
Polyunsaturated Fatty Acids to Total Fatty Acids percentage	1	rs12037905	219628036	C	0.582765	0.0274035	0.00465044	3.8e-09	102341	0.583153	0.027056	0.0046516	6.00927e-09	0.0145644
Omega-6 Fatty Acids to Total Fatty Acids percentage	1	rs12037905	219628036	C	0.582765	0.0294727	0.00465825	2.5e-10	102373	0.583153	0.0294727	0.00465914	2.5196e-10	0
Monounsaturated Fatty Acids to Total Fatty Acids percentage	1	rs6689335	219628682	T	0.582806	-0.026049	0.00448456	6.3e-09	108600	0.583216	-0.0265453	0.00448601	3.27188e-09	-0.0192147
Polyunsaturated Fatty Acids to Monounsaturated Fatty Acids ratio	1	rs6689335	219628682	T	0.582806	0.0277851	0.00454184	9.5e-10	106387	0.583216	0.0277851	0.00454261	9.5626e-10	0
Monounsaturated Fatty Acids to Total Fatty Acids percentage	1	rs2642438	220970028	G	0.704475	-0.032601	0.00460203	1.4e-12	120428	0.7007	-0.0387959	0.00468496	1.22208e-16	-0.199462
Polyunsaturated Fatty Acids to Total Fatty Acids percentage	1	rs61830291	221001142	A	0.902004	0.0397815	0.00688607	7.6e-09	128406	0.90325	0.0395715	0.00688767	9.17794e-09	-0.00680143
Monounsaturated Fatty Acids to Total Fatty Acids percentage	1	rs4846335	221032881	C	0.895621	-0.0295634	0.00638073	3.6e-06	139548	0.898019	-0.0399891	0.00649411	7.3785e-10	-0.0107461
Docosahexaenoic Acid to Total Fatty Acids percentage	1	rs764992666	230295076	T	0.604066	0.0293718	0.00441235	2.8e-11	116347	0.605264	0.0293718	0.00441317	2.82368e-11	0
Monounsaturated Fatty Acids	1	rs764992666	230295076	T	0.604066	-0.0268917	0.00415833	1e-10	128949	0.605264	-0.0270959	0.00415912	7.27792e-11	-0.00823057
Monounsaturated Fatty Acids to Total Fatty Acids percentage	1	rs764992666	230295076	T	0.604066	-0.0479569	0.00428947	5.1e-29	120588	0.605264	-0.0484711	0.00429205	1.41737e-29	0
Polyunsaturated Fatty Acids to Monounsaturated Fatty Acids ratio	1	rs764992666	230295076	T	0.604066	0.0417171	0.00428228	2e-22	121610	0.605264	0.0417171	0.00428394	2.07537e-22	0
Polyunsaturated Fatty Acids to Total Fatty Acids percentage	1	rs764992666	230295076	T	0.604066	0.0293924	0.00431736	9.9e-12	120711	0.605264	0.029556	0.00431827	7.67902e-12	0
Linoleic Acid	1	rs199900492	234850420	C	0.516048	0.0402489	0.00413761	2.3e-22	125966	0.515369	0.0402489	0.00413914	2.38313e-22	0
Omega-6 Fatty Acids	1	rs199900492	234850420	C	0.516048	0.0401116	0.004132	2.8e-22	126046	0.515369	0.0401116	0.00413353	2.90029e-22	0
Polyunsaturated Fatty Acids	1	rs558971	234853406	G	0.518857	0.0376431	0.00405918	1.8e-20	130391	0.517872	0.0376431	0.0040605	1.85172e-20	0
Monounsaturated Fatty Acids	1	rs641154	234864214	C	0.506995	-0.0254225	0.00418116	1.2e-09	122046	0.508683	-0.0256407	0.00418191	8.71536e-10	0
Omega-3 Fatty Acids	2	rs11899121	20367973	G	0.524835	0.0252291	0.00429058	4.1e-09	117659	0.526844	0.0254771	0.00429134	2.90511e-09	-0.00296796
Linoleic Acid	2	rs907866	20371380	G	0.556122	0.0429688	0.00436063	6.6e-23	114729	0.558859	0.0429147	0.00436312	7.89439e-23	-0.00257937
Monounsaturated Fatty Acids	2	rs907866	20371380	G	0.556122	0.0312274	0.0042412	1.8e-13	120087	0.558859	0.0312382	0.00424244	1.79463e-13	-0.00650629
Polyunsaturated Fatty Acids	2	rs907866	20371380	G	0.556122	0.0434431	0.00433035	1.1e-23	115845	0.558859	0.0439955	0.00433261	3.16433e-24	-0.00322292
Omega-6 Fatty Acids	2	rs907866	20371380	G	0.556122	0.0433472	0.0043245	1.2e-23	116410	0.558859	0.0435505	0.00432722	7.94477e-24	-0.0033937
Monounsaturated Fatty Acids	2	rs4564803	21205502	G	0.773688	0.0779463	0.00510769	1.4e-52	116551	0.774192	0.0650778	0.00549324	2.23339e-32	0.372282
Omega-3 Fatty Acids	2	rs4665710	21221035	C	0.793754	0.035503	0.00511244	3.8e-12	126229	0.793331	0.041449	0.00515152	8.55583e-16	-0.123913
Docosahexaenoic Acid to Total Fatty Acids percentage	2	rs1042034	21225281	T	0.794277	-0.0396377	0.00532116	9.4e-14	117083	0.793275	-0.0396377	0.0053224	9.52424e-14	0
Omega-6 Fatty Acids	2	rs1042034	21225281	T	0.794277	0.0568372	0.00535906	2.8e-26	114501	0.793275	0.0414453	0.00600867	5.2895e-12	0.394271
Polyunsaturated Fatty Acids	2	rs2678379	21226560	G	0.795027	0.0580951	0.0053729	3e-27	113970	0.794207	0.0509914	0.00585084	2.90173e-18	0.394417
Polyunsaturated Fatty Acids to Total Fatty Acids percentage	2	rs2678379	21226560	G	0.795027	-0.0467283	0.00528893	1e-18	118020	0.794207	-0.0468738	0.00529066	8.02113e-19	0.00114713
Omega-6 Fatty Acids to Total Fatty Acids percentage	2	rs2678379	21226560	G	0.795027	-0.0507981	0.00531931	1.3e-21	117098	0.794207	-0.0509676	0.00532136	9.90059e-22	0.00114713
Monounsaturated Fatty Acids to Total Fatty Acids percentage	2	rs676210	21231524	G	0.795398	0.0818982	0.0051805	2.7e-56	121377	0.794175	0.0825149	0.0051862	5.35917e-57	-0.0120137
Polyunsaturated Fatty Acids to Monounsaturated Fatty Acids ratio	2	rs676210	21231524	G	0.795398	-0.0690453	0.00522267	6.7e-40	120075	0.794175	-0.0693253	0.00522646	3.72932e-40	0.0021017
Linoleic Acid	2	rs693	21232195	A	0.524737	0.0769344	0.00422701	5.1e-74	120625	0.52355	0.0425271	0.00467329	9.02889e-20	0.212572
Linoleic Acid	2	rs533617	21233972	T	0.960641	0.138647	0.0108957	4.3e-37	119914	0.9608	0.120226	0.0113304	2.65198e-26	-0.081503
Monounsaturated Fatty Acids	2	rs533617	21233972	T	0.960641	0.131891	0.0107826	2.1e-34	121205	0.9608	0.0892139	0.0116222	1.63968e-14	-0.0884344
Polyunsaturated Fatty Acids	2	rs533617	21233972	T	0.960641	0.13094	0.0108566	1.7e-33	120286	0.9608	0.106202	0.011773	1.86764e-19	-0.0819249
Omega-6 Fatty Acids	2	rs533617	21233972	T	0.960641	0.13112	0.0108972	2.4e-33	119648	0.9608	0.10844	0.0118274	4.79433e-20	-0.0819249
Omega-3 Fatty Acids	2	rs563290	21288226	A	0.821498	0.0461423	0.00528949	2.7e-18	131621	0.822807	0.0511941	0.00533058	7.70117e-22	-0.00372576
Linoleic Acid	2	rs562338	21288321	G	0.821614	0.094538	0.00543536	9.3e-68	124173	0.822975	0.0705232	0.00600614	7.77601e-32	-0.260985
Docosahexaenoic Acid	2	rs581411	21289432	A	0.821477	0.0525459	0.00543328	4e-22	124979	0.822772	0.0523187	0.00543533	6.23014e-22	-0.00386778
Polyunsaturated Fatty Acids	2	rs668948	21291529	A	0.821985	0.0941526	0.00536838	7.3e-69	126963	0.823256	0.104744	0.00541905	3.07318e-83	-0.00315955
Omega-6 Fatty Acids	2	rs668948	21291529	A	0.821985	0.0975884	0.00542823	2.9e-72	124424	0.823256	0.0983705	0.00572472	3.53167e-66	-0.261066
Linoleic Acid to Total Fatty Acids percentage	2	rs764043745	21338240	A	0.663299	-0.0300067	0.00465991	1.2e-10	111740	0.664932	-0.0299138	0.00466075	1.37874e-10	-0.000980635
Linoleic Acid	2	rs144545816	21413077	G	0.714761	-0.0622914	0.00471787	8.4e-40	118596	0.716517	-0.035667	0.00492075	4.22065e-13	-0.0170164
Omega-6 Fatty Acids	2	rs144545816	21413077	G	0.714761	-0.0616198	0.00471109	4.3e-39	118694	0.716517	-0.030625	0.00503312	1.16708e-09	-0.0170164
Monounsaturated Fatty Acids	2	rs34002646	21425323	A	0.805301	0.0475969	0.00530699	3e-19	120725	0.808874	0.0547864	0.00533069	8.89732e-25	-0.00125885
Monounsaturated Fatty Acids to Total Fatty Acids percentage	2	rs55799006	25558812	T	0.584873	0.0208499	0.00422037	7.8e-07	122811	0.5877	0.0238651	0.00422204	1.58124e-08	0.0215322
Docosahexaenoic Acid	2	rs1260326	27730940	C	0.607555	-0.0487012	0.0043734	8.4e-29	118609	0.6048	-0.0485425	0.00437569	1.34649e-28	0
Linoleic Acid	2	rs1260326	27730940	C	0.607555	-0.0681129	0.00434146	1.8e-55	119686	0.6048	-0.0680879	0.0043468	2.67005e-55	0
Linoleic Acid to Total Fatty Acids percentage	2	rs1260326	27730940	C	0.607555	0.0917511	0.00446947	1.2e-93	113395	0.6048	0.0917231	0.00447775	2.97723e-93	0
Monounsaturated Fatty Acids	2	rs1260326	27730940	C	0.607555	-0.126175	0.00433683	4.3e-186	118112	0.6048	-0.125731	0.00435241	1.70142e-183	0
Monounsaturated Fatty Acids to Total Fatty Acids percentage	2	rs1260326	27730940	C	0.607555	-0.104101	0.00427022	2.9e-131	121587	0.6048	-0.104763	0.00428162	3.23891e-132	0
Polyunsaturated Fatty Acids to Monounsaturated Fatty Acids ratio	2	rs1260326	27730940	C	0.607555	0.110729	0.0043211	8e-145	119241	0.6048	0.110849	0.00433298	2.37512e-144	0
Polyunsaturated Fatty Acids	2	rs1260326	27730940	C	0.607555	-0.089956	0.00436542	2.4e-94	117694	0.6048	-0.0894506	0.0043734	5.60815e-93	0
Polyunsaturated Fatty Acids to Total Fatty Acids percentage	2	rs1260326	27730940	C	0.607555	0.106923	0.00440615	4.4e-130	115710	0.6048	0.106967	0.00441733	1.53148e-129	0
Omega-3 Fatty Acids	2	rs1260326	27730940	C	0.607555	-0.0863442	0.00433558	3e-88	120162	0.6048	-0.0861009	0.00434275	1.76379e-87	0
Omega-3 Fatty Acids to Total Fatty Acids percentage	2	rs1260326	27730940	C	0.607555	-0.0354549	0.00437224	5.1e-16	118709	0.6048	-0.0354549	0.00437343	5.19362e-16	0
Omega-6 Fatty Acids to Omega-3 Fatty Acids ratio	2	rs1260326	27730940	C	0.607555	0.0642506	0.00435479	2.9e-49	119120	0.6048	0.0642506	0.00435875	3.53684e-49	0
Omega-6 Fatty Acids	2	rs1260326	27730940	C	0.607555	-0.0791961	0.00437817	3.9e-73	117357	0.6048	-0.0791667	0.00438514	7.4152e-73	0
Omega-6 Fatty Acids to Total Fatty Acids percentage	2	rs1260326	27730940	C	0.607555	0.124562	0.00442766	3.9e-174	114810	0.6048	0.12461	0.00444287	4.31772e-173	0
Polyunsaturated Fatty Acids	2	rs115445558	44063098	G	0.934361	0.0803657	0.00875653	4.4e-20	114044	0.934563	0.0686824	0.0088825	1.05597e-14	-0.178189
Linoleic Acid	2	rs11887534	44066247	G	0.93433	0.0900334	0.00864392	2.1e-25	117458	0.93435	0.0746862	0.00878414	1.85725e-17	-0.178908
Omega-6 Fatty Acids	2	rs11887534	44066247	G	0.93433	0.084481	0.00872041	3.4e-22	115179	0.93435	0.0707448	0.008854	1.34771e-15	-0.178908
Linoleic Acid	2	rs4299376	44072576	T	0.675942	-0.0522032	0.0044863	2.7e-31	122118	0.679592	-0.0454012	0.00455951	2.33926e-23	0
Linoleic Acid to Total Fatty Acids percentage	2	rs4299376	44072576	T	0.675942	-0.0374375	0.00462802	6e-16	115481	0.679592	-0.0374375	0.00462931	6.11214e-16	0
Polyunsaturated Fatty Acids	2	rs4299376	44072576	T	0.675942	-0.0402931	0.0043085	8.6e-21	131905	0.679592	-0.0346941	0.00437031	2.04502e-15	0
Omega-6 Fatty Acids	2	rs4299376	44072576	T	0.675942	-0.0467394	0.00440555	2.7e-26	126401	0.679592	-0.0406354	0.00447321	1.04486e-19	0
Docosahexaenoic Acid	2	rs2011946	136817616	A	0.746717	-0.0343598	0.00509901	1.6e-11	110068	0.753896	-0.0343598	0.00510004	1.61503e-11	0
Polyunsaturated Fatty Acids	2	rs11681659	136820960	T	0.729672	-0.0303965	0.00493494	7.3e-10	111687	0.735284	-0.0303965	0.00493576	7.34709e-10	0
Omega-3 Fatty Acids	2	rs11681659	136820960	T	0.729672	-0.0310621	0.00502998	6.6e-10	108231	0.735284	-0.0310621	0.00503084	6.64439e-10	0
Linoleic Acid to Total Fatty Acids percentage	2	rs1128249	165528624	G	0.607285	-0.0307681	0.0042717	5.9e-13	124516	0.6058	-0.0307681	0.00427257	5.96402e-13	0
Monounsaturated Fatty Acids	2	rs1128249	165528624	G	0.607285	0.0384936	0.00432527	5.6e-19	119487	0.6058	0.0384936	0.00432669	5.74879e-19	0
Monounsaturated Fatty Acids to Total Fatty Acids percentage	2	rs1128249	165528624	G	0.607285	0.0422699	0.00424047	2.1e-23	123771	0.6058	0.0422699	0.00424216	2.18536e-23	0
Polyunsaturated Fatty Acids to Monounsaturated Fatty Acids ratio	2	rs1128249	165528624	G	0.607285	-0.0448432	0.00427563	9.8e-26	122322	0.6058	-0.0448432	0.00427754	1.02963e-25	0
Polyunsaturated Fatty Acids to Total Fatty Acids percentage	2	rs1128249	165528624	G	0.607285	-0.0410794	0.00433246	2.5e-21	120169	0.6058	-0.0410794	0.00433406	2.58541e-21	0
Omega-6 Fatty Acids to Total Fatty Acids percentage	2	rs1128249	165528624	G	0.607285	-0.0424508	0.00430388	6e-23	122219	0.6058	-0.0424508	0.00430558	6.23661e-23	0
Linoleic Acid	2	rs3770586	169828995	C	0.515365	0.0289456	0.00406689	1.1e-12	130421	0.517563	0.0289456	0.00406767	1.11086e-12	0
Polyunsaturated Fatty Acids	2	rs3770586	169828995	C	0.515365	0.0290318	0.00396669	2.5e-13	136514	0.517563	0.0290318	0.00396745	2.52638e-13	0
Omega-6 Fatty Acids	2	rs3770586	169828995	C	0.515365	0.028526	0.0039711	6.8e-13	136506	0.517563	0.028526	0.00397184	6.86655e-13	0
Linoleic Acid	2	rs12472790	203488594	G	0.504583	-0.0247817	0.00395746	3.8e-10	137630	0.500555	-0.0247817	0.003958	3.82124e-10	0
Polyunsaturated Fatty Acids	2	rs12472790	203488594	G	0.504583	-0.0254266	0.0038584	4.4e-11	144173	0.500555	-0.0254266	0.00385896	4.42882e-11	0
Omega-6 Fatty Acids	2	rs12472790	203488594	G	0.504583	-0.0265762	0.00393844	1.5e-11	138667	0.500555	-0.0265762	0.00393907	1.51124e-11	0
Polyunsaturated Fatty Acids to Monounsaturated Fatty Acids ratio	2	rs35602378	219565859	C	0.571318	-0.027168	0.00418965	8.9e-11	124122	0.570824	-0.0273021	0.00419038	7.24772e-11	-0.00378274
Polyunsaturated Fatty Acids to Total Fatty Acids percentage	2	rs35602378	219565859	C	0.571318	-0.0266418	0.00432227	7.1e-10	117620	0.570824	-0.0268096	0.004323	5.58885e-10	-0.00500828
Omega-6 Fatty Acids to Total Fatty Acids percentage	2	rs35602378	219565859	C	0.571318	-0.0270645	0.00437743	6.3e-10	115102	0.570824	-0.0272092	0.00437818	5.14099e-10	-0.00441406
Monounsaturated Fatty Acids to Total Fatty Acids percentage	2	rs13033409	219666509	G	0.513413	-0.0260642	0.00431959	1.6e-09	113924	0.514105	-0.0264246	0.00432046	9.585e-10	0.00970782
Monounsaturated Fatty Acids	2	rs2943635	227077377	T	0.6795	0.028264	0.00479996	3.9e-09	106285	0.685263	0.028264	0.00480072	3.92206e-09	0
Monounsaturated Fatty Acids to Total Fatty Acids percentage	2	rs2943649	227105691	G	0.650428	0.0386657	0.00439512	1.4e-18	120868	0.655995	0.0389191	0.0043967	8.60476e-19	0
Polyunsaturated Fatty Acids to Monounsaturated Fatty Acids ratio	2	rs2943649	227105691	G	0.650428	-0.0382999	0.0044414	6.5e-18	118938	0.655995	-0.0384071	0.0044428	5.38998e-18	0
Polyunsaturated Fatty Acids to Total Fatty Acids percentage	2	rs2972155	227117698	G	0.650581	-0.0350845	0.00451492	7.8e-15	116113	0.656594	-0.0352239	0.00451613	6.21213e-15	0
Linoleic Acid to Total Fatty Acids percentage	2	rs2943656	227121918	G	0.635633	-0.0261166	0.00444152	4.1e-09	118616	0.64159	-0.0261166	0.00444215	4.12066e-09	0
Omega-6 Fatty Acids to Total Fatty Acids percentage	2	rs1515108	227123086	T	0.635461	-0.0348872	0.00458605	2.8e-14	110851	0.641339	-0.0350107	0.00458727	2.30881e-14	0
Polyunsaturated Fatty Acids to Total Fatty Acids percentage	3	rs1899951	12394840	C	0.87744	-0.0388082	0.00672766	8e-09	110569	0.876714	-0.0388082	0.00672864	8.04005e-09	0
Omega-6 Fatty Acids to Total Fatty Acids percentage	3	rs1899951	12394840	C	0.87744	-0.0400263	0.00692307	7.4e-09	104803	0.876714	-0.0400263	0.00692414	7.43944e-09	0
Linoleic Acid	3	rs5746255	12624321	A	0.77704	0.0319883	0.00527216	1.3e-09	111887	0.779754	0.0319883	0.00527301	1.30788e-09	0
Polyunsaturated Fatty Acids	3	rs5746255	12624321	A	0.77704	0.0326186	0.00512763	2e-10	117783	0.779754	0.0326186	0.00512849	2.01392e-10	0
Omega-6 Fatty Acids	3	rs5746255	12624321	A	0.77704	0.032912	0.00521164	2.7e-10	114261	0.779754	0.032912	0.00521253	2.71882e-10	0
Polyunsaturated Fatty Acids to Monounsaturated Fatty Acids ratio	3	rs13083798	52649748	A	0.516573	-0.0303501	0.00431865	2.1e-12	114556	0.512825	-0.0303501	0.00431957	2.12244e-12	0
Polyunsaturated Fatty Acids to Total Fatty Acids percentage	3	rs13083798	52649748	A	0.516573	-0.026812	0.00433302	6.1e-10	114780	0.512825	-0.026812	0.00433373	6.139e-10	0
Omega-6 Fatty Acids to Total Fatty Acids percentage	3	rs13083798	52649748	A	0.516573	-0.0258793	0.00437077	3.2e-09	113231	0.512825	-0.0258793	0.00437143	3.21737e-09	0
Monounsaturated Fatty Acids to Total Fatty Acids percentage	3	rs11235	52745087	T	0.542816	-0.0323981	0.00436822	1.2e-13	112125	0.54791	-0.0323981	0.00436927	1.21628e-13	0
Polyunsaturated Fatty Acids to Monounsaturated Fatty Acids ratio	3	rs684773	135956305	C	0.767736	-0.0292046	0.00507865	8.9e-09	116025	0.767525	-0.0292046	0.00507935	8.94192e-09	0
Omega-6 Fatty Acids to Total Fatty Acids percentage	3	rs684773	135956305	C	0.767736	-0.0326209	0.00510799	1.7e-10	116100	0.767525	-0.0326209	0.00510886	1.7122e-10	0
Monounsaturated Fatty Acids	3	rs9757777	136188708	G	0.726016	0.0291574	0.00468354	4.8e-10	122221	0.726106	0.0291574	0.00468426	4.82952e-10	0
Linoleic Acid	3	rs4683708	142653145	T	0.533434	-0.0252536	0.0043373	5.8e-09	115083	0.534961	-0.0252536	0.00433792	5.82896e-09	0
Monounsaturated Fatty Acids	3	rs79287178	172294500	G	0.968774	-0.0761411	0.0121896	4.2e-10	118644	0.974491	-0.0761411	0.0121915	4.22698e-10	0
Omega-6 Fatty Acids to Total Fatty Acids percentage	3	rs79287178	172294500	G	0.968774	0.0750533	0.0126972	3.4e-09	110761	0.974491	0.0750533	0.0126991	3.41874e-09	0
Linoleic Acid	4	rs13108218	3443931	G	0.618417	-0.0411006	0.00441149	1.2e-20	117276	0.621001	-0.0411006	0.0044131	1.23913e-20	0
Monounsaturated Fatty Acids	4	rs13108218	3443931	G	0.618417	-0.0433761	0.00449279	4.7e-22	111903	0.621001	-0.0433761	0.00449464	4.88583e-22	0
Monounsaturated Fatty Acids to Total Fatty Acids percentage	4	rs13108218	3443931	G	0.618417	-0.0355907	0.00461256	1.2e-14	105747	0.621001	-0.0355907	0.00461384	1.22025e-14	0
Polyunsaturated Fatty Acids to Monounsaturated Fatty Acids ratio	4	rs13108218	3443931	G	0.618417	0.0300804	0.00462184	7.6e-11	105850	0.621001	0.0300804	0.00462275	7.66456e-11	0
Polyunsaturated Fatty Acids	4	rs13108218	3443931	G	0.618417	-0.0409861	0.00436321	5.8e-21	119380	0.621001	-0.0409861	0.0043648	5.99205e-21	0
Omega-6 Fatty Acids	4	rs13108218	3443931	G	0.618417	-0.0428355	0.00437385	1.2e-22	119048	0.621001	-0.0428355	0.00437559	1.24722e-22	0
Monounsaturated Fatty Acids	4	rs11940694	39414993	G	0.60672	0.0280466	0.00429977	6.9e-11	120885	0.610594	0.0280466	0.00430051	6.95176e-11	0
Monounsaturated Fatty Acids to Total Fatty Acids percentage	4	rs11940694	39414993	G	0.60672	0.0284128	0.0045248	3.4e-10	108698	0.610594	0.0284128	0.0045256	3.42435e-10	0
Omega-6 Fatty Acids	4	rs34768803	69331331	G	0.761845	-0.0314179	0.00515539	1.1e-09	111500	0.769471	-0.0314179	0.00515623	1.10681e-09	0
Polyunsaturated Fatty Acids	4	rs2331415	69349677	C	0.752431	-0.0348239	0.0050273	4.3e-12	113951	0.753743	-0.0348239	0.00502834	4.34359e-12	0
Docosahexaenoic Acid	4	rs9884390	69373407	T	0.763661	-0.0346702	0.00502265	5.1e-12	118877	0.768496	-0.0346702	0.00502364	5.14885e-12	0
Omega-3 Fatty Acids	4	rs9884390	69373407	T	0.763661	-0.0394062	0.00501265	3.8e-15	119086	0.768496	-0.0394062	0.00501393	3.86135e-15	0
Omega-3 Fatty Acids to Total Fatty Acids percentage	4	rs9884390	69373407	T	0.763661	-0.0328878	0.0049238	2.4e-11	123681	0.768496	-0.0328878	0.00492467	2.41936e-11	0
Omega-6 Fatty Acids to Omega-3 Fatty Acids ratio	4	rs9884390	69373407	T	0.763661	0.0356119	0.00493593	5.4e-13	122665	0.768496	0.0356119	0.00493696	5.45989e-13	0
Monounsaturated Fatty Acids to Total Fatty Acids percentage	4	rs5020545	77414988	C	0.550861	-0.0251227	0.00409478	8.5e-10	128013	0.548102	-0.0251227	0.00409537	8.54707e-10	0
Polyunsaturated Fatty Acids to Monounsaturated Fatty Acids ratio	4	rs5020545	77414988	C	0.550861	0.0239136	0.00414857	8.2e-09	125323	0.548102	0.0239136	0.00414911	8.2361e-09	0
Monounsaturated Fatty Acids to Total Fatty Acids percentage	4	rs13115795	87825433	C	0.642293	-0.031133	0.00445558	2.8e-12	116417	0.642094	-0.031133	0.0044565	2.82877e-12	0
Monounsaturated Fatty Acids	4	rs1471251	87976359	A	0.602806	-0.0339673	0.00448848	3.8e-14	110535	0.599552	-0.0339673	0.00448962	3.85672e-14	0
Polyunsaturated Fatty Acids to Monounsaturated Fatty Acids ratio	4	rs1471251	87976359	A	0.602806	0.0297719	0.00434396	7.2e-12	118097	0.599552	0.0297719	0.00434481	7.26746e-12	0
Omega-6 Fatty Acids to Total Fatty Acids percentage	4	rs1471251	87976359	A	0.602806	0.0299034	0.00451735	3.6e-11	110549	0.599552	0.0299034	0.00451823	3.63134e-11	0
Polyunsaturated Fatty Acids to Total Fatty Acids percentage	4	rs10020067	88181491	C	0.617749	0.0309466	0.00447373	4.6e-12	113861	0.618993	0.0309466	0.00447465	4.64641e-12	0
Linoleic Acid	4	rs13102118	100483932	T	0.974631	-0.0762307	0.0129552	4e-09	129845	0.975465	-0.0762307	0.0129568	4.01846e-09	0
Omega-6 Fatty Acids	4	rs13102118	100483932	T	0.974631	-0.0750054	0.0128558	5.4e-09	131587	0.975465	-0.0750054	0.0128574	5.42377e-09	0
Monounsaturated Fatty Acids	4	rs2035816	100508556	A	0.91745	0.0469611	0.0077694	1.5e-09	116653	0.918235	0.0469611	0.00777059	1.50859e-09	0
Linoleic Acid	4	rs114756490	155476627	G	0.986794	-0.114543	0.0201895	1.4e-08	101434	0.98782	-0.114543	0.0201926	1.40715e-08	0
Polyunsaturated Fatty Acids to Total Fatty Acids percentage	5	rs1019505	37731359	T	0.658123	-0.0260058	0.0045736	1.3e-08	114351	0.658952	-0.0260058	0.00457423	1.30594e-08	0
Monounsaturated Fatty Acids	5	rs10472290	37772566	G	0.802063	0.0324162	0.00534269	1.3e-09	117683	0.803211	0.0324162	0.0053435	1.30749e-09	0
Monounsaturated Fatty Acids	5	rs40270	55804552	C	0.7723	0.0298444	0.0048972	1.1e-09	126454	0.773761	0.0338347	0.00491831	6.01322e-12	0.0937306
Polyunsaturated Fatty Acids to Total Fatty Acids percentage	5	rs40270	55804552	C	0.7723	-0.0354269	0.00490317	5e-13	127284	0.773761	-0.0390887	0.0049259	2.09907e-15	0.0990696
Monounsaturated Fatty Acids to Total Fatty Acids percentage	5	rs256904	55810305	T	0.746546	0.0300535	0.00454003	3.6e-11	136162	0.748974	0.0358181	0.00458317	5.49067e-15	0.143287
Polyunsaturated Fatty Acids to Monounsaturated Fatty Acids ratio	5	rs256904	55810305	T	0.746546	-0.0338374	0.00461983	2.4e-13	132124	0.748974	-0.0398424	0.00466399	1.31289e-17	0.143287
Omega-6 Fatty Acids to Total Fatty Acids percentage	5	rs256904	55810305	T	0.746546	-0.0339179	0.00470594	5.7e-13	128900	0.748974	-0.0395195	0.00474815	8.56716e-17	0.140708
Polyunsaturated Fatty Acids to Total Fatty Acids percentage	5	rs11429307	55857025	G	0.80867	0.0397842	0.00551801	5.6e-13	114219	0.809988	0.0439127	0.00554371	2.35278e-15	0
Omega-6 Fatty Acids to Total Fatty Acids percentage	5	5:55860907_GC_G	55860907	GC	0.813312	0.0446065	0.005617	2e-15	112733	0.812957	0.0508141	0.00566783	3.09282e-19	0
Monounsaturated Fatty Acids	5	rs28650790	55861464	C	0.807823	-0.0446698	0.00536635	8.5e-17	119255	0.8074	-0.0480451	0.00539026	4.95291e-19	0
Monounsaturated Fatty Acids to Total Fatty Acids percentage	5	rs28650790	55861464	C	0.807823	-0.0438153	0.00528972	1.2e-16	122220	0.8074	-0.0494813	0.00534062	1.94907e-20	0
Polyunsaturated Fatty Acids to Monounsaturated Fatty Acids ratio	5	rs28650790	55861464	C	0.807823	0.0451613	0.00537859	4.6e-17	118783	0.8074	0.0514639	0.00543051	2.62179e-21	0
Linoleic Acid to Total Fatty Acids percentage	5	rs17238379	74637352	G	0.626288	-0.0387381	0.00442353	2e-18	118291	0.624324	-0.0387381	0.00442494	2.05029e-18	0
Polyunsaturated Fatty Acids	5	rs12654264	74648603	A	0.62606	-0.0528232	0.00445024	1.7e-32	115616	0.624025	-0.0528232	0.00445293	1.85217e-32	0
Omega-6 Fatty Acids	5	rs12654264	74648603	A	0.62606	-0.059631	0.00442051	1.8e-41	117391	0.624025	-0.059631	0.00442391	2.07217e-41	0
Linoleic Acid	5	rs12916	74656539	T	0.599505	-0.0659001	0.00438252	4.2e-51	116652	0.59725	-0.0659001	0.00438675	5.22677e-51	0
Monounsaturated Fatty Acids	5	rs12916	74656539	T	0.599505	-0.0332465	0.00445524	8.5e-14	111881	0.59725	-0.0332465	0.00445633	8.61845e-14	0
Docosahexaenoic Acid	5	rs272891	131664394	T	0.708144	0.029184	0.00451279	1e-10	128603	0.703545	0.029184	0.00451351	1.00681e-10	0
Omega-3 Fatty Acids	5	rs272888	131665423	C	0.70802	0.0267773	0.00436447	8.5e-10	137175	0.703435	0.0267773	0.00436505	8.54392e-10	0
Omega-3 Fatty Acids to Total Fatty Acids percentage	5	rs272888	131665423	C	0.70802	0.0317342	0.00449141	1.6e-12	129767	0.703435	0.0317342	0.00449226	1.61541e-12	0
Omega-6 Fatty Acids to Omega-3 Fatty Acids ratio	5	rs272888	131665423	C	0.70802	-0.0270672	0.004409	8.3e-10	134239	0.703435	-0.0270672	0.0044096	8.34393e-10	0
Docosahexaenoic Acid to Total Fatty Acids percentage	5	rs273909	131667353	A	0.883062	0.0436879	0.00678454	1.2e-10	113979	0.88105	0.0436879	0.00678574	1.20907e-10	0
Linoleic Acid	5	rs4704834	156443066	G	0.645038	0.0516643	0.00441639	1.3e-31	120553	0.646174	0.0516643	0.00441887	1.40486e-31	0
Monounsaturated Fatty Acids	5	rs4704834	156443066	G	0.645038	0.0482828	0.00424866	6.3e-30	128944	0.646174	0.0482828	0.00425077	6.72041e-30	0
Monounsaturated Fatty Acids to Total Fatty Acids percentage	5	rs4704834	156443066	G	0.645038	0.0306894	0.00418337	2.2e-13	132517	0.646174	0.0306894	0.00418421	2.22414e-13	0
Polyunsaturated Fatty Acids to Monounsaturated Fatty Acids ratio	5	rs4704834	156443066	G	0.645038	-0.0251463	0.00418067	1.8e-09	133349	0.646174	-0.0251463	0.00418122	1.80884e-09	0
Polyunsaturated Fatty Acids	5	rs4704834	156443066	G	0.645038	0.0531951	0.00436611	3.8e-34	122815	0.646174	0.0531951	0.00436873	4.15615e-34	0
Omega-3 Fatty Acids	5	rs4704834	156443066	G	0.645038	0.0330221	0.00440554	6.6e-14	121532	0.646174	0.0330221	0.00440654	6.68616e-14	0
Omega-6 Fatty Acids	5	rs4704834	156443066	G	0.645038	0.0522592	0.00442046	3e-32	120077	0.646174	0.0522592	0.00442301	3.25387e-32	0
Linoleic Acid to Total Fatty Acids percentage	6	rs1408272	25842951	T	0.920829	0.048625	0.00828589	4.4e-09	108273	0.92115	0.048625	0.00828717	4.4241e-09	0
Omega-6 Fatty Acids to Omega-3 Fatty Acids ratio	6	rs78273613	25866075	A	0.897085	0.0422208	0.00729682	7.2e-09	109740	0.899124	0.0422208	0.0072979	7.23677e-09	0
Polyunsaturated Fatty Acids to Monounsaturated Fatty Acids ratio	6	rs9366770	31170228	G	0.615103	0.0308509	0.00444718	4e-12	113952	0.612122	0.0263239	0.0045025	5.01963e-09	0.156784
Omega-3 Fatty Acids	6	rs2247056	31265490	C	0.698837	0.0366662	0.00450003	3.7e-16	126712	0.698075	0.0366662	0.00450119	3.76484e-16	0
Docosahexaenoic Acid	6	rs1131275	31323960	C	0.640665	0.0255975	0.00445284	9e-09	118590	0.641988	0.0255975	0.00445345	9.04142e-09	0
Omega-6 Fatty Acids	6	rs2442714	31373260	G	0.580933	-0.0413989	0.00423065	1.3e-22	123341	0.580646	-0.030082	0.00441354	9.37048e-12	0.0928834
Polyunsaturated Fatty Acids	6	rs4947324	31528130	C	0.8985	-0.0383409	0.00687067	2.4e-08	124636	0.89905	-0.0447377	0.00721614	5.65789e-10	-0.0437112
Monounsaturated Fatty Acids to Total Fatty Acids percentage	6	rs3134950	32127477	A	0.623821	-0.0353228	0.00456411	1e-14	108608	0.626364	-0.0332838	0.00459296	4.27064e-13	-0.0216884
Omega-6 Fatty Acids	6	rs9968904	32392710	C	0.970757	-0.0193185	0.01342	0.15	105202	0.970965	0.353188	0.0202633	4.88657e-68	-0.129801
Polyunsaturated Fatty Acids	6	rs35747421	32532602	G	0.883518	-0.0580271	0.00659592	1.4e-18	119792	0.898407	-0.0880144	0.00697958	1.85349e-36	-0.198428
Monounsaturated Fatty Acids	6	rs2647077	32565568	T	0.786257	-0.024848	0.00530377	2.8e-06	112822	0.796752	-0.0385021	0.00575841	2.2897e-11	-0.224662
Linoleic Acid	6	rs535852	32577604	C	0.579296	-0.0117283	0.00443628	0.0082	112364	0.582849	0.137413	0.00866755	1.32522e-56	0.151121
Monounsaturated Fatty Acids	6	rs28507026	32582485	A	0.842691	-0.0556725	0.00585042	1.8e-21	117483	0.841108	-0.0899087	0.00637408	3.51975e-45	-0.116926
Polyunsaturated Fatty Acids	6	rs28752520	32584739	T	0.750222	-0.0255756	0.00479127	9.4e-08	124735	0.755399	-0.0620071	0.00528521	8.71705e-32	-0.0125001
Omega-6 Fatty Acids to Total Fatty Acids percentage	6	rs28752523	32584772	C	0.80557	0.0372962	0.0055189	1.4e-11	113222	0.808698	0.0372962	0.00551999	1.41293e-11	0
Linoleic Acid	6	rs11751024	32586236	C	0.602165	-0.0459845	0.00430953	1.4e-26	121028	0.603399	-0.136397	0.00604416	9.20267e-113	-0.255279
Monounsaturated Fatty Acids to Total Fatty Acids percentage	6	rs13191810	32586831	C	0.686496	-0.0391636	0.00467833	5.7e-17	112703	0.68699	-0.0457728	0.00478666	1.14869e-21	-0.222141
Polyunsaturated Fatty Acids to Monounsaturated Fatty Acids ratio	6	rs13191810	32586831	C	0.686496	0.0353232	0.00471856	7.1e-14	111339	0.68699	0.0309945	0.00477745	8.71754e-11	0
Omega-6 Fatty Acids	6	rs28383314	32587213	C	0.624685	0.050983	0.00440892	6.3e-31	117884	0.623699	0.0345408	0.00480024	6.21639e-13	-0.0778693
Polyunsaturated Fatty Acids to Total Fatty Acids percentage	6	rs9271593	32591198	T	0.594938	-0.0254537	0.0044542	1.1e-08	112564	0.59451	-0.0254537	0.00445482	1.10521e-08	0
Omega-6 Fatty Acids	6	rs199507083	32593200	A	0.981215	-0.0504472	0.0166859	0.0025	104799	0.988199	-0.235285	0.0203429	6.132e-31	-0.0408875
Linoleic Acid	6	rs9272409	32604968	A	0.72865	0.0289146	0.00493029	4.5e-09	112110	0.72965	0.0851587	0.00785548	2.20846e-27	0.444308
Linoleic Acid	6	rs9273411	32627260	G	0.513219	0.0187246	0.00435351	1.7e-05	113811	0.510848	-0.149906	0.00884091	1.7386e-64	0.369986
Linoleic Acid	6	rs1130420	32627852	G	0.579784	0.0148954	0.00422303	0.00042	124034	0.585526	0.0989801	0.00616376	4.9936e-58	0.309885
Polyunsaturated Fatty Acids	6	rs28746863	32635172	C	0.826076	-0.0108945	0.00605547	0.072	101870	0.830001	0.0966343	0.00952913	3.63595e-24	0.63721
Polyunsaturated Fatty Acids	6	rs9274619	32635954	G	0.911891	0.00584386	0.00740487	0.43	121824	0.92138	0.107855	0.0113851	2.70924e-21	-0.167836
Linoleic Acid	6	rs9274663	32636521	G	0.874789	-0.00579859	0.00719052	0.42	95170.6	0.875031	0.0888103	0.0102525	4.62148e-18	-0.165175
Polyunsaturated Fatty Acids	6	rs28891489	32650362	T	0.739539	-0.010943	0.00484819	0.024	118536	0.738205	-0.053147	0.00537073	4.347e-23	-0.22679
Linoleic Acid	6	rs7755224	32652317	A	0.761966	-0.00620156	0.00451942	0.17	145488	0.840363	0.0694425	0.00568294	2.44725e-34	-0.117387
Omega-6 Fatty Acids	6	rs9275203	32656947	G	0.896348	-0.000608849	0.00693096	0.93	120511	0.897485	0.428689	0.0183501	1.04765e-120	0.877196
Linoleic Acid	6	rs9275493	32673475	T	0.879647	-0.0615038	0.00660145	1.2e-20	116736	0.87152	-0.366006	0.0145644	2.33243e-139	-0.00276371
Monounsaturated Fatty Acids	6	rs9275493	32673475	T	0.879647	-0.0486008	0.00667071	3.2e-13	113186	0.87152	-0.0960056	0.00763464	2.89784e-36	0.467078
Monounsaturated Fatty Acids to Total Fatty Acids percentage	6	rs9275493	32673475	T	0.879647	-0.033324	0.00705255	2.3e-06	100859	0.87152	-0.042192	0.00725638	6.08267e-09	0
Polyunsaturated Fatty Acids	6	rs9275493	32673475	T	0.879647	-0.0566981	0.00643222	1.2e-18	122454	0.87152	-0.245188	0.012404	5.74826e-87	-0.00276371
Omega-6 Fatty Acids	6	rs9275493	32673475	T	0.879647	-0.0605323	0.00651857	1.6e-20	119477	0.87152	-0.444831	0.0181176	4.07473e-133	-0.00276371
Monounsaturated Fatty Acids	6	rs1794269	32673894	C	0.604858	0.00794088	0.00397961	0.046	140931	0.602472	0.0380924	0.00484547	3.79761e-15	0
Linoleic Acid	6	6:34622561_AG_A	34622561	AG	0.884256	0.0439445	0.00625885	2.2e-12	134384	0.880279	0.0444294	0.00626109	1.28321e-12	0
Polyunsaturated Fatty Acids	6	6:34622561_AG_A	34622561	AG	0.884256	0.0464409	0.00629403	1.6e-13	132319	0.880279	0.0445549	0.00629682	1.48611e-12	0
Omega-6 Fatty Acids	6	6:34622561_AG_A	34622561	AG	0.884256	0.0471869	0.00632465	8.6e-14	131321	0.880279	0.0484679	0.00632784	1.86704e-14	0
Monounsaturated Fatty Acids	6	rs998584	43757896	C	0.518689	-0.0280457	0.00409895	7.8e-12	127136	0.524496	-0.0280457	0.00409968	7.86741e-12	0
Monounsaturated Fatty Acids to Total Fatty Acids percentage	6	rs998584	43757896	C	0.518689	-0.0334579	0.00413501	5.9e-16	124381	0.524496	-0.0334579	0.00413608	6.00242e-16	0
Polyunsaturated Fatty Acids to Monounsaturated Fatty Acids ratio	6	rs998584	43757896	C	0.518689	0.0317156	0.00415825	2.4e-14	123597	0.524496	0.0317156	0.00415921	2.43304e-14	0
Omega-6 Fatty Acids to Total Fatty Acids percentage	6	rs998584	43757896	C	0.518689	0.0298905	0.00422511	1.5e-12	121196	0.524496	0.0298905	0.00422597	1.51556e-12	0
Polyunsaturated Fatty Acids to Total Fatty Acids percentage	6	rs1358980	43764551	C	0.518384	0.0278652	0.00429604	8.8e-11	116791	0.523059	0.0278652	0.0042968	8.86681e-11	0
Polyunsaturated Fatty Acids	6	rs3822855	116316882	G	0.59914	-0.0305628	0.0042615	7.4e-13	123000	0.598606	-0.0305628	0.00426238	7.47989e-13	0
Linoleic Acid	6	rs113007392	116382717	T	0.577784	0.0317175	0.00436291	3.6e-13	116017	0.577518	0.0317175	0.00436388	3.64353e-13	0
Omega-6 Fatty Acids	6	rs113007392	116382717	T	0.577784	0.0314773	0.00432987	3.6e-13	117550	0.577518	0.0314773	0.00433082	3.64296e-13	0
Monounsaturated Fatty Acids	6	rs632057	139834012	G	0.628007	-0.034956	0.0045238	1.1e-14	111523	0.62985	-0.034956	0.00452499	1.1177e-14	0
Monounsaturated Fatty Acids to Total Fatty Acids percentage	6	rs632057	139834012	G	0.628007	-0.0332534	0.00440696	4.5e-14	117025	0.62985	-0.0332534	0.00440801	4.56268e-14	0
Polyunsaturated Fatty Acids to Total Fatty Acids percentage	6	rs632057	139834012	G	0.628007	0.0328684	0.00459515	8.5e-13	109082	0.62985	0.0328684	0.00459621	8.60245e-13	0
Linoleic Acid to Total Fatty Acids percentage	6	rs199607859	139835418	T	0.594231	0.0298454	0.00469722	2.1e-10	101857	0.59746	0.0298454	0.00469813	2.11683e-10	0
Omega-6 Fatty Acids to Total Fatty Acids percentage	6	rs199607859	139835418	T	0.594231	0.0368424	0.00457687	8.3e-16	106916	0.59746	0.0368424	0.00457823	8.46438e-16	0
Polyunsaturated Fatty Acids to Monounsaturated Fatty Acids ratio	6	rs636202	139843583	C	0.520919	0.032992	0.00434444	3.1e-14	113266	0.522887	0.032992	0.00434553	3.14579e-14	0
Polyunsaturated Fatty Acids	6	rs648253	160469149	G	0.500734	-0.0317167	0.00428817	1.4e-13	116694	0.500609	-0.0266991	0.00431349	6.02863e-10	-0.040752
Linoleic Acid	6	rs12208357	160543148	C	0.930354	-0.0620632	0.00821183	4.1e-14	123295	0.929967	-0.0645259	0.00829291	7.20375e-15	-0.132841
Omega-6 Fatty Acids	6	rs12208357	160543148	C	0.930354	-0.0587565	0.008184	7e-13	123883	0.929967	-0.0618491	0.00826349	7.17498e-14	-0.132841
Docosahexaenoic Acid to Total Fatty Acids percentage	6	6:160560880_CATG_C	160560880	CATG	0.813121	0.0414589	0.00574432	5.3e-13	108036	0.813416	0.0355659	0.00576399	6.81364e-10	-0.0780616
Omega-3 Fatty Acids to Total Fatty Acids percentage	6	6:160560880_CATG_C	160560880	CATG	0.813121	0.0354335	0.00553184	1.5e-10	116383	0.813416	0.0354335	0.00553279	1.51087e-10	0
Omega-6 Fatty Acids to Omega-3 Fatty Acids ratio	6	6:160560880_CATG_C	160560880	CATG	0.813121	-0.0311871	0.00542161	8.8e-09	120778	0.813416	-0.0339963	0.00543973	4.1141e-10	-0.0822022
Linoleic Acid	6	rs662138	160564476	C	0.8132	-0.0428398	0.00547853	5.3e-15	118153	0.812225	-0.0515027	0.00557686	2.58142e-20	0.117135
Omega-6 Fatty Acids	6	rs662138	160564476	C	0.8132	-0.0408202	0.00547569	9e-14	118035	0.812225	-0.0456706	0.00554422	1.75833e-16	-0.0628963
Linoleic Acid	6	rs544366796	160830550	C	0.989566	0.111587	0.0222174	5.1e-07	105727	0.989798	0.134206	0.0224051	2.09877e-09	-0.0480189
Monounsaturated Fatty Acids to Total Fatty Acids percentage	6	rs544366796	160830550	C	0.989566	0.13823	0.0211399	6.2e-11	115082	0.989798	0.155327	0.0211652	2.15566e-13	-0.0277642
Polyunsaturated Fatty Acids	6	rs62441870	160889783	T	0.880813	-0.0299216	0.00732402	4.4e-05	95289.8	0.882547	-0.0491385	0.0075592	8.00629e-11	-0.0753793
Monounsaturated Fatty Acids	6	rs182443492	160891897	C	0.989439	0.149528	0.0210444	1.2e-12	115226	0.98997	0.149606	0.0211674	1.5746e-12	-0.0664177
Monounsaturated Fatty Acids	6	rs3123629	160906086	G	0.698161	-0.00141324	0.00462628	0.76	118280	0.698609	-0.0525236	0.00524455	1.31102e-23	-0.132748
Monounsaturated Fatty Acids	6	rs12214416	160910517	T	0.954787	-0.064436	0.0107575	2.1e-09	106750	0.957	-0.0633833	0.0109661	7.47376e-09	-0.109029
Omega-6 Fatty Acids to Total Fatty Acids percentage	6	rs3124784	160952838	G	0.716771	-0.00854689	0.00491427	0.082	110212	0.717408	0.0420096	0.00553754	3.29084e-14	0.412439
Polyunsaturated Fatty Acids to Monounsaturated Fatty Acids ratio	6	rs11751605	160963230	T	0.827892	-0.0151894	0.00588096	0.0098	108310	0.828357	0.0583593	0.00700364	7.90137e-17	0.558334
Polyunsaturated Fatty Acids to Total Fatty Acids percentage	6	rs11751605	160963230	T	0.827892	-0.0148854	0.00585417	0.011	110237	0.828357	0.0591016	0.00703006	4.20675e-17	0.558334
Omega-6 Fatty Acids to Omega-3 Fatty Acids ratio	6	rs118039278	160985526	G	0.919387	-0.047766	0.00798455	2.2e-09	114166	0.918055	-0.0517675	0.00801139	1.03508e-10	0
Linoleic Acid	6	rs6938647	160986915	C	0.781336	-0.0528089	0.0050514	1.4e-25	123523	0.78581	-0.0407583	0.0052039	4.79183e-15	-0.0600474
Monounsaturated Fatty Acids	6	rs6938647	160986915	C	0.781336	-0.0542602	0.00507829	1.2e-26	120961	0.78581	-0.0378339	0.00527648	7.48413e-13	-0.15351
Polyunsaturated Fatty Acids	6	rs6938647	160986915	C	0.781336	-0.0459477	0.00490701	7.7e-21	130375	0.78581	-0.0348117	0.00503816	4.86005e-12	-0.0600474
Omega-6 Fatty Acids	6	rs6938647	160986915	C	0.781336	-0.0480233	0.00501449	1e-21	125107	0.78581	-0.0381662	0.00516271	1.43907e-13	-0.0600474
Docosahexaenoic Acid to Total Fatty Acids percentage	6	rs55730499	161005610	C	0.918588	-0.0829852	0.00782692	2.9e-26	118186	0.916291	-0.082257	0.00785883	1.22698e-25	-0.0400627
Linoleic Acid to Total Fatty Acids percentage	6	rs10455872	161010118	A	0.919271	-0.0900555	0.00797781	1.5e-29	114645	0.916575	-0.0768642	0.00821227	7.9978e-21	-0.0405461
Monounsaturated Fatty Acids	6	rs10455872	161010118	A	0.919271	0.155108	0.00784808	6.1e-87	116319	0.916575	0.190495	0.00864952	1.70478e-107	-0.0405461
Monounsaturated Fatty Acids to Total Fatty Acids percentage	6	rs10455872	161010118	A	0.919271	0.157628	0.00780559	1.1e-90	117077	0.916575	0.163553	0.0078728	7.36575e-96	-0.0405461
Polyunsaturated Fatty Acids to Monounsaturated Fatty Acids ratio	6	rs10455872	161010118	A	0.919271	-0.158997	0.00785196	3.6e-91	116254	0.916575	-0.212246	0.00933955	2.50851e-114	-0.0405461
Polyunsaturated Fatty Acids to Total Fatty Acids percentage	6	rs10455872	161010118	A	0.919271	-0.15706	0.00797205	2.1e-86	113753	0.916575	-0.212232	0.00956043	3.51414e-109	-0.0405461
Omega-3 Fatty Acids	6	rs10455872	161010118	A	0.919271	0.0663473	0.00790416	4.7e-17	116468	0.916575	0.0691753	0.00791225	2.27392e-18	-0.0405461
Omega-6 Fatty Acids to Total Fatty Acids percentage	6	rs10455872	161010118	A	0.919271	-0.165367	0.00795261	4.9e-96	114696	0.916575	-0.205002	0.00879838	4.43769e-120	-0.0405461
Docosahexaenoic Acid to Total Fatty Acids percentage	6	rs140570886	161013013	T	0.984338	-0.170907	0.0181136	3.9e-21	107055	0.984443	-0.175364	0.0181413	4.18237e-22	0
Linoleic Acid	6	rs140570886	161013013	T	0.984338	0.222647	0.017617	1.3e-36	112487	0.984443	0.216366	0.0177212	2.76818e-34	-0.0550195
Linoleic Acid to Total Fatty Acids percentage	6	rs140570886	161013013	T	0.984338	-0.142752	0.017109	7.2e-17	120058	0.984443	-0.169711	0.0172775	8.99496e-23	0.139528
Monounsaturated Fatty Acids	6	rs140570886	161013013	T	0.984338	0.349399	0.0172443	2.8e-91	115955	0.984443	0.346001	0.0174087	6.66738e-88	-0.0217732
Monounsaturated Fatty Acids to Total Fatty Acids percentage	6	rs140570886	161013013	T	0.984338	0.325823	0.0171607	2.2e-80	116646	0.984443	0.340268	0.0172288	8.02615e-87	-0.0217732
Polyunsaturated Fatty Acids to Monounsaturated Fatty Acids ratio	6	rs140570886	161013013	T	0.984338	-0.328469	0.0173466	5.8e-80	114707	0.984443	-0.342428	0.0174121	4.21274e-86	-0.0217732
Polyunsaturated Fatty Acids	6	rs140570886	161013013	T	0.984338	0.216192	0.0173097	8.5e-36	116033	0.984443	0.207777	0.0174314	9.3473e-33	-0.0550195
Polyunsaturated Fatty Acids to Total Fatty Acids percentage	6	rs140570886	161013013	T	0.984338	-0.312903	0.0175629	5.3e-71	112889	0.984443	-0.326317	0.0176272	1.65047e-76	-0.0217732
Omega-3 Fatty Acids	6	rs140570886	161013013	T	0.984338	0.147606	0.0162757	1.2e-19	132225	0.984443	0.153026	0.0162925	5.86222e-21	0
Omega-6 Fatty Acids	6	rs140570886	161013013	T	0.984338	0.208074	0.0176004	3e-32	112485	0.984443	0.200178	0.0176976	1.15747e-29	-0.0550195
Omega-6 Fatty Acids to Total Fatty Acids percentage	6	rs140570886	161013013	T	0.984338	-0.322166	0.0174261	2.6e-76	115079	0.984443	-0.33533	0.0175041	8.43502e-82	-0.0217732
Monounsaturated Fatty Acids	6	rs73596816	161017363	G	0.966706	0.0765793	0.012391	6.4e-10	107915	0.96665	0.109964	0.0127186	5.33595e-18	0
Monounsaturated Fatty Acids to Total Fatty Acids percentage	6	rs73596816	161017363	G	0.966706	0.0804813	0.012038	2.3e-11	113848	0.96665	0.0938521	0.0120817	7.96559e-15	-0.0573027
Polyunsaturated Fatty Acids to Monounsaturated Fatty Acids ratio	6	rs73596816	161017363	G	0.966706	-0.0814746	0.0122394	2.8e-11	110664	0.96665	-0.0952621	0.0122826	8.7757e-15	-0.0189809
Polyunsaturated Fatty Acids to Total Fatty Acids percentage	6	rs73596816	161017363	G	0.966706	-0.0820497	0.0125992	7.4e-11	105327	0.96665	-0.0952964	0.0126426	4.78156e-14	-0.0189809
Omega-6 Fatty Acids to Total Fatty Acids percentage	6	rs73596816	161017363	G	0.966706	-0.0751104	0.0124037	1.4e-09	109086	0.96665	-0.117561	0.0127616	3.19855e-20	-0.0189809
Linoleic Acid to Total Fatty Acids percentage	6	rs112939444	161073048	CA	0.603212	0.0424803	0.00441873	7e-22	115907	0.609008	0.0384903	0.00458762	4.86066e-17	0
Linoleic Acid	6	rs56393506	161089307	C	0.82803	0.0546308	0.00579484	4.2e-21	112628	0.831847	0.0472858	0.00596141	2.15679e-15	0
Polyunsaturated Fatty Acids	6	rs56393506	161089307	C	0.82803	0.0525565	0.00559047	5.4e-21	120509	0.831847	0.0542102	0.00592015	5.34077e-20	0
Omega-6 Fatty Acids	6	rs56393506	161089307	C	0.82803	0.0499461	0.005672	1.3e-18	117330	0.831847	0.0415902	0.00583154	9.89585e-13	0
Monounsaturated Fatty Acids to Total Fatty Acids percentage	6	rs11751347	161092438	C	0.896726	-0.0719188	0.00689148	1.7e-25	120670	0.899768	-0.0493037	0.0069444	1.24958e-12	0
Polyunsaturated Fatty Acids to Monounsaturated Fatty Acids ratio	6	rs1835346	161162290	A	0.976044	-0.0867281	0.0133815	9.1e-11	127447	0.976011	-0.0989858	0.0134041	1.52735e-13	0
Polyunsaturated Fatty Acids to Total Fatty Acids percentage	6	rs1835346	161162290	A	0.976044	-0.0877645	0.0137616	1.8e-10	121532	0.976011	-0.099779	0.0137858	4.55919e-13	0
Omega-6 Fatty Acids to Total Fatty Acids percentage	6	rs1835346	161162290	A	0.976044	-0.101454	0.0142544	1.1e-12	113685	0.976011	-0.113572	0.0142927	1.92385e-15	0
Polyunsaturated Fatty Acids	7	rs12701220	1022728	T	0.785732	0.0299692	0.00493938	1.3e-09	130627	0.790478	0.0299692	0.00494006	1.30675e-09	0
Linoleic Acid	7	rs34574938	1034322	C	0.812336	0.0308203	0.00512399	1.8e-09	134623	0.815914	0.0308203	0.00512466	1.80875e-09	0
Docosahexaenoic Acid	7	rs884977	1066410	T	0.853204	-0.0347237	0.00591322	4.3e-09	123606	0.852395	-0.0347237	0.00591402	4.32068e-09	0
Omega-6 Fatty Acids	7	rs10275712	1082918	G	0.781982	0.0302882	0.00491025	6.9e-10	130811	0.785478	0.0302882	0.00491094	6.9382e-10	0
Linoleic Acid	7	rs2390536	21485397	G	0.634737	-0.0243593	0.00421972	7.8e-09	130525	0.636331	-0.0243593	0.00422025	7.83316e-09	0
Omega-6 Fatty Acids to Total Fatty Acids percentage	7	rs67978834	25946564	T	0.823251	-0.0251107	0.00561339	7.7e-06	117832	0.82565	-0.0337571	0.00571035	3.38861e-09	-0.189209
Polyunsaturated Fatty Acids to Monounsaturated Fatty Acids ratio	7	rs7786102	25965759	A	0.717792	0.0266292	0.00445672	2.3e-09	132632	0.719296	0.0266292	0.00445731	2.31105e-09	0
Polyunsaturated Fatty Acids to Total Fatty Acids percentage	7	rs7786102	25965759	A	0.717792	0.0260475	0.00454523	1e-08	128607	0.719296	0.0260475	0.0045458	1.00419e-08	0
Omega-6 Fatty Acids to Omega-3 Fatty Acids ratio	7	rs4000713	25990597	G	0.702558	-0.0318195	0.00477622	2.7e-11	113150	0.704671	-0.0318195	0.00477713	2.72356e-11	0
Monounsaturated Fatty Acids to Total Fatty Acids percentage	7	rs4722551	25991826	T	0.841628	0.0316435	0.00532974	2.9e-09	140265	0.840625	0.0316435	0.00533039	2.91284e-09	0
Omega-6 Fatty Acids to Total Fatty Acids percentage	7	rs4722551	25991826	T	0.841628	-0.0414987	0.00567415	2.6e-13	125861	0.840625	-0.0477465	0.0057729	1.33073e-16	0
Linoleic Acid to Total Fatty Acids percentage	7	rs4719841	25997536	A	0.59542	0.0341697	0.0042741	1.3e-15	123122	0.596775	0.0341697	0.00427519	1.32172e-15	0
Monounsaturated Fatty Acids	7	rs2070971	44197583	G	0.862994	-0.0383093	0.00634896	1.6e-09	111895	0.864789	-0.0383093	0.00634996	1.60948e-09	0
Polyunsaturated Fatty Acids to Monounsaturated Fatty Acids ratio	7	rs2070971	44197583	G	0.862994	0.0368741	0.00633929	6e-09	112307	0.864789	0.0368741	0.00634021	6.03058e-09	0
Polyunsaturated Fatty Acids to Total Fatty Acids percentage	7	rs2070971	44197583	G	0.862994	0.036928	0.00638209	7.2e-09	111752	0.864789	0.036928	0.00638302	7.2361e-09	0
Linoleic Acid	7	rs10260606	44584551	G	0.818031	-0.0308168	0.00505676	1.1e-09	141561	0.81825	-0.0308168	0.0050574	1.10536e-09	0
Monounsaturated Fatty Acids	7	rs799157	73020301	C	0.956566	-0.0951731	0.0104833	1.1e-19	116751	0.955725	-0.0794535	0.0105195	4.25517e-14	-0.0791058
Monounsaturated Fatty Acids to Total Fatty Acids percentage	7	rs799157	73020301	C	0.956566	-0.102425	0.0102409	1.5e-23	121812	0.955725	-0.086533	0.0102759	3.73406e-17	-0.0791058
Polyunsaturated Fatty Acids to Monounsaturated Fatty Acids ratio	7	rs799157	73020301	C	0.956566	0.0931295	0.0103501	2.3e-19	119850	0.955725	0.0785686	0.0103852	3.86504e-14	-0.0791058
Polyunsaturated Fatty Acids to Total Fatty Acids percentage	7	rs799157	73020301	C	0.956566	0.0760656	0.0103411	1.9e-13	121111	0.955725	0.0651278	0.0103744	3.43566e-10	-0.0791058
Omega-6 Fatty Acids to Total Fatty Acids percentage	7	rs799157	73020301	C	0.956566	0.0909119	0.0103744	1.9e-18	120761	0.955725	0.0770529	0.0104095	1.33972e-13	-0.0791058
Linoleic Acid to Total Fatty Acids percentage	7	rs3812316	73020337	C	0.870258	-0.0760636	0.00630404	1.6e-33	120667	0.8687	-0.0760636	0.00630782	1.74667e-33	0
Monounsaturated Fatty Acids	7	rs782470771	73022933	AAG	0.869586	0.125323	0.00636951	3.5e-86	115559	0.868768	0.121519	0.00639999	2.17137e-80	0
Monounsaturated Fatty Acids to Total Fatty Acids percentage	7	rs782470771	73022933	AAG	0.869586	0.131075	0.00632404	2e-95	116693	0.868768	0.126932	0.00635472	9.19987e-89	0
Polyunsaturated Fatty Acids to Monounsaturated Fatty Acids ratio	7	rs782470771	73022933	AAG	0.869586	-0.118392	0.00634717	1.2e-77	116486	0.868768	-0.11463	0.00637603	2.88332e-72	0
Polyunsaturated Fatty Acids to Total Fatty Acids percentage	7	rs782470771	73022933	AAG	0.869586	-0.0907177	0.00639963	1.3e-45	115706	0.868768	-0.0875993	0.00642439	2.46553e-42	0
Omega-6 Fatty Acids to Total Fatty Acids percentage	7	rs782470771	73022933	AAG	0.869586	-0.112461	0.00635328	4.1e-70	117731	0.868768	-0.108772	0.00638119	3.76455e-65	0
Polyunsaturated Fatty Acids	7	rs34121855	73040814	T	0.79526	0.0691281	0.00532177	1.4e-38	116220	0.795741	0.0691281	0.00532561	1.58213e-38	0
Docosahexaenoic Acid	7	rs62466318	73042085	C	0.794874	0.035635	0.00537277	3.3e-11	114999	0.795623	0.035635	0.00537377	3.32783e-11	0
Omega-3 Fatty Acids	7	rs62466318	73042085	C	0.794874	0.0766978	0.00528926	1.2e-47	118242	0.795623	0.0766978	0.00529394	1.4462e-47	0
Omega-3 Fatty Acids to Total Fatty Acids percentage	7	rs62466318	73042085	C	0.794874	0.0430271	0.00525617	2.7e-16	120115	0.795623	0.0430271	0.00525761	2.75088e-16	0
Omega-6 Fatty Acids to Omega-3 Fatty Acids ratio	7	rs62466318	73042085	C	0.794874	-0.063966	0.00525016	3.8e-34	119916	0.795623	-0.063966	0.00525339	4.16515e-34	0
Linoleic Acid	7	7:73042302_GCTTT_G	73042302	GCTTT	0.865555	0.0625341	0.0063283	5e-23	115556	0.865634	0.0625341	0.00633095	5.21036e-23	0
Omega-6 Fatty Acids	7	7:73042302_GCTTT_G	73042302	GCTTT	0.865555	0.0672754	0.0063122	1.6e-26	115889	0.865634	0.0672754	0.00631526	1.69149e-26	0
Omega-3 Fatty Acids	7	rs705379	94953895	G	0.524412	0.0254843	0.00445955	1.1e-08	108903	0.522681	0.0254843	0.0044602	1.10538e-08	0
Monounsaturated Fatty Acids to Total Fatty Acids percentage	7	rs35163364	128732786	C	0.568417	0.0244838	0.00429561	1.2e-08	117318	0.570562	0.0244838	0.00429619	1.20539e-08	0
Omega-6 Fatty Acids to Total Fatty Acids percentage	7	rs4731701	130430930	C	0.505527	-0.0288878	0.00418989	5.4e-12	123088	0.508775	-0.0288878	0.00419068	5.44972e-12	0
Polyunsaturated Fatty Acids to Monounsaturated Fatty Acids ratio	7	rs6971365	130432481	T	0.708133	0.0265917	0.00440701	1.6e-09	132941	0.704571	0.0265917	0.0044076	1.60798e-09	0
Polyunsaturated Fatty Acids to Total Fatty Acids percentage	7	rs4425698	130462242	T	0.585321	0.0269873	0.00423164	1.8e-10	123820	0.58189	0.0269873	0.00423232	1.81204e-10	0
Omega-3 Fatty Acids	8	rs9987289	9183358	G	0.908595	0.0568721	0.00721818	3.3e-15	124808	0.90435	0.0568721	0.00721995	3.35128e-15	0
Docosahexaenoic Acid	8	rs4841132	9183596	G	0.908679	0.0627608	0.00754583	9e-17	114530	0.904525	0.0734763	0.00774811	2.46779e-21	0.24713
Linoleic Acid	8	rs1461729	9187242	G	0.898483	0.0816325	0.00695431	8.1e-32	122046	0.894418	0.0826526	0.00695919	1.56332e-32	0.0169347
Polyunsaturated Fatty Acids	8	rs1461729	9187242	G	0.898483	0.095202	0.00698803	2.9e-42	120311	0.894418	0.0962344	0.0069944	4.51105e-43	0.0171429
Omega-6 Fatty Acids	8	rs1461729	9187242	G	0.898483	0.0948683	0.00701383	1.1e-41	119687	0.894418	0.0959207	0.00702017	1.67528e-42	0.0171429
Docosahexaenoic Acid	8	rs7833387	10009533	G	0.512709	-0.0162555	0.00397373	4.3e-05	137235	0.506892	-0.024989	0.00407928	9.0212e-10	0
Monounsaturated Fatty Acids to Total Fatty Acids percentage	8	rs7821812	10644101	G	0.792833	-0.0479209	0.00527244	1e-19	116261	0.793397	-0.0339368	0.00548977	6.33606e-10	-0.277785
Docosahexaenoic Acid to Total Fatty Acids percentage	8	rs112120919	10691088	A	0.823587	0.0434402	0.00565073	1.5e-14	116761	0.828465	0.0426693	0.00565308	4.4205e-14	0.0188361
Polyunsaturated Fatty Acids to Monounsaturated Fatty Acids ratio	8	rs77753174	10732082	A	0.828133	0.0522008	0.0057398	9.5e-20	113753	0.831793	0.0375138	0.00601317	4.41509e-10	-0.298171
Polyunsaturated Fatty Acids to Total Fatty Acids percentage	8	rs77753174	10732082	A	0.828133	0.0441235	0.00588502	6.5e-14	109155	0.831793	0.0427392	0.0058884	3.9228e-13	0.0154436
Monounsaturated Fatty Acids to Total Fatty Acids percentage	8	rs9969436	10842659	G	0.526418	0.0443714	0.0042518	1.7e-25	117759	0.522401	0.0357883	0.00442643	6.20904e-16	0.00100974
Polyunsaturated Fatty Acids to Monounsaturated Fatty Acids ratio	8	rs2572398	11178093	A	0.549046	-0.0400842	0.00430997	1.4e-20	115972	0.546172	-0.0309847	0.00451372	6.66907e-12	0.000360202
Monounsaturated Fatty Acids	8	rs4841600	11688148	C	0.545312	-0.0411833	0.00426469	4.6e-22	118203	0.55116	-0.0419844	0.00426665	7.56119e-23	-0.00390735
Omega-6 Fatty Acids to Total Fatty Acids percentage	8	rs2409836	11689228	G	0.547143	0.0321271	0.00453513	1.4e-12	105982	0.552944	0.0328152	0.00453649	4.70294e-13	-0.00243721
Monounsaturated Fatty Acids to Total Fatty Acids percentage	8	rs4921914	18272438	T	0.77701	-0.0389693	0.00507975	1.7e-14	118756	0.77635	-0.0390822	0.00508304	1.48584e-14	0.000427187
Polyunsaturated Fatty Acids to Monounsaturated Fatty Acids ratio	8	rs4921914	18272438	T	0.77701	0.0381262	0.00506369	5.1e-14	120092	0.77635	0.0382383	0.00506709	4.47452e-14	-0.00178248
Polyunsaturated Fatty Acids to Total Fatty Acids percentage	8	rs4921914	18272438	T	0.77701	0.0342677	0.00517982	3.7e-11	115758	0.77635	0.0337513	0.00518229	7.37556e-11	-0.00178248
Monounsaturated Fatty Acids	8	rs4921915	18272466	A	0.778901	-0.0503601	0.00507342	3.2e-23	120248	0.778256	-0.0503123	0.00507598	3.69766e-23	-0.00946876
Linoleic Acid	8	rs35246381	18272535	T	0.778494	-0.0434456	0.00508511	1.3e-17	120800	0.777986	-0.0442609	0.00508739	3.31522e-18	-0.00416788
Polyunsaturated Fatty Acids	8	rs1495741	18272881	A	0.778883	-0.0428536	0.00503803	1.8e-17	122705	0.777975	-0.0438249	0.0050403	3.47142e-18	-0.00568422
Omega-6 Fatty Acids	8	rs1495741	18272881	A	0.778883	-0.0436889	0.00506735	6.6e-18	121548	0.777975	-0.0446779	0.0050697	1.22127e-18	-0.00568422
Omega-6 Fatty Acids to Total Fatty Acids percentage	8	rs1495741	18272881	A	0.778883	0.0344409	0.00517787	2.9e-11	116981	0.777975	0.0349748	0.00517962	1.45425e-11	-0.000726592
Monounsaturated Fatty Acids	8	rs140285970	19769199	G	0.984528	-0.145273	0.0180119	7.3e-16	107882	0.985079	-0.119091	0.0181073	4.80194e-11	-0.0163444
Linoleic Acid to Total Fatty Acids percentage	8	rs190118115	19793581	C	0.980875	0.109506	0.016121	1.1e-11	111148	0.982292	0.104119	0.0161337	1.09265e-10	-0.0352936
Polyunsaturated Fatty Acids to Monounsaturated Fatty Acids ratio	8	rs190118115	19793581	C	0.980875	0.23248	0.0163012	3.8e-46	106878	0.982292	0.220159	0.01642	5.43213e-41	-0.0330813
Polyunsaturated Fatty Acids to Total Fatty Acids percentage	8	rs190118115	19793581	C	0.980875	0.178427	0.0164056	1.5e-27	106507	0.982292	0.176797	0.016477	7.36384e-27	-0.0330813
Omega-6 Fatty Acids to Total Fatty Acids percentage	8	rs190118115	19793581	C	0.980875	0.178117	0.0161917	3.8e-28	109748	0.982292	0.175263	0.0162441	3.86468e-27	-0.00497186
Docosahexaenoic Acid to Total Fatty Acids percentage	8	rs268	19813529	A	0.981898	0.115989	0.0167283	4.1e-12	108913	0.982	0.104949	0.0167471	3.68809e-10	-0.0394931
Monounsaturated Fatty Acids	8	rs268	19813529	A	0.981898	-0.168134	0.0159228	4.6e-26	118267	0.982	-0.163042	0.0160104	2.34945e-24	-0.0394072
Monounsaturated Fatty Acids to Total Fatty Acids percentage	8	rs268	19813529	A	0.981898	-0.263834	0.0162476	2.7e-59	112950	0.982	-0.250799	0.0163856	6.96867e-53	-0.0394072
Monounsaturated Fatty Acids	8	rs328	19819724	C	0.899365	0.159086	0.00704436	6.3e-113	118268	0.898875	0.152717	0.00730392	4.43917e-97	-0.168159
Monounsaturated Fatty Acids to Total Fatty Acids percentage	8	rs328	19819724	C	0.899365	0.209005	0.00700791	1.9e-195	118621	0.898875	0.202257	0.00731495	2.80263e-168	-0.0597327
Polyunsaturated Fatty Acids to Monounsaturated Fatty Acids ratio	8	rs328	19819724	C	0.899365	-0.191183	0.007081	1.5e-160	116894	0.898875	-0.185666	0.00737786	9.62259e-140	-0.0597327
Polyunsaturated Fatty Acids to Total Fatty Acids percentage	8	rs328	19819724	C	0.899365	-0.152872	0.00721168	1e-99	113917	0.898875	-0.137074	0.00734267	8.9943e-78	-0.0597327
Docosahexaenoic Acid to Total Fatty Acids percentage	8	rs12679834	19820433	T	0.899314	-0.0999061	0.007208	1.1e-43	115009	0.898765	-0.0980779	0.00721933	4.88476e-42	0
Monounsaturated Fatty Acids to Total Fatty Acids percentage	8	rs3289	19823192	T	0.972478	-0.149313	0.0128037	2e-31	120934	0.972208	-0.136724	0.0135257	5.06692e-24	-0.0774971
Polyunsaturated Fatty Acids to Monounsaturated Fatty Acids ratio	8	rs3289	19823192	T	0.972478	0.138714	0.0129086	6.2e-27	119571	0.972208	0.124535	0.0136203	6.05855e-20	-0.0774971
Polyunsaturated Fatty Acids to Total Fatty Acids percentage	8	rs3289	19823192	T	0.972478	0.117536	0.0131814	4.8e-19	115684	0.972208	0.0920083	0.0132938	4.47999e-12	0.120158
Omega-6 Fatty Acids to Total Fatty Acids percentage	8	rs3289	19823192	T	0.972478	0.132452	0.0132875	2.1e-23	114250	0.972208	0.0974978	0.0135732	6.81418e-13	-0.062349
Linoleic Acid to Total Fatty Acids percentage	8	rs10096633	19830921	C	0.87736	-0.0689578	0.00647978	1.9e-26	119878	0.87725	-0.0653973	0.00649708	7.83719e-24	-0.0612231
Omega-6 Fatty Acids to Total Fatty Acids percentage	8	rs10096633	19830921	C	0.87736	-0.140884	0.00656931	5e-102	115906	0.87725	-0.126443	0.00668402	8.24167e-80	-0.165676
Monounsaturated Fatty Acids	8	rs34150554	19834840	T	0.815853	0.024176	0.00505123	1.7e-06	139143	0.812883	0.0328106	0.00521741	3.20176e-10	-0.173749
Monounsaturated Fatty Acids to Total Fatty Acids percentage	8	rs34150554	19834840	T	0.815853	0.0387983	0.00535692	4.4e-13	123162	0.812883	0.0500408	0.0055668	2.49169e-19	0.0122415
Polyunsaturated Fatty Acids to Monounsaturated Fatty Acids ratio	8	rs34150554	19834840	T	0.815853	-0.0319498	0.00534072	2.2e-09	124527	0.812883	-0.0425249	0.00554287	1.69346e-14	0.0122415
Linoleic Acid	8	rs58946909	19840341	G	0.902583	0.0688382	0.00714607	5.8e-22	119944	0.901867	0.0685799	0.00714886	8.54656e-22	0
Polyunsaturated Fatty Acids	8	rs58946909	19840341	G	0.902583	0.0513918	0.00707632	3.8e-13	121845	0.901867	0.0510432	0.00707794	5.53044e-13	0
Omega-6 Fatty Acids	8	rs58946909	19840341	G	0.902583	0.0469779	0.00709225	3.5e-11	121569	0.901867	0.0466225	0.00709362	4.94898e-11	0
Linoleic Acid to Total Fatty Acids percentage	8	rs6983170	19860161	T	0.973021	0.0900678	0.0141411	1.9e-10	103227	0.972964	0.0820994	0.0141668	6.824e-09	0
Omega-3 Fatty Acids	8	rs115849089	19912370	G	0.885183	0.0455464	0.00641014	1.2e-12	129333	0.884494	0.0455464	0.00641136	1.21187e-12	0
Omega-6 Fatty Acids to Total Fatty Acids percentage	8	rs6586891	19914598	A	0.645359	0.054578	0.00451695	1.3e-33	115571	0.647305	0.0370134	0.00467989	2.59396e-15	0
Monounsaturated Fatty Acids to Total Fatty Acids percentage	8	rs28679685	19931837	A	0.769166	0.0222438	0.00497861	7.9e-06	120687	0.7708	0.0347915	0.00524334	3.23709e-11	-0.0860673
Polyunsaturated Fatty Acids to Monounsaturated Fatty Acids ratio	8	rs28679685	19931837	A	0.769166	-0.0208888	0.00494526	2.4e-05	122915	0.7708	-0.0319802	0.00520167	7.84302e-10	-0.0860673
Monounsaturated Fatty Acids	8	rs13263508	19942181	T	0.545884	-0.0523376	0.00423378	4.2e-35	119903	0.54733	-0.0330969	0.00440812	5.99621e-14	0
Monounsaturated Fatty Acids to Total Fatty Acids percentage	8	rs13263508	19942181	T	0.545884	-0.0696838	0.00425612	3e-60	118029	0.54733	-0.0406455	0.00449458	1.5212e-19	0.0532822
Polyunsaturated Fatty Acids to Monounsaturated Fatty Acids ratio	8	rs13263508	19942181	T	0.545884	0.0627675	0.00429835	2.7e-48	116332	0.54733	0.0361476	0.00453362	1.54578e-15	0.0532822
Polyunsaturated Fatty Acids to Total Fatty Acids percentage	8	rs13263508	19942181	T	0.545884	0.0505457	0.00435562	3.9e-31	114335	0.54733	0.0364573	0.00446219	3.07699e-16	0
Monounsaturated Fatty Acids to Total Fatty Acids percentage	8	rs55682243	19977311	C	0.976069	0.0743299	0.0130723	1.3e-08	133051	0.976	0.0893916	0.0130935	8.66099e-12	0
Polyunsaturated Fatty Acids to Monounsaturated Fatty Acids ratio	8	rs55682243	19977311	C	0.976069	-0.0660593	0.0130901	4.5e-07	133337	0.976	-0.0794776	0.0131109	1.34494e-09	0
Polyunsaturated Fatty Acids	8	rs2326077	59385919	T	0.663543	-0.029377	0.00442924	3.3e-11	122496	0.664614	-0.029377	0.00443001	3.32612e-11	0
Linoleic Acid	8	rs10504255	59398461	A	0.66305	-0.0342698	0.00429611	1.5e-15	130647	0.66492	-0.0342698	0.00429714	1.5234e-15	0
Omega-6 Fatty Acids	8	rs10504255	59398461	A	0.66305	-0.0314215	0.0043801	7.3e-13	125433	0.66492	-0.0314215	0.00438098	7.37736e-13	0
Linoleic Acid	8	rs4876611	116671848	G	0.717743	0.0318061	0.00486772	6.4e-11	112238	0.718635	0.0320589	0.00486865	4.55629e-11	-0.000873664
Polyunsaturated Fatty Acids	8	rs4876611	116671848	G	0.717743	0.0350651	0.0047575	1.7e-13	116993	0.718635	0.0353758	0.0047586	1.05306e-13	-0.000420254
Omega-6 Fatty Acids	8	rs4876611	116671848	G	0.717743	0.0344944	0.00482248	8.5e-13	114109	0.718635	0.0347694	0.00482356	5.66725e-13	-0.000420254
Linoleic Acid	8	rs6987644	126480093	G	0.963948	0.0406318	0.0113164	0.00033	121096	0.963114	0.0704436	0.0114535	7.72823e-10	-0.155903
Polyunsaturated Fatty Acids	8	rs7008015	126480327	T	0.963931	0.0359348	0.0119327	0.0026	108403	0.962973	0.075139	0.0120649	4.72775e-10	-0.156287
Omega-6 Fatty Acids	8	rs7008015	126480327	T	0.963931	0.038417	0.0116549	0.00098	113875	0.962973	0.0728722	0.0117898	6.37179e-10	-0.156287
Docosahexaenoic Acid	8	rs28601761	126500031	C	0.578811	0.0456674	0.00441246	4.2e-25	113970	0.584783	0.0456674	0.00441451	4.41656e-25	0
Linoleic Acid	8	rs28601761	126500031	C	0.578811	0.0679254	0.00421503	2e-58	124179	0.584783	0.0720449	0.00427035	7.35767e-64	0
Linoleic Acid to Total Fatty Acids percentage	8	rs28601761	126500031	C	0.578811	-0.0716935	0.00445267	2.5e-58	111898	0.584783	-0.0519768	0.00526691	5.69865e-23	-0.543611
Monounsaturated Fatty Acids	8	rs28601761	126500031	C	0.578811	0.105512	0.00430623	1.4e-132	117404	0.584783	0.0832505	0.00511864	1.77217e-59	-0.543498
Monounsaturated Fatty Acids to Total Fatty Acids percentage	8	rs28601761	126500031	C	0.578811	0.0714201	0.00426574	6.4e-63	119467	0.584783	0.0517773	0.00505531	1.28331e-24	-0.543611
Polyunsaturated Fatty Acids to Monounsaturated Fatty Acids ratio	8	rs28601761	126500031	C	0.578811	-0.07732	0.00428677	1e-72	118824	0.584783	-0.055808	0.00509046	5.74056e-28	-0.543611
Polyunsaturated Fatty Acids	8	rs28601761	126500031	C	0.578811	0.0906107	0.00424223	3.2e-101	121874	0.584783	0.0946443	0.00429709	1.65216e-107	0
Polyunsaturated Fatty Acids to Total Fatty Acids percentage	8	rs28601761	126500031	C	0.578811	-0.0780629	0.00437872	4.3e-71	114855	0.584783	-0.0543249	0.00518797	1.17012e-25	-0.543611
Omega-3 Fatty Acids	8	rs28601761	126500031	C	0.578811	0.0877974	0.00432427	1.2e-91	118114	0.584783	0.0877974	0.00433179	2.45756e-91	0
Omega-3 Fatty Acids to Total Fatty Acids percentage	8	rs28601761	126500031	C	0.578811	0.0448105	0.00438915	1.8e-24	115167	0.584783	0.0448105	0.00439111	1.88683e-24	0
Omega-6 Fatty Acids to Omega-3 Fatty Acids ratio	8	rs28601761	126500031	C	0.578811	-0.0686456	0.00435694	6.3e-56	116353	0.584783	-0.0686456	0.00436157	8.20527e-56	0
Omega-6 Fatty Acids	8	rs28601761	126500031	C	0.578811	0.0790944	0.00423417	7.2e-78	122711	0.584783	0.0831704	0.00428908	9.15356e-84	0
Omega-6 Fatty Acids to Total Fatty Acids percentage	8	rs28601761	126500031	C	0.578811	-0.0990585	0.00441631	2e-111	113140	0.584783	-0.0734621	0.00524277	1.31496e-44	-0.543611
Linoleic Acid to Total Fatty Acids percentage	8	rs2980888	126507308	C	0.700759	0.0683493	0.00470479	8.1e-48	116580	0.697678	0.0391074	0.00556373	2.08043e-12	0
Monounsaturated Fatty Acids to Total Fatty Acids percentage	8	rs2980888	126507308	C	0.700759	-0.0683645	0.00452841	1.7e-51	123306	0.697678	-0.0389608	0.00536526	3.82344e-13	0
Polyunsaturated Fatty Acids to Monounsaturated Fatty Acids ratio	8	rs2980888	126507308	C	0.700759	0.0746477	0.00457137	6.1e-60	121543	0.697678	0.0426683	0.00542695	3.77161e-15	0
Polyunsaturated Fatty Acids to Total Fatty Acids percentage	8	rs2980888	126507308	C	0.700759	0.0778655	0.00464296	4e-63	118809	0.697678	0.0470834	0.00549995	1.12188e-17	0
Omega-6 Fatty Acids to Total Fatty Acids percentage	8	rs2980888	126507308	C	0.700759	0.0926283	0.00469756	1.5e-86	116384	0.697678	0.0507694	0.00557359	8.31952e-20	0
Monounsaturated Fatty Acids	8	rs2954038	126507389	A	0.700597	-0.0918193	0.00459304	6.6e-89	120154	0.697225	-0.0441572	0.0054547	5.71424e-16	0
Polyunsaturated Fatty Acids	9	rs4008004	15300968	C	0.778252	-0.0343544	0.00528171	7.8e-11	111440	0.779555	-0.0343544	0.00528269	7.86277e-11	0
Omega-6 Fatty Acids	9	rs4008004	15300968	C	0.778252	-0.0357948	0.00534882	2.2e-11	108892	0.779555	-0.0357948	0.00534989	2.22032e-11	0
Linoleic Acid	9	rs581080	15305378	C	0.82159	0.034787	0.00541249	1.3e-10	125476	0.82205	0.034787	0.00541336	1.30885e-10	0
Monounsaturated Fatty Acids	9	rs10810374	15306292	A	0.751752	-0.0280205	0.00495896	1.6e-08	116210	0.754538	-0.0280205	0.00495962	1.60701e-08	0
Linoleic Acid	9	rs2245793	107563603	C	0.903013	0.0461937	0.00690273	2.2e-11	129113	0.90287	0.0426998	0.00690969	6.42266e-10	-0.0406031
Polyunsaturated Fatty Acids	9	rs2245793	107563603	C	0.903013	0.042786	0.00679275	3e-10	132772	0.90287	0.0396446	0.00679929	5.51971e-09	-0.0406031
Omega-6 Fatty Acids	9	rs2245793	107563603	C	0.903013	0.046233	0.00686099	1.6e-11	130417	0.90287	0.0428082	0.00686787	4.57269e-10	-0.0406031
Linoleic Acid	9	rs4149307	107589744	C	0.84735	-0.0478408	0.00617953	9.8e-15	109059	0.847151	-0.0463092	0.00619613	7.78567e-14	-0.04945
Polyunsaturated Fatty Acids	9	rs4149307	107589744	C	0.84735	-0.0433409	0.00616121	2e-12	109256	0.847151	-0.0420561	0.0061774	9.89248e-12	-0.04945
Omega-6 Fatty Acids	9	rs4149307	107589744	C	0.84735	-0.0471025	0.0061712	2.3e-14	109129	0.847151	-0.0456773	0.00618768	1.55958e-13	-0.04945
Linoleic Acid	9	rs11789603	107647019	C	0.890806	-0.0553021	0.00683814	6.1e-16	118433	0.89114	-0.0563614	0.0068488	1.88198e-16	-0.0163337
Polyunsaturated Fatty Acids	9	rs11789603	107647019	C	0.890806	-0.0554715	0.00682786	4.5e-16	118288	0.89114	-0.0563963	0.00683855	1.62673e-16	-0.0163337
Omega-6 Fatty Acids	9	rs11789603	107647019	C	0.890806	-0.0571633	0.00682851	5.7e-17	118516	0.89114	-0.0582008	0.0068393	1.74281e-17	-0.0163337
Linoleic Acid to Total Fatty Acids percentage	9	rs2275545	107651526	A	0.856647	0.0374974	0.00641291	5e-09	107306	0.856095	0.0374974	0.0064139	5.02724e-09	0
Linoleic Acid	9	rs2740488	107661742	A	0.735394	0.0617494	0.0049444	8.6e-36	113142	0.734481	0.0592898	0.00495211	4.9426e-33	0
Monounsaturated Fatty Acids	9	rs2740488	107661742	A	0.735394	0.0304063	0.00494496	7.8e-10	112076	0.734481	0.0304063	0.00494577	7.84979e-10	0
Polyunsaturated Fatty Acids	9	rs2740488	107661742	A	0.735394	0.0582348	0.00494389	5e-32	112705	0.734481	0.0559233	0.00495122	1.3914e-29	0
Omega-6 Fatty Acids	9	rs2740488	107661742	A	0.735394	0.0610189	0.00492927	3.4e-35	113605	0.734481	0.0585582	0.00493686	1.8777e-32	0
Linoleic Acid to Total Fatty Acids percentage	9	rs115478735	136149711	A	0.816409	-0.0442637	0.00570306	8.4e-15	111140	0.819362	-0.0442637	0.00570458	8.53808e-15	0
Linoleic Acid	9	rs635634	136155000	C	0.816316	-0.0547483	0.00530221	5.4e-25	127751	0.81905	-0.0547483	0.0053044	5.6454e-25	0
Polyunsaturated Fatty Acids	9	rs635634	136155000	C	0.816316	-0.0468008	0.00528935	8.9e-19	127860	0.81905	-0.0468008	0.00529094	9.11566e-19	0
Omega-6 Fatty Acids	9	rs635634	136155000	C	0.816316	-0.0526133	0.00531098	3.9e-23	127073	0.81905	-0.0526133	0.00531301	4.05047e-23	0
Polyunsaturated Fatty Acids	10	rs77506074	5244868	G	0.770076	0.0304948	0.00495603	7.6e-10	123371	0.769125	0.0304948	0.00495678	7.64418e-10	0
Omega-3 Fatty Acids	10	rs3039101	5246177	T	0.845059	0.0339514	0.00597098	1.3e-08	115715	0.846002	0.0339514	0.00597179	1.30587e-08	0
Monounsaturated Fatty Acids	10	10:5246753_CACAGAT_C	5246753	CACAGAT	0.845185	0.0327365	0.00578224	1.5e-08	121909	0.846229	0.0327365	0.00578297	1.50632e-08	0
Linoleic Acid	10	rs11239569	46086350	C	0.750021	-0.0316468	0.00490456	1.1e-10	119466	0.75162	-0.0316468	0.00490539	1.10799e-10	0
Omega-6 Fatty Acids	10	rs11239569	46086350	C	0.750021	-0.0309741	0.00489069	2.4e-10	119897	0.75162	-0.0309741	0.00489148	2.41612e-10	0
Polyunsaturated Fatty Acids	10	rs35267807	46202429	G	0.694229	-0.028851	0.00473419	1.1e-09	112772	0.693649	-0.028851	0.00473495	1.10673e-09	0
Monounsaturated Fatty Acids	10	rs41274050	52573772	C	0.990042	-0.125201	0.0204129	8.6e-10	129821	0.989675	-0.125201	0.0204157	8.6469e-10	0
Docosahexaenoic Acid	10	rs10761756	65172328	C	0.52717	-0.0347895	0.00420489	1.3e-16	122791	0.525825	-0.0347895	0.00420605	1.32501e-16	0
Omega-3 Fatty Acids	10	rs11438680	65174698	G	0.536537	-0.0239882	0.0041389	6.8e-09	126810	0.538759	-0.0239882	0.00413943	6.83024e-09	0
Docosahexaenoic Acid to Total Fatty Acids percentage	10	rs7924036	65191645	T	0.502991	0.0471079	0.00434697	2.3e-27	114611	0.503426	0.0471079	0.00434918	2.44246e-27	0
Monounsaturated Fatty Acids	10	rs7924036	65191645	T	0.502991	-0.0287911	0.00436437	4.2e-11	111987	0.503426	-0.0287911	0.0043652	4.2356e-11	0
Monounsaturated Fatty Acids to Total Fatty Acids percentage	10	rs7924036	65191645	T	0.502991	-0.044977	0.00426107	4.8e-26	116921	0.503426	-0.044977	0.00426309	5.06137e-26	0
Polyunsaturated Fatty Acids to Monounsaturated Fatty Acids ratio	10	rs7924036	65191645	T	0.502991	0.0435295	0.00429204	3.6e-24	115805	0.503426	0.0435295	0.00429393	3.76806e-24	0
Polyunsaturated Fatty Acids to Total Fatty Acids percentage	10	rs7924036	65191645	T	0.502991	0.035275	0.00436795	6.7e-16	112804	0.503426	0.035275	0.0043692	6.82736e-16	0
Omega-3 Fatty Acids to Total Fatty Acids percentage	10	rs7924036	65191645	T	0.502991	0.040405	0.00424601	1.8e-21	120028	0.503426	0.040405	0.0042476	1.86248e-21	0
Omega-6 Fatty Acids to Omega-3 Fatty Acids ratio	10	rs7924036	65191645	T	0.502991	-0.0300691	0.00422474	1.1e-12	120885	0.503426	-0.0300691	0.00422561	1.11172e-12	0
Omega-6 Fatty Acids to Total Fatty Acids percentage	10	rs10748564	93470997	C	0.572894	-0.0251946	0.00450888	2.3e-08	108594	0.572445	-0.0273877	0.00451861	1.35197e-09	-0.0649144
Monounsaturated Fatty Acids	10	rs1890896	93641757	C	0.529377	-0.0243591	0.00434054	2e-08	113621	0.529764	-0.0259251	0.00434634	2.44921e-09	0.0512974
Monounsaturated Fatty Acids to Total Fatty Acids percentage	10	rs2497337	94540286	T	0.513496	0.0249897	0.00411869	1.3e-09	125314	0.513186	0.0250905	0.00411932	1.12253e-09	0.000997668
Polyunsaturated Fatty Acids to Monounsaturated Fatty Acids ratio	10	rs2497337	94540286	T	0.513496	-0.0255922	0.00419945	1.1e-09	121122	0.513186	-0.0255654	0.00420008	1.15132e-09	0.000997668
Monounsaturated Fatty Acids	10	rs2068888	94839642	G	0.551141	0.0294185	0.00415839	1.5e-12	124654	0.55285	0.030635	0.00416421	1.88463e-13	0
Omega-6 Fatty Acids to Total Fatty Acids percentage	10	rs2068888	94839642	G	0.551141	-0.0319113	0.00438249	3.3e-13	113674	0.55285	-0.0336004	0.00439234	2.01325e-14	0
Omega-3 Fatty Acids	10	rs4418728	94839724	G	0.550541	0.0266708	0.00428634	4.9e-10	118812	0.552218	0.0263035	0.00428745	8.51587e-10	-0.0142011
Omega-6 Fatty Acids to Omega-3 Fatty Acids ratio	10	rs7917253	96666504	T	0.797433	0.0354656	0.00523075	1.2e-11	122046	0.795736	0.0354656	0.00523171	1.21042e-11	0
Omega-3 Fatty Acids to Total Fatty Acids percentage	10	rs61886778	96718308	T	0.80007	-0.035837	0.00527576	1.1e-11	121550	0.798455	-0.035837	0.00527674	1.10966e-11	0
Docosahexaenoic Acid	10	rs55891451	96728169	A	0.798716	-0.0331953	0.0054232	9.3e-10	114478	0.797851	-0.0331953	0.00542406	9.35706e-10	0
Omega-3 Fatty Acids	10	rs55891451	96728169	A	0.798716	-0.0327466	0.00533412	8.3e-10	118083	0.797851	-0.0322832	0.00533548	1.44257e-09	0
Linoleic Acid	10	rs1408579	101912194	C	0.501806	-0.0232551	0.00400718	6.5e-09	134230	0.504226	-0.0232551	0.00400767	6.52745e-09	0
Omega-6 Fatty Acids	10	rs1408579	101912194	C	0.501806	-0.0232548	0.00404794	9.2e-09	131268	0.504226	-0.0232548	0.00404843	9.23814e-09	0
Monounsaturated Fatty Acids to Total Fatty Acids percentage	10	rs603424	102075479	G	0.830191	0.0569251	0.00554984	1.1e-24	122235	0.828925	0.0584592	0.00555647	6.91912e-26	0.0413081
Polyunsaturated Fatty Acids to Monounsaturated Fatty Acids ratio	10	rs603424	102075479	G	0.830191	-0.0358313	0.00558477	1.4e-10	121358	0.828925	-0.0357974	0.0055857	1.46707e-10	0
Monounsaturated Fatty Acids to Total Fatty Acids percentage	10	10:102317565_CTA_C	102317565	CTA	0.789319	-0.0364916	0.00539128	1.3e-11	109857	0.800822	-0.0388738	0.00539658	5.87221e-13	0
Monounsaturated Fatty Acids	11	rs2915407	14330260	T	0.767613	0.0286382	0.00492102	5.9e-09	123459	0.76991	0.0286382	0.00492167	5.9274e-09	0
Omega-3 Fatty Acids to Total Fatty Acids percentage	11	rs560924753	61039333	A	0.982872	-0.14052	0.0171839	2.9e-16	108838	0.985141	-0.143266	0.0178414	9.75303e-16	-0.0267501
Omega-6 Fatty Acids to Omega-3 Fatty Acids ratio	11	rs560924753	61039333	A	0.982872	0.134067	0.0171344	5.1e-15	109117	0.985141	0.106242	0.0178026	2.40536e-09	-0.0294178
Docosahexaenoic Acid	11	rs146563315	61309911	C	0.984446	-0.116873	0.0177259	4.3e-11	112501	0.986099	-0.113603	0.0190124	2.29834e-09	-0.0226568
Omega-3 Fatty Acids	11	rs146563315	61309911	C	0.984446	-0.124723	0.0175237	1.1e-12	114862	0.986099	-0.128184	0.0182587	2.21193e-12	-0.0535614
Omega-3 Fatty Acids to Total Fatty Acids percentage	11	rs72914272	61376274	C	0.973257	0.162479	0.0146665	1.6e-28	96572.6	0.98069	0.0855192	0.0148444	8.36053e-09	-0.0377459
Omega-3 Fatty Acids to Total Fatty Acids percentage	11	rs72918003	61430987	G	0.907123	-0.118229	0.00761186	2.1e-54	110661	0.908382	-0.0775861	0.00827182	6.62397e-21	0.0656238
Omega-6 Fatty Acids to Omega-3 Fatty Acids ratio	11	rs112687416	61464124	G	0.961397	-0.129463	0.0116373	9.5e-29	107238	0.965695	-0.0868913	0.0121186	7.49445e-13	-0.0908753
Omega-3 Fatty Acids to Total Fatty Acids percentage	11	rs150156331	61464436	G	0.979207	-0.155605	0.0159138	1.4e-22	104896	0.983448	-0.119502	0.0161977	1.61025e-13	-0.0603787
Omega-3 Fatty Acids to Total Fatty Acids percentage	11	rs198457	61471678	C	0.81285	-0.136097	0.00560089	2e-130	112854	0.816569	-0.0618842	0.00654532	3.23869e-21	-0.0564058
Omega-6 Fatty Acids to Omega-3 Fatty Acids ratio	11	rs198457	61471678	C	0.81285	0.13149	0.00557401	4.9e-123	113611	0.816569	0.047846	0.00681749	2.24871e-12	-0.166392
Omega-6 Fatty Acids to Omega-3 Fatty Acids ratio	11	rs198435	61483324	G	0.884072	0.104331	0.00683663	1.4e-52	112414	0.886811	0.0566287	0.00857869	4.08143e-11	-0.245433
Omega-6 Fatty Acids to Omega-3 Fatty Acids ratio	11	rs769908354	61513671	CAGAG	0.662983	-0.096632	0.00464032	2.6e-96	111724	0.66761	-0.0433031	0.00565395	1.87527e-14	0.157805
Omega-3 Fatty Acids to Total Fatty Acids percentage	11	rs188021317	61522383	G	0.987209	-0.136625	0.0199839	8.1e-12	107309	0.987408	-0.124712	0.0204621	1.096e-09	-0.0620809
Omega-6 Fatty Acids to Omega-3 Fatty Acids ratio	11	rs188021317	61522383	G	0.987209	0.123472	0.0198227	4.7e-10	108713	0.987408	0.163034	0.0204212	1.4217e-15	-0.023962
Omega-3 Fatty Acids	11	rs198459	61525020	G	0.783675	-0.132932	0.00521272	1.9e-143	116645	0.785476	-0.0637959	0.00633147	7.05346e-24	-0.298826
Omega-3 Fatty Acids to Total Fatty Acids percentage	11	rs55903902	61531991	A	0.755443	0.157036	0.00507946	7.3e-210	112619	0.757332	0.0413317	0.00616988	2.09936e-11	-0.155329
Omega-6 Fatty Acids to Total Fatty Acids percentage	11	rs174529	61543961	T	0.62605	-0.0283783	0.00446632	2.1e-10	115665	0.626701	-0.0283783	0.00446708	2.11482e-10	0
Omega-3 Fatty Acids	11	rs509360	61548559	G	0.679197	-0.173382	0.00463138	1e-306	114210	0.6782	-0.131419	0.00630197	1.41391e-96	-0.0716185
Omega-3 Fatty Acids	11	rs148999057	61552108	G	0.989589	0.177147	0.021839	5e-16	109896	0.98987	0.153691	0.0223151	5.68593e-12	-0.0440809
Omega-3 Fatty Acids to Total Fatty Acids percentage	11	rs17762402	61553201	G	0.922279	-0.144834	0.00811314	2.8e-71	114422	0.9232	-0.122476	0.0090371	7.6497e-42	-0.0398806
Omega-6 Fatty Acids to Omega-3 Fatty Acids ratio	11	rs17762402	61553201	G	0.922279	0.140752	0.008053	2.1e-68	115776	0.9232	0.17086	0.00882152	1.42276e-83	-0.0398806
Omega-3 Fatty Acids to Total Fatty Acids percentage	11	rs12786694	61556074	C	0.983057	-0.128102	0.0168778	3.2e-14	114045	0.983299	-0.167782	0.0183027	4.86194e-20	-0.0418422
Omega-6 Fatty Acids to Omega-3 Fatty Acids ratio	11	rs12786694	61556074	C	0.983057	0.12581	0.0168182	7.4e-14	114482	0.983299	0.14517	0.0174531	8.96853e-17	-0.0418422
Polyunsaturated Fatty Acids	11	rs102275	61557803	T	0.649761	0.107653	0.00443763	5.3e-130	119172	0.65025	0.107653	0.00444856	2.25035e-129	0
Omega-3 Fatty Acids to Total Fatty Acids percentage	11	rs740006	61557868	T	0.900736	-0.171939	0.00730148	1.3e-122	113021	0.905318	-0.152932	0.00830461	9.8971e-76	-0.144623
Omega-6 Fatty Acids to Omega-3 Fatty Acids ratio	11	rs740006	61557868	T	0.900736	0.166245	0.00724097	1.2e-116	114578	0.905318	0.144037	0.00833632	6.85588e-67	-0.144623
Omega-3 Fatty Acids	11	rs412334	61560261	C	0.837185	-0.158127	0.00577682	5.8e-165	118036	0.8372	-0.090209	0.00705158	1.80034e-37	-0.069613
Omega-3 Fatty Acids to Total Fatty Acids percentage	11	rs412334	61560261	C	0.837185	-0.18052	0.00588346	9.7e-207	113799	0.8372	-0.109443	0.00668676	3.28643e-60	-0.069613
Omega-6 Fatty Acids to Omega-3 Fatty Acids ratio	11	rs412334	61560261	C	0.837185	0.17387	0.00583618	5e-195	115339	0.8372	0.101921	0.00685839	5.9223e-50	-0.069613
Docosahexaenoic Acid	11	rs695867	61561288	A	0.96405	0.161986	0.011844	1.4e-42	111186	0.964384	0.15864	0.0150453	5.40652e-26	-0.030408
Docosahexaenoic Acid to Total Fatty Acids percentage	11	rs4564341	61573540	C	0.927401	0.317551	0.00844591	0	111430	0.928037	0.39301	0.0086157	0	-0.0355831
Docosahexaenoic Acid	11	rs116878346	61579381	T	0.972436	0.254486	0.0132493	3.2e-82	114708	0.972199	0.245574	0.018606	8.93371e-40	-0.0282005
Monounsaturated Fatty Acids to Total Fatty Acids percentage	11	rs116878346	61579381	T	0.972436	-0.191505	0.0129927	3.6e-49	117182	0.972199	-0.082151	0.0135841	1.47028e-09	-0.0282005
Polyunsaturated Fatty Acids to Monounsaturated Fatty Acids ratio	11	rs116878346	61579381	T	0.972436	0.170584	0.0131376	1.5e-38	115211	0.972199	0.23318	0.0132299	1.57531e-69	-0.106497
Omega-3 Fatty Acids	11	rs116878346	61579381	T	0.972436	0.298921	0.0130601	6.1e-116	117660	0.972199	0.257859	0.0140575	3.74282e-75	-0.0282005
Omega-3 Fatty Acids to Total Fatty Acids percentage	11	rs116878346	61579381	T	0.972436	0.343179	0.0132662	1.5e-147	114093	0.972199	0.179535	0.0185293	3.34987e-22	-0.0282005
Omega-6 Fatty Acids to Omega-3 Fatty Acids ratio	11	rs116878346	61579381	T	0.972436	-0.324242	0.0132222	8.5e-133	114549	0.972199	-0.184601	0.0184039	1.11879e-23	-0.0282005
Polyunsaturated Fatty Acids to Monounsaturated Fatty Acids ratio	11	rs174559	61581656	G	0.720228	0.177388	0.00477143	1.6e-302	114975	0.721357	0.154285	0.0051987	1.49202e-193	0.37751
Linoleic Acid	11	rs174564	61588305	A	0.651869	-0.089684	0.00445885	5.6e-90	119055	0.6527	-0.089684	0.0044664	1.11095e-89	0
Monounsaturated Fatty Acids	11	rs174564	61588305	A	0.651869	-0.0665074	0.00445362	2e-50	118293	0.6527	-0.0665074	0.0044578	2.46686e-50	0
Polyunsaturated Fatty Acids to Total Fatty Acids percentage	11	rs174564	61588305	A	0.651869	0.134034	0.0045617	9.2e-190	113136	0.6527	0.122152	0.00491432	2.20814e-136	0.366859
Polyunsaturated Fatty Acids to Monounsaturated Fatty Acids ratio	11	rs174565	61591636	C	0.872347	0.188879	0.00647249	3.3e-187	113569	0.872592	0.118715	0.0070131	2.81642e-64	0.00717196
Docosahexaenoic Acid	11	rs174569	61594164	T	0.982472	0.311265	0.0167388	3.5e-77	111875	0.982785	0.308437	0.0191256	1.64921e-58	-0.0584572
Docosahexaenoic Acid to Total Fatty Acids percentage	11	rs174569	61594164	T	0.982472	0.298421	0.0167632	6.8e-71	111679	0.982785	0.147125	0.0173133	1.93215e-17	0.244834
Monounsaturated Fatty Acids to Total Fatty Acids percentage	11	rs174569	61594164	T	0.982472	-0.229127	0.0164765	5.8e-44	113435	0.982785	-0.116929	0.0169595	5.40225e-12	-0.0389172
Omega-3 Fatty Acids	11	rs174569	61594164	T	0.982472	0.341633	0.0165737	2.1e-94	113801	0.982785	0.298299	0.0177507	2.24736e-63	-0.0231472
Omega-3 Fatty Acids to Total Fatty Acids percentage	11	rs174569	61594164	T	0.982472	0.397599	0.0166583	6.6e-126	112718	0.982785	0.289717	0.0174935	1.3243e-61	-0.0231472
Omega-6 Fatty Acids to Omega-3 Fatty Acids ratio	11	rs174569	61594164	T	0.982472	-0.375791	0.0166059	2.2e-113	113120	0.982785	-0.242174	0.0175375	2.25292e-43	-0.0231472
Docosahexaenoic Acid	11	rs968567	61595564	C	0.811718	0.194072	0.00553745	4.3e-269	114314	0.813085	0.148828	0.00998129	2.81003e-50	-0.0584136
Linoleic Acid to Total Fatty Acids percentage	11	rs174570	61597212	C	0.872401	-0.185887	0.00654391	1.7e-177	112914	0.87265	-0.119242	0.00877821	4.99051e-42	0.126625
Linoleic Acid to Total Fatty Acids percentage	11	rs174572	61598288	C	0.730971	-0.167658	0.00489999	1.4e-256	113642	0.732028	-0.0760133	0.00803514	3.07626e-21	0.183502
Monounsaturated Fatty Acids to Total Fatty Acids percentage	11	rs2845574	61601872	C	0.923498	-0.236974	0.00803172	2.5e-191	115688	0.923969	-0.2977	0.00819036	2.86393e-289	-0.17592
Monounsaturated Fatty Acids to Total Fatty Acids percentage	11	rs174575	61602003	C	0.725851	-0.170686	0.00477394	5.8e-280	115855	0.726803	-0.186987	0.0052006	4.24288e-283	-0.00694213
Docosahexaenoic Acid to Total Fatty Acids percentage	11	rs174579	61605613	C	0.775045	0.201692	0.00524565	0	111488	0.777953	0.242272	0.00553667	0	-0.108943
Docosahexaenoic Acid	11	rs139957766	61607047	G	0.973001	0.310587	0.0136381	8.4e-115	110298	0.976571	0.108796	0.015674	3.8895e-12	-0.0866998
Omega-3 Fatty Acids	11	rs139957766	61607047	G	0.973001	0.343925	0.0134073	4e-145	113765	0.976571	0.266148	0.0139712	6.60719e-81	-0.0627548
Omega-3 Fatty Acids to Total Fatty Acids percentage	11	rs139957766	61607047	G	0.973001	0.408256	0.0137127	9e-195	108708	0.976571	0.268639	0.0148106	1.58943e-73	-0.026347
Omega-6 Fatty Acids to Omega-3 Fatty Acids ratio	11	rs139957766	61607047	G	0.973001	-0.390128	0.0135932	3.8e-181	110342	0.976571	-0.247245	0.0146249	4.07663e-64	-0.026347
Docosahexaenoic Acid to Total Fatty Acids percentage	11	rs77020029	61607107	G	0.9542	0.220645	0.0104291	2.4e-99	113569	0.952774	0.306037	0.0105452	3.54274e-185	-0.00743243
Omega-3 Fatty Acids to Total Fatty Acids percentage	11	rs80349011	61607457	G	0.962588	0.229339	0.011702	1.6e-85	109396	0.965686	0.114272	0.0131314	3.2541e-18	-0.040343
Omega-6 Fatty Acids to Omega-3 Fatty Acids ratio	11	rs80349011	61607457	G	0.962588	-0.226827	0.0116233	8.2e-85	110529	0.965686	-0.117586	0.0128354	5.13696e-20	-0.0329646
Omega-6 Fatty Acids to Omega-3 Fatty Acids ratio	11	rs10897180	61609448	A	0.971853	-0.195588	0.0133485	1.3e-48	110494	0.972424	-0.126436	0.0141462	3.96982e-19	-0.0284832
Omega-3 Fatty Acids to Total Fatty Acids percentage	11	rs117983270	61611710	T	0.962307	0.218019	0.0114684	1.4e-80	113117	0.960875	0.172458	0.0121366	7.97873e-46	-0.0426244
Omega-6 Fatty Acids to Omega-3 Fatty Acids ratio	11	rs117983270	61611710	T	0.962307	-0.213772	0.0114185	3.3e-78	113750	0.960875	-0.103403	0.0123465	5.51757e-17	-0.0426244
Omega-3 Fatty Acids	11	rs61897795	61618169	A	0.835697	0.208594	0.00582277	4.7e-281	114782	0.838809	0.145047	0.00786651	6.44526e-76	-0.138976
Linoleic Acid to Total Fatty Acids percentage	11	rs11607437	61620079	G	0.953687	-0.024935	0.0101475	0.014	119188	0.95466	0.127774	0.0109332	1.48916e-31	0.311764
Docosahexaenoic Acid	11	rs174597	61621040	G	0.757537	0.183079	0.00510848	2.8e-281	111680	0.762522	0.103433	0.01011	1.44283e-24	-0.0867589
Linoleic Acid to Total Fatty Acids percentage	11	rs174598	61621194	G	0.673059	-0.176629	0.00465322	0	112335	0.67668	-0.107498	0.00864151	1.59141e-35	-0.0904711
Docosahexaenoic Acid	11	rs73487492	61621611	A	0.943872	0.226036	0.00951538	9.8e-125	112319	0.944773	0.111202	0.0137436	5.90704e-16	-0.00281294
Linoleic Acid to Total Fatty Acids percentage	11	rs73487492	61621611	A	0.943872	-0.154351	0.0096205	6.3e-58	110301	0.944773	-0.125455	0.0111651	2.70299e-29	0
Omega-3 Fatty Acids to Total Fatty Acids percentage	11	rs73487492	61621611	A	0.943872	0.306215	0.0095656	7.4e-225	110656	0.944773	0.0983412	0.0138326	1.16555e-12	-0.0668709
Omega-6 Fatty Acids to Omega-3 Fatty Acids ratio	11	rs73487492	61621611	A	0.943872	-0.290329	0.00949382	2.2e-205	112072	0.944773	-0.104951	0.0134757	6.80055e-15	-0.0497208
Docosahexaenoic Acid	11	rs2526678	61623793	G	0.917459	0.304549	0.0080008	0	110251	0.921408	0.333066	0.00911292	1.86186e-292	-0.00772982
Polyunsaturated Fatty Acids to Total Fatty Acids percentage	11	rs2526678	61623793	G	0.917459	0.136535	0.00800184	2.8e-65	110734	0.921408	0.059547	0.00859872	4.35652e-12	-0.00772982
Omega-6 Fatty Acids to Omega-3 Fatty Acids ratio	11	rs562172	61626167	C	0.906422	0.122368	0.00764072	1e-57	108713	0.907242	0.103313	0.00952754	2.13964e-27	-0.0591349
Omega-3 Fatty Acids	11	rs113003506	61629377	C	0.883282	0.176286	0.00669369	7.4e-153	116279	0.885891	0.169646	0.00747231	4.16146e-114	-0.0976437
Omega-3 Fatty Acids to Total Fatty Acids percentage	11	rs113003506	61629377	C	0.883282	0.203861	0.00680301	2.7e-197	112566	0.885891	0.199671	0.00734214	7.41412e-163	-0.0969245
Omega-3 Fatty Acids to Total Fatty Acids percentage	11	rs174624	61635303	T	0.924072	0.0650988	0.00852901	2.3e-14	106012	0.935806	0.0983247	0.0096257	1.70214e-24	-0.07021
Omega-6 Fatty Acids to Omega-3 Fatty Acids ratio	11	rs7118175	61639358	T	0.91845	-0.243835	0.00797074	1.6e-205	112461	0.921095	-0.151915	0.00880165	9.44042e-67	-0.0512634
Omega-3 Fatty Acids to Total Fatty Acids percentage	11	rs7942717	61647288	A	0.92026	0.167433	0.00813014	3.1e-94	111188	0.921954	0.0933147	0.00922934	4.95535e-24	-0.123812
Omega-6 Fatty Acids to Omega-3 Fatty Acids ratio	11	rs174462	61657666	G	0.831518	-0.216719	0.00580979	1.5e-304	112721	0.835795	-0.0771079	0.00760306	3.60819e-24	-0.369745
Omega-3 Fatty Acids to Total Fatty Acids percentage	11	rs693672	61658629	C	0.827923	0.22043	0.00578909	0	111937	0.832376	0.137407	0.00696166	1.02305e-86	-0.109243
Omega-3 Fatty Acids	11	rs174466	61659296	G	0.7442	0.189205	0.00497773	0	113107	0.747396	0.0539795	0.00614282	1.53056e-18	-0.0618425
Omega-6 Fatty Acids to Omega-3 Fatty Acids ratio	11	rs666870	61677479	G	0.577094	0.168233	0.00438255	0	113642	0.577627	0.0828679	0.00577875	1.22859e-46	-0.0239539
Omega-3 Fatty Acids	11	rs2521567	61699055	G	0.594491	0.0414096	0.00451312	4.5e-20	109957	0.595025	0.0382696	0.00482543	2.17704e-15	-0.00309231
Omega-3 Fatty Acids to Total Fatty Acids percentage	11	rs2736595	61720538	G	0.701376	0.0528411	0.00475179	1e-28	114350	0.703268	0.0349679	0.00514339	1.05626e-11	-0.00285322
Omega-6 Fatty Acids to Omega-3 Fatty Acids ratio	11	rs2736595	61720538	G	0.701376	-0.0484705	0.00471362	8.4e-25	115851	0.703268	-0.0358308	0.00507474	1.65763e-12	-0.00285322
Monounsaturated Fatty Acids to Total Fatty Acids percentage	11	rs71468663	64018104	A	0.953292	-0.0694789	0.0105432	4.4e-11	107283	0.953487	-0.0728837	0.0105485	4.86672e-12	-0.00750517
Polyunsaturated Fatty Acids to Monounsaturated Fatty Acids ratio	11	rs71468663	64018104	A	0.953292	0.065656	0.0105624	5.1e-10	107415	0.953487	0.0684275	0.0105662	9.41427e-11	-0.00145921
Monounsaturated Fatty Acids to Total Fatty Acids percentage	11	rs10750766	65473798	A	0.710864	0.0285033	0.00467713	1.1e-09	118109	0.712367	0.0286834	0.00467869	8.752e-10	-0.00372057
Docosahexaenoic Acid	11	rs2229738	68562328	C	0.933701	0.134937	0.00866071	9.9e-55	116372	0.935275	0.141175	0.00867117	1.3465e-59	0.00718394
Docosahexaenoic Acid to Total Fatty Acids percentage	11	rs2229738	68562328	C	0.933701	0.139278	0.00879388	1.7e-56	112961	0.935275	0.145401	0.00880463	2.904e-61	0.00718394
Monounsaturated Fatty Acids to Total Fatty Acids percentage	11	rs2229738	68562328	C	0.933701	-0.0839463	0.00897269	8.3e-21	106501	0.935275	-0.0886275	0.00897712	5.47328e-23	0
Polyunsaturated Fatty Acids to Monounsaturated Fatty Acids ratio	11	rs2229738	68562328	C	0.933701	0.0871579	0.00893168	1.7e-22	107995	0.935275	0.0914745	0.00893623	1.36266e-24	0
Polyunsaturated Fatty Acids to Total Fatty Acids percentage	11	rs2229738	68562328	C	0.933701	0.0823185	0.00892926	3e-20	108986	0.935275	0.0853839	0.00893329	1.20115e-21	0
Omega-3 Fatty Acids	11	rs2229738	68562328	C	0.933701	0.129389	0.00851309	3.6e-52	120208	0.935275	0.13445	0.00852369	4.71962e-56	0.006912
Omega-3 Fatty Acids to Total Fatty Acids percentage	11	rs2229738	68562328	C	0.933701	0.158277	0.00862836	3.7e-75	117133	0.935275	0.164633	0.00864456	7.27589e-81	0.006912
Omega-6 Fatty Acids to Omega-3 Fatty Acids ratio	11	rs2229738	68562328	C	0.933701	-0.144536	0.00859237	1.7e-63	117787	0.935275	-0.15122	0.00860564	4.01903e-69	0.006912
Docosahexaenoic Acid	11	rs673335	75450576	T	0.841345	0.065411	0.00613381	1.5e-26	107703	0.841448	0.0647203	0.00613717	5.32126e-26	0
Docosahexaenoic Acid to Total Fatty Acids percentage	11	rs673335	75450576	T	0.841345	0.0427783	0.00599218	9.4e-13	113025	0.841448	0.0420674	0.00599366	2.24034e-12	0
Omega-6 Fatty Acids to Omega-3 Fatty Acids ratio	11	rs600626	75455309	A	0.843352	-0.0690275	0.00603319	2.6e-30	112084	0.843092	-0.068312	0.00603683	1.09497e-29	0
Omega-3 Fatty Acids	11	rs600518	75455373	A	0.843352	0.076771	0.00605578	7.9e-37	111366	0.843092	0.0761349	0.00606026	3.37401e-36	0
Omega-3 Fatty Acids to Total Fatty Acids percentage	11	rs600518	75455373	A	0.843352	0.0706623	0.00605708	1.9e-31	111560	0.843092	0.0698833	0.00606088	9.28999e-31	0
Polyunsaturated Fatty Acids	11	rs72997616	75474195	C	0.906138	0.0731953	0.00745587	9.5e-23	113419	0.908324	0.0731953	0.007459	9.89661e-23	0
Omega-6 Fatty Acids	11	rs72997616	75474195	C	0.906138	0.0580681	0.00762855	2.7e-14	108610	0.908324	0.0580681	0.00763055	2.742e-14	0
Linoleic Acid to Total Fatty Acids percentage	11	rs10899133	75531695	C	0.894975	-0.0516163	0.0070417	2.3e-13	116257	0.895721	-0.0516163	0.0070433	2.32869e-13	0
Monounsaturated Fatty Acids	11	rs117794084	116433496	G	0.984247	-0.135385	0.0172556	4.3e-15	115490	0.9839	-0.126386	0.0172813	2.60425e-13	0.0178058
Monounsaturated Fatty Acids to Total Fatty Acids percentage	11	rs117794084	116433496	G	0.984247	-0.137465	0.0171256	1e-15	116753	0.9839	-0.109008	0.017271	2.76106e-10	0.0178058
Polyunsaturated Fatty Acids to Monounsaturated Fatty Acids ratio	11	rs117794084	116433496	G	0.984247	0.123517	0.017218	7.3e-13	116075	0.9839	0.11218	0.0172259	7.40208e-11	0.0178058
Docosahexaenoic Acid to Total Fatty Acids percentage	11	rs964184	116648917	C	0.868282	0.0851876	0.00647585	1.6e-39	112825	0.8691	0.0851876	0.00648078	1.82667e-39	0
Linoleic Acid	11	rs964184	116648917	C	0.868282	-0.181591	0.00624104	4e-186	120144	0.8691	-0.18308	0.00627952	7.21437e-187	-0.0276443
Monounsaturated Fatty Acids	11	rs964184	116648917	C	0.868282	-0.2266	0.00625092	9.7e-288	118060	0.8691	-0.211158	0.00660527	3.02333e-224	-0.0367136
Monounsaturated Fatty Acids to Total Fatty Acids percentage	11	rs964184	116648917	C	0.868282	-0.215631	0.0062207	2.8e-263	118827	0.8691	-0.207789	0.00657195	2.11401e-219	0.0298833
Polyunsaturated Fatty Acids to Monounsaturated Fatty Acids ratio	11	rs964184	116648917	C	0.868282	0.186347	0.00624855	2e-195	118647	0.8691	0.187592	0.00627562	2.48681e-196	0.0298833
Polyunsaturated Fatty Acids	11	rs964184	116648917	C	0.868282	-0.176063	0.00622883	9.1e-176	120153	0.8691	-0.149604	0.00709056	8.12229e-99	-0.0276443
Polyunsaturated Fatty Acids to Total Fatty Acids percentage	11	rs964184	116648917	C	0.868282	0.132397	0.00633927	7.3e-97	116695	0.8691	0.133865	0.00635382	1.55043e-98	0.0298833
Omega-3 Fatty Acids	11	rs964184	116648917	C	0.868282	-0.121949	0.00631484	4.3e-83	118101	0.8691	-0.121949	0.00632478	7.73357e-83	0
Omega-6 Fatty Acids to Omega-3 Fatty Acids ratio	11	rs964184	116648917	C	0.868282	0.0676238	0.00632424	1.1e-26	117852	0.8691	0.0676238	0.00632728	1.16266e-26	0
Omega-6 Fatty Acids	11	rs964184	116648917	C	0.868282	-0.168641	0.00622288	9.8e-162	120711	0.8691	-0.140812	0.00707696	4.29514e-88	-0.0276443
Omega-6 Fatty Acids to Total Fatty Acids percentage	11	rs964184	116648917	C	0.868282	0.15007	0.00630774	4.1e-125	118181	0.8691	0.151698	0.00632552	4.29765e-127	0.0298833
Monounsaturated Fatty Acids	11	rs75542613	116679155	G	0.931497	0.065816	0.00850418	1e-14	115538	0.934066	0.0540542	0.00855992	2.70519e-10	-0.0323217
Monounsaturated Fatty Acids	11	rs12721043	116692293	C	0.989192	0.157196	0.0199788	3.6e-15	124946	0.989675	0.174555	0.0200198	2.80428e-18	-0.0288822
Monounsaturated Fatty Acids to Total Fatty Acids percentage	11	rs12721043	116692293	C	0.989192	0.228356	0.0206417	1.9e-28	116491	0.989675	0.241614	0.0206807	1.55583e-31	-0.0288822
Polyunsaturated Fatty Acids to Monounsaturated Fatty Acids ratio	11	rs12721043	116692293	C	0.989192	-0.206453	0.0208883	4.9e-23	114331	0.989675	-0.223111	0.0209078	1.38869e-26	0
Polyunsaturated Fatty Acids to Total Fatty Acids percentage	11	rs12721043	116692293	C	0.989192	-0.153801	0.0211669	3.7e-13	112334	0.989675	-0.166885	0.0211809	3.2994e-15	0
Omega-6 Fatty Acids to Total Fatty Acids percentage	11	rs12721043	116692293	C	0.989192	-0.170626	0.0210928	6e-16	113536	0.989675	-0.185453	0.0211078	1.54997e-18	0
Linoleic Acid	11	rs2239013	116693353	C	0.934549	0.0711394	0.00867533	2.4e-16	117012	0.937053	0.0613491	0.00869299	1.69753e-12	-0.0510825
Polyunsaturated Fatty Acids	11	rs2239013	116693353	C	0.934549	0.069897	0.00861176	4.8e-16	118247	0.937053	0.0521122	0.00874417	2.52777e-09	-0.162911
Omega-6 Fatty Acids	11	rs2239013	116693353	C	0.934549	0.0691604	0.00862871	1.1e-15	118038	0.937053	0.0509584	0.00876146	6.02018e-09	-0.162911
Monounsaturated Fatty Acids	11	rs5130	116703146	T	0.868656	-0.118602	0.0062643	6.1e-80	118793	0.867113	-0.048412	0.00661991	2.61058e-13	0
Monounsaturated Fatty Acids to Total Fatty Acids percentage	11	rs5130	116703146	T	0.868656	-0.102525	0.00630538	1.9e-59	116844	0.867113	-0.0399499	0.00664566	1.83884e-09	-0.0844026
Docosahexaenoic Acid	11	rs525028	116705516	A	0.711301	-0.0304739	0.00487268	4e-10	111016	0.711422	-0.0309507	0.00487415	2.15364e-10	-0.016654
Polyunsaturated Fatty Acids	11	rs525028	116705516	A	0.711301	-0.0983827	0.00470109	3e-97	117822	0.711422	-0.0407822	0.00541371	4.95352e-14	0
Omega-6 Fatty Acids	11	rs525028	116705516	A	0.711301	-0.0976187	0.00470672	1.5e-95	117801	0.711422	-0.0432334	0.00541645	1.44121e-15	0
Linoleic Acid	11	rs583219	116723171	T	0.950895	-0.0499819	0.0100391	6.4e-07	114507	0.949367	-0.0657048	0.0100758	6.98137e-11	0
Monounsaturated Fatty Acids to Total Fatty Acids percentage	11	rs11216236	116889658	C	0.953816	-0.0524349	0.0100849	2e-07	118541	0.956824	-0.0694227	0.0102106	1.05288e-11	0
Docosahexaenoic Acid	11	rs78689694	126234820	G	0.866995	-0.0406024	0.00676016	1.9e-09	102713	0.871867	-0.0412903	0.00676218	1.02122e-09	0
Monounsaturated Fatty Acids	12	rs76895963	4384844	T	0.979275	0.106703	0.0156665	9.7e-12	107046	0.985089	0.106703	0.0156699	9.79782e-12	0
Polyunsaturated Fatty Acids	12	rs76895963	4384844	T	0.979275	0.0939763	0.0161404	5.8e-09	101475	0.985089	0.0939763	0.016143	5.83285e-09	0
Omega-3 Fatty Acids	12	rs111283292	20256108	G	0.929867	-0.048228	0.00824809	5e-09	121754	0.933168	-0.048228	0.00824921	5.024e-09	0
Omega-6 Fatty Acids to Total Fatty Acids percentage	12	rs111283292	20256108	G	0.929867	0.0501999	0.0084552	2.9e-09	115865	0.933168	0.0501999	0.00845645	2.91555e-09	0
Monounsaturated Fatty Acids to Total Fatty Acids percentage	12	rs67981690	21343886	A	0.871808	-0.0403308	0.00627505	1.3e-10	120671	0.873217	-0.0403308	0.00627609	1.30921e-10	0
Monounsaturated Fatty Acids	12	rs11172134	57645789	T	0.796683	0.0297836	0.00518104	9e-09	122658	0.800309	0.0297836	0.00518172	9.04004e-09	0
Monounsaturated Fatty Acids to Total Fatty Acids percentage	12	rs11172134	57645789	T	0.796683	0.0287025	0.0049585	7.1e-09	133352	0.800309	0.0287025	0.00495911	7.12987e-09	0
Linoleic Acid	12	rs918106	109904318	T	0.521537	0.0279729	0.00428989	7e-11	117324	0.523876	0.0279729	0.00429065	7.05404e-11	0
Polyunsaturated Fatty Acids	12	rs918106	109904318	T	0.521537	0.0246835	0.00425887	6.8e-09	118547	0.523876	0.0246835	0.00425945	6.83235e-09	0
Omega-6 Fatty Acids	12	rs918106	109904318	T	0.521537	0.0287302	0.0043257	3.1e-11	115148	0.523876	0.0287302	0.00432651	3.12626e-11	0
Linoleic Acid	12	rs2244608	121416988	A	0.684647	-0.0386705	0.0047098	2.2e-16	112472	0.6867	-0.0383327	0.00471139	4.07937e-16	0.00864652
Polyunsaturated Fatty Acids	12	rs2244608	121416988	A	0.684647	-0.0404348	0.0045872	1.2e-18	118056	0.6867	-0.0401766	0.00458885	2.036e-18	0.00843471
Omega-6 Fatty Acids	12	rs2244608	121416988	A	0.684647	-0.0409536	0.00465518	1.4e-18	114878	0.6867	-0.0406083	0.00465693	2.78252e-18	0.00864652
Omega-3 Fatty Acids	12	rs7970695	121423376	A	0.622574	-0.0243148	0.00414334	4.4e-09	133912	0.623779	-0.0243148	0.00414386	4.41948e-09	0
Monounsaturated Fatty Acids to Total Fatty Acids percentage	12	rs7133378	124409502	G	0.682089	0.0289749	0.00450819	1.3e-10	120495	0.680757	0.0289749	0.00450894	1.30922e-10	0
Monounsaturated Fatty Acids	12	rs863750	124505444	T	0.607129	0.0251865	0.0043694	8.2e-09	117114	0.605928	0.0251865	0.00437	8.23864e-09	0
Polyunsaturated Fatty Acids to Monounsaturated Fatty Acids ratio	12	rs10773049	124506631	T	0.607259	-0.0302452	0.00434018	3.2e-12	118766	0.605993	-0.0302452	0.00434105	3.23188e-12	0
Polyunsaturated Fatty Acids to Total Fatty Acids percentage	12	rs10773049	124506631	T	0.607259	-0.0301542	0.00441721	8.7e-12	115639	0.605993	-0.0301542	0.00441809	8.78194e-12	0
Omega-6 Fatty Acids to Total Fatty Acids percentage	12	rs10773049	124506631	T	0.607259	-0.0318127	0.00447728	1.2e-12	112973	0.605993	-0.0318127	0.00447826	1.21359e-12	0
Linoleic Acid	12	rs1672907	125283403	A	0.503	-0.0262672	0.00434573	1.5e-09	114125	0.502774	-0.0291354	0.00437718	2.81018e-11	-0.124642
Omega-6 Fatty Acids	12	rs1672907	125283403	A	0.503	-0.0280121	0.00433158	1e-10	114629	0.502774	-0.0305965	0.0043616	2.29985e-12	-0.124642
Polyunsaturated Fatty Acids	12	rs10773105	125283766	T	0.50459	-0.0293677	0.00430902	9.4e-12	115584	0.505288	-0.0290528	0.00431002	1.57566e-11	0
Linoleic Acid	12	rs10846744	125312425	G	0.860114	-0.0320957	0.00593258	6.3e-08	127249	0.855725	-0.0366799	0.00597505	8.31249e-10	0
Omega-6 Fatty Acids	12	rs10846744	125312425	G	0.860114	-0.029073	0.00577517	4.8e-07	134007	0.855725	-0.0336616	0.00581449	7.06947e-09	0
Monounsaturated Fatty Acids	13	rs7140110	114544024	T	0.702052	-0.0366503	0.00461865	2.1e-15	119492	0.69879	-0.0366503	0.00461984	2.13509e-15	0
Monounsaturated Fatty Acids to Total Fatty Acids percentage	13	rs7140110	114544024	T	0.702052	-0.0301635	0.00451998	2.5e-11	124259	0.69879	-0.0301635	0.00452077	2.52e-11	0
Polyunsaturated Fatty Acids to Monounsaturated Fatty Acids ratio	13	rs7140110	114544024	T	0.702052	0.0291364	0.00456236	1.7e-10	122555	0.69879	0.0291364	0.0045631	1.71155e-10	0
Linoleic Acid	13	rs6602911	114547372	C	0.642424	-0.0313415	0.00445089	1.9e-12	118388	0.639597	-0.0313415	0.0044518	1.9198e-12	0
Polyunsaturated Fatty Acids	13	rs6602911	114547372	C	0.642424	-0.0324152	0.00459845	1.8e-12	110440	0.639597	-0.0324152	0.00459946	1.8202e-12	0
Omega-6 Fatty Acids	13	rs6602911	114547372	C	0.642424	-0.0322703	0.0045239	9.8e-13	114356	0.639597	-0.0322703	0.00452489	9.9114e-13	0
Linoleic Acid	14	rs142282452	39714904	C	0.813382	-0.0291024	0.00515043	1.6e-08	133824	0.81262	-0.0291024	0.00515102	1.60609e-08	0
Docosahexaenoic Acid	15	rs139974673	44027885	T	0.974919	-0.0756004	0.0132295	1.1e-08	126492	0.974655	-0.0756004	0.0132311	1.10463e-08	0
Monounsaturated Fatty Acids	15	rs139974673	44027885	T	0.974919	-0.148084	0.013729	4e-27	115631	0.974655	-0.139671	0.0137839	3.94758e-24	0.0880223
Polyunsaturated Fatty Acids	15	rs139974673	44027885	T	0.974919	-0.0891401	0.0136704	7e-11	117409	0.974655	-0.0891401	0.0136728	7.054e-11	0
Omega-3 Fatty Acids	15	rs139974673	44027885	T	0.974919	-0.124819	0.0132131	3.5e-21	126481	0.974655	-0.117377	0.0132655	8.88729e-19	0.0880223
Omega-3 Fatty Acids to Total Fatty Acids percentage	15	rs139974673	44027885	T	0.974919	-0.078615	0.0131073	2e-09	128835	0.974655	-0.078615	0.0131091	2.01005e-09	0
Omega-6 Fatty Acids to Omega-3 Fatty Acids ratio	15	rs139974673	44027885	T	0.974919	0.115845	0.0131277	1.1e-18	127974	0.974655	0.109208	0.0131791	1.16678e-16	0.0880223
Linoleic Acid to Total Fatty Acids percentage	15	rs147233090	44028047	C	0.975719	0.118671	0.0139291	1.6e-17	117863	0.975824	0.118671	0.0139333	1.63612e-17	0
Monounsaturated Fatty Acids to Total Fatty Acids percentage	15	rs147233090	44028047	C	0.975719	-0.154164	0.0141195	9.4e-28	112351	0.975824	-0.144445	0.0141797	2.27172e-24	0.0889248
Polyunsaturated Fatty Acids to Monounsaturated Fatty Acids ratio	15	rs147233090	44028047	C	0.975719	0.148855	0.0142076	1.1e-25	111508	0.975824	0.139864	0.014267	1.08946e-22	0.0889248
Polyunsaturated Fatty Acids to Total Fatty Acids percentage	15	rs147233090	44028047	C	0.975719	0.128282	0.014379	4.6e-19	109824	0.975824	0.121036	0.0144375	5.14089e-17	0.0889248
Omega-6 Fatty Acids to Total Fatty Acids percentage	15	rs147233090	44028047	C	0.975719	0.163086	0.0141311	8.2e-31	114085	0.975824	0.153817	0.0141911	2.25015e-27	0.0889248
Monounsaturated Fatty Acids	15	rs34095861	44522903	A	0.972133	-0.11271	0.013761	2.6e-16	103923	0.963521	-0.10103	0.0138135	2.59606e-13	0
Monounsaturated Fatty Acids to Total Fatty Acids percentage	15	rs34095861	44522903	A	0.972133	-0.120743	0.0136213	7.7e-19	105607	0.963521	-0.108731	0.0136772	1.86834e-15	0
Polyunsaturated Fatty Acids to Monounsaturated Fatty Acids ratio	15	rs34095861	44522903	A	0.972133	0.11348	0.0137915	1.9e-16	103524	0.963521	0.101849	0.0138469	1.90409e-13	0
Polyunsaturated Fatty Acids to Total Fatty Acids percentage	15	rs34095861	44522903	A	0.972133	0.091664	0.0139167	4.5e-11	102561	0.963521	0.0815987	0.0139713	5.20572e-09	0
Omega-3 Fatty Acids	15	rs34095861	44522903	A	0.972133	-0.0964161	0.0130357	1.4e-13	117319	0.963521	-0.0866004	0.0130858	3.64315e-11	0
Omega-6 Fatty Acids to Omega-3 Fatty Acids ratio	15	rs34095861	44522903	A	0.972133	0.0863482	0.0129504	2.6e-11	118723	0.963521	0.0772156	0.0129996	2.85273e-09	0
Omega-6 Fatty Acids to Total Fatty Acids percentage	15	rs34095861	44522903	A	0.972133	0.118437	0.0137605	7.5e-18	105265	0.963521	0.105646	0.0138158	2.06171e-14	0
Docosahexaenoic Acid	15	rs28690720	58573833	T	0.862907	0.0782778	0.00612964	2.4e-37	121659	0.866577	0.0591506	0.00617169	9.31963e-22	-0.114195
Omega-3 Fatty Acids	15	rs28690720	58573833	T	0.862907	0.0744359	0.0060908	2.4e-34	122970	0.866577	0.059156	0.00614641	6.30222e-22	-0.114195
Omega-3 Fatty Acids to Total Fatty Acids percentage	15	rs28690720	58573833	T	0.862907	0.0460406	0.00594396	9.5e-15	129468	0.866577	0.0339827	0.00597973	1.32362e-08	-0.114195
Omega-6 Fatty Acids to Omega-3 Fatty Acids ratio	15	rs28690720	58573833	T	0.862907	-0.0511299	0.00601968	2e-17	125807	0.866577	-0.0377569	0.0060574	4.57058e-10	-0.114195
Monounsaturated Fatty Acids	15	rs56142310	58574958	T	0.877552	0.0642799	0.00669313	7.7e-22	110729	0.886949	0.0512269	0.00674646	3.12205e-14	-0.125165
Linoleic Acid	15	rs752859067	58582479	CTT	0.865134	0.0797186	0.00625576	3.4e-37	117877	0.870433	0.0635671	0.00630025	6.14126e-24	-0.113119
Polyunsaturated Fatty Acids	15	rs752859067	58582479	CTT	0.865134	0.0888001	0.00623839	5.6e-46	117993	0.870433	0.0693077	0.00628397	2.76056e-28	-0.113119
Omega-6 Fatty Acids	15	rs752859067	58582479	CTT	0.865134	0.0808697	0.00622822	1.5e-38	118669	0.870433	0.0636719	0.00627277	3.29567e-24	-0.113119
Linoleic Acid	15	rs261290	58678720	C	0.65339	-0.102926	0.00446604	1.6e-117	118789	0.650298	-0.100455	0.00450627	4.38488e-110	-0.0264972
Monounsaturated Fatty Acids	15	rs261290	58678720	C	0.65339	-0.0772081	0.00449684	4.5e-66	116192	0.650298	-0.0751549	0.00453812	1.33823e-61	-0.0270713
Polyunsaturated Fatty Acids	15	rs261290	58678720	C	0.65339	-0.124228	0.00447619	1.6e-169	117508	0.650298	-0.12178	0.00452132	8.6611e-160	-0.0264972
Polyunsaturated Fatty Acids to Total Fatty Acids percentage	15	rs261290	58678720	C	0.65339	0.0281528	0.00461962	1.1e-09	111349	0.650298	0.0288565	0.00462207	4.28703e-10	-0.0270713
Omega-6 Fatty Acids	15	rs261290	58678720	C	0.65339	-0.108859	0.00447608	1.2e-130	117947	0.650298	-0.106388	0.00451764	1.2689e-122	-0.0261163
Omega-6 Fatty Acids to Total Fatty Acids percentage	15	rs261290	58678720	C	0.65339	0.064541	0.00467737	2.6e-43	108868	0.650298	0.0663303	0.00468305	1.53252e-45	-0.0270713
Docosahexaenoic Acid	15	rs261291	58680178	T	0.643121	-0.126954	0.00453047	8.7e-173	114156	0.640606	-0.124744	0.00457515	1.08493e-163	-0.0215134
Docosahexaenoic Acid to Total Fatty Acids percentage	15	rs261291	58680178	T	0.643121	-0.0664031	0.00457932	1.2e-47	112394	0.640606	-0.068003	0.00458497	9.13443e-50	-0.0253459
Omega-3 Fatty Acids	15	rs261291	58680178	T	0.643121	-0.119538	0.00449851	1.4e-155	115627	0.640606	-0.0992305	0.00529734	2.70838e-78	0.513792
Omega-3 Fatty Acids to Total Fatty Acids percentage	15	rs261291	58680178	T	0.643121	-0.0849237	0.00454854	8.6e-78	113660	0.640606	-0.0839293	0.00458283	6.41424e-75	-0.0215134
Omega-6 Fatty Acids to Omega-3 Fatty Acids ratio	15	rs261291	58680178	T	0.643121	0.0912232	0.00453075	3.7e-90	114126	0.640606	0.0900727	0.0045669	1.36999e-86	-0.0215134
Omega-3 Fatty Acids	15	rs12708454	58692202	A	0.685481	-0.0852589	0.00466627	1.4e-74	114766	0.688101	-0.036417	0.00545355	2.42766e-11	-0.03039
Docosahexaenoic Acid	15	rs1077835	58723426	A	0.78106	-0.139275	0.00518808	9.6e-159	116918	0.78215	-0.142158	0.00520528	3.19145e-164	0
Omega-3 Fatty Acids	15	rs1077835	58723426	A	0.78106	-0.133466	0.00511051	2.4e-150	120299	0.78215	-0.136876	0.00512737	5.35352e-157	0
Omega-3 Fatty Acids to Total Fatty Acids percentage	15	rs1077835	58723426	A	0.78106	-0.0946181	0.00509194	4.5e-77	121756	0.78215	-0.0964833	0.00510031	8.23939e-80	0
Omega-6 Fatty Acids to Omega-3 Fatty Acids ratio	15	rs1077835	58723426	A	0.78106	0.102722	0.00509212	1.7e-90	121288	0.78215	0.104737	0.00510182	1.17727e-93	0
Docosahexaenoic Acid to Total Fatty Acids percentage	15	rs1800588	58723675	C	0.784889	-0.0717023	0.00518486	1.7e-43	119214	0.785325	-0.0735969	0.00519057	1.23661e-45	0
Linoleic Acid	15	rs261332	58727325	G	0.790389	-0.117519	0.0053005	6.5e-109	115302	0.790993	-0.12051	0.00531365	7.1802e-114	0
Polyunsaturated Fatty Acids	15	rs261332	58727325	G	0.790389	-0.138731	0.00527403	1.7e-152	115773	0.790993	-0.142371	0.00529164	1.92413e-159	0
Omega-6 Fatty Acids	15	rs588136	58730498	T	0.788048	-0.121081	0.00529427	9.2e-116	114363	0.789942	-0.124118	0.00530821	6.47492e-121	0
Monounsaturated Fatty Acids	15	rs261342	58731153	C	0.780776	-0.0905943	0.00517077	1e-68	116261	0.783945	-0.0930523	0.00517951	3.63197e-72	0.00327696
Polyunsaturated Fatty Acids to Total Fatty Acids percentage	15	rs261342	58731153	C	0.780776	0.0333369	0.00526376	2.4e-10	113474	0.783945	0.0342668	0.00526657	7.69377e-11	-0.00163861
Omega-6 Fatty Acids to Total Fatty Acids percentage	15	rs261342	58731153	C	0.780776	0.0740846	0.00521922	9.9e-46	115690	0.783945	0.0760283	0.00522555	5.89616e-48	0
Monounsaturated Fatty Acids	15	rs11636087	63788267	T	0.706483	-0.0289263	0.00480911	1.8e-09	111199	0.70834	-0.0284933	0.0048099	3.14416e-09	0
Monounsaturated Fatty Acids to Total Fatty Acids percentage	15	rs56094562	63789186	A	0.655171	-0.0266582	0.00433103	7.5e-10	125313	0.655927	-0.0266582	0.00433167	7.54298e-10	0
Polyunsaturated Fatty Acids to Monounsaturated Fatty Acids ratio	15	rs17765311	63789952	A	0.655136	0.0267081	0.00430289	5.4e-10	127566	0.655851	0.0267081	0.00430352	5.43144e-10	0
Polyunsaturated Fatty Acids to Total Fatty Acids percentage	15	rs17765311	63789952	A	0.655136	0.0256269	0.00437509	4.7e-09	124447	0.655851	0.0255674	0.00437571	5.12577e-09	0
Docosahexaenoic Acid	16	rs72789541	15127534	T	0.704357	0.0827821	0.00473005	1.4e-68	115914	0.705486	0.0623302	0.00519155	3.30088e-33	-0.411741
Omega-3 Fatty Acids	16	rs72789541	15127534	T	0.704357	0.085217	0.00466494	1.5e-74	118901	0.705486	0.0643979	0.00511919	2.73069e-36	-0.410416
Omega-3 Fatty Acids to Total Fatty Acids percentage	16	rs72789541	15127534	T	0.704357	0.102502	0.00467689	1.8e-106	118376	0.705486	0.0763814	0.0051405	6.10583e-50	-0.411741
Omega-6 Fatty Acids to Omega-3 Fatty Acids ratio	16	rs72789541	15127534	T	0.704357	-0.09589	0.00466028	4.5e-94	118892	0.705486	-0.0743185	0.00509884	4.01818e-48	-0.404316
Docosahexaenoic Acid to Total Fatty Acids percentage	16	rs72789542	15127535	C	0.704338	0.0833535	0.00471757	7.3e-70	116626	0.705445	0.0625916	0.00517711	1.1922e-33	-0.411694
Linoleic Acid to Total Fatty Acids percentage	16	rs4985155	15129459	A	0.666068	-0.028786	0.00463765	5.4e-10	113281	0.667017	-0.028786	0.00463842	5.43542e-10	0
Polyunsaturated Fatty Acids to Total Fatty Acids percentage	16	rs11376559	15131654	C	0.706196	0.0505951	0.00469268	4.2e-27	117707	0.709324	0.0328407	0.00510642	1.26545e-10	-0.403078
Monounsaturated Fatty Acids to Total Fatty Acids percentage	16	rs4985152	15136619	T	0.704126	-0.075103	0.00452674	8.1e-62	124159	0.70452	-0.0518451	0.00496741	1.67972e-25	-0.414963
Polyunsaturated Fatty Acids to Monounsaturated Fatty Acids ratio	16	rs4985152	15136619	T	0.704126	0.0683864	0.00458908	3.2e-50	121440	0.70452	0.0460377	0.00503308	5.85262e-20	-0.414963
Polyunsaturated Fatty Acids	16	rs34955778	15139594	T	0.580542	0.0335568	0.00455286	1.7e-13	106273	0.58287	0.0335568	0.004554	1.72373e-13	0
Omega-6 Fatty Acids to Omega-3 Fatty Acids ratio	16	rs11075253	15148646	C	0.704391	0.0840019	0.00468841	8.7e-72	117574	0.700725	0.0539527	0.0051275	6.82385e-26	0
Docosahexaenoic Acid	16	rs12928099	15150505	C	0.705438	-0.0751385	0.00471056	2.8e-57	117180	0.702388	-0.0497247	0.00516894	6.58876e-22	0
Docosahexaenoic Acid to Total Fatty Acids percentage	16	rs12928099	15150505	C	0.705438	-0.0759688	0.00469502	6.9e-59	118058	0.702388	-0.0504853	0.0051512	1.11825e-22	0
Monounsaturated Fatty Acids	16	rs12928099	15150505	C	0.705438	0.0287461	0.00429553	2.2e-11	139090	0.702388	0.0287461	0.00429621	2.21589e-11	0
Monounsaturated Fatty Acids to Total Fatty Acids percentage	16	rs12928099	15150505	C	0.705438	0.0771027	0.00447308	1.4e-66	127470	0.702388	0.0561207	0.00490881	2.87218e-30	0
Polyunsaturated Fatty Acids to Monounsaturated Fatty Acids ratio	16	rs12928099	15150505	C	0.705438	-0.0724935	0.00452653	1e-57	125115	0.702388	-0.0539267	0.00496502	1.76175e-27	0
Polyunsaturated Fatty Acids to Total Fatty Acids percentage	16	rs12928099	15150505	C	0.705438	-0.056605	0.0045744	3.6e-35	123656	0.702388	-0.0440139	0.00497834	9.47899e-19	0
Omega-3 Fatty Acids to Total Fatty Acids percentage	16	rs12928099	15150505	C	0.705438	-0.0948712	0.00467442	1.4e-91	118823	0.702388	-0.0635069	0.00513628	4.07326e-35	0
Omega-3 Fatty Acids	16	rs11644601	15172118	T	0.7035	-0.0774457	0.00467839	1.5e-61	118077	0.700331	-0.0510379	0.00513271	2.68778e-23	0
Monounsaturated Fatty Acids to Total Fatty Acids percentage	16	rs55872725	53809123	C	0.5973	0.0307596	0.00410036	6.3e-14	131300	0.596589	0.0302465	0.00410164	1.6529e-13	0.0153717
Linoleic Acid to Total Fatty Acids percentage	16	rs62033399	53810943	C	0.606403	-0.0277976	0.00432501	1.3e-10	121379	0.605532	-0.0277114	0.00432575	1.49238e-10	0.00290555
Monounsaturated Fatty Acids	16	rs62033400	53811788	A	0.606042	0.0253334	0.00424953	2.5e-09	123693	0.60528	0.0253334	0.00425013	2.51277e-09	0
Polyunsaturated Fatty Acids to Monounsaturated Fatty Acids ratio	16	rs62033400	53811788	A	0.606042	-0.0345804	0.00419218	1.6e-16	127146	0.60528	-0.0341551	0.0041936	3.806e-16	0.0132594
Polyunsaturated Fatty Acids to Total Fatty Acids percentage	16	rs62033400	53811788	A	0.606042	-0.0341843	0.00424587	8.2e-16	125010	0.60528	-0.0338666	0.00424726	1.53942e-15	0.0132594
Omega-6 Fatty Acids to Total Fatty Acids percentage	16	16:53812770_ATTTT_A	53812770	ATTTT	0.601633	-0.0290803	0.00420393	4.6e-12	127523	0.601234	-0.0289672	0.00420474	5.61175e-12	0.00452518
Monounsaturated Fatty Acids to Total Fatty Acids percentage	16	rs56156922	56987369	T	0.674639	0.0405539	0.00459563	1.1e-18	114511	0.676285	0.0400672	0.00459765	2.91478e-18	0
Polyunsaturated Fatty Acids to Monounsaturated Fatty Acids ratio	16	rs56156922	56987369	T	0.674639	-0.0393802	0.00471495	6.7e-17	109320	0.676285	-0.0389079	0.00471679	1.59975e-16	0
Polyunsaturated Fatty Acids to Total Fatty Acids percentage	16	rs56156922	56987369	T	0.674639	-0.0310658	0.00490009	2.3e-10	102104	0.676285	-0.0305975	0.00490138	4.303e-10	0
Docosahexaenoic Acid to Total Fatty Acids percentage	16	rs173539	56988044	C	0.667804	-0.0259192	0.00453566	1.1e-08	118720	0.668075	-0.0259192	0.00453626	1.10494e-08	0
Docosahexaenoic Acid	16	rs183130	56991363	C	0.674875	-0.0440198	0.00445901	5.5e-23	124017	0.67535	-0.0440198	0.00446074	5.71446e-23	0
Linoleic Acid	16	rs3764261	56993324	C	0.674493	-0.0514341	0.00443965	4.9e-31	124414	0.674875	-0.0361303	0.00488496	1.40119e-13	-0.420876
Polyunsaturated Fatty Acids	16	rs3764261	56993324	C	0.674493	-0.0572711	0.00440272	1.1e-38	125942	0.674875	-0.0497163	0.00449282	1.8398e-28	-0.200023
Omega-6 Fatty Acids	16	rs3764261	56993324	C	0.674493	-0.0626096	0.00444041	3.8e-45	124048	0.674875	-0.0600163	0.00463532	2.42371e-38	-0.200023
Linoleic Acid	16	rs1864163	56997233	G	0.738777	0.0546361	0.00468149	1.8e-31	127296	0.73585	0.0387841	0.00515104	5.09842e-14	0
Linoleic Acid to Total Fatty Acids percentage	16	rs11508026	56999328	C	0.566345	-0.0328337	0.00451166	3.4e-13	108385	0.567258	-0.0327543	0.00451276	3.92377e-13	0
Omega-6 Fatty Acids to Total Fatty Acids percentage	16	rs11508026	56999328	C	0.566345	-0.031146	0.00465415	2.2e-11	101527	0.567258	-0.0310165	0.00465519	2.68695e-11	0
Polyunsaturated Fatty Acids	16	rs11076176	57007446	T	0.832802	0.0618704	0.00564229	5.6e-28	120954	0.835809	0.0493833	0.00575675	9.62573e-18	0
Omega-6 Fatty Acids	16	rs11076176	57007446	T	0.832802	0.0697805	0.0056657	7.4e-35	120182	0.835809	0.0475624	0.0059454	1.24552e-15	-0.198945
Omega-6 Fatty Acids	16	rs1968905	57010948	G	0.815655	-0.0334925	0.00563006	2.7e-09	112815	0.817117	-0.0368124	0.00586849	3.54409e-10	0
Docosahexaenoic Acid	16	rs4986970	67976320	A	0.965035	0.0684587	0.0113815	1.8e-09	123843	0.96445	0.0684587	0.0113831	1.80951e-09	0
Linoleic Acid	16	rs77303550	72079657	C	0.805838	0.0360763	0.00527121	7.7e-12	123929	0.805751	0.0455464	0.00540978	3.78811e-17	-0.232274
Polyunsaturated Fatty Acids	16	rs77303550	72079657	C	0.805838	0.0321058	0.00507442	2.5e-10	133173	0.805751	0.0394432	0.00520821	3.63924e-14	-0.232274
Omega-6 Fatty Acids	16	rs77303550	72079657	C	0.805838	0.0354056	0.00523083	1.3e-11	125590	0.805751	0.0434294	0.00536785	5.93467e-16	-0.232274
Linoleic Acid	16	rs9302635	72144174	T	0.817559	0.0316721	0.00520902	1.2e-09	133136	0.819353	0.0417581	0.00534568	5.64892e-15	0
Polyunsaturated Fatty Acids	16	rs9302635	72144174	T	0.817559	0.0235818	0.00502552	2.7e-06	142450	0.819353	0.0323541	0.00515764	3.54065e-10	0
Omega-6 Fatty Acids	16	rs9302635	72144174	T	0.817559	0.0257939	0.00516109	5.8e-07	135352	0.819353	0.0353805	0.00529581	2.37568e-11	0
Monounsaturated Fatty Acids to Total Fatty Acids percentage	16	rs2925979	81534790	C	0.697633	-0.0292268	0.00435829	2e-11	132534	0.69355	-0.0292268	0.00435901	2.01529e-11	0
Polyunsaturated Fatty Acids to Monounsaturated Fatty Acids ratio	16	rs2925979	81534790	C	0.697633	0.028101	0.004412	1.9e-10	129956	0.69355	0.028101	0.00441268	1.91204e-10	0
Linoleic Acid to Total Fatty Acids percentage	17	rs8074191	17407191	C	0.758983	0.0292413	0.00501714	5.6e-09	117696	0.758896	0.0292413	0.00501784	5.62745e-09	0
Omega-3 Fatty Acids	17	rs11078388	17435071	C	0.513336	0.0236937	0.00411042	8.2e-09	127979	0.51325	0.0236937	0.00411094	8.23535e-09	0
Monounsaturated Fatty Acids	17	rs112259268	41874745	C	0.970755	-0.0696011	0.011942	5.6e-09	131729	0.971037	-0.0696011	0.0119434	5.62452e-09	0
Docosahexaenoic Acid to Total Fatty Acids percentage	17	rs72836561	41926126	C	0.967851	0.0785927	0.0120935	8.1e-11	119050	0.9678	0.0771093	0.012097	1.83843e-10	-0.00290282
Monounsaturated Fatty Acids to Total Fatty Acids percentage	17	rs72836561	41926126	C	0.967851	-0.131066	0.0119354	4.7e-28	119725	0.9678	-0.131066	0.0119413	4.99392e-28	0
Polyunsaturated Fatty Acids to Monounsaturated Fatty Acids ratio	17	rs72836561	41926126	C	0.967851	0.117443	0.0120352	1.7e-22	118340	0.9678	0.117443	0.01204	1.76632e-22	0
Polyunsaturated Fatty Acids to Total Fatty Acids percentage	17	rs72836561	41926126	C	0.967851	0.0979085	0.0121976	1e-15	116223	0.9678	0.0979085	0.0122009	1.018e-15	0
Omega-6 Fatty Acids to Total Fatty Acids percentage	17	rs72836561	41926126	C	0.967851	0.0918897	0.0120206	2.1e-14	120126	0.9678	0.0918897	0.0120235	2.13002e-14	0
Docosahexaenoic Acid	17	rs12150247	43480759	C	0.914808	-0.0194803	0.00800874	0.015	108316	0.920358	-0.115538	0.012036	8.04091e-22	0.796671
Omega-3 Fatty Acids	17	rs11657802	43489064	G	0.9147	-0.0161906	0.00732104	0.027	129201	0.92067	-0.105839	0.011423	1.94386e-20	0.79659
Omega-3 Fatty Acids to Total Fatty Acids percentage	17	rs11657802	43489064	G	0.9147	-0.0181848	0.00723876	0.012	132410	0.92067	-0.13369	0.0115417	5.01039e-31	0.79659
Omega-6 Fatty Acids to Omega-3 Fatty Acids ratio	17	rs11657802	43489064	G	0.9147	0.015566	0.00684691	0.023	147518	0.92067	0.104398	0.0101731	1.04363e-24	0.79659
Docosahexaenoic Acid	17	rs111443054	43489161	T	0.816904	0.0312319	0.00540822	7.7e-09	123737	0.922876	0.0961325	0.0081274	2.79032e-32	-0.154492
Docosahexaenoic Acid to Total Fatty Acids percentage	17	rs111443054	43489161	T	0.816904	0.0323405	0.00528056	9.1e-10	129907	0.922876	0.0898118	0.00759894	3.11385e-32	0.754917
Omega-3 Fatty Acids	17	rs111443054	43489161	T	0.816904	0.0288563	0.00549376	1.5e-07	119665	0.922876	0.0958665	0.00856939	4.71691e-29	-0.154599
Omega-3 Fatty Acids to Total Fatty Acids percentage	17	rs111443054	43489161	T	0.816904	0.0352408	0.00535303	4.6e-11	126269	0.922876	0.119325	0.00852988	1.81808e-44	-0.154667
Omega-6 Fatty Acids to Omega-3 Fatty Acids ratio	17	rs111443054	43489161	T	0.816904	-0.0359286	0.00533182	1.6e-11	126859	0.922876	-0.103301	0.00792795	8.26736e-39	-0.154599
Docosahexaenoic Acid to Total Fatty Acids percentage	17	rs11650810	43827534	G	0.917375	-0.0206435	0.00779626	0.0081	117628	0.92194	-0.104944	0.011247	1.05067e-20	-0.163391
Docosahexaenoic Acid to Total Fatty Acids percentage	17	rs62061708	44006956	A	0.777023	0.04103	0.00519966	3e-15	115636	0.777279	0.0425737	0.00527557	7.03099e-16	0
Omega-3 Fatty Acids	17	rs62061820	44185431	T	0.773574	0.0344062	0.00506512	1.1e-11	120193	0.773672	0.0365635	0.00513689	1.09639e-12	0
Omega-6 Fatty Acids to Omega-3 Fatty Acids ratio	17	rs62061820	44185431	T	0.773574	-0.0418115	0.00501405	7.5e-17	122469	0.773672	-0.0452474	0.00508169	5.38658e-19	0
Docosahexaenoic Acid	17	rs16940904	44186063	C	0.773193	0.0385391	0.00504151	2.1e-14	121423	0.773848	0.0410517	0.00511222	9.73789e-16	0
Omega-3 Fatty Acids to Total Fatty Acids percentage	17	rs2532252	44257783	A	0.768766	0.0423766	0.00504218	4.3e-17	119717	0.770496	0.0448322	0.00511153	1.77393e-18	0
Linoleic Acid	17	rs56325564	45766771	G	0.517269	-0.0258611	0.00396986	7.3e-11	136919	0.517672	-0.0258611	0.00397046	7.34808e-11	0
Polyunsaturated Fatty Acids	17	rs56325564	45766771	G	0.517269	-0.0287702	0.00408988	2e-12	128447	0.517672	-0.0287702	0.00409065	2.01913e-12	0
Omega-6 Fatty Acids	17	rs56325564	45766771	G	0.517269	-0.026822	0.00406143	4e-11	130540	0.517672	-0.026822	0.00406209	4.0292e-11	0
Monounsaturated Fatty Acids to Total Fatty Acids percentage	17	rs1801689	64210580	A	0.96991	0.0806138	0.0121195	2.9e-11	123876	0.96875	0.0806138	0.0121216	2.92296e-11	0
Polyunsaturated Fatty Acids to Monounsaturated Fatty Acids ratio	17	rs1801689	64210580	A	0.96991	-0.0746178	0.0122722	1.2e-09	121405	0.96875	-0.0746178	0.012274	1.20676e-09	0
Linoleic Acid	17	rs77542162	67081278	A	0.976659	-0.100548	0.0150536	2.4e-11	104291	0.97645	-0.0942342	0.0150829	4.16462e-10	-0.0636407
Linoleic Acid	17	rs740516	67082962	C	0.849923	0.0441178	0.00589624	7.3e-14	121486	0.850614	0.0419414	0.00590786	1.25433e-12	0
Polyunsaturated Fatty Acids	17	rs740516	67082962	C	0.849923	0.0368587	0.00595665	6.1e-10	118548	0.850614	0.0368587	0.00595759	6.13775e-10	0
Omega-6 Fatty Acids	17	rs740516	67082962	C	0.849923	0.0408878	0.00596057	6.9e-12	118639	0.850614	0.0408878	0.00596173	6.96458e-12	0
Polyunsaturated Fatty Acids	18	rs8093249	47097398	A	0.845864	0.0329514	0.00550814	2.2e-09	135645	0.846442	0.0319255	0.00555407	9.02405e-09	-0.0431975
Omega-6 Fatty Acids	18	rs8093249	47097398	A	0.845864	0.0339541	0.00560717	1.4e-09	131176	0.846442	0.0330017	0.00565538	5.36449e-09	-0.0431975
Docosahexaenoic Acid	18	rs77960347	47109955	A	0.986897	-0.15632	0.0187916	8.9e-17	118509	0.986325	-0.154387	0.0187981	2.15872e-16	-0.0107932
Linoleic Acid	18	rs77960347	47109955	A	0.986897	-0.277094	0.0189934	3.3e-48	115325	0.986325	-0.280975	0.0190249	2.3275e-49	-0.023682
Monounsaturated Fatty Acids	18	rs77960347	47109955	A	0.986897	-0.162292	0.018975	1.2e-17	114504	0.986325	-0.160876	0.0189822	2.34853e-17	-0.0112708
Polyunsaturated Fatty Acids	18	rs77960347	47109955	A	0.986897	-0.301398	0.0188141	9.3e-58	116996	0.986325	-0.301521	0.0188638	1.64964e-57	-0.023682
Omega-3 Fatty Acids	18	rs77960347	47109955	A	0.986897	-0.176368	0.018664	3.4e-21	119861	0.986325	-0.167796	0.0186923	2.78886e-19	-0.0479742
Omega-6 Fatty Acids	18	rs77960347	47109955	A	0.986897	-0.302311	0.0189599	3.1e-57	115451	0.986325	-0.302251	0.0190103	6.40615e-57	-0.023682
Linoleic Acid	18	rs12608026	47120499	T	0.957531	-0.0673412	0.0099648	1.4e-11	133432	0.957791	-0.0676728	0.0100442	1.61127e-11	-0.0836234
Polyunsaturated Fatty Acids	18	rs12608026	47120499	T	0.957531	-0.081369	0.0100756	6.7e-16	129942	0.957791	-0.0767122	0.0101893	5.12427e-14	-0.0829823
Omega-6 Fatty Acids	18	rs12608026	47120499	T	0.957531	-0.0777188	0.0100724	1.2e-14	130311	0.957791	-0.0731619	0.0101865	6.85616e-13	-0.0829823
Linoleic Acid	18	rs9304381	47158234	T	0.817878	0.0702111	0.00547489	1.2e-37	120553	0.819045	0.0576572	0.00563417	1.40362e-24	-0.220712
Docosahexaenoic Acid	18	rs7240405	47159090	G	0.820597	0.0552052	0.0056537	1.6e-22	114971	0.82145	0.0547113	0.00565634	3.94349e-22	0
Polyunsaturated Fatty Acids	18	rs7240405	47159090	G	0.820597	0.080083	0.00551182	7.9e-48	119790	0.82145	0.0666716	0.00567166	6.63807e-32	-0.220432
Omega-6 Fatty Acids	18	rs7240405	47159090	G	0.820597	0.0774344	0.00551688	9.4e-45	119842	0.82145	0.0642809	0.00567526	9.70089e-30	-0.220432
Omega-3 Fatty Acids	18	rs9947684	47166694	G	0.653722	0.0448805	0.00447363	1.1e-23	119165	0.654525	0.0429565	0.00448063	9.05409e-22	0
Omega-3 Fatty Acids to Total Fatty Acids percentage	18	rs9947684	47166694	G	0.653722	0.0295367	0.00448876	4.7e-11	118650	0.654525	0.0295367	0.00448956	4.73721e-11	0
Omega-6 Fatty Acids to Omega-3 Fatty Acids ratio	18	rs9947684	47166694	G	0.653722	-0.0280813	0.00454004	6.2e-10	115611	0.654525	-0.0280813	0.00454077	6.23928e-10	0
Monounsaturated Fatty Acids	18	rs2156552	47181668	T	0.820789	0.0377813	0.00562106	1.8e-11	114737	0.821575	0.0372448	0.00562249	3.49027e-11	0
Linoleic Acid	18	rs62101776	47210074	A	0.609174	-0.0398889	0.00450489	8.4e-19	111474	0.608409	-0.0336159	0.00463316	4.00205e-13	0
Polyunsaturated Fatty Acids	18	rs62101776	47210074	A	0.609174	-0.0437951	0.00454107	5.2e-22	109225	0.608409	-0.0388652	0.00468399	1.06368e-16	0
Omega-6 Fatty Acids	18	rs62101776	47210074	A	0.609174	-0.0434941	0.00456477	1.6e-21	108329	0.608409	-0.0389471	0.00470762	1.30394e-16	0
Monounsaturated Fatty Acids to Total Fatty Acids percentage	19	rs79293855	8420583	G	0.970097	0.0913968	0.0124784	2.4e-13	117549	0.97085	0.0971703	0.0124858	7.11358e-15	-0.0273735
Polyunsaturated Fatty Acids to Monounsaturated Fatty Acids ratio	19	rs79293855	8420583	G	0.970097	-0.0845858	0.0125846	1.8e-11	116142	0.97085	-0.0899455	0.0125916	9.11226e-13	-0.0273735
Monounsaturated Fatty Acids	19	rs62117487	8424060	A	0.944755	0.0542788	0.00941972	8.3e-09	115157	0.945029	0.0590019	0.00942731	3.88407e-10	-0.0361815
Docosahexaenoic Acid to Total Fatty Acids percentage	19	rs116843064	8429323	G	0.979947	-0.0935032	0.0154962	1.6e-09	114815	0.97985	-0.0935032	0.0154986	1.60924e-09	0
Linoleic Acid to Total Fatty Acids percentage	19	rs116843064	8429323	G	0.979947	-0.132172	0.0158531	7.6e-17	109697	0.97985	-0.131335	0.01586	1.22246e-16	0.00423096
Monounsaturated Fatty Acids	19	rs116843064	8429323	G	0.979947	0.190191	0.0153876	4.3e-35	114499	0.97985	0.193423	0.0154078	3.80162e-36	0.00184317
Monounsaturated Fatty Acids to Total Fatty Acids percentage	19	rs116843064	8429323	G	0.979947	0.256845	0.0152585	1.4e-63	115825	0.97985	0.260077	0.0152827	6.07011e-65	0
Polyunsaturated Fatty Acids to Monounsaturated Fatty Acids ratio	19	rs116843064	8429323	G	0.979947	-0.238694	0.0153983	3.4e-54	114321	0.97985	-0.241685	0.0154201	2.30024e-55	0
Polyunsaturated Fatty Acids to Total Fatty Acids percentage	19	rs116843064	8429323	G	0.979947	-0.196793	0.0156426	2.7e-36	111800	0.97985	-0.196793	0.0156536	3.01956e-36	0
Omega-3 Fatty Acids	19	rs116843064	8429323	G	0.979947	0.0884043	0.0155475	1.3e-08	113717	0.97985	0.0879376	0.0155498	1.55644e-08	0.00423096
Omega-6 Fatty Acids to Omega-3 Fatty Acids ratio	19	rs116843064	8429323	G	0.979947	-0.0929832	0.0152927	1.2e-09	117380	0.97985	-0.0929832	0.015295	1.20699e-09	0
Omega-6 Fatty Acids to Total Fatty Acids percentage	19	rs116843064	8429323	G	0.979947	-0.218083	0.015644	3.6e-44	112163	0.97985	-0.218083	0.0156575	4.25879e-44	0
Docosahexaenoic Acid	19	rs747875948	11189298	CG	0.885168	0.0435431	0.00671838	9.1e-11	117979	0.886178	0.0431377	0.00672373	1.40136e-10	-0.0323308
Linoleic Acid to Total Fatty Acids percentage	19	rs747875948	11189298	CG	0.885168	0.0680966	0.00674195	5.5e-24	117231	0.886178	0.0736937	0.00680125	2.34158e-27	-0.13244
Polyunsaturated Fatty Acids	19	rs747875948	11189298	CG	0.885168	0.122151	0.00654156	8.2e-78	123042	0.886178	0.124642	0.00660378	1.85208e-79	-0.13244
Omega-3 Fatty Acids	19	rs747875948	11189298	CG	0.885168	0.0451035	0.00656053	6.2e-12	123459	0.886178	0.0415226	0.00656567	2.54549e-10	0.0303695
Linoleic Acid	19	rs147985405	11197750	G	0.880908	0.130469	0.00639282	1.4e-92	125295	0.879454	0.134754	0.00646091	1.32129e-96	-0.14074
Monounsaturated Fatty Acids	19	rs147985405	11197750	G	0.880908	0.0597689	0.00634628	4.6e-21	126168	0.879454	0.0580953	0.00634951	5.71645e-20	-0.00276215
Omega-6 Fatty Acids	19	rs147985405	11197750	G	0.880908	0.128205	0.00641561	7.7e-89	124161	0.879454	0.131564	0.00648358	1.51749e-91	-0.14074
Linoleic Acid	19	rs10422256	11216617	A	0.523296	0.0258561	0.00459239	1.8e-08	102415	0.520268	0.0332264	0.00465778	9.78275e-13	0.115774
Linoleic Acid to Total Fatty Acids percentage	19	rs10422256	11216617	A	0.523296	0.0218364	0.00443718	8.6e-07	110351	0.520268	0.0274881	0.00447527	8.13691e-10	0
Polyunsaturated Fatty Acids	19	rs10422256	11216617	A	0.523296	0.0220268	0.00460218	1.7e-06	101558	0.520268	0.0273115	0.00466396	4.74511e-09	0.115774
Omega-6 Fatty Acids	19	rs10422256	11216617	A	0.523296	0.0230852	0.00460967	5.5e-07	101444	0.520268	0.0299254	0.00467525	1.54547e-10	0.115774
Docosahexaenoic Acid	19	rs72658867	11231203	G	0.987919	0.119281	0.020326	4.4e-09	109777	0.988	0.119134	0.0203408	4.71609e-09	0.0136563
Linoleic Acid	19	rs72658867	11231203	G	0.987919	0.16939	0.019677	7.4e-18	116561	0.988	0.164019	0.0198062	1.21961e-16	-0.00720836
Polyunsaturated Fatty Acids	19	rs72658867	11231203	G	0.987919	0.181628	0.019902	7.1e-20	113448	0.988	0.176143	0.0200358	1.47665e-18	-0.0083732
Omega-6 Fatty Acids	19	rs72658867	11231203	G	0.987919	0.17541	0.0197884	7.7e-19	115007	0.988	0.170714	0.0199192	1.03183e-17	-0.00720836
Linoleic Acid	19	rs17699030	11330942	A	0.966819	0.111068	0.0118795	8.8e-21	118966	0.967075	0.103965	0.0118912	2.27068e-18	-0.00137008
Omega-6 Fatty Acids	19	rs17699030	11330942	A	0.966819	0.119483	0.0119201	1.2e-23	117897	0.967075	0.112777	0.0119326	3.35019e-21	-0.00137008
Polyunsaturated Fatty Acids	19	rs56322906	11346155	G	0.965727	0.118053	0.0117429	8.9e-24	117490	0.966039	0.111623	0.0117556	2.19576e-21	-0.000186279
Omega-3 Fatty Acids	19	rs2278426	11350488	C	0.965742	0.0687976	0.0115141	2.3e-09	123153	0.96575	0.0669349	0.0115211	6.25536e-09	-0.000702713
Docosahexaenoic Acid	19	rs58542926	19379549	C	0.924574	0.127107	0.0080625	5.4e-56	119198	0.926525	0.127161	0.00807462	7.06281e-56	-0.0237772
Linoleic Acid	19	rs58542926	19379549	C	0.924574	0.137472	0.00808586	8e-65	117922	0.926525	0.135035	0.00810008	2.13827e-62	-0.0237772
Polyunsaturated Fatty Acids	19	rs58542926	19379549	C	0.924574	0.178161	0.00801073	1.4e-109	119435	0.926525	0.176779	0.00803113	2.22514e-107	-0.0237772
Omega-3 Fatty Acids	19	rs58542926	19379549	C	0.924574	0.180451	0.0080206	4.3e-112	119936	0.926525	0.181716	0.00804049	4.31734e-113	-0.0237772
Omega-3 Fatty Acids to Total Fatty Acids percentage	19	rs58542926	19379549	C	0.924574	0.132213	0.00797782	1.1e-61	121699	0.926525	0.133761	0.00798869	6.28047e-63	-0.0237772
Omega-6 Fatty Acids to Omega-3 Fatty Acids ratio	19	rs58542926	19379549	C	0.924574	-0.151532	0.00798381	2.5e-80	121033	0.926525	-0.153258	0.00799754	7.51608e-82	-0.0237772
Omega-6 Fatty Acids	19	rs58542926	19379549	C	0.924574	0.155093	0.00804931	1e-82	118667	0.926525	0.152932	0.00806617	3.67095e-80	-0.0237772
Docosahexaenoic Acid	19	rs187429064	19380513	A	0.986294	0.160174	0.0197524	5.1e-16	102598	0.988478	0.167179	0.0197634	2.69674e-17	0
Linoleic Acid	19	rs187429064	19380513	A	0.986294	0.14719	0.0189252	7.4e-15	111259	0.988478	0.155645	0.0189354	2.03844e-16	0
Monounsaturated Fatty Acids	19	rs187429064	19380513	A	0.986294	0.165932	0.0184507	2.4e-19	115840	0.988478	0.173585	0.0184617	5.33043e-21	-0.0221804
Polyunsaturated Fatty Acids	19	rs187429064	19380513	A	0.986294	0.19797	0.0190225	2.3e-25	109611	0.988478	0.208098	0.0190368	8.1623e-28	0
Omega-3 Fatty Acids	19	rs187429064	19380513	A	0.986294	0.213008	0.0195123	9.6e-28	104865	0.988478	0.223152	0.0195281	3.05664e-30	0
Omega-3 Fatty Acids to Total Fatty Acids percentage	19	rs187429064	19380513	A	0.986294	0.167323	0.0196994	2e-17	103126	0.988478	0.174547	0.019711	8.34466e-19	0
Omega-6 Fatty Acids to Omega-3 Fatty Acids ratio	19	rs187429064	19380513	A	0.986294	-0.188269	0.0198179	2.1e-21	101546	0.988478	-0.196546	0.0198313	3.73354e-23	0
Omega-6 Fatty Acids	19	rs187429064	19380513	A	0.986294	0.170879	0.0190194	2.6e-19	109911	0.988478	0.180306	0.0190313	2.68852e-21	0
Omega-6 Fatty Acids to Total Fatty Acids percentage	19	rs187429064	19380513	A	0.986294	-0.107843	0.0187154	8.3e-09	114086	0.988478	-0.112351	0.0187227	1.96324e-09	-0.0221804
Monounsaturated Fatty Acids	19	rs8107974	19388500	A	0.923629	0.141801	0.00806947	4e-69	115833	0.92603	0.142229	0.00808334	2.67625e-69	0
Monounsaturated Fatty Acids to Total Fatty Acids percentage	19	rs8107974	19388500	A	0.923629	0.0599072	0.00809958	1.4e-13	114739	0.92603	0.0599072	0.00810148	1.41835e-13	0
Omega-6 Fatty Acids to Total Fatty Acids percentage	19	rs8107974	19388500	A	0.923629	-0.087944	0.00819255	7e-27	114018	0.92603	-0.0890349	0.00819867	1.79381e-27	0
Polyunsaturated Fatty Acids to Monounsaturated Fatty Acids ratio	19	rs58489806	19456917	C	0.912741	-0.0455317	0.00773247	3.9e-09	112057	0.914882	-0.0455317	0.00773363	3.92092e-09	0
Linoleic Acid	19	rs56113850	41353107	C	0.579864	0.0299029	0.00436308	7.2e-12	116170	0.5822	0.0315857	0.00436483	4.60739e-13	0.00914868
Omega-6 Fatty Acids	19	rs56113850	41353107	C	0.579864	0.0236098	0.00433383	5.1e-08	117516	0.5822	0.0254402	0.00433519	4.40293e-09	-0.00343686
Omega-6 Fatty Acids	19	rs148933445	45302504	G	0.978205	0.290573	0.0156448	5.3e-77	102728	0.985333	0.105323	0.0167922	3.56131e-10	-0.0515505
Linoleic Acid	19	rs6857	45392254	C	0.827848	-0.124579	0.00578794	9.3e-103	112428	0.828491	-0.0740209	0.00608152	4.41202e-34	-0.117956
Monounsaturated Fatty Acids	19	rs6857	45392254	C	0.827848	-0.072186	0.00570243	1e-36	114952	0.828491	-0.0506489	0.00588657	7.68867e-18	-0.246909
Polyunsaturated Fatty Acids	19	rs6857	45392254	C	0.827848	-0.109558	0.00569882	2.3e-82	115589	0.828491	-0.0619283	0.00598396	4.22651e-25	-0.117956
Omega-6 Fatty Acids	19	rs6857	45392254	C	0.827848	-0.118459	0.00574229	1.5e-94	114030	0.828491	-0.0694209	0.00603418	1.2505e-30	-0.117956
Docosahexaenoic Acid	19	rs7412	45412079	C	0.918617	0.0819406	0.00782703	1.2e-25	118116	0.92155	0.0842664	0.00783663	5.74344e-27	0.038956
Linoleic Acid	19	rs1065853	45413233	G	0.918666	0.254055	0.00781133	4.9e-232	117162	0.921801	0.267257	0.0085638	8.36205e-214	-0.0282562
Linoleic Acid to Total Fatty Acids percentage	19	rs1065853	45413233	G	0.918666	0.240709	0.0080152	3.8e-198	112031	0.921801	0.232342	0.00811524	2.8179e-180	-0.130887
Monounsaturated Fatty Acids to Total Fatty Acids percentage	19	rs1065853	45413233	G	0.918666	-0.144173	0.00776804	6.8e-77	117474	0.921801	-0.141335	0.00778246	1.05563e-73	-0.0282562
Polyunsaturated Fatty Acids to Monounsaturated Fatty Acids ratio	19	rs1065853	45413233	G	0.918666	0.142296	0.00784205	1.4e-73	115836	0.921801	0.139909	0.0078561	6.01953e-71	-0.0282562
Polyunsaturated Fatty Acids	19	rs1065853	45413233	G	0.918666	0.215711	0.00774876	1.5e-170	118855	0.921801	0.213838	0.00787528	2.32951e-162	-0.0282562
Polyunsaturated Fatty Acids to Total Fatty Acids percentage	19	rs1065853	45413233	G	0.918666	0.137818	0.00794744	2.3e-67	113769	0.921801	0.136174	0.00796081	1.34892e-65	-0.0282562
Omega-3 Fatty Acids to Total Fatty Acids percentage	19	rs1065853	45413233	G	0.918666	-0.0596181	0.00781656	2.4e-14	118528	0.921801	-0.0584546	0.00781966	7.70095e-14	0.0127572
Omega-6 Fatty Acids to Omega-3 Fatty Acids ratio	19	rs1065853	45413233	G	0.918666	0.0988034	0.00783092	1.7e-36	117608	0.921801	0.0965333	0.00784175	7.98525e-35	0.0359867
Omega-6 Fatty Acids	19	rs1065853	45413233	G	0.918666	0.255272	0.00779371	2.7e-235	117436	0.921801	0.235091	0.00840779	4.82552e-172	-0.0282562
Omega-6 Fatty Acids to Total Fatty Acids percentage	19	rs1065853	45413233	G	0.918666	0.168574	0.00795959	1.5e-99	113699	0.921801	0.166092	0.00797934	3.15032e-96	-0.0282562
Docosahexaenoic Acid to Total Fatty Acids percentage	19	rs3826688	45418961	C	0.642543	-0.031226	0.00487497	1.5e-10	99247.6	0.645342	-0.0314746	0.00487615	1.08356e-10	-0.00941329
Linoleic Acid	19	rs484195	45421877	G	0.616799	0.0876414	0.00445698	4.4e-86	114408	0.621937	0.0708744	0.00469849	2.04791e-51	-0.210895
Monounsaturated Fatty Acids	19	rs484195	45421877	G	0.616799	0.0808025	0.0044598	2.3e-73	113148	0.621937	0.0715687	0.00460673	1.98939e-54	-0.0060193
Monounsaturated Fatty Acids to Total Fatty Acids percentage	19	rs484195	45421877	G	0.616799	0.0562207	0.00459154	1.8e-34	106456	0.621937	0.0540928	0.00459646	5.68246e-32	-0.00466889
Polyunsaturated Fatty Acids to Monounsaturated Fatty Acids ratio	19	rs484195	45421877	G	0.616799	-0.0487233	0.00463553	7.7e-26	104988	0.621937	-0.0467456	0.00463977	7.12819e-24	-0.00821341
Polyunsaturated Fatty Acids	19	rs484195	45421877	G	0.616799	0.0820887	0.00441018	2.5e-77	116402	0.621937	0.0735562	0.00457014	2.76681e-58	-0.0504605
Polyunsaturated Fatty Acids to Total Fatty Acids percentage	19	rs484195	45421877	G	0.616799	-0.0334253	0.0047364	1.7e-12	101479	0.621937	-0.0315427	0.00473939	2.82442e-11	-0.00839682
Omega-3 Fatty Acids	19	rs484195	45421877	G	0.616799	0.041248	0.00422148	1.5e-22	128183	0.621937	0.0381028	0.0042338	2.26413e-19	-0.0504605
Omega-6 Fatty Acids	19	rs484195	45421877	G	0.616799	0.0837917	0.00443837	1.7e-79	115162	0.621937	0.0710643	0.00464546	7.93313e-53	-0.0504605
Omega-6 Fatty Acids to Total Fatty Acids percentage	19	rs484195	45421877	G	0.616799	-0.0357675	0.00459578	7.1e-15	108180	0.621937	-0.0331094	0.00459918	6.06656e-13	-0.0102015
Linoleic Acid to Total Fatty Acids percentage	19	rs814573	45424351	A	0.811701	-0.0635361	0.00575963	2.7e-28	106795	0.817897	-0.0427065	0.00581123	1.99736e-13	0.0137366
Linoleic Acid	19	rs111271293	45432089	T	0.898089	0.0161632	0.00670974	0.016	130798	0.89996	-0.0488397	0.00741523	4.50594e-11	-0.0321694
Linoleic Acid	19	rs79429216	45445517	G	0.987182	-0.183889	0.0195798	5.9e-21	111018	0.987675	-0.132463	0.0197859	2.15911e-11	-0.0104262
Polyunsaturated Fatty Acids	19	rs79429216	45445517	G	0.987182	-0.19811	0.0187254	3.7e-26	120851	0.987675	-0.133868	0.0190125	1.90793e-12	-0.110302
Omega-3 Fatty Acids	19	rs79429216	45445517	G	0.987182	-0.142424	0.0187441	3e-14	121479	0.987675	-0.116752	0.0189627	7.41797e-10	0.151103
Omega-6 Fatty Acids	19	rs79429216	45445517	G	0.987182	-0.187889	0.019149	1e-22	115824	0.987675	-0.120954	0.0194469	4.98007e-10	-0.110302
Docosahexaenoic Acid	19	rs12721111	45446271	C	0.694818	-0.0263802	0.00501025	1.4e-07	101697	0.698451	-0.0283822	0.0050142	1.51053e-08	-0.00185231
Polyunsaturated Fatty Acids	19	rs1132899	45448036	C	0.508378	0.0225747	0.00425185	1.1e-07	118756	0.508076	0.0306085	0.0043001	1.09433e-12	-0.00338477
Omega-6 Fatty Acids	19	rs1132899	45448036	C	0.508378	0.0178843	0.00424321	2.5e-05	119508	0.508076	0.0292813	0.00429511	9.2737e-12	-0.00338477
Omega-3 Fatty Acids	19	rs5167	45448465	T	0.648606	-0.0368315	0.00463033	1.8e-15	110511	0.648225	-0.0303568	0.00468647	9.32319e-11	-0.00235326
Omega-6 Fatty Acids to Omega-3 Fatty Acids ratio	19	rs56784978	45499388	T	0.684097	0.0302289	0.00479104	2.8e-10	108740	0.683432	0.0282924	0.00479481	3.62136e-09	-0.00415638
Omega-3 Fatty Acids to Total Fatty Acids percentage	19	rs35577563	45504349	C	0.638849	-0.0275091	0.00464603	3.2e-09	108669	0.637925	-0.0273131	0.00464726	4.17129e-09	-0.00871864
Linoleic Acid to Total Fatty Acids percentage	19	rs2238691	46179043	G	0.806723	0.0332891	0.00552594	1.7e-09	113822	0.807507	0.0312149	0.00552821	1.63778e-08	0
Omega-6 Fatty Acids to Total Fatty Acids percentage	19	rs2238691	46179043	G	0.806723	0.0354017	0.00555103	1.8e-10	112426	0.807507	0.0330752	0.00555302	2.5807e-09	-0.000690297
Linoleic Acid	19	rs681343	49206462	T	0.50865	0.0343622	0.00446986	1.5e-14	107879	0.506125	0.0344751	0.00447203	1.26771e-14	0.00379642
Monounsaturated Fatty Acids	19	rs681343	49206462	T	0.50865	0.0294761	0.00445001	3.5e-11	107745	0.506125	0.0297757	0.00445126	2.24298e-11	0.00379642
Polyunsaturated Fatty Acids	19	rs485073	49207255	G	0.534845	0.0277823	0.00439529	2.6e-10	111629	0.533454	0.0290456	0.00439692	3.95148e-11	0.00650716
Omega-6 Fatty Acids	19	rs485073	49207255	G	0.534845	0.0315764	0.00441552	8.6e-13	110836	0.533454	0.032542	0.00441775	1.75574e-13	0.00650716
Docosahexaenoic Acid to Total Fatty Acids percentage	19	rs660745	49219459	C	0.545031	-0.0251557	0.00449571	2.2e-08	108104	0.541738	-0.0254175	0.00449652	1.5795e-08	0
Omega-6 Fatty Acids to Total Fatty Acids percentage	19	rs499765	49266390	C	0.660252	-0.028978	0.0046079	3.2e-10	113410	0.659476	-0.0290268	0.00460888	3.01491e-10	0
Polyunsaturated Fatty Acids to Total Fatty Acids percentage	19	rs837629	49268852	C	0.656628	-0.0343068	0.00466401	1.9e-13	109709	0.655709	-0.0342434	0.00466533	2.13616e-13	0
Polyunsaturated Fatty Acids to Monounsaturated Fatty Acids ratio	19	rs669789	49269559	T	0.655893	-0.030561	0.00455217	1.9e-11	114086	0.654772	-0.0305257	0.00455325	2.02563e-11	0
Linoleic Acid	19	rs59774409	50016748	C	0.917788	-0.0518497	0.00758974	8.4e-12	123959	0.919422	-0.0453952	0.00764751	2.92152e-09	-0.120881
Monounsaturated Fatty Acids	19	rs59774409	50016748	C	0.917788	-0.0556302	0.00755551	1.8e-13	123797	0.919422	-0.050754	0.00761291	2.61392e-11	-0.120881
Polyunsaturated Fatty Acids	19	rs59774409	50016748	C	0.917788	-0.0534813	0.00777912	6.2e-12	117495	0.919422	-0.0533719	0.00778126	6.93296e-12	0
Omega-6 Fatty Acids	19	rs59774409	50016748	C	0.917788	-0.0525456	0.00771991	1e-11	119563	0.919422	-0.0472026	0.00777943	1.29826e-09	-0.120881
Linoleic Acid	19	rs142385484	50016759	C	0.852667	0.0386447	0.00584143	3.7e-11	125690	0.858405	0.0380315	0.00588713	1.04626e-10	0
Monounsaturated Fatty Acids	19	rs142385484	50016759	C	0.852667	0.042034	0.00584307	6.3e-13	124326	0.858405	0.0382317	0.0058885	8.43649e-11	0
Monounsaturated Fatty Acids to Total Fatty Acids percentage	19	rs142385484	50016759	C	0.852667	0.0350582	0.00571243	8.4e-10	129545	0.858405	0.0345164	0.00571348	1.52946e-09	0
Omega-6 Fatty Acids	19	rs142385484	50016759	C	0.852667	0.0385193	0.0059932	1.3e-10	119158	0.858405	0.0375668	0.00604036	4.99374e-10	0
Docosahexaenoic Acid	19	rs11668882	54675097	T	0.559215	-0.0257156	0.00427532	1.8e-09	120144	0.559264	-0.0264435	0.00427643	6.26822e-10	0
Omega-3 Fatty Acids	19	rs11668882	54675097	T	0.559215	-0.0249672	0.00419261	2.6e-09	124668	0.559264	-0.024687	0.0041935	3.93307e-09	0
Omega-3 Fatty Acids to Total Fatty Acids percentage	19	rs2576452	54676433	C	0.566378	-0.025585	0.00415949	7.7e-10	127370	0.566843	-0.0253894	0.00416056	1.0449e-09	0
Omega-6 Fatty Acids to Omega-3 Fatty Acids ratio	19	rs8736	54677189	C	0.560476	0.0245719	0.00412623	2.6e-09	128621	0.560493	0.023916	0.00412727	6.8477e-09	0
Linoleic Acid	20	rs2378390	34150207	G	0.861327	0.0435719	0.00608593	8.1e-13	121780	0.863563	0.0433892	0.00608729	1.01961e-12	0.000324566
Monounsaturated Fatty Acids	20	rs2378390	34150207	G	0.861327	0.0362062	0.00605955	2.3e-09	121601	0.863563	0.0360068	0.00606052	2.82944e-09	0.000324566
Polyunsaturated Fatty Acids	20	rs2378390	34150207	G	0.861327	0.0430752	0.00612937	2.1e-12	119554	0.863563	0.0428985	0.00613071	2.6092e-12	0.000324566
Omega-6 Fatty Acids	20	rs2378390	34150207	G	0.861327	0.0447109	0.00616229	4e-13	118531	0.863563	0.0445353	0.00616374	4.99771e-13	0.000324566
Linoleic Acid	20	rs1883711	39179822	G	0.969079	-0.119994	0.0121355	4.7e-23	122038	0.971521	-0.117315	0.0121451	4.48217e-22	-0.0281069
Monounsaturated Fatty Acids	20	rs1883711	39179822	G	0.969079	-0.0970665	0.0120166	6.6e-16	123225	0.971521	-0.0891139	0.0120932	1.7198e-13	-0.111785
Polyunsaturated Fatty Acids	20	rs1883711	39179822	G	0.969079	-0.118966	0.0120391	5e-23	123478	0.971521	-0.116179	0.0120487	5.29003e-22	-0.0289336
Omega-3 Fatty Acids	20	rs1883711	39179822	G	0.969079	-0.0664605	0.0116883	1.3e-08	131957	0.971521	-0.0664605	0.0116897	1.30514e-08	0
Omega-6 Fatty Acids	20	rs1883711	39179822	G	0.969079	-0.119613	0.0120943	4.6e-23	122616	0.971521	-0.11676	0.0121041	5.09838e-22	-0.0289336
Monounsaturated Fatty Acids	20	rs6102034	39186590	C	0.67462	0.0295784	0.00436992	1.3e-11	127219	0.677298	0.02638	0.00439801	1.99565e-09	0.0160506
Omega-6 Fatty Acids to Total Fatty Acids percentage	20	rs6102034	39186590	C	0.67462	-0.0244768	0.00436151	2e-08	129374	0.677298	-0.0249166	0.00436225	1.11737e-08	0.0103813
Polyunsaturated Fatty Acids	20	rs6016505	39678289	T	0.548438	0.0299408	0.00405781	1.6e-13	131561	0.548716	0.028231	0.00406091	3.60402e-12	0.0190939
Omega-6 Fatty Acids	20	rs6016505	39678289	T	0.548438	0.030361	0.00410997	1.5e-13	128517	0.548716	0.0285726	0.00411319	3.74229e-12	0.0190939
Linoleic Acid	20	rs2179372	39913632	G	0.549649	0.0298	0.00411961	4.7e-13	128247	0.549631	0.0280942	0.00412274	9.46222e-12	0.0195818
Linoleic Acid	20	rs1800961	43042364	C	0.969438	0.0756555	0.0126306	2.1e-09	113996	0.970675	0.0734132	0.0126349	6.23361e-09	0
Polyunsaturated Fatty Acids	20	rs1800961	43042364	C	0.969438	0.0825387	0.0127114	8.4e-11	112067	0.970675	0.0803342	0.012716	2.65681e-10	0
Omega-6 Fatty Acids	20	rs1800961	43042364	C	0.969438	0.0874385	0.0126289	4.4e-12	113777	0.970675	0.0852154	0.0126337	1.52954e-11	0
Linoleic Acid to Total Fatty Acids percentage	20	rs4810479	44545048	T	0.751428	0.0448339	0.00496076	1.6e-19	117853	0.750575	0.0448339	0.00496246	1.64588e-19	0
Omega-6 Fatty Acids to Total Fatty Acids percentage	20	rs4810479	44545048	T	0.751428	0.0481255	0.00485267	3.5e-23	122752	0.750575	0.0484059	0.00485484	2.04883e-23	0
Monounsaturated Fatty Acids	20	rs7679	44576502	T	0.813121	-0.0383295	0.00514746	9.6e-14	132441	0.812075	-0.0388208	0.00514916	4.72731e-14	0
Monounsaturated Fatty Acids to Total Fatty Acids percentage	20	rs7679	44576502	T	0.813121	-0.0637932	0.00529134	1.8e-33	124714	0.812075	-0.0637932	0.0052944	1.95889e-33	0
Polyunsaturated Fatty Acids to Total Fatty Acids percentage	20	rs6073971	44589970	C	0.813448	0.0591812	0.00545686	2.1e-27	119018	0.812494	0.0591812	0.00545954	2.22551e-27	0
Polyunsaturated Fatty Acids to Monounsaturated Fatty Acids ratio	20	rs6073972	44590298	C	0.813479	0.0660017	0.00536913	9.9e-35	121884	0.812503	0.0660017	0.00537243	1.08708e-34	0
Monounsaturated Fatty Acids	20	rs6090040	62692060	C	0.520354	-0.0235332	0.00413875	1.3e-08	124748	0.520166	-0.0235332	0.00413927	1.30544e-08	0
Omega-6 Fatty Acids to Total Fatty Acids percentage	20	rs6062343	62695931	G	0.564032	-0.023736	0.00416441	1.2e-08	126678	0.56646	-0.023736	0.00416493	1.205e-08	0
Omega-3 Fatty Acids	21	rs117143374	40555561	T	0.85793	0.0381263	0.00635671	2e-09	109672	0.859539	0.0381263	0.00635772	2.01181e-09	0
Monounsaturated Fatty Acids to Total Fatty Acids percentage	22	rs3970551	18906839	A	0.884229	-0.0473115	0.00648601	3e-13	123299	0.890778	-0.0473115	0.00648738	3.03459e-13	0
Omega-6 Fatty Acids	22	rs138665726	21917859	A	0.811852	0.0369364	0.00548856	1.7e-11	116844	0.81479	0.0369364	0.0054896	1.71496e-11	0
Linoleic Acid	22	22:21952253_ATT_A	21952253	ATT	0.797057	0.0329887	0.00539095	9.4e-10	114614	0.802496	0.0329887	0.0053918	9.45754e-10	0
Polyunsaturated Fatty Acids	22	rs878825	21982249	T	0.807234	0.0323149	0.00530258	1.1e-09	122630	0.80865	0.0323149	0.00530337	1.10619e-09	0
Omega-6 Fatty Acids to Total Fatty Acids percentage	22	rs133012	38570721	G	0.528536	-0.0262617	0.00441457	2.7e-09	111234	0.52945	-0.0262617	0.00441525	2.7152e-09	0
Monounsaturated Fatty Acids to Total Fatty Acids percentage	22	rs55951234	38601430	CCT	0.579868	0.0253567	0.00444876	1.2e-08	110141	0.579638	0.0253567	0.00444939	1.20575e-08	0
Polyunsaturated Fatty Acids to Monounsaturated Fatty Acids ratio	22	rs55951234	38601430	CCT	0.579868	-0.0263995	0.00450424	4.6e-09	107962	0.579638	-0.0263995	0.00450494	4.62514e-09	0
Linoleic Acid to Total Fatty Acids percentage	22	rs738408	44324730	C	0.784392	-0.0378929	0.00516092	2.1e-13	120291	0.785968	-0.0378929	0.00516206	2.12549e-13	0
Docosahexaenoic Acid to Total Fatty Acids percentage	22	rs2294919	44342325	C	0.750224	0.0294356	0.00511192	8.5e-09	110644	0.751369	0.0294356	0.00511266	8.54222e-09	0
Omega-6 Fatty Acids	22	rs9616847	50868669	A	0.611088	-0.0254753	0.00445798	1.1e-08	113845	0.611325	-0.0254753	0.0044586	1.10515e-08	0

### Sheet: S6.Discovery loci
						UKB-EUR (n=101,729)																	UKB-AFR (n=1,564)						UKB-CSA (n=2,203)						UKB-EAS (n=633)
LocusID	Phenotype	rsID	CHR	POS	Novel (unreplicated) locus > 1Mb from any known locus	EA	NEA	FREQ	INFO	BETA	SE	P (significance < 1.678*10-8)	Also a significant locus in UKBEUR-FinMetSeq-Ketunnen meta analysis	start	end	nSNPs	nGWASSNPs	nIndSigSNPs	IndSigSNPs	nLeadSNPs	LeadSNPs	Replicated in ≥ 1 UKB multi ancestry group	EA_AFR	NEA_AFR	Freq_AFR	b_AFR	se_AFR	p_AFR	EA_CSA	NEA_CSA	Freq_CSA	b_CSA	se_CSA	p_CSA	EA_EAS	NEA_EAS	Freq_EAS	b_EAS	se_EAS	p_EAS
1	Omega-3 Fatty Acids to Total Fatty Acids percentage	rs6693447	1	2330190	1	T	G	0.535942	0.996622	-0.0249558	0.00441562	1.4e-09	0	1826009	2839427	9	9	1	rs6693447	1	rs6693447	1	NA	NA	NA	NA	NA	NA	G	T	0.366903	0.0754266	0.0298116	0.0114028	G	T	0.292345	0.0282554	0.0624328	0.650856
1	Omega-6 Fatty Acids to Omega-3 Fatty Acids ratio	rs6693447	1	2330190	1	T	G	0.535942	0.996622	0.0261561	0.00440625	1.7e-10	0	1826009	2839427	9	9	1	rs6693447	1	rs6693447	1	NA	NA	NA	NA	NA	NA	G	T	0.366903	-0.0693017	0.0300156	0.0209514	G	T	0.292345	-0.0255458	0.0624099	0.682303
1	Linoleic Acid to Total Fatty Acids percentage	rs3795269	1	2338126	1	C	A	0.559477	1	0.0257218	0.00442744	2.7e-09	0	1826009	2839427	9	9	1	rs3795269	1	rs3795269	0	A	C	0.266171	-0.0701965	0.0400669	0.0797772	A	C	0.357077	-0.025311	0.030748	0.410408	A	C	0.288676	-0.0112379	0.0617453	0.855579
2	Linoleic Acid	rs534417	1	23784965	1	G	A	0.874595	0.999103	0.0369806	0.00658649	3.5e-09	1	23240920	24313592	57	57	1	rs534417	1	rs534417	0	G	A	0.460065	0.0291039	0.0358398	0.41676	A	G	0.320251	-0.0559592	0.0322274	0.0824953	A	G	0.324561	0.0381691	0.0602061	0.526098
2	Monounsaturated Fatty Acids	rs375390883	1	23795183	1	T	TAG	0.874821	0.99875	0.0380617	0.00656814	5.8e-10	1	23240920	24330051	65	65	2	rs375390883;1:23817931_CTT_C	1	rs375390883	0	NA	NA	NA	NA	NA	NA	TAG	T	0.320847	-0.0305209	0.0326419	0.349778	TAG	T	0.321372	0.0997788	0.0602065	0.0974638
2	Omega-6 Fatty Acids	rs375390883	1	23795183	1	T	TAG	0.874821	0.99875	0.0396878	0.00658921	8.7e-11	1	23220185	24330051	83	83	3	rs375390883;1:23747996_GA_G;1:23817931_CTT_C	1	rs375390883	0	NA	NA	NA	NA	NA	NA	TAG	T	0.320847	-0.0623765	0.0322996	0.05346	TAG	T	0.321372	0.0555647	0.0605299	0.358634
2	Polyunsaturated Fatty Acids	rs375390883	1	23795183	1	T	TAG	0.874821	0.99875	0.039265	0.00658136	2.2e-10	1	23220185	24330051	83	83	3	rs375390883;1:23747996_GA_G;1:23817931_CTT_C	1	rs375390883	0	NA	NA	NA	NA	NA	NA	TAG	T	0.320847	-0.0604225	0.0324841	0.0628763	TAG	T	0.321372	0.0552326	0.0602696	0.359444
3	Linoleic Acid	1:25827633_CT_C	1	25827633	1	CT	C	0.551524	0.982244	0.0277682	0.00443212	1.2e-10	1	25080095	26363694	208	208	1	1:25827633_CT_C	1	1:25827633_CT_C	0	NA	NA	NA	NA	NA	NA	CT	C	0.364029	0.00692195	0.0318806	0.828114	NA	NA	NA	NA	NA	NA
3	Omega-6 Fatty Acids	1:25827633_CT_C	1	25827633	1	CT	C	0.551524	0.982244	0.0243714	0.00442926	1.1e-08	1	25080095	26363694	208	208	1	1:25827633_CT_C	1	1:25827633_CT_C	0	NA	NA	NA	NA	NA	NA	CT	C	0.364029	0.00513052	0.0319655	0.872486	NA	NA	NA	NA	NA	NA
3	Docosahexaenoic Acid to Total Fatty Acids percentage	rs193084249	1	26987646	1	A	G	0.976293	0.956696	0.0888347	0.0148094	3.1e-09	1	26487646	27835529	6	6	1	rs193084249	1	rs193084249	0	NA	NA	NA	NA	NA	NA	NA	NA	NA	NA	NA	NA	NA	NA	NA	NA	NA	NA
3	Monounsaturated Fatty Acids	1:27335529_GGAATGCAGT_G	1	27335529	1	GGAATGCAGT	G	0.975506	0.941214	-0.0969957	0.0145235	1.6e-11	1	26487646	27868126	7	7	1	1:27335529_GGAATGCAGT_G	1	1:27335529_GGAATGCAGT_G	0	NA	NA	NA	NA	NA	NA	NA	NA	NA	NA	NA	NA	NA	NA	NA	NA	NA	NA
3	Monounsaturated Fatty Acids to Total Fatty Acids percentage	1:27335529_GGAATGCAGT_G	1	27335529	1	GGAATGCAGT	G	0.975506	0.941214	-0.113185	0.0145132	9.7e-15	1	26487646	27868126	205	205	2	1:27335529_GGAATGCAGT_G;1:27262386_AGGTGGT_A	1	1:27335529_GGAATGCAGT_G	0	NA	NA	NA	NA	NA	NA	NA	NA	NA	NA	NA	NA	NA	NA	NA	NA	NA	NA
3	Omega-6 Fatty Acids to Total Fatty Acids percentage	1:27335529_GGAATGCAGT_G	1	27335529	1	GGAATGCAGT	G	0.975506	0.941214	0.0925494	0.0146342	5.1e-11	1	26487646	27868126	7	7	1	1:27335529_GGAATGCAGT_G	1	1:27335529_GGAATGCAGT_G	0	NA	NA	NA	NA	NA	NA	NA	NA	NA	NA	NA	NA	NA	NA	NA	NA	NA	NA
3	Polyunsaturated Fatty Acids to Monounsaturated Fatty Acids ratio	1:27335529_GGAATGCAGT_G	1	27335529	1	GGAATGCAGT	G	0.975506	0.941214	0.115947	0.0145546	1.3e-15	1	26487646	27868126	205	205	2	1:27335529_GGAATGCAGT_G;1:27262386_AGGTGGT_A	1	1:27335529_GGAATGCAGT_G	0	NA	NA	NA	NA	NA	NA	NA	NA	NA	NA	NA	NA	NA	NA	NA	NA	NA	NA
3	Polyunsaturated Fatty Acids to Total Fatty Acids percentage	1:27335529_GGAATGCAGT_G	1	27335529	1	GGAATGCAGT	G	0.975506	0.941214	0.103632	0.0146339	9.6e-13	1	26487646	27868126	7	7	1	1:27335529_GGAATGCAGT_G	1	1:27335529_GGAATGCAGT_G	0	NA	NA	NA	NA	NA	NA	NA	NA	NA	NA	NA	NA	NA	NA	NA	NA	NA	NA
4	Docosahexaenoic Acid	rs11591147	1	55505647	0	G	T	0.982276	1	0.111553	0.0166692	3.3e-12	1	55005647	56005647	1	1	1	rs11591147	1	rs11591147	0	NA	NA	NA	NA	NA	NA	NA	NA	NA	NA	NA	NA	NA	NA	NA	NA	NA	NA
4	Linoleic Acid	rs11591147	1	55505647	0	G	T	0.982276	1	0.225042	0.0165648	1.7e-47	1	54987346	56258286	83	83	10	rs4500361;rs11591147;rs191448950;rs12750160;rs34324306;rs11206513;rs17111503;rs472495;rs11206517;rs112339942	5	rs4500361;rs11591147;rs11206513;rs472495;rs11206517	0	NA	NA	NA	NA	NA	NA	NA	NA	NA	NA	NA	NA	NA	NA	NA	NA	NA	NA
4	Linoleic Acid to Total Fatty Acids percentage	rs11591147	1	55505647	0	G	T	0.982276	1	0.135404	0.0166873	2.9e-15	1	55005647	56005647	1	1	1	rs11591147	1	rs11591147	0	NA	NA	NA	NA	NA	NA	NA	NA	NA	NA	NA	NA	NA	NA	NA	NA	NA	NA
4	Omega-6 Fatty Acids	rs11591147	1	55505647	0	G	T	0.982276	1	0.225375	0.0165541	4e-47	1	54983598	56258286	95	95	11	rs4500361;rs2495502;rs17111503;rs11206513;rs11591147;rs191448950;rs12750160;rs34324306;rs472495;rs112339942;rs11206517	5	rs4500361;rs17111503;rs11591147;rs472495;rs112339942	0	NA	NA	NA	NA	NA	NA	NA	NA	NA	NA	NA	NA	NA	NA	NA	NA	NA	NA
4	Polyunsaturated Fatty Acids	rs11591147	1	55505647	0	G	T	0.982276	1	0.215152	0.0165344	1e-43	1	54987346	56211023	71	71	7	rs4500361;rs11591147;rs191448950;rs12750160;rs11206513;rs472495;rs61163343	5	rs4500361;rs11591147;rs11206513;rs472495;rs61163343	0	NA	NA	NA	NA	NA	NA	NA	NA	NA	NA	NA	NA	NA	NA	NA	NA	NA	NA
5	Omega-6 Fatty Acids to Omega-3 Fatty Acids ratio	rs11207972	1	62930224	0	A	G	0.642564	0.997435	-0.0409079	0.00458941	1.7e-19	1	62400811	63703221	307	307	2	rs11207972;rs11207978	1	rs11207972	0	A	G	0.305556	0.0400404	0.039333	0.308685	G	A	0.458097	0.0248659	0.0292392	0.395085	G	A	0.290792	0.0207168	0.0612739	0.735286
5	Omega-6 Fatty Acids to Total Fatty Acids percentage	rs10889330	1	62939466	0	G	C	0.6426	0.99725	-0.0499044	0.00459188	2.2e-30	1	62400811	63703221	335	335	4	rs10889330;rs11207978;rs7538689;rs12043910	1	rs10889330	0	G	C	0.436149	-0.0124248	0.0362035	0.731452	C	G	0.457663	0.0149898	0.0304557	0.622591	C	G	0.291129	-0.0104937	0.0608934	0.863178
5	Polyunsaturated Fatty Acids to Total Fatty Acids percentage	rs10889330	1	62939466	0	G	C	0.6426	0.99725	-0.0365364	0.00459179	9.9e-17	1	62400811	63703221	307	307	2	rs10889330;rs11207978	1	rs10889330	0	G	C	0.436149	-0.0445789	0.0359856	0.215421	C	G	0.457663	0.00301929	0.0307006	0.921658	C	G	0.291129	-0.0464898	0.0614929	0.449638
5	Monounsaturated Fatty Acids to Total Fatty Acids percentage	1:62941168_GA_G	1	62941168	0	G	GA	0.647953	0.985656	0.0592756	0.00459643	5.2e-43	1	62366854	63858816	579	579	10	rs72929768;rs7538689;1:62941168_GA_G;rs60500353;rs77907749;rs10493326;rs912540;rs10889365;rs12129277;rs7533354	2	rs72929768;1:62941168_GA_G	0	NA	NA	NA	NA	NA	NA	NA	NA	NA	NA	NA	NA	GA	G	0.288925	0.0205138	0.0617216	0.739617
5	Polyunsaturated Fatty Acids to Monounsaturated Fatty Acids ratio	1:62941168_GA_G	1	62941168	0	G	GA	0.647953	0.985656	-0.0508863	0.00460953	1.1e-31	1	62366854	63854972	451	451	7	rs72929768;rs7538689;1:62941168_GA_G;rs60500353;rs77907749;rs912540;rs7533354	2	rs72929768;1:62941168_GA_G	0	NA	NA	NA	NA	NA	NA	NA	NA	NA	NA	NA	NA	GA	G	0.288925	-0.0423614	0.0615611	0.491378
5	Monounsaturated Fatty Acids	rs1002687	1	62963737	0	A	G	0.642727	0.99785	0.0978452	0.00455311	4.7e-111	1	62333402	63942211	697	697	28	rs35837000;rs76272805;rs912540;rs72929768;rs4915833;rs7419069;rs7538689;rs116316096;rs138704976;rs12123703;rs12129277;rs7533354;rs12122434;rs2780874;rs7520254;rs148093280;rs1002687;rs7518009;rs60500353;rs10493326;rs12027778;rs7550306;rs34289527;rs11809792;rs10458569;rs4630152;rs78287364;1:63179919_AAG_A	7	rs35837000;rs72929768;rs116316096;rs1002687;rs10458569;rs78287364;1:63179919_AAG_A	1	A	G	0.309416	0.0803506	0.038765	0.0381946	G	A	0.460028	-0.0774597	0.0307067	0.0116502	G	A	0.287097	-0.05953	0.0621893	0.338447
5	Omega-3 Fatty Acids	rs1168032	1	62967747	0	G	A	0.642915	0.998263	0.0732916	0.0045824	5.1e-62	1	62333402	63858816	596	596	14	rs35837000;rs76272805;rs912540;rs72929768;rs1183851;rs1168032;rs6587971;rs60500353;rs12030293;rs746077597;rs12409274;rs12129277;rs34289527;rs11809792	3	rs35837000;rs72929768;rs1168032	1	G	A	0.30974	0.00619593	0.0385658	0.872362	A	G	0.459811	-0.0626326	0.029373	0.0329805	A	G	0.28744	-0.0772929	0.0610107	0.205201
5	Docosahexaenoic Acid	1:62980399_CACA_C	1	62980399	0	C	CACA	0.64289	0.993656	0.0411399	0.0046092	1.8e-19	1	62400811	63858816	427	427	3	1:62980399_CACA_C;rs2182869;rs7512480	1	1:62980399_CACA_C	0	C	CACA	0.295872	0.0120276	0.0394263	0.760316	CACA	C	0.455882	-0.0412696	0.0293472	0.159649	CACA	C	0.2864	-0.0746751	0.0611117	0.221728
5	Linoleic Acid	rs765974791	1	63006803	0	T	TGATTTCAGCTTTATAGAGGCTGAAGAC	0.639991	0.987234	0.106967	0.00459029	2.8e-131	1	62333402	63942211	727	727	32	rs35837000;rs6587972;rs76272805;rs912540;rs72929768;rs4915834;rs4915616;rs1183851;rs61775882;rs7419069;rs116316096;rs138704976;rs12123703;rs12409274;rs12129277;rs12122434;rs2780874;rs7520254;rs148093280;rs149511741;rs746077597;rs61135685;rs10458569;rs60500353;rs12043910;1:63203399_AT_A;rs765974791;rs7518009;rs369630758;rs11809792;1:63011002_CCA_C;1:63179919_AAG_A	8	rs35837000;rs72929768;rs116316096;rs149511741;rs10458569;rs765974791;1:63011002_CCA_C;1:63179919_AAG_A	1	T	TGATTTCAGCTTTATAGAGGCTGAAGAC	0.310916	0.138289	0.0386607	0.000347561	TGATTTCAGCTTTATAGAGGCTGAAGAC	T	0.450328	-0.0891479	0.0303174	0.003277	TGATTTCAGCTTTATAGAGGCTGAAGAC	T	0.290792	-0.0877832	0.0617978	0.155465
5	Omega-6 Fatty Acids	rs765974791	1	63006803	0	T	TGATTTCAGCTTTATAGAGGCTGAAGAC	0.639991	0.987234	0.108531	0.00458733	9.1e-135	1	62333402	63942211	727	727	32	rs35837000;rs6587972;rs76272805;rs912540;rs72929768;rs10889326;rs4915616;rs1183851;rs61775882;rs7419069;rs116316096;rs138704976;rs12123703;rs12409274;rs12129277;rs12122434;rs2780874;rs7520254;rs148093280;rs149511741;rs746077597;rs61135685;rs10458569;rs60500353;rs12043910;1:63203399_AT_A;rs765974791;rs7518009;rs369630758;rs11809792;1:63011002_CCA_C;1:63179919_AAG_A	8	rs35837000;rs72929768;rs116316096;rs149511741;rs10458569;rs765974791;1:63011002_CCA_C;1:63179919_AAG_A	1	T	TGATTTCAGCTTTATAGAGGCTGAAGAC	0.310916	0.132024	0.0386209	0.000629784	TGATTTCAGCTTTATAGAGGCTGAAGAC	T	0.450328	-0.0955663	0.0303462	0.00163717	TGATTTCAGCTTTATAGAGGCTGAAGAC	T	0.290792	-0.0998777	0.0618135	0.10614
5	Polyunsaturated Fatty Acids	rs765974791	1	63006803	0	T	TGATTTCAGCTTTATAGAGGCTGAAGAC	0.639991	0.987234	0.111155	0.00458186	5.6e-142	1	62333402	63942211	722	722	32	rs35837000;rs6587972;rs76272805;rs912540;rs72929768;rs2095403;rs1183851;rs61775882;rs7419069;rs116316096;rs138704976;rs12123703;rs12409274;rs12129277;rs12122434;rs2780874;rs7520254;rs148093280;rs149511741;rs746077597;rs61135685;rs10458569;rs60500353;rs12043910;1:63203399_AT_A;rs765974791;rs7518009;rs369630758;rs11809792;1:63011002_CCA_C;1:63179919_AAG_A;rs72669514	9	rs35837000;rs72929768;rs116316096;rs149511741;rs10458569;rs765974791;1:63011002_CCA_C;1:63179919_AAG_A;rs72669514	1	T	TGATTTCAGCTTTATAGAGGCTGAAGAC	0.310916	0.109535	0.0385479	0.00448961	TGATTTCAGCTTTATAGAGGCTGAAGAC	T	0.450328	-0.101047	0.0305178	0.00092934	TGATTTCAGCTTTATAGAGGCTGAAGAC	T	0.290792	-0.102467	0.0615482	0.0959469
5	Omega-3 Fatty Acids to Total Fatty Acids percentage	rs777231403	1	63100045	0	G	GA	0.647786	0.993259	0.0299861	0.00462127	8.6e-11	1	62400811	63699936	289	289	1	rs777231403	1	rs777231403	0	G	GA	0.300391	-0.0524366	0.0392036	0.181045	GA	G	0.447824	-0.0222739	0.028772	0.43884	GA	G	0.287319	-0.0425279	0.0610974	0.486386
6	Omega-6 Fatty Acids to Total Fatty Acids percentage	1:93553498_CT_C	1	93553498	1	C	CT	0.604506	0.977588	-0.0281536	0.00454804	8.6e-10	0	93039383	94391839	167	167	1	1:93553498_CT_C	1	1:93553498_CT_C	0	C	CT	0.0800265	0.0605193	0.0665734	0.363318	NA	NA	NA	NA	NA	NA	NA	NA	NA	NA	NA	NA
6	Polyunsaturated Fatty Acids to Monounsaturated Fatty Acids ratio	rs6658257	1	93820684	1	G	A	0.601852	0.999279	-0.0265225	0.00446673	1.5e-09	0	93039383	94391839	241	241	2	rs6658257;rs1365297	1	rs6658257	0	G	A	0.122476	0.0416686	0.0550172	0.448826	A	G	0.369036	0.00292864	0.0313453	0.925561	A	G	0.341054	-0.0230524	0.0595545	0.698697
6	Monounsaturated Fatty Acids to Total Fatty Acids percentage	rs771458	1	93822349	1	G	C	0.815726	0.998755	0.0344328	0.00562077	1.3e-10	0	93039383	94507922	274	274	2	rs771458;rs2391256	1	rs771458	0	C	G	0.190476	-0.0014446	0.044969	0.974373	C	G	0.312354	0.0109747	0.0325562	0.736041	C	G	0.290323	0.01339	0.0620241	0.829078
7	Docosahexaenoic Acid	rs660240	1	109817838	1	C	T	0.784791	1	0.0428464	0.00536404	3.7e-16	1	109300321	110322166	24	24	3	rs660240;rs6657811;rs611917	1	rs660240	0	T	C	0.3674	-0.00545062	0.0367539	0.882106	T	C	0.257309	-0.0271741	0.0327126	0.406147	T	C	0.0661882	-0.0315198	0.11366	0.781537
7	Omega-3 Fatty Acids	rs660240	1	109817838	1	C	T	0.784791	1	0.0363037	0.00534484	2e-12	1	109314880	110322166	13	13	1	rs660240	1	rs660240	0	T	C	0.3674	-0.00116293	0.0367154	0.974732	T	C	0.257309	-0.0269022	0.0326591	0.410094	T	C	0.0661882	-0.0487319	0.11322	0.666891
7	Linoleic Acid	rs3832016	1	109818158	1	CT	C	0.785289	0.999275	0.0765304	0.0053293	4e-51	1	109215950	110549457	117	117	15	rs3832016;rs61799425;rs35271870;rs611060;rs12081530;rs585362;rs1337248;rs6657811;rs41279714;rs113683670;rs611917;rs68104325;rs604349;rs413582;rs146114505	1	rs3832016	1	C	CT	0.370045	-0.0356871	0.0370295	0.335173	C	CT	0.256845	-0.108676	0.0338613	0.00132994	C	CT	0.0637959	0.0977839	0.117027	0.403399
7	Monounsaturated Fatty Acids	rs3832016	1	109818158	1	CT	C	0.785289	0.999275	0.0359288	0.00530884	3.3e-13	1	109314880	110322166	17	17	2	rs3832016;rs611917	1	rs3832016	0	C	CT	0.370045	-0.0303737	0.0369058	0.410504	C	CT	0.256845	-0.0606924	0.0341747	0.0757419	C	CT	0.0637959	0.0480428	0.118249	0.684533
7	Omega-6 Fatty Acids	rs3832016	1	109818158	1	CT	C	0.785289	0.999275	0.0780269	0.00532587	2e-52	1	109215950	110549457	148	148	19	rs11102964;rs113287688;rs61799425;rs12081530;rs41279714;rs604349;rs146114505;rs3832016;rs35271870;rs611060;rs585362;rs1337248;rs6657811;rs17035665;rs113683670;rs611917;rs68104325;rs651649;rs413582	2	rs11102964;rs3832016	1	C	CT	0.370045	-0.0457338	0.036991	0.216328	C	CT	0.256845	-0.115934	0.0339851	0.000646504	C	CT	0.0637959	0.0715422	0.117057	0.541084
7	Polyunsaturated Fatty Acids	rs3832016	1	109818158	1	CT	C	0.785289	0.999275	0.0756721	0.00531952	9.2e-50	1	109095380	110509106	108	108	19	rs1337247;1:109622497_TGGTGTC_T;rs35271870;rs11102964;rs61799425;rs586254;rs41279714;rs604349;rs3832016;rs611060;rs585362;rs1337248;rs6657811;rs17035665;rs611917;rs6667814;rs68104325;rs651649;rs413582	3	rs1337247;rs11102964;rs3832016	1	C	CT	0.370045	-0.0382829	0.0369219	0.299801	C	CT	0.256845	-0.112782	0.0341151	0.000946658	C	CT	0.0637959	0.038249	0.116554	0.742786
7	Linoleic Acid to Total Fatty Acids percentage	rs602633	1	109821511	1	G	T	0.782948	1	0.0360674	0.00533981	2e-12	1	109314880	110322166	13	13	1	rs602633	1	rs602633	0	G	T	0.209897	-0.0578724	0.0440778	0.189196	T	G	0.260325	-0.0546848	0.033132	0.0988379	T	G	0.0669856	0.115677	0.111546	0.299721
8	Monounsaturated Fatty Acids	rs12037905	1	219628036	1	C	T	0.582765	0.995499	-0.0269437	0.00442557	6e-09	1	219122072	220158075	24	24	1	rs12037905	1	rs12037905	1	T	C	0.0380079	-0.0102207	0.092847	0.912345	T	C	0.475551	-0.0305045	0.0314462	0.33202	T	C	0.290216	-0.169755	0.0647975	0.00879889
8	Monounsaturated Fatty Acids to Total Fatty Acids percentage	rs12037905	1	219628036	1	C	T	0.582765	0.995499	-0.0260525	0.00442243	6.2e-09	1	219122072	220158075	24	24	1	rs12037905	1	rs12037905	1	T	C	0.0380079	0.0201937	0.0921306	0.826506	T	C	0.475551	-0.000123004	0.0312732	0.996862	T	C	0.290216	-0.146739	0.0646446	0.0232117
8	Omega-6 Fatty Acids to Total Fatty Acids percentage	rs12037905	1	219628036	1	C	T	0.582765	0.995499	0.0294727	0.00445931	2.5e-10	1	219122072	220158075	24	24	1	rs12037905	1	rs12037905	1	T	C	0.0380079	0.0862767	0.0934016	0.355633	T	C	0.475551	0.00750043	0.0308886	0.808143	T	C	0.290216	0.141597	0.0635795	0.0259421
8	Polyunsaturated Fatty Acids to Monounsaturated Fatty Acids ratio	rs6689335	1	219628682	1	T	C	0.582806	0.995316	0.0277851	0.00443542	9.5e-10	1	219122072	220158075	24	24	1	rs6689335	1	rs6689335	1	C	T	0.0376555	0.0247932	0.09353	0.790946	C	T	0.475551	-0.00064643	0.0313149	0.983531	C	T	0.290216	0.134732	0.0644943	0.0367034
8	Polyunsaturated Fatty Acids to Total Fatty Acids percentage	rs6689335	1	219628682	1	T	C	0.582806	0.995316	0.0274137	0.0044596	3.8e-09	1	219122072	220158075	24	24	1	rs6689335	1	rs6689335	0	C	T	0.0376555	0.0882888	0.0947523	0.351448	C	T	0.475551	0.00201849	0.0312984	0.948579	C	T	0.290216	0.0963789	0.0642782	0.133769
9	Monounsaturated Fatty Acids to Total Fatty Acids percentage	rs2642438	1	220970028	1	G	A	0.704475	1	-0.032601	0.004776	1.4e-12	0	220470028	221473761	8	8	1	rs2642438	1	rs2642438	0	A	G	0.0549806	0.0168731	0.0771877	0.826963	A	G	0.227378	0.0305957	0.03621	0.398137	A	G	0.251994	-0.00971663	0.0633096	0.878021
9	Polyunsaturated Fatty Acids to Total Fatty Acids percentage	rs61830291	1	221001142	1	A	C	0.902004	1	0.0397815	0.00740745	7.6e-09	0	220499969	221532881	3	3	1	rs61830291	1	rs61830291	0	NA	NA	NA	NA	NA	NA	C	A	0.0842227	-0.00841894	0.0550227	0.878391	NA	NA	NA	NA	NA	NA
10	Docosahexaenoic Acid to Total Fatty Acids percentage	rs764992666	1	230295076	1	T	TCTTAAAGTGTTCAGCACTCCC	0.604066	0.994843	0.0293718	0.00451905	2.8e-11	1	229778291	230826412	112	112	2	rs764992666;rs6672758	1	rs764992666	0	T	TCTTAAAGTGTTCAGCACTCCC	0.0705502	-0.025826	0.0695531	0.710404	T	TCTTAAAGTGTTCAGCACTCCC	0.441931	0.0436482	0.0292373	0.135466	T	TCTTAAAGTGTTCAGCACTCCC	0.235818	0.129881	0.0670232	0.0526417
10	Monounsaturated Fatty Acids	rs764992666	1	230295076	1	T	TCTTAAAGTGTTCAGCACTCCC	0.604066	0.994843	-0.0268917	0.00446978	1e-10	1	229793530	230809619	28	28	1	rs764992666	1	rs764992666	0	T	TCTTAAAGTGTTCAGCACTCCC	0.0705502	-0.000570031	0.0691442	0.993422	T	TCTTAAAGTGTTCAGCACTCCC	0.441931	-0.0153709	0.0306786	0.616351	T	TCTTAAAGTGTTCAGCACTCCC	0.235818	-0.0671043	0.067633	0.321108
10	Monounsaturated Fatty Acids to Total Fatty Acids percentage	rs764992666	1	230295076	1	T	TCTTAAAGTGTTCAGCACTCCC	0.604066	0.994843	-0.0479569	0.00446661	5.1e-29	1	229778291	230898102	132	132	8	rs115047514;rs6672758;rs612577;rs641038;rs632557;rs764992666;rs10864722;rs627108	2	rs115047514;rs764992666	1	T	TCTTAAAGTGTTCAGCACTCCC	0.0705502	0.0233375	0.0686039	0.733723	T	TCTTAAAGTGTTCAGCACTCCC	0.441931	-0.0698581	0.0305146	0.0220598	T	TCTTAAAGTGTTCAGCACTCCC	0.235818	-0.042697	0.0674796	0.526904
10	Polyunsaturated Fatty Acids to Monounsaturated Fatty Acids ratio	rs764992666	1	230295076	1	T	TCTTAAAGTGTTCAGCACTCCC	0.604066	0.994843	0.0417171	0.00447934	2e-22	1	229778291	230898102	132	132	8	rs115047514;rs6672758;rs612577;rs641038;rs632557;rs764992666;rs10864722;rs627108	2	rs115047514;rs764992666	0	T	TCTTAAAGTGTTCAGCACTCCC	0.0705502	-0.0198214	0.069351	0.775021	T	TCTTAAAGTGTTCAGCACTCCC	0.441931	0.0546206	0.030554	0.0738288	T	TCTTAAAGTGTTCAGCACTCCC	0.235818	0.0407009	0.0673171	0.545435
10	Polyunsaturated Fatty Acids to Total Fatty Acids percentage	rs764992666	1	230295076	1	T	TCTTAAAGTGTTCAGCACTCCC	0.604066	0.994843	0.0293924	0.00450376	9.9e-12	1	229778291	230826412	112	112	2	rs764992666;rs6672758	1	rs764992666	0	T	TCTTAAAGTGTTCAGCACTCCC	0.0705502	0.00449238	0.0701435	0.948934	T	TCTTAAAGTGTTCAGCACTCCC	0.441931	0.0270552	0.0305295	0.37551	T	TCTTAAAGTGTTCAGCACTCCC	0.235818	0.0290669	0.0670745	0.664759
11	Linoleic Acid	rs199900492	1	234850420	1	C	CA	0.516048	0.993634	0.0402489	0.00439144	2.3e-22	1	234342856	235375545	45	45	2	rs199900492;rs672003	1	rs199900492	1	CA	C	0.0919503	-0.00616133	0.0643175	0.923683	CA	C	0.332788	-0.0402528	0.031958	0.20783	CA	C	0.241186	-0.231888	0.0666055	0.000498593
11	Omega-6 Fatty Acids	rs199900492	1	234850420	1	C	CA	0.516048	0.993634	0.0401116	0.00438861	2.8e-22	1	234342856	235375545	45	45	2	rs199900492;rs672003	1	rs199900492	1	CA	C	0.0919503	-0.0114763	0.064254	0.858245	CA	C	0.332788	-0.0384295	0.032119	0.231513	CA	C	0.241186	-0.212298	0.0666227	0.00143969
11	Polyunsaturated Fatty Acids	rs558971	1	234853406	1	G	A	0.518857	0.99555	0.0376431	0.00438055	1.8e-20	1	234342856	235375545	45	45	2	rs558971;rs672003	1	rs558971	1	A	G	0.118243	-0.0801183	0.0585786	0.171404	A	G	0.329605	-0.0373152	0.0325861	0.252157	A	G	0.240527	-0.139413	0.0672689	0.0382218
11	Monounsaturated Fatty Acids	rs641154	1	234864214	1	C	T	0.506995	0.994712	-0.0254225	0.00436515	1.2e-09	1	234342856	235375182	29	29	1	rs641154	1	rs641154	0	NA	NA	NA	NA	NA	NA	NA	NA	NA	NA	NA	NA	C	T	0.267974	-0.101221	0.0652572	0.120876
12	Omega-3 Fatty Acids	rs11899121	2	20367973	0	G	C	0.524835	0.998189	0.0252291	0.00440083	4.1e-09	1	19854039	20893183	38	38	1	rs11899121	1	rs11899121	1	NA	NA	NA	NA	NA	NA	G	C	0.436185	0.105019	0.0297014	0.000406512	C	G	0.422581	0.04699	0.0547435	0.39069
12	Linoleic Acid	rs907866	2	20371380	0	G	A	0.556122	0.994404	0.0429688	0.00442201	6.6e-23	1	19831128	20996452	109	109	11	rs907866;rs7563386;rs7569900;rs1398949;rs35633876;rs11899291;rs907869;rs11687037;rs2881925;rs11096646;rs11690912	2	rs907866;rs11690912	1	NA	NA	NA	NA	NA	NA	G	A	0.442372	0.0694735	0.0310437	0.0252259	A	G	0.39918	-0.0698943	0.0570785	0.220753
12	Monounsaturated Fatty Acids	rs907866	2	20371380	0	G	A	0.556122	0.994404	0.0312274	0.00440085	1.8e-13	1	19847893	20893183	47	47	4	rs907866;rs13010903;rs11894335;rs11687133	1	rs907866	1	NA	NA	NA	NA	NA	NA	G	A	0.442372	0.0889333	0.0313212	0.00451991	A	G	0.39918	-0.0103179	0.0568489	0.855977
12	Omega-6 Fatty Acids	rs907866	2	20371380	0	G	A	0.556122	0.994404	0.0433472	0.00441875	1.2e-23	1	19831128	20996452	112	112	12	rs907866;rs7563386;rs7569900;rs1398949;rs35633876;rs11899291;rs907869;rs11687037;rs2881925;rs11096646;rs35558536;rs11690912	2	rs907866;rs11690912	1	NA	NA	NA	NA	NA	NA	G	A	0.442372	0.0859752	0.0311653	0.00580347	A	G	0.39918	-0.0671404	0.0570931	0.239602
12	Polyunsaturated Fatty Acids	rs907866	2	20371380	0	G	A	0.556122	0.994404	0.0434431	0.00441294	1.1e-23	1	19831128	20900300	100	100	11	rs907866;rs7569900;rs1398949;rs35633876;rs13009028;rs11894335;rs11899291;rs11687133;rs2881925;rs11096646;rs35558536	1	rs907866	1	NA	NA	NA	NA	NA	NA	G	A	0.442372	0.103089	0.0312789	0.000981432	A	G	0.39918	-0.0413325	0.0568478	0.467181
12	Monounsaturated Fatty Acids	rs4564803	2	21205502	0	G	T	0.773688	0.999713	0.0779463	0.005197	1.4e-52	1	20378719	22038826	661	660	42	rs78824368;rs6750625;rs36177368;rs13002939;rs4533439;rs112907566;rs62120845;rs34059329;rs693;rs74410908;rs11680233;rs4564803;rs145400326;rs9306897;rs10180633;rs4075673;rs76384951;rs62122481;rs533617;2:21266774_GGCAGCGCCA_G;rs34468875;rs77856692;rs12720788;rs80219287;rs78620068;rs562338;rs1713222;rs71435594;rs312053;rs312051;rs10166144;2:21464447_CT_C;rs1848922;rs564663016;rs144545816;rs35750610;rs754524;rs12471982;rs76520886;rs58953077;2:21425004_CAA_C;rs6739502	9	rs78824368;rs36177368;rs4564803;rs12720788;rs562338;rs564663016;rs144545816;2:21425004_CAA_C;rs6739502	1	T	G	0.19151	-0.0700337	0.0449907	0.119559	G	T	0.476102	0.0815501	0.0307915	0.00808585	G	T	0.295968	-0.0378326	0.0608055	0.533817
12	Omega-6 Fatty Acids to Total Fatty Acids percentage	rs4665710	2	21221035	0	C	A	0.793754	0.997913	-0.0507268	0.00541013	1e-21	1	20621464	21745329	32	32	4	rs4665710;rs10180633;rs141970801;rs3791980	1	rs4665710	0	A	C	0.224003	0.0458044	0.0430955	0.287846	C	A	0.483902	-0.016207	0.0306534	0.597001	NA	NA	NA	NA	NA	NA
12	Docosahexaenoic Acid to Total Fatty Acids percentage	rs1042034	2	21225281	0	T	C	0.794277	1	-0.0396377	0.00543833	9.4e-14	1	20621464	21745329	21	21	1	rs1042034	1	rs1042034	0	C	T	0.133571	0.0165738	0.0520563	0.750196	T	C	0.474942	-0.0519302	0.0292707	0.0760413	T	C	0.299043	-0.0309735	0.0615045	0.614545
12	Polyunsaturated Fatty Acids to Monounsaturated Fatty Acids ratio	rs2678379	2	21226560	0	G	A	0.795027	0.999157	-0.0692274	0.0053962	6e-40	1	20609020	21935616	100	99	11	rs4507059;rs4533439;rs2678379;rs145400326;rs10201379;rs141970801;rs56213756;rs76384951;rs693;rs11676704;rs77856692	2	rs4507059;rs2678379	0	A	G	0.22096	0.0673563	0.0429306	0.116658	G	A	0.476512	-0.0578029	0.0306823	0.0595759	G	A	0.298878	-0.0216093	0.0615576	0.725557
12	Polyunsaturated Fatty Acids to Total Fatty Acids percentage	rs2678379	2	21226560	0	G	A	0.795027	0.999157	-0.0467283	0.0054248	1e-18	1	20621464	21745329	22	22	2	rs2678379;rs76384951	1	rs2678379	0	A	G	0.22096	0.0477322	0.042825	0.265028	G	A	0.476512	-0.01873	0.0306958	0.541741	G	A	0.298878	0.00127959	0.0612856	0.983342
12	Monounsaturated Fatty Acids to Total Fatty Acids percentage	rs676210	2	21231524	0	G	A	0.795398	1	0.0818982	0.00538407	2.7e-56	1	20387072	21935616	209	208	16	rs78824368;rs146792573;rs4507059;rs4305231;rs6755762;rs952274;rs35750610;rs676210;rs145400326;rs10201379;rs141970801;rs56213756;rs76384951;rs693;rs11676704;rs77856692	3	rs78824368;rs4507059;rs676210	1	A	G	0.132924	-0.0830792	0.0524075	0.112909	G	A	0.485847	0.0798085	0.0307467	0.00944056	G	A	0.301435	0.0307984	0.0613004	0.615373
12	Linoleic Acid	rs693	2	21232195	0	A	G	0.524737	1	0.0769344	0.00438308	5.1e-74	1	20378719	22038826	766	765	60	rs4971548;rs11691986;rs1800481;rs35239705;rs145400326;rs4564803;rs10198175;rs4341893;rs4075673;rs62120852;rs62122481;rs754524;rs111826230;rs76935526;rs693;rs13002939;rs112907566;rs11685356;rs57947200;rs74410908;2:21266774_GGCAGCGCCA_G;rs562338;rs312945;rs34468875;rs949790;rs533617;rs78171946;rs80219287;rs12720788;rs76611756;rs72653083;rs563222733;rs564663016;rs11680233;rs10180633;2:21277213_GCT_G;rs375330151;rs113911767;rs144545816;rs17398765;rs35750610;rs12471982;rs7566040;rs219548;rs380240;rs36134738;rs72780134;rs12691202;rs10701091;rs71435594;rs66774912;rs436566;rs10198972;rs34348441;rs312033;rs1848922;rs10177017;rs78620068;rs4665698;rs6708193	12	rs4971548;rs11691986;rs145400326;rs10198175;rs693;rs533617;rs72653083;rs11680233;2:21277213_GCT_G;rs144545816;rs380240;rs4665698	1	A	G	0.181436	0.102664	0.0470253	0.0290237	A	G	0.253828	0.0498509	0.0352623	0.157445	A	G	0.0709729	-0.00359436	0.109448	0.973802
12	Omega-3 Fatty Acids	rs563290	2	21288226	0	A	G	0.821498	0.999859	0.0461423	0.00572282	2.7e-18	1	20621464	21971750	382	382	14	rs6728178;rs4075673;rs62122481;rs693;rs533617;rs34468875;rs563290;rs585967;rs60403635;rs12618122;rs312052;rs312051;2:21464447_CT_C;rs1848922	2	rs6728178;rs563290	1	A	G	0.316874	0.124492	0.0382905	0.00114901	G	A	0.163713	-0.007843	0.0394221	0.842302	G	A	0.0199681	-0.303111	0.201486	0.132486
12	Omega-6 Fatty Acids	rs562338	2	21288321	0	G	A	0.821614	1	0.0975343	0.00570873	2.5e-72	1	20556947	22038826	720	720	60	rs11691986;rs10184290;rs11673889;rs1713222;rs35239705;rs10198175;rs10188514;rs4075673;rs62120852;rs62122481;rs754524;rs111826230;rs76935526;rs11685356;rs13002939;rs112907566;rs693;rs74410908;rs11680233;rs17398765;rs533617;rs78171946;rs80219287;rs4564803;rs12720788;rs76611756;2:21266774_GGCAGCGCCA_G;rs10180633;rs57947200;rs312945;rs34468875;rs949790;rs563222733;rs72653083;2:21277213_GCT_G;rs564663016;rs562338;rs75941937;rs36134738;rs72780134;rs12691202;rs10701091;rs71435594;rs375330151;rs113911767;rs380240;rs436566;rs10198972;rs10166144;rs34348441;rs312033;rs1848922;rs9808284;rs144545816;rs35750610;rs12471982;rs7566040;rs219548;rs78620068;rs60960031	9	rs11691986;rs10198175;rs11685356;rs533617;2:21266774_GGCAGCGCCA_G;rs563222733;rs562338;rs144545816;rs78620068	0	G	A	0.333441	0.0478312	0.0379582	0.207632	A	G	0.165429	-0.0313907	0.0407295	0.440878	A	G	0.0199362	-0.229446	0.205244	0.263603
12	Docosahexaenoic Acid	rs581411	2	21289432	0	A	G	0.821477	0.999731	0.0525459	0.00574516	4e-22	1	20763639	21976634	307	307	11	rs581411;rs1800481;rs60403635;rs71435594;rs148158121;rs12618122;rs66774912;rs380240;rs312045;rs1848922;rs7571647	1	rs581411	1	A	G	0.270395	0.0925214	0.0404502	0.0221787	G	A	0.166512	0.0312935	0.0391844	0.42451	G	A	0.0207337	-0.319524	0.198501	0.107466
12	Polyunsaturated Fatty Acids	rs581411	2	21289432	0	A	G	0.821477	0.999731	0.0941398	0.00570086	6.3e-69	1	20556947	22038826	719	719	59	rs11691986;rs10184290;rs11673889;rs585967;rs35239705;rs10207315;rs4490138;rs112907566;rs62120852;rs693;rs74410908;rs11680233;rs17398765;rs62122481;rs10198175;rs9306897;rs10180633;rs4075673;rs4564803;rs57947200;2:21266774_GGCAGCGCCA_G;2:21313778_TC_T;rs312945;rs34468875;rs76935526;rs949790;rs533617;rs80219287;rs62123892;rs12720788;rs76611756;rs563222733;rs72653083;2:21277213_GCT_G;rs564663016;rs581411;rs36134738;rs72780134;rs12691202;rs10701091;rs71435594;rs375330151;rs113911767;rs380240;rs436566;rs10198972;rs10166144;rs34348441;rs312033;rs1848922;rs9808284;rs144545816;rs35750610;rs111826230;rs12471982;rs7566040;rs219548;rs78620068;rs60960031	8	rs11691986;rs10207315;rs62122481;rs533617;rs563222733;rs581411;rs144545816;rs78620068	1	A	G	0.270395	0.088328	0.04042	0.0288701	G	A	0.166512	-0.0319486	0.0409112	0.434846	G	A	0.0207337	-0.346419	0.20056	0.0841214
12	Linoleic Acid to Total Fatty Acids percentage	rs2163203	2	21331137	0	T	C	0.661422	0.998446	-0.0300173	0.00465418	9.8e-11	1	20763900	21926743	270	270	3	rs2163203;rs312945;2:21347689_GGT_G	1	rs2163203	0	C	T	0.121183	0.0465685	0.0553247	0.399939	C	T	0.157723	-0.0155979	0.0405725	0.700648	C	T	0.127814	0.0459768	0.0812678	0.571567
13	Docosahexaenoic Acid	rs1260326	2	27730940	0	C	T	0.607555	1	-0.0487012	0.00451222	8.4e-29	1	27048038	28613911	250	249	5	rs1260326;rs1083864;rs1728918;rs77200710;rs13030345	1	rs1260326	1	T	C	0.102846	0.122365	0.0578582	0.0344375	T	C	0.252436	0.0664387	0.0332562	0.0457404	T	C	0.461722	0.084946	0.0568044	0.134807
13	Linoleic Acid	rs1260326	2	27730940	0	C	T	0.607555	1	-0.0681129	0.00448663	1.8e-55	1	26887429	28894293	519	518	16	rs1260326;rs13404327;rs80051818;rs1728918;rs4665978;rs67086575;rs780090;rs3817588;rs77200710;rs113160276;rs2178198;rs1317580;rs13023194;rs145508558;rs937813;rs35315097	3	rs1260326;rs145508558;rs937813	1	T	C	0.102846	0.0624973	0.0580155	0.281368	T	C	0.252436	0.111251	0.0344883	0.00125638	T	C	0.461722	-0.0588345	0.0576267	0.307274
13	Linoleic Acid to Total Fatty Acids percentage	rs1260326	2	27730940	0	C	T	0.607555	1	0.0917511	0.00451562	1.2e-93	1	26515610	29035061	941	935	36	rs149443948;rs142398019;rs1728918;rs67086575;rs77200710;rs12104449;rs6720602;rs4665963;rs79740025;rs934986;rs80051818;rs780110;rs113160276;rs1260326;rs3817588;rs369779676;rs58199976;rs1317580;rs13023194;rs7349418;rs141428740;rs756795959;rs8179211;rs937813;rs62138973;rs13013484;rs181391993;rs4665386;rs77644716;rs4666030;rs898031;rs17759740;rs74873433;rs111882076;rs7600234;rs10189899	9	rs149443948;rs6720602;rs934986;rs1260326;rs141428740;rs62138973;rs13013484;rs74873433;rs111882076	1	T	C	0.102846	-0.069598	0.0586825	0.235618	T	C	0.252436	-0.0485123	0.0338788	0.152161	T	C	0.461722	-0.217954	0.0567414	0.00012244
13	Monounsaturated Fatty Acids	rs1260326	2	27730940	0	C	T	0.607555	1	-0.126175	0.00446516	4.3e-186	1	26490430	29146847	1313	1306	73	2:27050509_GA_G;rs41288799;rs6714780;rs756795959;rs116170113;rs8179211;rs35315097;rs13023194;rs75388820;rs142398019;rs67086575;rs77535061;rs2178198;rs7588926;rs35784342;rs80051818;rs76984581;rs4665978;rs202095187;rs113160276;rs898031;rs9653590;rs1659684;rs78940216;rs11682913;rs4665961;rs181391993;rs148672032;rs1006898;rs187291566;rs115961201;rs8179219;rs114940462;rs58199976;rs76414065;rs145680464;rs79111922;rs75743860;rs1260326;rs1728918;rs780090;rs3817588;rs4665987;rs1317580;rs7349418;rs184565252;rs13013484;rs4665386;rs77644716;rs898034;rs11691385;rs13016086;rs1948922;rs62139079;rs35937640;rs74873433;rs937813;rs79468673;rs114901223;2:28335014_TTACC_T;rs111882076;rs1969131;rs7600234;rs12621972;rs115490110;rs1565326;rs4401177;rs41288829;rs111750756;rs10189899;rs56311503;rs10210970;rs4666069	17	2:27050509_GA_G;rs6714780;rs75388820;rs7588926;rs1659684;rs148672032;rs145680464;rs75743860;rs1260326;rs184565252;rs13013484;rs74873433;rs937813;rs4401177;rs111750756;rs10189899;rs10210970	1	T	C	0.102846	0.106864	0.0580682	0.0657211	T	C	0.252436	0.137548	0.0348385	7.87543e-05	T	C	0.461722	0.09122	0.0573959	0.11199
13	Monounsaturated Fatty Acids to Total Fatty Acids percentage	rs1260326	2	27730940	0	C	T	0.607555	1	-0.104101	0.00446454	2.9e-131	1	26689063	29035061	1159	1153	50	rs7588926;rs80051818;rs11675428;rs4665978;rs201353310;rs113160276;rs898031;rs9653590;rs148672032;rs1275519;rs187291566;rs62131871;rs115961201;rs58199976;rs116268287;rs934986;rs4665963;rs79111922;rs75743860;rs67086575;rs13001266;rs6714780;rs8179211;rs4665987;rs1317580;rs13023194;rs937813;2:28305859_GTCTTA_G;2:28335014_TTACC_T;rs1260326;rs1728918;rs780090;rs3817588;rs2178198;rs7349418;rs13013484;rs181391993;rs4665386;rs77644716;rs898034;rs13016086;rs74873433;rs4401177;rs142398019;rs78590292;rs111882076;rs7583175;rs79468673;rs4666051;rs56311503	11	rs7588926;rs148672032;rs934986;rs75743860;rs13001266;rs1260326;rs13013484;rs74873433;rs4401177;rs7583175;rs4666051	1	T	C	0.102846	0.0590708	0.0578986	0.307612	T	C	0.252436	0.0799506	0.0346441	0.0210119	T	C	0.461722	0.0940032	0.0571594	0.100056
13	Omega-3 Fatty Acids	rs1260326	2	27730940	0	C	T	0.607555	1	-0.0863442	0.0044952	3e-88	1	26689063	29035061	1039	1034	40	rs1659684;rs34730887;rs11898114;rs35686293;rs7573066;rs74564095;rs77200710;rs1317580;rs13023194;rs115640879;rs937813;rs189207856;rs8179219;rs1260326;rs74630263;rs80051818;rs1728918;rs4665978;rs67086575;rs780090;rs3817588;rs201353310;rs113160276;rs2178198;rs58199976;rs7349418;rs77535061;rs142398019;rs4401177;rs13013484;rs112325130;rs74974644;rs6547820;rs13016086;rs1948922;rs6722113;rs35937640;rs111882076;rs6710247;rs10189899	8	rs1659684;rs35686293;rs189207856;rs8179219;rs1260326;rs77535061;rs13013484;rs111882076	1	T	C	0.102846	0.131091	0.057722	0.0231421	T	C	0.252436	0.102879	0.0332446	0.00197078	T	C	0.461722	0.117381	0.0565843	0.0380373
13	Omega-3 Fatty Acids to Total Fatty Acids percentage	rs1260326	2	27730940	0	C	T	0.607555	1	-0.0354549	0.00450897	5.1e-16	1	27098097	28450837	69	69	2	rs1260326;rs3749147	1	rs1260326	0	T	C	0.102846	0.0910142	0.0578978	0.115955	T	C	0.252436	0.0494298	0.0326906	0.130522	T	C	0.461722	0.0988875	0.0569357	0.0824178
13	Omega-6 Fatty Acids	rs1260326	2	27730940	0	C	T	0.607555	1	-0.0791961	0.00448332	3.9e-73	1	26854419	28894293	695	694	21	rs1659684;rs13404327;rs1260326;rs74630263;rs80051818;rs1728918;rs4665978;rs67086575;rs780090;rs3817588;rs202095187;rs77200710;rs113160276;rs2178198;rs1317580;rs13023194;rs145508558;rs61737373;rs937813;rs35686293;rs115640879	4	rs1659684;rs1260326;rs145508558;rs937813	1	T	C	0.102846	0.0739394	0.0579573	0.202042	T	C	0.252436	0.125378	0.0345837	0.000288567	T	C	0.461722	-0.0298302	0.0576414	0.604797
13	Omega-6 Fatty Acids to Omega-3 Fatty Acids ratio	rs1260326	2	27730940	0	C	T	0.607555	1	0.0642506	0.0044979	2.9e-49	1	27048038	28943050	587	586	16	rs1260326;rs80051818;rs1728918;rs4665978;rs67086575;rs3817588;rs77200710;rs2178198;rs58199976;rs1317580;rs13030345;rs7349418;rs13013484;rs74974644;rs6547820;rs111882076	3	rs1260326;rs13013484;rs111882076	1	T	C	0.102846	-0.0971279	0.0581438	0.0948251	T	C	0.252436	-0.0724499	0.032978	0.0280261	T	C	0.461722	-0.135995	0.0569054	0.0168552
13	Omega-6 Fatty Acids to Total Fatty Acids percentage	rs1260326	2	27730940	0	C	T	0.607555	1	0.124562	0.00449745	3.9e-174	1	26490430	29060600	1356	1350	73	2:27050509_GA_G;rs114439706;rs61742729;rs142149663;rs7588926;rs6720602;rs76755654;rs80051818;rs79740025;rs780108;rs369779676;rs113160276;rs898031;rs9653590;rs1659684;rs78940216;rs11682913;rs4665961;rs181391993;rs148672032;rs1275519;rs187291566;rs115961201;rs8179219;rs58199976;rs114210583;rs145680464;rs79111922;rs142398019;rs115194861;rs200365037;rs41288829;rs1728918;rs78590292;rs2178198;rs4401177;rs75743860;rs67086575;rs573498430;rs1260326;rs780090;rs3817588;rs77200710;rs1317580;rs13023194;rs7349418;rs141428740;rs756795959;rs6714780;rs116170113;rs8179211;rs937813;2:28305859_GTCTTA_G;2:28335014_TTACC_T;rs13013484;rs4665386;rs77644716;rs1870325;rs13016086;rs1948922;rs62139079;rs35937640;rs74389081;rs1969131;rs7600234;rs67489060;rs1565326;rs76260822;rs74873433;rs71441102;rs111882076;rs56311503;rs4666051	17	2:27050509_GA_G;rs61742729;rs7588926;rs1659684;rs148672032;rs145680464;rs142398019;rs75743860;rs573498430;rs1260326;rs141428740;rs13013484;rs74389081;rs76260822;rs74873433;rs71441102;rs111882076	1	T	C	0.102846	-0.12212	0.0581274	0.0356499	T	C	0.252436	-0.0952562	0.0342175	0.00537186	T	C	0.461722	-0.207066	0.0563743	0.000239666
13	Polyunsaturated Fatty Acids	rs1260326	2	27730940	0	C	T	0.607555	1	-0.089956	0.00447743	2.4e-94	1	26689063	29035061	1042	1036	36	rs1659684;rs4665961;rs181391993;rs61737373;rs8179219;rs58199976;rs35686293;rs7573066;rs116764908;rs77200710;rs1317580;rs13023194;rs115640879;rs937813;rs142398019;rs1728918;rs2178198;rs4401177;rs1260326;rs74630263;rs80051818;rs4665978;rs67086575;rs780090;rs3817588;rs202095187;rs113160276;rs7349418;rs13013484;rs4665386;rs77644716;rs1870325;rs13016086;rs7600234;rs111882076;rs4666052	8	rs1659684;rs61737373;rs35686293;rs142398019;rs1260326;rs13013484;rs7600234;rs4666052	1	T	C	0.102846	0.0985981	0.0578467	0.0882928	T	C	0.252436	0.135983	0.0347376	9.05655e-05	T	C	0.461722	0.0153374	0.0573937	0.789291
13	Polyunsaturated Fatty Acids to Monounsaturated Fatty Acids ratio	rs1260326	2	27730940	0	C	T	0.607555	1	0.110729	0.00447546	8e-145	1	26689063	29035061	1176	1170	56	rs7588926;rs35784342;rs76755654;rs80051818;rs4665978;rs79740025;rs201353310;rs113160276;rs11686001;rs898031;rs9653590;rs1659684;rs11682913;rs4665961;rs181391993;rs148672032;rs1275519;rs187291566;rs62131871;rs115961201;rs58199976;rs116268287;rs145680464;rs79111922;rs75743860;rs67086575;rs13001266;rs6714780;rs8179211;rs4665987;rs1317580;rs13023194;rs937813;2:28305859_GTCTTA_G;2:28335014_TTACC_T;rs1260326;rs1728918;rs780090;rs3817588;rs2178198;rs7349418;rs13013484;rs4665386;rs77644716;rs898034;rs13016086;rs74873433;rs4401177;rs142398019;rs41288829;rs78590292;rs111882076;rs7600234;rs79468673;rs10189899;rs56311503	12	rs7588926;rs1659684;rs148672032;rs145680464;rs75743860;rs13001266;rs1260326;rs13013484;rs74873433;rs4401177;rs7600234;rs10189899	1	T	C	0.102846	-0.0694622	0.0579142	0.230373	T	C	0.252436	-0.0875411	0.0346911	0.0116212	T	C	0.461722	-0.128039	0.0569231	0.0244918
13	Polyunsaturated Fatty Acids to Total Fatty Acids percentage	rs1260326	2	27730940	0	C	T	0.607555	1	0.106923	0.00449918	4.4e-130	1	26742761	29035061	1103	1097	47	rs7588926;rs6720602;rs80051818;rs79740025;rs780108;rs369779676;rs113160276;rs898031;rs1659684;rs4665961;rs181391993;rs148672032;rs1275519;rs187291566;rs115961201;rs8179219;rs114940462;rs58199976;rs145680464;rs79111922;rs75743860;rs67086575;rs1260326;rs1728918;rs780090;rs3817588;rs4665987;rs2178198;rs1317580;rs13023194;rs7349418;rs13013484;rs4665386;rs77644716;rs898034;rs13016086;rs74873433;rs937813;rs8179211;rs35315097;rs79468673;rs111882076;rs7600234;rs4401177;rs142398019;rs78590292;rs4666051	11	rs7588926;rs1659684;rs148672032;rs145680464;rs75743860;rs1260326;rs13013484;rs74873433;rs937813;rs4401177;rs4666051	1	T	C	0.102846	-0.0709468	0.0579424	0.220787	T	C	0.252436	-0.0824589	0.034676	0.0174078	T	C	0.461722	-0.157106	0.0566026	0.00551018
14	Linoleic Acid	rs4299376	2	44072576	1	T	G	0.675942	0.998126	-0.0522032	0.00469039	2.7e-31	1	43552743	44600357	74	74	5	rs11887534;rs4299376;rs4549146;rs4077440;rs7598542	2	rs11887534;rs4299376	0	G	T	0.133963	-0.0370833	0.0524498	0.479551	G	T	0.258766	0.0147616	0.0341565	0.665615	G	T	0.0184	0.248434	0.213585	0.244763
14	Linoleic Acid to Total Fatty Acids percentage	rs4299376	2	44072576	1	T	G	0.675942	0.998126	-0.0374375	0.0047207	6e-16	1	43552743	44597367	31	31	2	rs4299376;rs76866386	2	rs4299376;rs76866386	0	G	T	0.133963	-0.0828803	0.0527603	0.116209	G	T	0.258766	-0.0129451	0.0335593	0.69969	G	T	0.0184	-0.0436881	0.210304	0.835433
14	Omega-6 Fatty Acids	rs4299376	2	44072576	1	T	G	0.675942	0.998126	-0.0467394	0.00468692	2.7e-26	1	43552743	44599582	38	38	3	rs11887534;rs4299376;rs7598542	2	rs11887534;rs4299376	0	G	T	0.133963	-0.0307708	0.0523952	0.557014	G	T	0.258766	0.0195206	0.0342536	0.568757	G	T	0.0184	0.161193	0.21364	0.450545
14	Polyunsaturated Fatty Acids	rs4299376	2	44072576	1	T	G	0.675942	0.998126	-0.0402931	0.00468077	8.6e-21	1	43552743	44599582	38	38	3	rs115445558;rs4299376;rs7598542	2	rs115445558;rs4299376	0	G	T	0.133963	-0.0167596	0.052297	0.748612	G	T	0.258766	0.0212677	0.0344037	0.536456	G	T	0.0184	0.123952	0.212722	0.560099
15	Docosahexaenoic Acid	rs2011946	2	136817616	1	A	C	0.746717	0.980781	-0.0343598	0.0051213	1.6e-11	1	136108646	137373549	43	43	2	rs2011946;rs932206	1	rs2011946	0	NA	NA	NA	NA	NA	NA	NA	NA	NA	NA	NA	NA	A	C	0.112416	0.140506	0.0897635	0.117514
15	Omega-3 Fatty Acids	rs11681659	2	136820960	1	T	C	0.729672	0.983573	-0.0310621	0.0049889	6.6e-10	1	135907479	137325272	72	72	1	rs11681659	1	rs11681659	0	T	C	0.0516322	-0.0559555	0.0838765	0.504696	T	C	0.249879	-0.0258942	0.0341187	0.447887	T	C	0.0237705	0.103381	0.187821	0.58203
15	Polyunsaturated Fatty Acids	rs11681659	2	136820960	1	T	C	0.729672	0.983573	-0.0303965	0.00496917	7.3e-10	1	135262061	137325272	214	214	2	rs11681659;rs11679508	1	rs11681659	0	T	C	0.0516322	-0.0604121	0.0821695	0.46221	T	C	0.249879	-0.035972	0.0351905	0.306683	T	C	0.0237705	0.0497265	0.190508	0.794077
16	Linoleic Acid to Total Fatty Acids percentage	rs1128249	2	165528624	1	G	T	0.607285	1	-0.0307681	0.00451434	5.9e-13	1	165001849	166057318	31	31	1	rs1128249	1	rs1128249	0	G	T	0.213454	-0.0179321	0.0441178	0.684405	T	G	0.243155	0.0507491	0.0341253	0.136978	T	G	0.0901116	0.105945	0.0986724	0.282954
16	Monounsaturated Fatty Acids	rs1128249	2	165528624	1	G	T	0.607285	1	0.0384936	0.00446389	5.6e-19	1	165001849	166231664	177	177	6	rs1128249;rs3769869;rs79953491;rs13017482;rs12990772;rs430419	1	rs1128249	0	G	T	0.213454	-0.0417246	0.0437023	0.339707	T	G	0.243155	-0.0465818	0.0350795	0.184214	T	G	0.0901116	-0.199654	0.102536	0.0515159
16	Monounsaturated Fatty Acids to Total Fatty Acids percentage	rs1128249	2	165528624	1	G	T	0.607285	1	0.0422699	0.00446327	2.1e-23	1	165001849	166231664	84	84	5	rs1128249;rs75265117;rs3769869;rs13017482;rs430419	1	rs1128249	0	G	T	0.213454	0.00172581	0.0435985	0.968425	T	G	0.243155	-0.0432091	0.0348798	0.21542	T	G	0.0901116	-0.140077	0.102511	0.171793
16	Omega-6 Fatty Acids to Total Fatty Acids percentage	rs1128249	2	165528624	1	G	T	0.607285	1	-0.0424508	0.00449618	6e-23	1	165001849	166231664	191	191	7	rs1128249;rs75265117;rs3769869;rs13017482;rs12990772;rs355897;rs355900	1	rs1128249	0	G	T	0.213454	0.020666	0.0437177	0.636417	T	G	0.243155	0.0572222	0.034476	0.0969606	T	G	0.0901116	0.119207	0.100471	0.235431
16	Polyunsaturated Fatty Acids to Monounsaturated Fatty Acids ratio	rs1128249	2	165528624	1	G	T	0.607285	1	-0.0448432	0.00447419	9.8e-26	1	165001849	166231664	192	192	7	rs1128249;rs75265117;rs3769869;rs13017482;rs12990772;rs430419;rs355897	1	rs1128249	0	G	T	0.213454	0.00446183	0.0435518	0.9184	T	G	0.243155	0.0613557	0.0349284	0.0789831	T	G	0.0901116	0.1482	0.102466	0.148086
16	Polyunsaturated Fatty Acids to Total Fatty Acids percentage	rs1128249	2	165528624	1	G	T	0.607285	1	-0.0410794	0.0044979	2.5e-21	1	165001849	166231664	176	176	6	rs1128249;rs75265117;rs3769869;rs13017482;rs12990772;rs355845	1	rs1128249	1	G	T	0.213454	0.019496	0.0434779	0.653857	T	G	0.243155	0.0768357	0.0349192	0.0277797	T	G	0.0901116	0.130031	0.102341	0.203881
17	Linoleic Acid	rs3770586	2	169828995	1	C	T	0.515365	0.992636	0.0289456	0.00440209	1.1e-12	1	169322711	170462422	105	105	5	rs3770586;2:169825247_AT_A;rs7605199;rs13015444;rs2389599	1	rs3770586	0	NA	NA	NA	NA	NA	NA	T	C	0.461108	-0.0294077	0.0309353	0.341797	NA	NA	NA	NA	NA	NA
17	Omega-6 Fatty Acids	rs3770586	2	169828995	1	C	T	0.515365	0.992636	0.028526	0.00439884	6.8e-13	1	169322711	170464332	93	93	4	rs3770586;2:169825247_AT_A;rs13015444;rs1862069	1	rs3770586	0	NA	NA	NA	NA	NA	NA	T	C	0.461108	-0.0239677	0.031039	0.440009	NA	NA	NA	NA	NA	NA
17	Polyunsaturated Fatty Acids	rs3770586	2	169828995	1	C	T	0.515365	0.992636	0.0290318	0.00439307	2.5e-13	1	169322711	170464332	93	93	4	rs3770586;2:169825247_AT_A;rs13015444;rs1862069	1	rs3770586	0	NA	NA	NA	NA	NA	NA	T	C	0.461108	-0.0104268	0.0311648	0.73795	NA	NA	NA	NA	NA	NA
18	Linoleic Acid	rs12472790	2	203488594	1	G	A	0.504583	0.99536	-0.0247817	0.00438492	3.8e-10	1	202988594	204921284	15	15	2	rs12472790;rs750603001	2	rs12472790;rs750603001	0	NA	NA	NA	NA	NA	NA	NA	NA	NA	NA	NA	NA	NA	NA	NA	NA	NA	NA
18	Omega-6 Fatty Acids	rs12472790	2	203488594	1	G	A	0.504583	0.99536	-0.0265762	0.00438168	1.5e-11	1	202988594	204921284	15	15	2	rs12472790;rs750603001	2	rs12472790;rs750603001	0	NA	NA	NA	NA	NA	NA	NA	NA	NA	NA	NA	NA	NA	NA	NA	NA	NA	NA
18	Polyunsaturated Fatty Acids	rs12472790	2	203488594	1	G	A	0.504583	0.99536	-0.0254266	0.00437593	4.4e-11	1	202988594	204921284	15	15	2	rs12472790;rs750603001	2	rs12472790;rs750603001	0	NA	NA	NA	NA	NA	NA	NA	NA	NA	NA	NA	NA	NA	NA	NA	NA	NA	NA
19	Omega-6 Fatty Acids to Total Fatty Acids percentage	rs35602378	2	219565859	1	C	CT	0.571318	0.994058	-0.0270645	0.00444723	6.3e-10	1	218774142	220171910	514	514	1	rs35602378	1	rs35602378	0	NA	NA	NA	NA	NA	NA	CT	C	0.31397	0.0111023	0.0334611	0.740042	CT	C	0.140234	0.0538342	0.0828268	0.515718
19	Polyunsaturated Fatty Acids to Monounsaturated Fatty Acids ratio	rs35602378	2	219565859	1	C	CT	0.571318	0.994058	-0.027168	0.00442547	8.9e-11	1	218774142	220171910	515	515	2	rs35602378;rs691140	1	rs35602378	0	NA	NA	NA	NA	NA	NA	CT	C	0.31397	-0.0062419	0.0336576	0.852874	CT	C	0.140234	0.0185026	0.0844184	0.826512
19	Polyunsaturated Fatty Acids to Total Fatty Acids percentage	rs35602378	2	219565859	1	C	CT	0.571318	0.994058	-0.0266418	0.00444893	7.1e-10	1	218773718	220171910	515	515	2	rs35602378;rs2384803	1	rs35602378	0	NA	NA	NA	NA	NA	NA	CT	C	0.31397	-0.010835	0.033714	0.747922	CT	C	0.140234	-0.000828089	0.0843917	0.992171
19	Monounsaturated Fatty Acids to Total Fatty Acids percentage	rs13033409	2	219666509	1	G	T	0.513413	0.998306	-0.0260642	0.00436663	1.6e-09	1	218787276	220171910	363	363	1	rs13033409	1	rs13033409	0	G	T	0.471729	-0.00338255	0.0364238	0.92601	G	T	0.383916	-0.0297031	0.0316413	0.347862	G	T	0.184168	-0.00709125	0.0736958	0.923343
20	Monounsaturated Fatty Acids	rs2943635	2	227077377	1	T	C	0.6795	0.996381	0.028264	0.00466989	3.9e-09	1	226520653	227681683	118	118	1	rs2943635	1	rs2943635	0	C	T	0.175016	-0.0559973	0.0471009	0.234488	C	T	0.203176	-0.00550433	0.0376526	0.883774	C	T	0.0933442	-0.0564882	0.0995514	0.570424
20	Monounsaturated Fatty Acids to Total Fatty Acids percentage	rs2943649	2	227105691	1	G	C	0.650428	0.999177	0.0386657	0.00456221	1.4e-18	1	226366226	227699263	292	292	6	rs2943649;rs777476498;rs1515114;rs2673127;rs10804330;rs62189677	1	rs2943649	0	C	G	0.0470085	0.0462256	0.0839793	0.582017	C	G	0.244486	-0.0448366	0.0348058	0.19768	C	G	0.0848	-0.042862	0.102357	0.6754
20	Polyunsaturated Fatty Acids to Monounsaturated Fatty Acids ratio	rs2943649	2	227105691	1	G	C	0.650428	0.999177	-0.0382999	0.00457337	6.5e-18	1	226366226	227699263	268	268	4	rs2943649;rs11404457;rs1515114;rs10804330	1	rs2943649	0	C	G	0.0470085	-0.0850474	0.0842426	0.312709	C	G	0.244486	0.0305083	0.0348551	0.381416	C	G	0.0848	0.0524142	0.102218	0.608114
20	Polyunsaturated Fatty Acids to Total Fatty Acids percentage	rs2972155	2	227117698	1	G	C	0.650581	0.998234	-0.0350845	0.00460052	7.8e-15	1	226366226	227681683	262	262	3	rs2972155;2:227010736_ATAAG_A;rs1515114	1	rs2972155	0	C	G	0.0462046	-0.133074	0.0846622	0.115992	C	G	0.242931	0.0105711	0.0350482	0.762946	C	G	0.0844051	0.0463377	0.103473	0.654281
20	Linoleic Acid to Total Fatty Acids percentage	rs2943656	2	227121918	1	G	A	0.635633	0.997766	-0.0261166	0.00457513	4.1e-09	1	226520653	227681683	118	118	1	rs2943656	1	rs2943656	1	NA	NA	NA	NA	NA	NA	A	G	0.263843	-0.0462841	0.0337964	0.170843	A	G	0.0869565	0.229142	0.0993747	0.02112
20	Omega-6 Fatty Acids to Total Fatty Acids percentage	rs1515108	2	227123086	1	T	C	0.635461	0.999335	-0.0348872	0.004553	2.8e-14	1	226520653	227681683	118	118	1	rs1515108	1	rs1515108	0	NA	NA	NA	NA	NA	NA	C	T	0.265102	-0.0291916	0.0337879	0.387606	C	T	0.0904	0.169115	0.0971938	0.0818622
21	Omega-6 Fatty Acids to Total Fatty Acids percentage	rs1899951	3	12394840	1	C	T	0.87744	0.998941	-0.0400263	0.00669166	7.4e-09	0	11829783	12913339	31	31	1	rs1899951	1	rs1899951	0	NA	NA	NA	NA	NA	NA	T	C	0.127209	0.0588241	0.0439341	0.180598	T	C	0.041868	0.194235	0.143782	0.176728
21	Polyunsaturated Fatty Acids to Total Fatty Acids percentage	rs1899951	3	12394840	1	C	T	0.87744	0.998941	-0.0388082	0.00669046	8e-09	0	11829783	12913339	31	31	1	rs1899951	1	rs1899951	0	NA	NA	NA	NA	NA	NA	T	C	0.127209	0.0668194	0.0445417	0.133575	T	C	0.041868	0.182555	0.145902	0.210855
21	Linoleic Acid	rs5746255	3	12624321	1	A	G	0.77704	0.998236	0.0319883	0.00525751	1.3e-09	0	12015602	13239169	95	95	2	rs5746255;rs79185322	1	rs5746255	0	G	A	0.375491	-0.0289592	0.0374083	0.438849	G	A	0.107409	-5.44242e-05	0.0489504	0.999113	G	A	0.0367412	0.0208745	0.150497	0.889684
21	Omega-6 Fatty Acids	rs5746255	3	12624321	1	A	G	0.77704	0.998236	0.032912	0.00525511	2.7e-10	0	12015602	13196433	65	65	1	rs5746255	1	rs5746255	0	G	A	0.375491	-0.036877	0.0373696	0.323732	G	A	0.107409	0.00845323	0.0490913	0.863285	G	A	0.0367412	0.0141468	0.150536	0.925128
21	Polyunsaturated Fatty Acids	rs5746255	3	12624321	1	A	G	0.77704	0.998236	0.0326186	0.00524972	2e-10	0	11735723	13196433	109	109	4	rs13076933;rs11456863;rs9875338;rs5746255	2	rs13076933;rs5746255	0	G	A	0.375491	-0.0351131	0.0372992	0.346506	G	A	0.107409	0.0292055	0.0493051	0.553622	G	A	0.0367412	0.00778375	0.149889	0.958584
22	Omega-6 Fatty Acids to Total Fatty Acids percentage	rs13083798	3	52649748	1	A	G	0.516573	1	-0.0258793	0.00439156	3.2e-09	1	52042919	53347601	296	296	1	rs13083798	1	rs13083798	0	A	G	0.454398	0.0299362	0.0362757	0.409234	G	A	0.30232	-0.0621546	0.0337453	0.0654933	G	A	0.41866	0.0703448	0.0559609	0.208741
22	Polyunsaturated Fatty Acids to Monounsaturated Fatty Acids ratio	rs13083798	3	52649748	1	A	G	0.516573	1	-0.0303501	0.00436911	2.1e-12	1	52042919	53347601	296	296	1	rs13083798	1	rs13083798	1	A	G	0.454398	0.0177211	0.0361389	0.623879	G	A	0.30232	-0.0708616	0.0339893	0.0370855	G	A	0.41866	-0.0386874	0.0566798	0.494884
22	Polyunsaturated Fatty Acids to Total Fatty Acids percentage	rs13083798	3	52649748	1	A	G	0.516573	1	-0.026812	0.00439078	6.1e-10	1	52042919	53347601	296	296	1	rs13083798	1	rs13083798	1	A	G	0.454398	0.0133585	0.0361317	0.711594	G	A	0.30232	-0.0727178	0.0340315	0.0326161	G	A	0.41866	-0.0167452	0.0564618	0.76679
22	Monounsaturated Fatty Acids to Total Fatty Acids percentage	rs11235	3	52745087	1	T	C	0.542816	0.999318	-0.0323981	0.00437758	1.2e-13	1	52040773	53347601	61	61	2	rs11235;rs67409736	1	rs11235	0	C	T	0.230587	-0.0450173	0.0434002	0.299615	T	C	0.353024	0.0367773	0.0325669	0.258778	T	C	0.422705	0.0515844	0.0563183	0.359696
23	Omega-6 Fatty Acids to Total Fatty Acids percentage	rs684773	3	135956305	1	C	A	0.767736	1	-0.0326209	0.0052052	1.7e-10	1	135298658	137007818	134	134	1	rs684773	1	rs684773	0	A	C	0.199224	0.0224616	0.0440525	0.610133	A	C	0.168445	0.0160251	0.0401092	0.689498	A	C	0.133174	-0.0222789	0.0837993	0.790347
23	Polyunsaturated Fatty Acids to Monounsaturated Fatty Acids ratio	rs684773	3	135956305	1	C	A	0.767736	1	-0.0292046	0.00517859	8.9e-09	1	135298658	137007818	134	134	1	rs684773	1	rs684773	0	A	C	0.199224	0.0498883	0.0438842	0.255615	A	C	0.168445	0.0539167	0.0405666	0.183818	A	C	0.133174	-0.0168946	0.0848789	0.842228
23	Monounsaturated Fatty Acids	rs9757777	3	136188708	1	G	C	0.726016	0.997339	0.0291574	0.00491038	4.8e-10	1	135298658	137159779	154	154	2	rs9757777;rs2176270	1	rs9757777	0	C	G	0.179816	-0.0428693	0.0466331	0.357944	C	G	0.174413	-0.0201098	0.040262	0.617447	C	G	0.124194	0.038603	0.0869423	0.657037
24	Linoleic Acid	rs4683708	3	142653145	0	T	C	0.533434	0.994129	-0.0252536	0.00441075	5.8e-09	0	142152069	143170467	25	25	1	rs4683708	1	rs4683708	0	NA	NA	NA	NA	NA	NA	NA	NA	NA	NA	NA	NA	NA	NA	NA	NA	NA	NA
25	Monounsaturated Fatty Acids	rs79287178	3	172294500	1	G	A	0.968774	0.90704	-0.0761411	0.0132068	4.2e-10	1	171794500	172794500	1	1	1	rs79287178	1	rs79287178	0	NA	NA	NA	NA	NA	NA	A	G	0.00622307	-0.184239	0.195972	0.34715	NA	NA	NA	NA	NA	NA
25	Omega-6 Fatty Acids to Total Fatty Acids percentage	rs79287178	3	172294500	1	G	A	0.968774	0.90704	0.0750533	0.0132936	3.4e-09	1	171794500	172794500	1	1	1	rs79287178	1	rs79287178	0	NA	NA	NA	NA	NA	NA	A	G	0.00622307	0.202798	0.191245	0.288958	NA	NA	NA	NA	NA	NA
26	Linoleic Acid	rs13108218	4	3443931	1	G	A	0.618417	0.984059	-0.0411006	0.00454687	1.2e-20	1	2899360	4036329	94	94	10	rs13108218;rs6818397;rs762861;rs3748034;rs28468427;rs200299301;rs386670689;rs114303452;rs731450;rs4690102	3	rs13108218;rs114303452;rs731450	0	NA	NA	NA	NA	NA	NA	NA	NA	NA	NA	NA	NA	NA	NA	NA	NA	NA	NA
26	Monounsaturated Fatty Acids	rs13108218	4	3443931	1	G	A	0.618417	0.984059	-0.0433761	0.00452734	4.7e-22	1	2785389	4036329	134	134	13	rs13108218;rs3129317;rs10937924;rs743714;rs6818397;rs762861;rs75857104;rs62275880;rs36205397;rs731450;rs4690102;rs1881802;rs2699417	2	rs13108218;rs731450	0	NA	NA	NA	NA	NA	NA	NA	NA	NA	NA	NA	NA	NA	NA	NA	NA	NA	NA
26	Monounsaturated Fatty Acids to Total Fatty Acids percentage	rs13108218	4	3443931	1	G	A	0.618417	0.984059	-0.0355907	0.00452334	1.2e-14	1	2785389	3943931	37	37	3	rs13108218;rs10937924;rs762861	1	rs13108218	0	NA	NA	NA	NA	NA	NA	NA	NA	NA	NA	NA	NA	NA	NA	NA	NA	NA	NA
26	Omega-6 Fatty Acids	rs13108218	4	3443931	1	G	A	0.618417	0.984059	-0.0428355	0.00454421	1.2e-22	1	2899360	4036329	115	115	13	rs13108218;rs1055711;rs6818397;rs762861;rs75857104;rs200054941;rs200299301;rs386670689;rs114303452;rs2857984;rs4690102;rs1881802;rs2498328	3	rs13108218;rs114303452;rs2857984	0	NA	NA	NA	NA	NA	NA	NA	NA	NA	NA	NA	NA	NA	NA	NA	NA	NA	NA
26	Polyunsaturated Fatty Acids	rs13108218	4	3443931	1	G	A	0.618417	0.984059	-0.0409861	0.00453926	5.8e-21	1	2889967	4036329	101	101	14	rs13108218;rs743714;rs1055711;rs6818397;rs762861;rs75857104;rs200299301;rs36205397;rs114303452;rs138913052;rs2857984;rs4690102;rs1881802;rs2498328	3	rs13108218;rs114303452;rs2857984	0	NA	NA	NA	NA	NA	NA	NA	NA	NA	NA	NA	NA	NA	NA	NA	NA	NA	NA
26	Polyunsaturated Fatty Acids to Monounsaturated Fatty Acids ratio	rs13108218	4	3443931	1	G	A	0.618417	0.984059	0.0300804	0.00453576	7.6e-11	1	2785389	3943931	37	37	3	rs13108218;rs10937924;rs762861	1	rs13108218	0	NA	NA	NA	NA	NA	NA	NA	NA	NA	NA	NA	NA	NA	NA	NA	NA	NA	NA
27	Monounsaturated Fatty Acids	rs11940694	4	39414993	1	G	A	0.60672	0.984749	0.0280466	0.00451053	6.9e-11	1	38913780	39925248	11	11	1	rs11940694	1	rs11940694	0	NA	NA	NA	NA	NA	NA	NA	NA	NA	NA	NA	NA	NA	NA	NA	NA	NA	NA
27	Monounsaturated Fatty Acids to Total Fatty Acids percentage	rs11940694	4	39414993	1	G	A	0.60672	0.984749	0.0284128	0.00450654	3.4e-10	1	38913780	39925248	11	11	1	rs11940694	1	rs11940694	0	NA	NA	NA	NA	NA	NA	NA	NA	NA	NA	NA	NA	NA	NA	NA	NA	NA	NA
28	Omega-6 Fatty Acids	rs34768803	4	69331331	1	G	GT	0.761845	0.966489	-0.0314179	0.00523702	1.1e-09	1	68827932	69873407	19	19	1	rs34768803	1	rs34768803	0	NA	NA	NA	NA	NA	NA	NA	NA	NA	NA	NA	NA	NA	NA	NA	NA	NA	NA
28	Polyunsaturated Fatty Acids	rs2331415	4	69349677	1	C	A	0.752431	0.998501	-0.0348239	0.0050801	4.3e-12	1	68827932	69873407	19	19	1	rs2331415	1	rs2331415	0	A	C	0.054672	-0.00447413	0.0810833	0.955995	A	C	0.198682	0.0668778	0.0377672	0.0765957	A	C	0.0746388	-0.017287	0.107271	0.871973
28	Docosahexaenoic Acid	rs9884390	4	69373407	1	T	C	0.763661	0.978283	-0.0346702	0.00524561	5.1e-12	1	68827932	69873407	61	61	2	rs9884390;rs36103218	1	rs9884390	0	C	T	0.0264049	0.136978	0.116344	0.239052	NA	NA	NA	NA	NA	NA	NA	NA	NA	NA	NA	NA
28	Omega-3 Fatty Acids	rs9884390	4	69373407	1	T	C	0.763661	0.978283	-0.0394062	0.00522789	3.8e-15	1	68803321	69873407	75	75	4	rs9884390;rs34092423;rs2603186;rs34103191	1	rs9884390	0	C	T	0.0264049	0.133448	0.115905	0.249586	NA	NA	NA	NA	NA	NA	NA	NA	NA	NA	NA	NA
28	Omega-3 Fatty Acids to Total Fatty Acids percentage	rs9884390	4	69373407	1	T	C	0.763661	0.978283	-0.0328878	0.00524074	2.4e-11	1	68803321	69873407	29	29	2	rs9884390;rs34092423	1	rs9884390	0	C	T	0.0264049	0.163173	0.116913	0.162811	NA	NA	NA	NA	NA	NA	NA	NA	NA	NA	NA	NA
28	Omega-6 Fatty Acids to Omega-3 Fatty Acids ratio	rs9884390	4	69373407	1	T	C	0.763661	0.978283	0.0356119	0.00522866	5.4e-13	1	68803321	69873407	29	29	2	rs9884390;rs34092423	1	rs9884390	0	C	T	0.0264049	-0.199663	0.117619	0.0895954	NA	NA	NA	NA	NA	NA	NA	NA	NA	NA	NA	NA
29	Monounsaturated Fatty Acids to Total Fatty Acids percentage	rs5020545	4	77414988	1	C	T	0.550861	0.992324	-0.0251227	0.00439701	8.5e-10	1	76857592	77922171	47	47	1	rs5020545	1	rs5020545	0	NA	NA	NA	NA	NA	NA	NA	NA	NA	NA	NA	NA	NA	NA	NA	NA	NA	NA
29	Polyunsaturated Fatty Acids to Monounsaturated Fatty Acids ratio	rs5020545	4	77414988	1	C	T	0.550861	0.992324	0.0239136	0.00440908	8.2e-09	1	76857592	77922171	47	47	1	rs5020545	1	rs5020545	0	NA	NA	NA	NA	NA	NA	NA	NA	NA	NA	NA	NA	NA	NA	NA	NA	NA	NA
30	Monounsaturated Fatty Acids to Total Fatty Acids percentage	rs13115795	4	87825433	1	C	T	0.642293	0.98698	-0.031133	0.00458714	2.8e-12	1	86904673	88728228	207	207	6	rs13115795;rs7661844;rs34695855;rs3775228;rs10023050;rs35292212	1	rs13115795	0	NA	NA	NA	NA	NA	NA	NA	NA	NA	NA	NA	NA	NA	NA	NA	NA	NA	NA
30	Monounsaturated Fatty Acids	rs1471251	4	87976359	1	A	T	0.602806	0.993398	-0.0339673	0.00447546	3.8e-14	1	86904673	88728228	290	290	6	rs1471251;rs7661844;rs58633957;rs3775214;rs3755985;rs10020067	1	rs1471251	0	T	A	0.458084	0.0301354	0.0370072	0.415466	T	A	0.198481	0.0566965	0.038563	0.1415	T	A	0.297101	0.110774	0.0635392	0.0812642
30	Omega-6 Fatty Acids to Total Fatty Acids percentage	rs1471251	4	87976359	1	A	T	0.602806	0.993398	0.0299034	0.00450577	3.6e-11	1	87272240	88728228	231	226	4	rs1471251;rs58633957;rs3841986;rs10020067	1	rs1471251	0	T	A	0.458084	-0.0344356	0.0370045	0.352072	T	A	0.198481	-0.0172794	0.0378199	0.647754	T	A	0.297101	-0.104706	0.0623523	0.0931017
30	Polyunsaturated Fatty Acids to Monounsaturated Fatty Acids ratio	rs1471251	4	87976359	1	A	T	0.602806	0.993398	0.0297719	0.00448378	7.2e-12	1	86904673	88728228	173	173	4	rs1471251;rs7661844;rs10023050;rs35292212	1	rs1471251	0	T	A	0.458084	-0.0173957	0.036862	0.636988	T	A	0.198481	-0.00602231	0.0384088	0.875406	T	A	0.297101	-0.11973	0.0632217	0.0582493
30	Polyunsaturated Fatty Acids to Total Fatty Acids percentage	rs10020067	4	88181491	1	C	A	0.617749	0.997688	0.0309466	0.00452322	4.6e-12	1	87272240	88728228	101	101	3	rs10020067;rs1471251;rs72670104	1	rs10020067	0	A	C	0.442988	0.00379908	0.0357662	0.915408	A	C	0.197375	-0.0115519	0.0386401	0.764969	A	C	0.345907	-0.0861365	0.0602443	0.152778
31	Linoleic Acid	rs13102118	4	100483932	1	T	C	0.974631	0.997632	-0.0762307	0.013981	4e-09	0	99892552	101139308	82	82	1	rs13102118	1	rs13102118	0	NA	NA	NA	NA	NA	NA	C	T	0.014432	-0.104269	0.125578	0.406363	NA	NA	NA	NA	NA	NA
31	Omega-6 Fatty Acids	rs13102118	4	100483932	1	T	C	0.974631	0.997632	-0.0750054	0.0139728	5.4e-09	0	99892552	101139308	82	82	1	rs13102118	1	rs13102118	0	NA	NA	NA	NA	NA	NA	C	T	0.014432	-0.08954	0.126145	0.477816	NA	NA	NA	NA	NA	NA
31	Monounsaturated Fatty Acids	rs2035816	4	100508556	1	A	G	0.91745	0.998546	0.0469611	0.00795889	1.5e-09	0	99945966	101061204	75	74	1	rs2035816	1	rs2035816	0	G	A	0.0392093	0.0253973	0.0919189	0.782317	G	A	0.0411054	-0.0955028	0.0774588	0.217594	NA	NA	NA	NA	NA	NA
32	Monounsaturated Fatty Acids to Total Fatty Acids percentage	rs189866430	4	110578226	1	T	A	0.992958	0.908321	-0.149232	0.0274468	1.3e-08	1	109595620	111138824	6	6	1	rs189866430	1	rs189866430	0	NA	NA	NA	NA	NA	NA	NA	NA	NA	NA	NA	NA	NA	NA	NA	NA	NA	NA
33	Linoleic Acid	rs6054	4	155489608	1	C	T	0.994028	0.944471	-0.214988	0.0292818	1.3e-12	1	154948758	155998749	4	4	2	rs6054;rs114756490	1	rs6054	0	NA	NA	NA	NA	NA	NA	NA	NA	NA	NA	NA	NA	NA	NA	NA	NA	NA	NA
33	Omega-6 Fatty Acids	rs6054	4	155489608	1	C	T	0.994028	0.944471	-0.197667	0.0292647	5.3e-11	1	154989608	155998749	2	2	1	rs6054	1	rs6054	0	NA	NA	NA	NA	NA	NA	NA	NA	NA	NA	NA	NA	NA	NA	NA	NA	NA	NA
33	Polyunsaturated Fatty Acids	rs6054	4	155489608	1	C	T	0.994028	0.944471	-0.195249	0.0292328	4.3e-11	1	154989608	155998749	2	2	1	rs6054	1	rs6054	0	NA	NA	NA	NA	NA	NA	NA	NA	NA	NA	NA	NA	NA	NA	NA	NA	NA	NA
34	Polyunsaturated Fatty Acids to Total Fatty Acids percentage	rs1019505	5	37731359	1	T	A	0.658123	0.993697	-0.0260058	0.00465351	1.3e-08	1	37169998	38253872	47	47	1	rs1019505	1	rs1019505	0	A	T	0.143561	0.0789818	0.0511914	0.122862	A	T	0.448562	-0.00697171	0.0313813	0.824188	NA	NA	NA	NA	NA	NA
34	Monounsaturated Fatty Acids	rs10472290	5	37772566	1	G	T	0.802063	0.996959	0.0324162	0.00549633	1.3e-09	1	37272566	38296430	10	10	1	rs10472290	1	rs10472290	1	NA	NA	NA	NA	NA	NA	T	G	0.32488	-0.0367299	0.0329933	0.2656	T	G	0.385668	-0.134451	0.0583098	0.0211212
35	Polyunsaturated Fatty Acids to Total Fatty Acids percentage	rs40270	5	55804552	1	C	A	0.7723	0.998832	-0.0354269	0.00523538	5e-13	0	55294632	56361894	36	36	3	rs40270;rs11429307;rs3900856	2	rs40270;rs11429307	0	C	A	0.268707	0.0618467	0.0424462	0.1451	A	C	0.307166	0.0188299	0.0326764	0.564443	C	A	0.300485	0.0296284	0.0620486	0.633004
35	Monounsaturated Fatty Acids to Total Fatty Acids percentage	rs3936511	5	55860781	1	A	G	0.807763	0.999521	-0.0437998	0.00553191	1.2e-16	0	55294632	56376283	44	44	3	rs40270;rs3936511;rs71624137	2	rs40270;rs3936511	0	G	A	0.0833333	0.000763636	0.0661349	0.990787	G	A	0.144253	-0.00477286	0.042128	0.909797	G	A	0.133387	0.0571216	0.0800935	0.475731
35	Omega-6 Fatty Acids to Total Fatty Acids percentage	5:55860907_GC_G	5	55860907	1	GC	G	0.813312	0.999152	0.0446065	0.0056399	2e-15	0	55294632	56376283	43	43	4	rs40270;5:55860907_GC_G;rs3900856;rs71624138	2	rs40270;5:55860907_GC_G	1	G	GC	0.0190039	0.0502303	0.134778	0.70938	G	GC	0.143724	0.085492	0.0416156	0.0399442	G	GC	0.133387	-0.0822418	0.0789181	0.297358
35	Monounsaturated Fatty Acids	rs28650790	5	55861464	1	C	T	0.807823	0.999086	-0.0446698	0.00553692	8.5e-17	0	55294632	56376283	44	44	3	rs40270;rs28650790;rs71624137	2	rs40270;rs28650790	0	T	C	0.137492	0.00834558	0.0530888	0.875087	T	C	0.145019	-0.0192103	0.0422232	0.64913	T	C	0.133387	0.123391	0.0803905	0.124809
35	Polyunsaturated Fatty Acids to Monounsaturated Fatty Acids ratio	rs28650790	5	55861464	1	C	T	0.807823	0.999086	0.0451613	0.00554736	4.6e-17	0	55294632	56376283	45	45	4	rs40270;rs28650790;rs3900856;rs71624137	2	rs40270;rs28650790	0	T	C	0.137492	0.0479925	0.052827	0.363623	T	C	0.145019	0.0220804	0.0420593	0.599594	T	C	0.133387	-0.0540497	0.0798886	0.498683
36	Linoleic Acid to Total Fatty Acids percentage	rs17238379	5	74637352	0	G	GCTTA	0.626288	0.998311	-0.0387381	0.00456244	2e-18	1	73857094	75515242	349	349	5	rs17238379;rs59014134;rs199699609;rs72633976;rs253412	1	rs17238379	0	GCTTA	G	0.337232	0.00538625	0.0383283	0.888242	G	GCTTA	0.420783	0.0279999	0.0298761	0.348656	G	GCTTA	0.500801	-0.0247399	0.0550769	0.653296
36	Omega-6 Fatty Acids	rs12654264	5	74648603	0	A	T	0.62606	1	-0.059631	0.0045279	1.8e-41	1	73745309	75716636	1063	1063	26	rs72766598;5:74276898_CT_C;rs4290996;rs7714420;rs6861101;rs4597948;rs57441318;rs2335135;rs67065524;rs59014134;rs141642272;rs7732854;rs6453133;rs151000110;rs4704229;rs779550517;rs253412;rs253388;rs113117080;rs149799648;rs12654264;rs6895057;5:74954025_GA_G;rs888789;rs258512;rs115354848	4	rs72766598;rs12654264;rs258512;rs115354848	0	T	A	0.336999	0.0637718	0.0379504	0.0928794	A	T	0.420186	-0.0429915	0.0303103	0.15608	T	A	0.498405	0.0644841	0.0558644	0.248379
36	Polyunsaturated Fatty Acids	rs12654264	5	74648603	0	A	T	0.62606	1	-0.0528232	0.00452321	1.7e-32	1	73768266	75716636	1011	1011	24	rs73125245;rs4704163;rs7714420;rs6861101;rs57441318;rs2335135;rs67065524;rs10051260;rs1115091;rs141642272;rs7701925;rs6453133;rs151000110;rs10074747;rs779550517;rs253412;rs253388;rs113117080;rs149799648;rs115354848;rs12654264;rs6895057;rs888789;rs258512	3	rs73125245;rs12654264;rs258512	0	T	A	0.336999	0.0714451	0.0378794	0.0592784	A	T	0.420186	-0.0394451	0.030463	0.195371	T	A	0.498405	0.0721882	0.0556245	0.194363
36	Linoleic Acid	rs12916	5	74656539	0	T	C	0.599505	1	-0.0659001	0.00447534	4.2e-51	1	73745309	75716636	1196	1196	32	rs6453106;rs7700719;rs4704163;rs60661930;rs6897082;rs7714420;rs6861101;rs67065524;rs111913932;rs7732854;rs6453133;rs779550517;rs253412;rs253388;rs888789;rs113117080;rs149799648;rs12916;rs7716518;rs57441318;rs2006760;rs13354746;rs6895057;rs3761739;rs10942735;rs72633976;5:74954025_GA_G;rs10056543;rs151000110;rs141642272;rs115354848;rs258512	4	rs6453106;rs12916;rs151000110;rs258512	0	C	T	0.230272	0.0396797	0.0424459	0.349877	T	C	0.447564	-0.0278317	0.0301835	0.356486	C	T	0.498405	0.0787626	0.0558502	0.158467
36	Monounsaturated Fatty Acids	rs12916	5	74656539	0	T	C	0.599505	1	-0.0332465	0.00445937	8.5e-14	1	73857094	75456517	328	328	5	rs12916;rs12655005;5:74652754_ATCCATCCGTCTGTCCG_A;rs6453133;rs904743	1	rs12916	0	C	T	0.230272	0.0142896	0.0423876	0.736029	T	C	0.447564	-0.0520087	0.0305234	0.0884003	C	T	0.498405	0.0381217	0.0555313	0.492404
37	Omega-3 Fatty Acids	rs272888	5	131665423	1	C	T	0.70802	0.999812	0.0267773	0.00482005	8.5e-10	1	130907493	132311182	262	262	3	rs272888;rs10075801;rs274555	1	rs272888	0	T	C	0.174223	-0.0590397	0.0471514	0.210523	C	T	0.444548	-0.018013	0.0299263	0.547233	T	C	0.394569	-0.0308349	0.059185	0.602373
37	Omega-3 Fatty Acids to Total Fatty Acids percentage	rs272888	5	131665423	1	C	T	0.70802	0.999812	0.0317342	0.00483168	1.6e-12	1	131059199	132297578	239	239	4	rs272888;rs6860806;rs274555;rs77335401	1	rs272888	0	T	C	0.174223	-0.04583	0.0471517	0.331066	C	T	0.444548	-0.0372092	0.0293546	0.204949	T	C	0.394569	-0.00390174	0.0595528	0.947762
37	Omega-6 Fatty Acids to Omega-3 Fatty Acids ratio	rs272888	5	131665423	1	C	T	0.70802	0.999812	-0.0270672	0.00482126	8.3e-10	1	130907493	132311182	252	252	2	rs272888;rs10075801	1	rs272888	0	T	C	0.174223	0.0434222	0.0473234	0.358848	C	T	0.444548	0.0269724	0.0296671	0.363261	T	C	0.394569	0.0317449	0.0595356	0.59389
37	Docosahexaenoic Acid to Total Fatty Acids percentage	rs273909	5	131667353	1	A	G	0.883062	1	0.0436879	0.00685679	1.2e-10	1	131090114	132295310	161	161	2	rs273909;rs272891	1	rs273909	0	G	A	0.0119664	0.123798	0.166716	0.457743	G	A	0.195128	-0.0425069	0.0375731	0.257924	G	A	0.0406699	-0.0404622	0.138609	0.770351
37	Docosahexaenoic Acid	rs272885	5	131667736	1	G	A	0.708069	0.999955	0.0291522	0.00483601	1e-10	1	131090114	132295310	174	174	3	rs272885;rs273909;rs274555	1	rs272885	0	A	G	0.174252	-0.0773333	0.0473936	0.102737	G	A	0.443669	-0.0236366	0.0298826	0.428954	A	G	0.39377	-0.0102663	0.0593538	0.862676
38	Linoleic Acid	rs4704834	5	156443066	1	G	A	0.645038	0.996801	0.0516643	0.00456817	1.3e-31	1	155645816	157068510	393	393	9	rs4704819;rs4704834;rs284440;rs76019453;rs4704835;rs6866758;rs68145045;rs67960962;rs769703653	2	rs4704819;rs4704834	1	NA	NA	NA	NA	NA	NA	A	G	0.327815	-0.0906866	0.0327599	0.00563631	A	G	0.252475	-0.0364808	0.0669474	0.585811
38	Monounsaturated Fatty Acids	rs4704834	5	156443066	1	G	A	0.645038	0.996801	0.0482828	0.00455186	6.3e-30	1	155649121	157004166	603	603	8	rs560648833;rs4704834;rs76019453;rs4704835;rs6866758;rs2277025;rs67114357;rs67960962	2	rs560648833;rs4704834	1	NA	NA	NA	NA	NA	NA	A	G	0.327815	-0.081455	0.03308	0.0138024	A	G	0.252475	-0.0619685	0.0668351	0.353831
38	Monounsaturated Fatty Acids to Total Fatty Acids percentage	rs4704834	5	156443066	1	G	A	0.645038	0.996801	0.0306894	0.00454915	2.2e-13	1	155854477	156983298	133	133	3	rs4704834;rs6866758;rs2277025	1	rs4704834	0	NA	NA	NA	NA	NA	NA	A	G	0.327815	-0.0439766	0.0329006	0.181336	A	G	0.252475	-0.089873	0.0666035	0.177217
38	Omega-3 Fatty Acids	rs4704834	5	156443066	1	G	A	0.645038	0.996801	0.0330221	0.00457784	6.6e-14	1	155854477	156982101	70	70	2	rs4704834;rs4704726	1	rs4704834	0	NA	NA	NA	NA	NA	NA	A	G	0.327815	-0.0389824	0.0315608	0.216774	A	G	0.252475	-0.0870548	0.0657365	0.185404
38	Omega-6 Fatty Acids	rs4704834	5	156443066	1	G	A	0.645038	0.996801	0.0522592	0.00456629	3e-32	1	155778078	156985186	265	265	7	rs4704819;rs4704834;rs76019453;rs4704835;rs6866758;rs68145045;rs67960962	2	rs4704819;rs4704834	1	NA	NA	NA	NA	NA	NA	A	G	0.327815	-0.0934362	0.0328664	0.00447036	A	G	0.252475	-0.0257315	0.0669646	0.700789
38	Polyunsaturated Fatty Acids	rs4704834	5	156443066	1	G	A	0.645038	0.996801	0.0531951	0.00456156	3.8e-34	1	155778078	156985186	265	265	7	rs4704819;rs4704834;rs76019453;rs4704835;rs6866758;rs68145045;rs67960962	2	rs4704819;rs4704834	1	NA	NA	NA	NA	NA	NA	A	G	0.327815	-0.0918447	0.0330011	0.00538458	A	G	0.252475	-0.0515095	0.0666767	0.439803
38	Polyunsaturated Fatty Acids to Monounsaturated Fatty Acids ratio	rs4704834	5	156443066	1	G	A	0.645038	0.996801	-0.0251463	0.00456044	1.8e-09	1	155867092	156983298	94	94	2	rs4704834;rs6866758	1	rs4704834	0	NA	NA	NA	NA	NA	NA	A	G	0.327815	0.0344879	0.0329436	0.295156	A	G	0.252475	0.0697695	0.0663778	0.293214
39	Linoleic Acid to Total Fatty Acids percentage	rs1408272	6	25842951	1	T	G	0.920829	1	0.048625	0.00816493	4.4e-09	1	25116453	26623502	14	14	1	rs1408272	1	rs1408272	0	NA	NA	NA	NA	NA	NA	NA	NA	NA	NA	NA	NA	NA	NA	NA	NA	NA	NA
39	Omega-6 Fatty Acids to Omega-3 Fatty Acids ratio	rs78273613	6	25866075	1	A	G	0.897085	0.990484	0.0422208	0.00725245	7.2e-09	1	25215657	26623502	13	13	1	rs78273613	1	rs78273613	0	NA	NA	NA	NA	NA	NA	NA	NA	NA	NA	NA	NA	NA	NA	NA	NA	NA	NA
39	Omega-3 Fatty Acids	rs7745768	6	29314964	1	C	T	0.822418	0.999938	0.0297148	0.00574453	1.5e-08	1	27900538	30112325	143	143	1	rs7745768	1	rs7745768	1	T	C	0.160518	-0.109646	0.0494557	0.0266196	T	C	0.101624	-0.0444659	0.0490319	0.364473	T	C	0.0103668	-0.129219	0.276657	0.640447
39	Monounsaturated Fatty Acids	rs1235162	6	29537224	1	A	G	0.870214	1	0.0401065	0.00648649	3.4e-11	1	25675866	30107101	764	750	3	rs36022097;rs13217619;rs1235162	3	rs36022097;rs13217619;rs1235162	0	G	A	0.0213454	-0.085321	0.125677	0.497208	NA	NA	NA	NA	NA	NA	NA	NA	NA	NA	NA	NA
39	Linoleic Acid	rs3131856	6	29607101	1	T	C	0.871053	0.999225	0.0468571	0.00652489	1.6e-14	1	26029890	30107101	756	742	6	rs35848276;6:27731402_ATTTTTTTTTTTTTTTTTTTTTTTTTTTT_A;rs13190937;rs4947336;rs9257802;rs3131856	3	rs35848276;rs4947336;rs3131856	0	NA	NA	NA	NA	NA	NA	NA	NA	NA	NA	NA	NA	NA	NA	NA	NA	NA	NA
39	Omega-6 Fatty Acids	rs3131856	6	29607101	1	T	C	0.871053	0.999225	0.0459354	0.00652206	7.4e-14	1	26029890	30107101	715	701	4	rs35848276;rs4947336;rs9257802;rs3131856	3	rs35848276;rs4947336;rs3131856	0	NA	NA	NA	NA	NA	NA	NA	NA	NA	NA	NA	NA	NA	NA	NA	NA	NA	NA
39	Polyunsaturated Fatty Acids	rs3131856	6	29607101	1	T	C	0.871053	0.999225	0.0473458	0.0065152	8.9e-15	1	25184606	30112325	947	933	7	rs13195402;rs35848276;rs4947336;rs6456834;rs7745768;rs9257802;rs3131856	4	rs13195402;rs35848276;rs4947336;rs3131856	0	NA	NA	NA	NA	NA	NA	NA	NA	NA	NA	NA	NA	NA	NA	NA	NA	NA	NA
40	Linoleic Acid	6:34622561_AG_A	6	34622561	1	AG	A	0.884256	0.99915	0.0439445	0.00686979	2.2e-12	1	34048206	35886872	118	118	4	6:34622561_AG_A;rs79834165;rs3822921;rs36018387	1	6:34622561_AG_A	0	NA	NA	NA	NA	NA	NA	A	AG	0.0786543	0.0476771	0.0561263	0.395625	A	AG	0.0167464	0.099269	0.223141	0.656413
40	Omega-6 Fatty Acids	6:34622561_AG_A	6	34622561	1	AG	A	0.884256	0.99915	0.0471869	0.00686682	8.6e-14	1	34048206	35886872	119	119	5	6:34622561_AG_A;rs79834165;rs3822921;rs36110421;rs36018387	1	6:34622561_AG_A	0	NA	NA	NA	NA	NA	NA	A	AG	0.0786543	0.0432426	0.0562615	0.44213	A	AG	0.0167464	0.111633	0.223199	0.616969
40	Polyunsaturated Fatty Acids	6:34622561_AG_A	6	34622561	1	AG	A	0.884256	0.99915	0.0464409	0.00685959	1.6e-13	1	34048206	35886872	121	121	6	6:34622561_AG_A;rs116072038;rs79834165;rs3822921;rs36110421;rs36018387	1	6:34622561_AG_A	0	NA	NA	NA	NA	NA	NA	A	AG	0.0786543	0.0438519	0.0565245	0.437865	A	AG	0.0167464	0.108372	0.22224	0.625809
41	Monounsaturated Fatty Acids	rs998584	6	43757896	1	C	A	0.518689	0.994812	-0.0280457	0.0043658	7.8e-12	1	43257082	44264551	5	5	1	rs998584	1	rs998584	0	A	C	0.142999	0.0399442	0.052775	0.449123	C	A	0.296875	-0.031592	0.0332304	0.341759	C	A	0.457258	-0.0252758	0.0566698	0.655583
41	Monounsaturated Fatty Acids to Total Fatty Acids percentage	rs998584	6	43757896	1	C	A	0.518689	0.994812	-0.0334579	0.00436252	5.9e-16	1	43257082	44264551	5	5	1	rs998584	1	rs998584	0	A	C	0.142999	-0.0054914	0.0526117	0.916871	C	A	0.296875	-0.00718908	0.0330689	0.827899	C	A	0.457258	-0.02096	0.0564399	0.710363
41	Omega-6 Fatty Acids to Total Fatty Acids percentage	rs998584	6	43757896	1	C	A	0.518689	0.994812	0.0298905	0.00439543	1.5e-12	1	43257082	44264551	5	5	1	rs998584	1	rs998584	0	A	C	0.142999	-0.0587842	0.0528264	0.265803	C	A	0.296875	0.0444932	0.0325435	0.171565	C	A	0.457258	0.0402867	0.0556589	0.46918
41	Polyunsaturated Fatty Acids to Monounsaturated Fatty Acids ratio	rs998584	6	43757896	1	C	A	0.518689	0.994812	0.0317156	0.00437332	2.4e-14	1	43257082	44264551	5	5	1	rs998584	1	rs998584	0	A	C	0.142999	0.00672975	0.052631	0.898254	C	A	0.296875	0.0140698	0.0331068	0.670849	C	A	0.457258	0.0185444	0.05621	0.741466
41	Polyunsaturated Fatty Acids to Total Fatty Acids percentage	rs1358980	6	43764551	1	C	T	0.518384	0.982553	0.0278652	0.00441903	8.8e-11	1	43257082	44264551	5	5	1	rs1358980	1	rs1358980	0	NA	NA	NA	NA	NA	NA	NA	NA	NA	NA	NA	NA	NA	NA	NA	NA	NA	NA
42	Polyunsaturated Fatty Acids	rs3822855	6	116316882	1	G	T	0.59914	0.998614	-0.0305628	0.00447068	7.4e-13	1	115805637	117046543	151	151	5	rs3822855;rs12662901;rs13213124;rs11153594;rs576791	1	rs3822855	0	T	G	0.179109	-0.0257512	0.047117	0.584696	G	T	0.435574	0.0274236	0.0307338	0.372234	G	T	0.249196	0.078658	0.0660912	0.23399
42	Linoleic Acid	rs113007392	6	116382717	1	T	TACTA	0.577784	0.997475	0.0317175	0.0044482	3.6e-13	1	115805637	117046543	159	159	6	rs113007392;rs12662901;rs3822855;rs13213124;rs509002;rs576791	1	rs113007392	0	NA	NA	NA	NA	NA	NA	TACTA	T	0.26223	0.0591398	0.0348041	0.0892779	TACTA	T	0.0664	0.119209	0.115332	0.301315
42	Omega-6 Fatty Acids	rs113007392	6	116382717	1	T	TACTA	0.577784	0.997475	0.0314773	0.00444628	3.6e-13	1	115805637	117046543	151	151	5	rs113007392;rs12662901;rs6934962;rs13213124;rs576791	1	rs113007392	0	NA	NA	NA	NA	NA	NA	TACTA	T	0.26223	0.0554769	0.034905	0.111977	TACTA	T	0.0664	0.118898	0.115362	0.302704
43	Monounsaturated Fatty Acids to Total Fatty Acids percentage	rs632057	6	139834012	1	G	T	0.628007	1	-0.0332534	0.00451273	4.5e-14	1	139328916	140344429	39	39	1	rs632057	1	rs632057	0	G	T	0.463454	0.0110742	0.0352887	0.75366	T	G	0.275638	0.0445239	0.0332662	0.180762	G	T	0.326954	0.0403565	0.0598276	0.499964
43	Polyunsaturated Fatty Acids to Total Fatty Acids percentage	rs632057	6	139834012	1	G	T	0.628007	1	0.0328684	0.00454675	8.5e-13	1	139328916	140344429	39	39	1	rs632057	1	rs632057	0	G	T	0.463454	-0.0293747	0.0350615	0.402141	T	G	0.275638	-0.0203877	0.0332672	0.539978	G	T	0.326954	-0.0466748	0.0594578	0.432449
43	Linoleic Acid to Total Fatty Acids percentage	rs199607859	6	139835418	1	T	G	0.594231	0.993027	0.0298454	0.00450622	2.1e-10	1	139328916	140344429	39	39	1	rs199607859	1	rs199607859	0	T	G	0.343583	0.023711	0.0376976	0.529363	G	T	0.291136	-0.0408646	0.0322388	0.204954	T	G	0.331954	-0.0445853	0.0597149	0.455283
43	Omega-6 Fatty Acids to Total Fatty Acids percentage	rs199607859	6	139835418	1	T	G	0.594231	0.993027	0.0368424	0.00448831	8.3e-16	1	139324992	140344429	44	44	2	rs199607859;rs590015	1	rs199607859	0	T	G	0.343583	0.0133875	0.0373687	0.720154	G	T	0.291136	-0.0471641	0.0325297	0.147093	T	G	0.331954	-0.0108169	0.0596312	0.856057
43	Monounsaturated Fatty Acids	rs636202	6	139843583	1	C	T	0.520919	0.997059	-0.0341836	0.00437184	1.1e-14	1	139328916	140344429	39	39	2	rs636202;rs4896469	1	rs636202	0	C	T	0.0632706	0.116005	0.0739859	0.116895	T	C	0.343486	0.0282526	0.0318281	0.374723	NA	NA	NA	NA	NA	NA
43	Polyunsaturated Fatty Acids to Monounsaturated Fatty Acids ratio	rs636202	6	139843583	1	C	T	0.520919	0.997059	0.032992	0.00437938	3.1e-14	1	139328916	140344429	39	39	2	rs636202;rs4896469	1	rs636202	0	C	T	0.0632706	-0.0325935	0.0740886	0.659991	T	C	0.343486	-0.0291237	0.0317064	0.358334	NA	NA	NA	NA	NA	NA
44	Omega-3 Fatty Acids to Total Fatty Acids percentage	6:160560880_CATG_C	6	160560880	1	CATG	C	0.813121	0.994241	0.0354335	0.00565496	1.5e-10	1	160029681	161078860	8	8	1	6:160560880_CATG_C	1	6:160560880_CATG_C	0	C	CATG	0.0491101	0.0836627	0.0830376	0.313681	C	CATG	0.158278	-0.0332208	0.0388902	0.392982	C	CATG	0.00884244	-0.0246966	0.302158	0.934858
44	Omega-6 Fatty Acids to Omega-3 Fatty Acids ratio	6:160560880_CATG_C	6	160560880	1	CATG	C	0.813121	0.994241	-0.0311871	0.0056427	8.8e-09	1	160029681	161078860	8	8	1	6:160560880_CATG_C	1	6:160560880_CATG_C	0	C	CATG	0.0491101	-0.11698	0.0834093	0.16077	C	CATG	0.158278	0.0277759	0.0391993	0.478584	C	CATG	0.00884244	0.0331701	0.304611	0.913287
44	Omega-6 Fatty Acids to Omega-3 Fatty Acids ratio	rs118039278	6	160985526	0	G	A	0.919387	0.991578	-0.047766	0.00810687	2.2e-09	1	160485526	161623451	6	6	1	rs118039278	1	rs118039278	0	NA	NA	NA	NA	NA	NA	A	G	0.0106877	-0.234343	0.136424	0.0858417	NA	NA	NA	NA	NA	NA
44	Docosahexaenoic Acid to Total Fatty Acids percentage	rs55730499	6	161005610	0	C	T	0.918588	0.997955	-0.0829852	0.00807561	2.9e-26	1	159748806	161943939	78	77	10	rs55730499;rs56393506;rs140570886;rs6932293;rs16891156;rs9457861;rs10080815;rs79261638;rs141766382;rs79570361	3	rs55730499;rs140570886;rs79570361	0	NA	NA	NA	NA	NA	NA	T	C	0.0252716	0.119186	0.0906801	0.188725	NA	NA	NA	NA	NA	NA
44	Linoleic Acid to Total Fatty Acids percentage	rs10455872	6	161010118	0	A	G	0.919271	1	-0.0900555	0.00809807	1.5e-29	1	160251123	161625454	112	111	11	rs10455872;rs56393506;rs140570886;rs1830522;rs4708876;rs112939444;rs783144;rs191555775;rs201364232;6:161118146_CAGAAACT_C;rs12212146	4	rs10455872;rs140570886;rs1830522;rs783144	0	NA	NA	NA	NA	NA	NA	G	A	0.0106729	-0.203844	0.140169	0.145872	NA	NA	NA	NA	NA	NA
44	Monounsaturated Fatty Acids to Total Fatty Acids percentage	rs10455872	6	161010118	0	A	G	0.919271	1	0.157628	0.00800549	1.1e-90	1	159742487	162051176	564	561	42	rs4646272;rs2297362;rs145975753;rs16891156;rs10080815;rs624249;6:160764083_AT_A;rs634916;6:160887298_GACCAGTACCAGT_G;rs12660365;rs386453;rs4708867;rs112376176;rs41265930;rs571848809;6:161118146_CAGAAACT_C;rs12212146;rs6938647;rs6905073;rs4708876;rs112939444;rs10455872;rs143665477;rs56393506;rs140570886;6:160623738_TTTACTAC_T;rs9457861;rs9457931;rs117515500;rs143843429;rs55754459;rs73596816;rs553100369;rs9365187;rs1998043;rs783144;rs144177163;rs79570361;rs184278183;rs147555597;rs1835346;rs75991907	15	rs4646272;rs624249;rs12660365;rs112376176;rs6938647;rs10455872;rs140570886;rs73596816;rs9365187;rs1998043;rs783144;rs144177163;rs79570361;rs184278183;rs75991907	0	NA	NA	NA	NA	NA	NA	G	A	0.0106729	-0.27273	0.143248	0.0569225	NA	NA	NA	NA	NA	NA
44	Omega-6 Fatty Acids to Total Fatty Acids percentage	rs10455872	6	161010118	0	A	G	0.919271	1	-0.165367	0.00806588	4.9e-96	1	159742487	162060461	335	333	40	rs4646272;rs3798175;rs16891156;rs10080815;rs112376176;rs41265930;rs571848809;6:161118146_CAGAAACT_C;rs12212146;rs571962116;rs10455872;rs117446263;rs143665477;rs2063346;rs56393506;rs140570886;rs74298710;rs386453;rs9457931;rs117515500;rs143843429;rs73596816;rs6905073;rs6938647;rs4708876;rs112939444;rs1830522;rs41269133;rs201364232;rs2314852;rs1998043;rs783144;rs144177163;rs79570361;rs184278183;rs147555597;rs1835346;rs185990325;rs61735260;rs75991907	14	rs4646272;rs112376176;rs571962116;rs10455872;rs140570886;rs73596816;rs6905073;rs1998043;rs783144;rs144177163;rs79570361;rs184278183;rs185990325;rs75991907	0	NA	NA	NA	NA	NA	NA	G	A	0.0106729	-0.0608827	0.141569	0.667154	NA	NA	NA	NA	NA	NA
44	Polyunsaturated Fatty Acids to Monounsaturated Fatty Acids ratio	rs10455872	6	161010118	0	A	G	0.919271	1	-0.158997	0.00802532	3.6e-91	1	159742487	162060461	350	347	41	rs4646272;rs2297362;rs9457840;rs16891156;rs10080815;rs6937722;rs8191936;rs112376176;rs41265930;rs571848809;6:161118146_CAGAAACT_C;rs12212146;rs6938647;6:160887298_GACCAGTACCAGT_G;rs6905073;rs4708876;rs112939444;rs10455872;rs143665477;rs56393506;rs140570886;6:160623738_TTTACTAC_T;rs9457861;rs386453;rs4708867;rs9457931;rs117515500;rs143843429;rs55754459;rs73596816;rs553100369;rs62442784;rs1998043;rs783144;rs144177163;rs79570361;rs184278183;rs147555597;rs1835346;rs75991907;rs61735260	15	rs4646272;rs6937722;rs112376176;rs6938647;rs10455872;rs140570886;rs73596816;rs62442784;rs1998043;rs783144;rs144177163;rs79570361;rs184278183;rs75991907;rs61735260	0	NA	NA	NA	NA	NA	NA	G	A	0.0106729	0.175085	0.143453	0.222273	NA	NA	NA	NA	NA	NA
44	Polyunsaturated Fatty Acids to Total Fatty Acids percentage	rs10455872	6	161010118	0	A	G	0.919271	1	-0.15706	0.00806585	2.1e-86	1	159742487	162060461	355	353	41	rs4646272;rs9457840;rs16891156;rs10080815;rs6937722;rs112376176;rs41265930;rs571848809;6:161118146_CAGAAACT_C;rs12212146;rs571962116;rs10455872;rs143665477;6:160887298_GACCAGTACCAGT_G;rs56393506;rs140570886;6:160623738_TTTACTAC_T;rs9457861;rs386453;rs4708867;rs9457931;rs117515500;rs143843429;rs55754459;rs73596816;rs6905073;rs6938647;rs4708876;rs112939444;rs1830522;rs201364232;rs2314852;rs1998043;rs783144;rs144177163;rs79570361;rs184278183;rs147555597;rs1835346;rs75991907;rs61735260	15	rs4646272;rs6937722;rs112376176;rs571962116;rs10455872;rs140570886;rs73596816;rs6905073;rs1998043;rs783144;rs144177163;rs79570361;rs184278183;rs75991907;rs61735260	0	NA	NA	NA	NA	NA	NA	G	A	0.0106729	0.0676564	0.143436	0.637152	NA	NA	NA	NA	NA	NA
44	Linoleic Acid	rs140570886	6	161013013	0	T	C	0.984338	0.967986	0.222647	0.0179379	1.3e-36	1	159742487	162051176	335	333	34	rs7750288;rs10945649;rs648253;rs998075;rs4709393;rs3777411;rs8191852;rs671439;rs9457831;rs6934383;rs4646272;rs2282143;rs9456508;rs10080815;rs755884;rs12208357;rs78425119;rs111909590;rs662138;rs3798167;rs512077;rs386453;rs6938647;6:160869708_ATTCT_A;rs783147;rs4252125;rs140570886;rs3903279;rs4708870;rs74985118;rs143843429;rs117379529;rs56393506;rs10455872	11	rs7750288;rs648253;rs9457831;rs755884;rs12208357;rs662138;rs3798167;rs512077;rs6938647;rs140570886;rs56393506	0	NA	NA	NA	NA	NA	NA	NA	NA	NA	NA	NA	NA	NA	NA	NA	NA	NA	NA
44	Monounsaturated Fatty Acids	rs140570886	6	161013013	0	T	C	0.984338	0.967986	0.349399	0.0178516	2.8e-91	1	159742487	162182569	515	512	57	rs648253;rs998075;rs4709393;rs3777411;rs12208357;rs111909590;rs4646272;rs2297362;rs3798175;rs16891156;rs10080815;rs662138;rs6937722;rs512077;rs386453;rs112376176;rs41265930;rs191555775;6:161118146_CAGAAACT_C;rs12212146;rs571962116;rs6938647;6:160887298_GACCAGTACCAGT_G;rs9457938;rs6905073;rs4708876;rs112939444;rs4252072;rs783147;rs553100369;rs143665477;rs73596816;rs56393506;rs10455872;rs117446263;rs140570886;6:160623738_TTTACTAC_T;rs74298710;rs4708870;rs74985118;rs143843429;rs117379529;6:161013269_GTGTC_G;rs12214416;rs142231215;rs1998043;rs783144;rs79570361;rs184278183;rs147555597;rs1835346;rs75991907;rs7454234;6:161391277_AG_A;rs147208792;rs61735260;rs185990325	20	rs648253;rs12208357;rs4646272;rs662138;rs512077;rs112376176;rs571962116;rs6938647;rs553100369;rs10455872;rs140570886;6:161013269_GTGTC_G;rs142231215;rs1998043;rs783144;rs79570361;rs184278183;rs75991907;rs7454234;rs61735260	0	NA	NA	NA	NA	NA	NA	NA	NA	NA	NA	NA	NA	NA	NA	NA	NA	NA	NA
44	Omega-3 Fatty Acids	rs140570886	6	161013013	0	T	C	0.984338	0.967986	0.147606	0.0179703	1.2e-19	1	159742487	161623451	68	68	6	rs118039278;rs56393506;rs140570886;rs3798175;rs16891156;rs10080815	2	rs118039278;rs140570886	0	NA	NA	NA	NA	NA	NA	NA	NA	NA	NA	NA	NA	NA	NA	NA	NA	NA	NA
44	Omega-6 Fatty Acids	rs140570886	6	161013013	0	T	C	0.984338	0.967986	0.208074	0.0179301	3e-32	1	159742487	161943939	162	160	23	rs7750288;rs648253;rs998075;rs4709393;rs3777411;rs8191852;rs671439;rs9457831;rs2282143;rs9456508;rs10080815;rs12208357;rs111909590;rs662138;rs3798167;rs6938647;rs140570886;rs3903279;rs4708870;rs74985118;rs143843429;rs56393506;rs10455872	9	rs7750288;rs648253;rs9457831;rs12208357;rs662138;rs3798167;rs6938647;rs140570886;rs56393506	0	NA	NA	NA	NA	NA	NA	NA	NA	NA	NA	NA	NA	NA	NA	NA	NA	NA	NA
44	Polyunsaturated Fatty Acids	rs140570886	6	161013013	0	T	C	0.984338	0.967986	0.216192	0.0179113	8.5e-36	1	159742487	161943939	142	141	19	rs648253;rs998075;rs4709393;rs3777411;rs8191852;rs12208357;rs662138;rs6938647;rs783147;rs10455872;rs56393506;rs140570886;rs3798175;rs9456508;rs74298710;rs10080815;rs4708870;rs74985118;rs143843429	6	rs648253;rs12208357;rs662138;rs6938647;rs10455872;rs140570886	0	NA	NA	NA	NA	NA	NA	NA	NA	NA	NA	NA	NA	NA	NA	NA	NA	NA	NA
45	Polyunsaturated Fatty Acids	rs12701220	7	1022728	1	T	C	0.785732	0.995408	0.0299692	0.00533235	1.3e-09	1	498802	1677827	102	102	3	rs12701220;rs13242034;rs7792480	1	rs12701220	0	C	T	0.0642623	0.103893	0.0740876	0.160824	C	T	0.14603	-0.0104547	0.0425981	0.806126	C	T	0.28385	-0.00748383	0.0632676	0.905839
45	Linoleic Acid	rs34574938	7	1034322	1	C	T	0.812336	0.993692	0.0308203	0.00562066	1.8e-09	1	519249	1659243	68	68	1	rs34574938	1	rs34574938	0	T	C	0.0419672	0.0735418	0.0892742	0.410068	T	C	0.124702	-0.0236879	0.045241	0.600562	T	C	0.114809	-0.0367675	0.0901644	0.683433
45	Docosahexaenoic Acid	rs884977	7	1066410	1	T	C	0.853204	0.998271	-0.0347237	0.00623309	4.3e-09	1	485764	1714751	148	148	1	rs884977	1	rs884977	1	NA	NA	NA	NA	NA	NA	C	T	0.137044	0.139027	0.0422806	0.0010083	C	T	0.0239617	0.227026	0.18542	0.220806
45	Omega-6 Fatty Acids	rs10275712	7	1082918	1	G	A	0.781982	0.998273	0.0302882	0.00530082	6.9e-10	1	519249	1673028	90	90	1	rs10275712	1	rs10275712	0	A	G	0.120211	-0.0192683	0.0549032	0.725626	A	G	0.148876	-0.00450115	0.0419902	0.914634	A	G	0.132637	-0.0142412	0.0823144	0.862643
46	Linoleic Acid	rs2390536	7	21485397	1	G	A	0.634737	0.994131	-0.0243593	0.00455984	7.8e-09	1	20982567	22056955	22	22	1	rs2390536	1	rs2390536	0	A	G	0.0588624	0.0178795	0.0777718	0.818172	A	G	0.165631	0.0749877	0.0408488	0.0663963	A	G	0.0306947	-0.117576	0.163799	0.472878
47	Polyunsaturated Fatty Acids to Monounsaturated Fatty Acids ratio	rs7786102	7	25965759	1	A	G	0.717792	0.997871	0.0266292	0.00485251	2.3e-09	1	25440580	26495259	23	23	2	rs7786102;rs4722551	2	rs7786102;rs4722551	0	NA	NA	NA	NA	NA	NA	NA	NA	NA	NA	NA	NA	NA	NA	NA	NA	NA	NA
47	Polyunsaturated Fatty Acids to Total Fatty Acids percentage	rs7786102	7	25965759	1	A	G	0.717792	0.997871	0.0260475	0.00487629	1e-08	1	25440580	26495259	21	21	1	rs7786102	1	rs7786102	0	NA	NA	NA	NA	NA	NA	NA	NA	NA	NA	NA	NA	NA	NA	NA	NA	NA	NA
47	Omega-6 Fatty Acids to Omega-3 Fatty Acids ratio	rs4000713	7	25990597	1	G	A	0.702558	0.99459	-0.0318195	0.00480612	2.7e-11	1	25412817	26497164	67	67	2	rs4000713;rs12536040	1	rs4000713	0	A	G	0.0416396	0.0718735	0.0892086	0.420428	A	G	0.208888	0.0150779	0.0359531	0.674941	A	G	0.0386473	-0.0793151	0.146666	0.588655
47	Monounsaturated Fatty Acids to Total Fatty Acids percentage	rs4722551	7	25991826	1	T	C	0.841628	1	0.0316435	0.00596621	2.9e-09	1	25491826	26492323	2	2	1	rs4722551	1	rs4722551	0	C	T	0.0310479	0.0352192	0.100723	0.72659	C	T	0.127378	-0.0348576	0.0449408	0.437966	C	T	0.0334928	-0.0830554	0.15972	0.60306
47	Omega-6 Fatty Acids to Total Fatty Acids percentage	rs4722551	7	25991826	1	T	C	0.841628	1	-0.0414987	0.00600866	2.6e-13	1	25412817	26534676	178	178	7	rs7786102;rs6954116;7:25942812_ACT_A;rs4719841;rs4722552;7:25991035_CG_C;rs4722551	3	rs7786102;7:25991035_CG_C;rs4722551	0	C	T	0.0310479	-0.00565842	0.101195	0.955409	C	T	0.127378	0.0330677	0.044225	0.454631	C	T	0.0334928	0.138974	0.156229	0.373707
47	Linoleic Acid to Total Fatty Acids percentage	rs4719841	7	25997536	1	A	G	0.59542	1	0.0341697	0.00448548	1.3e-15	1	25412817	26536724	182	182	9	rs12536040;rs6954116;rs7786102;rs78741986;rs10642257;rs6946189;rs57123992;rs12700692;rs4719841	3	rs12536040;rs57123992;rs4719841	0	G	A	0.231889	0.000876135	0.0417262	0.983248	A	G	0.454292	0.0380464	0.0294148	0.195857	A	G	0.363636	0.0500299	0.0584939	0.392384
48	Monounsaturated Fatty Acids	rs2070971	7	44197583	1	G	T	0.862994	0.992202	-0.0383093	0.00636642	1.6e-09	1	43691309	44718856	17	17	2	rs2070971;rs2971672	1	rs2070971	0	NA	NA	NA	NA	NA	NA	NA	NA	NA	NA	NA	NA	T	G	0.237416	-0.127994	0.0684139	0.0613621
48	Polyunsaturated Fatty Acids to Monounsaturated Fatty Acids ratio	rs2070971	7	44197583	1	G	T	0.862994	0.992202	0.0368741	0.0063785	6e-09	1	43691309	44718856	13	13	1	rs2070971	1	rs2070971	0	NA	NA	NA	NA	NA	NA	NA	NA	NA	NA	NA	NA	T	G	0.237416	0.0704277	0.0678381	0.29919
48	Polyunsaturated Fatty Acids to Total Fatty Acids percentage	rs2070971	7	44197583	1	G	T	0.862994	0.992202	0.036928	0.00640976	7.2e-09	1	43691309	44718856	13	13	1	rs2070971	1	rs2070971	0	NA	NA	NA	NA	NA	NA	NA	NA	NA	NA	NA	NA	T	G	0.237416	0.112486	0.0674295	0.0952744
48	Linoleic Acid	rs10260606	7	44584551	1	G	C	0.818031	1	-0.0308168	0.00566928	1.1e-09	1	44077622	45085052	7	7	1	rs10260606	1	rs10260606	0	C	G	0.303364	-0.0385172	0.0392229	0.326096	C	G	0.171462	-0.0315287	0.0403344	0.434401	C	G	0.358054	0.00715357	0.0614692	0.907354
49	Linoleic Acid to Total Fatty Acids percentage	rs3812316	7	73020337	0	C	G	0.870258	1	-0.0760636	0.00655423	1.6e-33	1	71376477	73662810	190	190	15	rs799157;rs3812316;rs35006996;rs4717763;rs42123;rs35489648;rs17145732;rs145099458;rs13240994;rs6460047;rs71556737;rs6975732;rs799161;rs13242693;rs8891	3	rs799157;rs3812316;rs8891	0	G	C	0.0365459	0.0266084	0.0928774	0.774503	G	C	0.0890951	0.0464639	0.0507607	0.360007	G	C	0.0821372	0.132409	0.0999493	0.18525
49	Monounsaturated Fatty Acids	rs782470771	7	73022933	0	AAG	A	0.869586	0.99466	0.125323	0.00649263	3.5e-86	1	71308047	73625263	405	405	28	rs147598130;rs144744890;rs6956599;rs42120;rs42124;rs2074754;rs3763432;rs799157;rs42121;rs6460043;rs4717804;rs72555385;rs782470771;rs34881399;rs4717763;rs34821369;rs42122;rs35489648;rs547430709;rs145099458;rs6968170;rs55747707;rs35340690;rs6975732;rs799161;rs187285433;rs10246419;rs13245286	6	rs147598130;rs42120;rs799157;rs782470771;rs187285433;rs10246419	1	A	AAG	0.0645266	0.0408204	0.0719447	0.570453	A	AAG	0.088249	-0.137277	0.0525419	0.00898253	A	AAG	0.0821372	-0.185011	0.10117	0.0674424
49	Monounsaturated Fatty Acids to Total Fatty Acids percentage	rs782470771	7	73022933	0	AAG	A	0.869586	0.99466	0.131075	0.00648824	2e-95	1	71308047	73625263	412	412	32	rs147598130;rs34193594;rs61491570;rs147767686;rs182118140;rs35489648;rs3763432;rs4717763;rs42120;rs2074754;rs13244614;rs35493868;rs7805504;rs35459363;rs799157;rs42124;rs42121;rs6460043;rs4717804;rs72555385;rs28452991;rs782470771;rs34881399;rs34821369;rs42122;rs547430709;rs145099458;rs35340690;rs6975732;rs799160;rs187285433;rs2228607	7	rs147598130;rs182118140;rs3763432;rs799157;rs782470771;rs187285433;rs2228607	0	A	AAG	0.0645266	0.076247	0.0718614	0.288677	A	AAG	0.088249	-0.0582967	0.0522528	0.264565	A	AAG	0.0821372	-0.150596	0.100779	0.135094
49	Omega-6 Fatty Acids to Total Fatty Acids percentage	rs782470771	7	73022933	0	AAG	A	0.869586	0.99466	-0.112461	0.0065344	4.1e-70	1	71308047	73625263	405	405	28	rs147598130;rs144744890;rs6956599;rs61491570;rs10275549;rs42124;rs782552781;rs12531884;rs799157;rs42121;rs6460043;rs4717804;rs72555385;rs782470771;rs71553276;rs4717763;rs34821369;rs42122;rs35489648;rs547430709;rs145099458;rs6968170;rs55747707;rs13241452;rs6975732;rs799160;rs10246419;rs13245286	5	rs147598130;rs10275549;rs799157;rs782470771;rs10246419	0	A	AAG	0.0645266	0.0485206	0.0718884	0.499712	A	AAG	0.088249	0.0966048	0.0516054	0.0612082	A	AAG	0.0821372	0.185576	0.0993561	0.0617915
49	Polyunsaturated Fatty Acids to Monounsaturated Fatty Acids ratio	rs782470771	7	73022933	0	AAG	A	0.869586	0.99466	-0.118392	0.00650495	1.2e-77	1	71308047	73625263	408	408	30	rs147598130;rs34193594;rs61491570;rs147767686;rs10275549;rs42124;rs2074754;rs3763432;rs182118140;rs35489648;rs799157;rs42121;rs6460043;rs4717804;rs72555385;rs782470771;rs34881399;rs4717763;rs34821369;rs42122;rs547430709;rs145099458;rs6968170;rs55747707;rs35340690;rs6975732;rs799160;rs187285433;rs2228607;rs35459363	7	rs147598130;rs10275549;rs182118140;rs799157;rs782470771;rs187285433;rs2228607	0	A	AAG	0.0645266	-0.0724852	0.0716023	0.31138	A	AAG	0.088249	0.0792615	0.0523225	0.129807	A	AAG	0.0821372	0.154764	0.100396	0.123187
49	Polyunsaturated Fatty Acids to Total Fatty Acids percentage	rs782470771	7	73022933	0	AAG	A	0.869586	0.99466	-0.0907177	0.00653683	1.3e-45	1	71308047	73625263	347	347	17	rs147598130;rs799157;rs4717804;rs782470771;rs71553276;rs4717763;rs34821369;rs42122;rs35489648;rs17145732;rs145099458;rs34346326;rs7805504;rs71556737;rs6975732;rs799160;rs2228607	4	rs147598130;rs799157;rs782470771;rs2228607	1	A	AAG	0.0645266	-0.0424904	0.0713458	0.551472	A	AAG	0.088249	0.105278	0.0522945	0.0440965	A	AAG	0.0821372	0.155651	0.0998836	0.119156
49	Omega-3 Fatty Acids	rs55747707	7	73037366	0	G	A	0.795377	0.996388	0.0765712	0.0054609	1.2e-47	1	71376477	73625263	244	244	17	rs34052301;rs42122;rs35489648;rs3812316;rs13234874;rs7799778;rs3763432;rs77048596;rs35340690;rs799158;rs55747707;rs4717763;rs145099458;rs6975732;rs799161;rs10246419;rs35459363	5	rs34052301;rs7799778;rs799158;rs55747707;rs10246419	0	A	G	0.123315	-0.0201179	0.0547625	0.713345	A	G	0.104597	-0.0791789	0.0469497	0.0917067	A	G	0.101329	-0.101184	0.0935758	0.279561
49	Polyunsaturated Fatty Acids	rs34121855	7	73040814	1	T	G	0.79526	0.99502	0.0691281	0.00544836	1.4e-38	1	72302966	73614389	170	170	12	rs7799778;rs12539316;rs799167;rs34121855;rs42122;rs35489648;rs145099458;rs3812316;rs6460047;rs6975732;rs799161;rs13234874	2	rs7799778;rs34121855	0	G	T	0.124748	0.0382791	0.0545779	0.483075	G	T	0.104722	-0.094538	0.0490895	0.0541253	G	T	0.102796	-0.121701	0.0940624	0.195725
49	Docosahexaenoic Acid	rs62466318	7	73042085	1	C	T	0.794874	0.994163	0.035635	0.00548298	3.3e-11	1	72350178	73556750	68	68	2	rs62466318;rs10653440	1	rs62466318	0	T	C	0.121212	-0.0323787	0.0554125	0.559004	T	C	0.105251	-0.00493228	0.0468739	0.916198	T	C	0.102329	-0.0599039	0.0937083	0.522654
49	Omega-3 Fatty Acids to Total Fatty Acids percentage	rs62466318	7	73042085	1	C	T	0.794874	0.994163	0.0430271	0.00547707	2.7e-16	1	72350178	73558017	128	128	3	rs62466318;rs3812316;rs77048596	1	rs62466318	0	T	C	0.121212	-0.0358695	0.0552867	0.516473	T	C	0.105251	-0.014831	0.0460765	0.747546	T	C	0.102329	-0.0492425	0.093925	0.600088
49	Omega-6 Fatty Acids to Omega-3 Fatty Acids ratio	rs62466318	7	73042085	1	C	T	0.794874	0.994163	-0.063966	0.00546404	3.8e-34	1	72302966	73614389	166	166	10	rs62466318;rs4717763;rs42122;rs35489648;rs145099458;rs3812316;rs200849733;rs13241452;rs799161;rs13234874	1	rs62466318	0	T	C	0.121212	0.0443478	0.0554675	0.423985	T	C	0.105251	0.0406922	0.0464854	0.381369	T	C	0.102329	0.0534255	0.0938778	0.569291
49	Linoleic Acid	7:73042302_GCTTT_G	7	73042302	1	GCTTT	G	0.865555	0.99554	0.0625341	0.00643478	5e-23	1	72322848	73558017	152	152	8	7:73042302_GCTTT_G;rs42122;rs35489648;rs17145732;rs13226650;rs7805504;rs799167;rs6975732	1	7:73042302_GCTTT_G	0	G	GCTTT	0.062294	0.00647675	0.0737673	0.930036	G	GCTTT	0.0934272	-0.0743816	0.0513187	0.147224	G	GCTTT	0.101806	-0.0747399	0.0946739	0.429851
49	Omega-6 Fatty Acids	7:73042302_GCTTT_G	7	73042302	1	GCTTT	G	0.865555	0.99554	0.0672754	0.00643138	1.6e-26	1	72322848	73560006	157	157	10	7:73042302_GCTTT_G;rs42122;rs35489648;rs17145732;rs145099458;rs13226650;rs7805504;rs799167;rs6975732;rs799161	1	7:73042302_GCTTT_G	0	G	GCTTT	0.062294	-0.00186112	0.07369	0.979851	G	GCTTT	0.0934272	-0.0902811	0.0514585	0.079354	G	GCTTT	0.101806	-0.0899576	0.0946983	0.342143
50	Omega-3 Fatty Acids	rs705379	7	94953895	1	G	A	0.524412	0.980769	0.0254843	0.00443635	1.1e-08	1	94453895	95455528	3	3	1	rs705379	1	rs705379	0	NA	NA	NA	NA	NA	NA	NA	NA	NA	NA	NA	NA	NA	NA	NA	NA	NA	NA
51	Monounsaturated Fatty Acids to Total Fatty Acids percentage	rs35163364	7	128732786	1	C	T	0.568417	0.996295	0.0244838	0.00442069	1.2e-08	1	128232013	129256402	18	18	1	rs35163364	1	rs35163364	0	T	C	0.277439	0.00273965	0.0406504	0.946267	T	C	0.356148	0.0129032	0.0318312	0.685211	T	C	0.476423	-0.10787	0.0557889	0.0531709
52	Omega-6 Fatty Acids to Total Fatty Acids percentage	rs4731701	7	130430930	1	C	T	0.505527	0.99439	-0.0288878	0.00440306	5.4e-12	1	129922934	130967575	86	86	3	rs4731701;rs11976955;rs12667251	1	rs4731701	0	T	C	0.234293	0.0257066	0.0411595	0.532259	T	C	0.419672	-0.000296667	0.0304356	0.992223	T	C	0.331433	0.0142207	0.0595424	0.811236
52	Polyunsaturated Fatty Acids to Monounsaturated Fatty Acids ratio	rs6971365	7	130432481	1	T	C	0.708133	0.99555	0.0265917	0.00480835	1.6e-09	1	129922934	130967575	85	85	2	rs6971365;rs6951054	1	rs6971365	0	NA	NA	NA	NA	NA	NA	C	T	0.33474	0.0437093	0.0328007	0.182672	C	T	0.355987	0.0269419	0.0610906	0.659202
52	Polyunsaturated Fatty Acids to Total Fatty Acids percentage	rs4425698	7	130462242	1	T	C	0.585321	0.998543	0.0269873	0.00446529	1.8e-10	1	129922934	130967575	86	86	3	rs4425698;rs6971365;7:130438531_CTTTTTT_C	1	rs4425698	1	T	C	0.20013	0.0923353	0.0449336	0.0398859	T	C	0.469041	-0.0146841	0.0304511	0.629649	T	C	0.3712	0.0851132	0.0564839	0.131847
53	Docosahexaenoic Acid to Total Fatty Acids percentage	rs2980755	8	8363683	1	A	G	0.539791	0.98435	-0.02452	0.00446617	1.6e-09	1	7588933	9230488	211	211	2	rs2980755;rs3789849	1	rs2980755	0	NA	NA	NA	NA	NA	NA	NA	NA	NA	NA	NA	NA	NA	NA	NA	NA	NA	NA
53	Omega-6 Fatty Acids to Total Fatty Acids percentage	rs393155	8	9033093	1	G	A	0.505517	0.990346	-0.0253832	0.00441219	1.2e-08	1	7588933	9590902	113	113	2	rs393155;rs2980767	1	rs393155	0	NA	NA	NA	NA	NA	NA	NA	NA	NA	NA	NA	NA	G	A	0.17893	-0.106059	0.0770145	0.168473
53	Omega-3 Fatty Acids	rs9987289	8	9183358	1	G	A	0.908595	1	0.0568721	0.00761349	3.3e-15	1	8677732	9731661	43	43	4	rs9987289;rs34290760;rs2169385;rs114798927	1	rs9987289	1	A	G	0.206986	0.0903416	0.0433575	0.0371925	A	G	0.106497	-0.104214	0.0470353	0.0267158	A	G	0.0287081	-0.210987	0.169454	0.213095
53	Docosahexaenoic Acid	rs4841132	8	9183596	1	G	A	0.908679	1	0.0627608	0.0076694	9e-17	1	8673209	9731661	46	46	6	rs7012814;rs10102352;rs4841132;rs34290760;rs2169385;rs114798927	2	rs7012814;rs4841132	1	A	G	0.132277	0.00809407	0.0518634	0.875982	A	G	0.107657	-0.107185	0.0468197	0.0220609	A	G	0.0287081	-0.352961	0.170114	0.038001
53	Linoleic Acid	rs1461729	8	9187242	1	G	A	0.898483	0.999423	0.0816325	0.00725821	8.1e-32	1	7588933	9743673	200	200	13	rs2921097;rs2126261;rs11774915;rs12545582;rs922049;rs11779019;rs1461729;rs13279173;rs34290760;rs28494016;rs12546198;rs7846549;rs732839	3	rs2921097;rs1461729;rs732839	0	A	G	0.136099	-0.0380596	0.0510086	0.455583	A	G	0.110181	-0.0383374	0.0481043	0.425473	A	G	0.0263158	-0.115051	0.179795	0.522237
53	Omega-6 Fatty Acids	rs1461729	8	9187242	1	G	A	0.898483	0.999423	0.0948683	0.00725432	1.1e-41	1	8668146	10506311	163	163	16	rs1461729;rs10099512;rs2126261;rs34290760;rs7004769;rs11774915;rs12545582;rs10102352;rs922049;rs9650633;rs11779019;rs12546198;rs7846549;rs17155393;rs732839;rs7012814	2	rs1461729;rs732839	0	A	G	0.136099	-0.0553399	0.0509555	0.27746	A	G	0.110181	-0.0635493	0.0482053	0.187402	A	G	0.0263158	-0.131938	0.179841	0.463169
53	Polyunsaturated Fatty Acids	rs1461729	8	9187242	1	G	A	0.898483	0.999423	0.095202	0.00724603	2.9e-42	1	8668146	9743673	131	131	15	rs1461729;rs10099512;rs2126261;rs34290760;rs9772631;rs11774915;rs12545582;rs10102352;rs922049;rs9650633;rs11779019;rs12546198;rs7846549;rs732839;rs7012814	2	rs1461729;rs732839	0	A	G	0.136099	-0.0275119	0.0508602	0.588555	A	G	0.110181	-0.0794563	0.0484415	0.100953	A	G	0.0263158	-0.200004	0.179067	0.264027
53	Docosahexaenoic Acid to Total Fatty Acids percentage	rs112120919	8	10691088	1	A	AAT	0.823587	0.973774	0.0434402	0.00586216	1.5e-14	1	9208433	12096437	1156	1156	31	rs7833387;rs7831285;rs28630503;rs4840467;rs35130171;rs13264580;rs11250076;rs2292369;rs6601537;rs11990550;rs56048959;rs10096381;rs6601545;rs4349949;rs2409685;rs10087081;rs112120919;rs75731123;rs71509167;rs7014285;rs718742;rs2116096;rs11989260;rs13254059;rs33999521;rs2409784;rs2409721;rs10481454;rs11785520;rs35005793;rs4500049	3	rs7833387;rs112120919;rs2409784	0	NA	NA	NA	NA	NA	NA	NA	NA	NA	NA	NA	NA	NA	NA	NA	NA	NA	NA
53	Polyunsaturated Fatty Acids to Total Fatty Acids percentage	rs77753174	8	10732082	1	A	G	0.828133	0.98248	0.0441235	0.00587787	6.5e-14	1	7588933	12392584	1637	1637	43	rs393155;rs2921064;rs907180;rs670044;rs11993089;8:10429658_CCCAA_C;rs35130171;rs17709397;rs7833781;rs74990397;rs11250076;rs9969436;rs11780851;rs77753174;rs4455790;rs7824878;rs75731123;rs71509167;rs7014285;rs752446;rs10903331;rs33999521;rs28488802;rs56048959;rs73196888;rs10903343;rs11250112;rs6995204;rs2409721;rs2572406;rs3808502;rs936546;rs9650624;rs11781400;rs34394602;rs13265201;rs2256249;rs11250163;rs8191534;rs7001819;rs1736070;rs4841606;rs11998678	4	rs393155;8:10429658_CCCAA_C;rs77753174;rs10903343	1	G	A	0.0188425	0.377334	0.136151	0.00558093	NA	NA	NA	NA	NA	NA	G	A	0.01	-0.566355	0.314788	0.0719928
53	Monounsaturated Fatty Acids to Total Fatty Acids percentage	rs9969436	8	10842659	1	G	T	0.526418	0.988697	0.0443714	0.00438574	1.7e-25	1	7588933	12395484	5968	5953	316	rs2921064;rs4840913;rs1806632;rs60672704;rs6601689;rs55852693;rs79503460;rs62496027;rs4840941;rs2976956;rs56365922;rs2976933;rs2979154;rs2945865;rs2921096;rs2976843;rs729874;rs2980768;rs2921035;rs2001828;rs35190619;rs2921098;rs12546760;rs66830709;rs4840982;rs13251924;rs34411688;rs17618598;rs28472946;rs13273305;rs6601720;rs4398922;rs1522838;rs7012395;rs11779061;rs2136505;rs13278972;rs568927;rs635594;rs476845;rs506960;rs2409088;rs3789849;rs4841054;rs3789843;rs427370;rs56005029;rs2136872;rs10104541;rs878504;rs366658;rs11786407;rs7837026;rs6994163;rs35694744;rs10106565;rs756450838;rs895253;rs4841087;rs11433078;rs920974;rs7829113;rs55911799;rs6601288;rs10081437;rs7822500;rs1816893;rs17653841;rs330924;rs330933;rs378974;rs393155;rs7823283;rs1994020;rs11249905;rs4841106;rs142325473;rs2929459;8:9088524_GA_G;rs6601295;rs6988251;rs7843880;rs12680231;rs36111783;rs7387873;rs330088;rs67915375;rs330081;rs62493791;rs7012814;rs35614264;rs1461727;rs6990912;rs898797;rs62493842;rs17729883;rs6601304;rs11249918;rs62496172;rs330080;rs10102352;rs35169606;rs10093915;8:9330433_CAAACA_C;rs10100760;rs922052;rs7830939;rs13262031;rs9329203;rs12114182;rs6601349;rs62489364;rs4840439;rs17677650;rs36058321;rs28404841;rs113377229;rs36102779;rs10092464;rs477860;rs2661746;rs58201011;rs34469600;rs35044612;rs11249967;rs7013693;rs670044;rs6987910;rs814427;rs60384372;rs144199641;rs4841286;rs11986122;rs4498546;rs62488738;rs12678938;rs73191548;rs11774220;rs10110380;rs10643428;rs12547261;rs17751178;rs35886862;rs7823072;rs7822975;rs2952205;rs60834796;rs35130171;rs11774474;rs7837979;rs12114255;rs7838901;rs1133184;rs7824653;rs11774221;rs17765901;rs12550717;rs4521760;rs17767108;rs6985267;rs6992818;rs7833781;rs4074083;rs11785067;rs34092276;rs10090510;rs35602868;rs11773913;rs13259086;rs4455790;rs28459259;rs7838749;rs6996979;rs11250064;rs11250075;rs11250076;rs10903331;rs11250054;rs73200714;rs6601501;rs76308736;rs75731123;rs71509167;rs7014285;rs2116096;rs752446;rs56978698;rs7004043;rs2409667;rs7838378;rs77753174;rs17152646;rs77281975;rs28488802;rs73196896;rs9969436;rs17737449;rs10095788;rs62492838;rs7844709;rs57757579;rs4840508;rs6601515;rs33999521;rs2409665;rs2898249;8:10769816_GTATATATATA_G;rs10086521;rs4841460;rs11990550;rs56048959;rs34765821;rs10087923;rs77590109;rs28491220;rs7826879;rs11785788;rs10101292;rs73196888;8:10876819_CTG_C;rs11250112;rs7823610;rs2898261;rs62488580;rs11250117;rs2409716;rs2409721;rs10095003;rs6987059;rs10092549;rs2572406;rs2736352;rs920050;rs73205341;rs17796285;rs10110008;rs2736387;rs11784572;rs34482136;rs11787413;rs10090939;rs9969423;rs10092177;rs74906907;rs2001707;rs28448403;rs11250136;rs13280447;rs34801597;rs6981704;rs12680762;rs936546;rs9650624;rs2736345;rs12677903;rs11781400;rs2736364;rs150484409;rs7844858;rs12386974;rs2244931;rs773881695;rs12547947;rs11250149;rs11780420;rs2244894;rs13277929;rs35373084;rs11250153;rs11784941;rs13265201;rs4841574;rs4841579;rs4841580;rs10102512;rs4284012;rs2409807;rs34421088;rs10101661;rs79676816;rs7826055;rs804282;rs804280;rs2645457;rs3729854;rs17810889;rs804273;rs904009;rs2686190;rs11250167;rs2645433;rs2740449;rs79168801;rs17149412;rs12675819;rs8005;rs11786618;rs11996898;rs4841605;rs35776335;rs13265989;rs9693925;rs4469501;rs11998678;rs35283519;rs35629514;rs73201424;rs13280055;rs7010648;rs7386288;rs11785481;rs1293297;rs9772997;rs4840602;rs4604485;rs6601649	8	rs2921064;rs330080;rs10093915;rs10903331;rs9969436;rs73201424;rs13280055;rs9772997	0	NA	NA	NA	NA	NA	NA	NA	NA	NA	NA	NA	NA	NA	NA	NA	NA	NA	NA
53	Polyunsaturated Fatty Acids to Monounsaturated Fatty Acids ratio	rs2572398	8	11178093	1	A	C	0.549046	0.998248	-0.0400842	0.00438812	1.4e-20	1	7588933	12395484	4553	4539	207	rs2921064;rs4840913;rs951701;rs6601689;rs2976921;rs2945865;rs2976940;rs2976843;rs729874;rs201958953;rs2001828;rs35190619;rs2921098;rs12546760;rs66830709;rs13251924;rs4841006;rs4398922;rs7012395;rs796362861;rs2136505;rs568927;rs635594;rs476845;rs2409088;rs3789849;rs3827806;rs427370;rs878504;rs7837026;rs6994163;rs756450838;rs11775447;rs895253;rs4841087;rs11433078;rs55911799;rs6601288;rs10081437;rs7822500;rs1816893;rs17653841;rs330933;rs393155;rs4841106;rs142325473;8:9088524_GA_G;rs7843880;rs36111783;rs330088;rs62493791;rs7012814;rs35614264;rs1461727;rs6990912;rs898797;rs62493842;rs6601304;rs330080;rs35169606;rs11986122;rs34885030;rs6980728;rs11249932;rs6601349;rs62489364;rs142669961;rs28404841;rs113377229;rs36102779;rs10092464;rs112741189;rs58201011;rs35044612;rs11249967;rs670044;rs60384372;rs4498546;rs62488738;rs1976071;rs73191548;rs11774220;rs10643428;rs17751178;rs7823072;rs7822975;rs60834796;rs7832708;rs35130171;rs7460226;rs7838901;rs11774221;rs7459532;rs34775321;rs7833781;rs4074083;rs11785067;rs9644684;rs34092276;rs10090510;rs74990397;rs11773913;rs13259086;rs4455790;rs4841411;rs11250064;rs11250075;rs11250076;rs752446;rs7838378;rs2409665;rs2898249;rs113442811;rs28488802;rs10086521;rs11990550;rs56048959;rs10087923;rs10089518;rs7842214;rs10101292;rs73196888;rs73196896;rs12156295;rs62488580;rs10087081;rs4840508;rs76308736;rs71509167;rs11250071;rs7004043;rs33999521;rs77753174;rs11250054;rs73200714;rs6601501;rs75731123;rs7014285;rs56978698;rs2409667;rs10903331;rs77281975;rs2572398;rs62492838;8:10876819_CTG_C;rs2409716;rs11250119;rs10095003;rs6987059;rs2736352;rs2736366;rs920050;rs17796285;8:11157336_CT_C;rs11784572;rs11787413;rs2572440;rs10090939;rs9969423;rs28448403;rs13280447;rs34801597;rs6981704;rs12680762;rs936546;rs9650624;rs11781400;rs2264306;rs2729935;rs12386974;rs773881695;rs11250149;rs11780420;rs2244894;rs35373084;rs11784941;rs13265201;rs2256249;rs4841580;rs10102512;rs34421088;rs10101661;rs7826055;rs804280;rs2645457;rs3729854;rs17810889;rs904009;rs2686190;rs11250167;rs2645433;rs79168801;rs3824114;rs8005;rs11786618;rs4841605;rs13250020;rs7836608;rs11998678;rs35283519;rs35629514;rs6422373;rs4604485;rs6601649;rs9772997;rs13280055;rs11785481	7	rs2921064;rs330080;rs11986122;rs4840508;rs77753174;rs2572398;rs13280055	1	A	C	0.40623	-0.0268808	0.0367375	0.464352	A	C	0.430238	-0.0739011	0.0315204	0.0190501	A	C	0.0455272	0.0644626	0.148489	0.664198
53	Monounsaturated Fatty Acids	rs4841600	8	11688148	1	C	T	0.545312	0.994634	-0.0411833	0.00439037	4.6e-22	1	7588933	12395484	4158	4144	201	rs2921064;rs4840913;rs6601689;rs55852693;rs79503460;rs62496027;rs2976956;rs2976921;rs2945865;rs2976940;rs34062543;rs2976871;8:8317432_AG_A;rs35144760;rs2921098;rs12546760;rs66830709;rs13251924;rs6601711;rs4841006;rs1609530;rs11783950;rs1719381;rs635594;rs2409088;rs3827807;8:8703781_GGA_G;rs332039;rs427370;rs56005029;rs878504;rs366658;rs7837026;rs756450838;rs11775447;rs895253;rs11433078;rs920974;rs55911799;rs6992247;rs10081437;rs13439673;rs4841103;rs73197779;rs393155;rs11249905;rs4841106;rs142325473;rs330047;rs17149632;rs330088;rs10503387;rs12542898;rs6990912;rs922049;rs12546198;rs6601304;rs7813967;rs1461729;rs7830939;rs10094779;rs144199641;rs11986122;rs28374938;rs12542457;rs12541709;rs11991113;8:9743290_GA_G;rs10092464;rs477860;rs11283399;rs1915557;rs545854;rs670044;rs60384372;rs4841286;rs62488738;rs12678938;rs11774220;rs10643428;rs17694485;rs7823072;rs13276526;rs4841317;rs7837979;rs11774221;rs17765901;rs1986972;rs11250005;rs6992818;rs7833781;rs56269910;rs11785067;rs56353257;rs34092276;rs10090510;rs35602868;rs11773913;rs4455790;rs7002088;rs28459259;rs6601512;rs7002117;rs11250075;rs752446;rs7838378;rs2409665;rs28488802;rs10086521;rs4841460;rs11990550;rs56048959;rs9969436;rs28758486;rs10101292;rs59446076;rs4370496;rs35850128;rs73196898;rs11250112;rs62488580;rs11250117;rs62490769;rs4840508;rs71509167;rs11250071;rs33999521;rs77753174;rs7824878;rs75731123;rs7014285;rs10903331;rs77281975;rs13280055;rs12386974;rs11784941;rs7010648;rs4500049;rs7826055;rs804281;rs11785481;rs17810889;rs904009;rs1497042;rs1736062;rs1293299;rs1296025;rs1692821;rs9693925;rs4841600;rs2409714;rs2409727;rs6987059;rs2736352;rs2736366;rs920050;rs17796285;rs2736380;8:11157336_CT_C;rs978149;rs3808502;rs34482136;rs10090939;rs9969423;rs11774541;rs10092177;rs74906907;rs13280447;rs34801597;rs12680762;rs936546;rs9650624;rs2736345;rs11781400;rs4841546;rs150484409;rs4366049;rs2244931;rs773881695;rs11250149;rs11780420;rs2244894;rs35373084;rs2256249;rs10102512;rs2409807;rs4613960;rs7838131;rs2645457;rs2686190;rs11250167;rs2645433;rs12675819;rs11786618;rs4841606;rs4076491;rs11998678;rs35283519;rs35629514;rs7835672;rs7005747	8	rs2921064;rs1461729;rs11986122;rs62490769;rs4840508;rs77753174;rs13280055;rs4841600	0	C	T	0.38415	-0.0290202	0.0375134	0.43917	T	C	0.31344	0.0620539	0.0335049	0.0640141	T	C	0.0217042	0.101515	0.218618	0.642399
53	Omega-6 Fatty Acids to Total Fatty Acids percentage	rs2409836	8	11689228	1	G	T	0.547143	0.994762	0.0321271	0.00442208	1.4e-12	1	9293601	12392584	1073	1073	19	rs7831557;8:10429658_CCCAA_C;rs11250076;rs752446;rs73196888;rs2572398;rs77753174;rs10903331;rs2409836;rs11780851;rs13265201;rs2256249;rs13259242;rs804267;rs8191604;rs7001819;rs1736070;rs2645425;rs11998678	3	rs7831557;rs77753174;rs2409836	1	G	T	0.424832	-0.00772623	0.0365539	0.832602	T	G	0.312324	-0.0700033	0.0333739	0.0359454	T	G	0.0217391	0.162417	0.212202	0.444041
53	Linoleic Acid	rs1692821	8	11699988	1	C	T	0.713479	1	-0.0307916	0.00485121	5.7e-11	1	10311829	12212639	199	199	4	rs1692821;rs2409784;rs3824114;rs4841600	1	rs1692821	0	T	C	0.15815	0.0347334	0.0501876	0.488893	T	C	0.172854	0.0468587	0.0403387	0.245385	T	C	0.0103668	0.130847	0.281755	0.64236
53	Omega-6 Fatty Acids	rs1692821	8	11699988	1	C	T	0.713479	1	-0.0331629	0.00484861	2e-12	1	10836283	12212639	91	91	5	rs9650624;rs4841600;rs1692821;rs3824114;rs1736070	2	rs9650624;rs1692821	0	T	C	0.15815	0.0300088	0.0501353	0.549469	T	C	0.172854	0.0564308	0.0404109	0.162586	T	C	0.0103668	0.133061	0.281826	0.636826
53	Polyunsaturated Fatty Acids	rs1692821	8	11699988	1	C	T	0.713479	1	-0.0336282	0.00484306	1.2e-12	1	11087455	12212639	87	87	4	rs1692821;rs2686198;rs1736070;rs4841600	1	rs1692821	0	T	C	0.15815	0.0301715	0.0500419	0.546559	T	C	0.172854	0.0577308	0.0406167	0.155213	T	C	0.0103668	0.0973121	0.280616	0.728756
54	Polyunsaturated Fatty Acids to Total Fatty Acids percentage	rs4921914	8	18272438	1	T	C	0.77701	1	0.0342677	0.00530005	3.7e-11	1	17739697	18786997	71	71	2	rs4921914;rs55686478	1	rs4921914	0	C	T	0.410414	0.021462	0.0378106	0.570294	C	T	0.22065	-0.0601256	0.0367082	0.101436	C	T	0.484051	-0.103877	0.0572097	0.0694131
54	Linoleic Acid	rs1495741	8	18272881	1	A	G	0.778883	1	-0.0434236	0.00528339	1.2e-17	1	17739697	18788772	76	76	5	rs1495741;rs11393825;rs11780884;rs1018070;rs34370554	1	rs1495741	0	G	A	0.410414	0.0510706	0.0381091	0.180208	G	A	0.21949	-0.0124102	0.0364371	0.733411	G	A	0.492026	0.0679809	0.0563883	0.227977
54	Monounsaturated Fatty Acids	rs1495741	8	18272881	1	A	G	0.778883	1	-0.0505543	0.00525591	2.5e-23	1	17705455	18788772	174	174	8	rs1495741;rs1603296;rs10088180;rs11393825;rs35583283;rs1495742;rs1018070;rs34370554	1	rs1495741	1	G	A	0.410414	0.0049374	0.0379647	0.896525	G	A	0.21949	0.04612	0.0367606	0.209622	G	A	0.492026	0.131447	0.0568426	0.0207515
54	Monounsaturated Fatty Acids to Total Fatty Acids percentage	rs1495741	8	18272881	1	A	G	0.778883	1	-0.0391791	0.00524807	1.2e-14	1	17739697	18788772	73	73	3	rs1495741;rs13273265;rs34370554	1	rs1495741	1	G	A	0.410414	-0.00549764	0.0379176	0.884719	G	A	0.21949	0.0902586	0.0365769	0.0136006	G	A	0.492026	0.138196	0.0567423	0.0148711
54	Omega-6 Fatty Acids	rs1495741	8	18272881	1	A	G	0.778883	1	-0.0436889	0.00528056	6.6e-18	1	17739697	18788772	76	76	5	rs1495741;rs11393825;rs11780884;rs1018070;rs34370554	1	rs1495741	0	G	A	0.410414	0.0425102	0.0380694	0.264144	G	A	0.21949	-0.013658	0.0365821	0.708887	G	A	0.492026	0.0614697	0.0564026	0.275785
54	Omega-6 Fatty Acids to Total Fatty Acids percentage	rs1495741	8	18272881	1	A	G	0.778883	1	0.0344409	0.00529209	2.9e-11	1	17739697	18786997	71	71	2	rs1495741;rs55686478	1	rs1495741	0	G	A	0.410414	0.0602922	0.037938	0.112009	G	A	0.21949	-0.0529522	0.0360266	0.141614	G	A	0.492026	-0.079275	0.0557545	0.155068
54	Polyunsaturated Fatty Acids	rs1495741	8	18272881	1	A	G	0.778883	1	-0.0428536	0.00527452	1.8e-17	1	17739697	18788772	74	74	4	rs1495741;rs11393825;rs11780884;rs34370554	1	rs1495741	0	G	A	0.410414	0.0213895	0.0379982	0.573496	G	A	0.21949	-0.0101383	0.0367138	0.782437	G	A	0.492026	0.0538353	0.0561603	0.33776
54	Polyunsaturated Fatty Acids to Monounsaturated Fatty Acids ratio	rs1495741	8	18272881	1	A	G	0.778883	1	0.0381967	0.00526377	4.3e-14	1	17739697	18786997	71	71	2	rs1495741;rs13273265	1	rs1495741	1	G	A	0.410414	0.00873465	0.0377875	0.817197	G	A	0.21949	-0.076177	0.0366202	0.0375079	G	A	0.492026	-0.129166	0.0566444	0.02259
54	Monounsaturated Fatty Acids	rs328	8	19819724	0	C	G	0.899365	1	0.159086	0.00723322	6.3e-113	1	19047919	20476053	805	805	65	rs1552780;rs10085966;rs2131293;rs10105881;rs7835546;rs7017756;rs7836144;rs11272890;rs13267032;rs62496677;rs142588427;rs11781244;rs62496675;rs6981306;rs28413168;rs78226669;rs7005359;rs2119693;rs10096561;rs3898938;rs10102717;rs1441771;rs77032723;rs149764042;rs56321069;rs263;rs142084074;rs117910839;rs75609851;rs7015766;rs268;rs59347135;rs181349205;rs283;rs277;rs894210;rs34693282;rs328;rs75218485;rs343;rs308;rs15285;rs73600084;8:19883537_CA_C;rs138295898;rs78358410;rs34669405;rs28597716;rs113149294;rs3289;rs1801177;rs144232975;rs117535105;rs146237530;rs74444445;rs4557718;rs7826306;rs7845961;rs2410622;rs1569213;rs11984910;rs367685594;rs12676079;rs28550053;rs16842	14	rs1552780;rs62496677;rs28413168;rs2119693;rs142084074;rs268;rs283;rs328;rs3289;rs146237530;rs74444445;rs7826306;rs28550053;rs16842	1	G	C	0.0679172	-0.0699886	0.0705742	0.321343	G	C	0.0928074	-0.149177	0.0530484	0.0049221	G	C	0.0885167	-0.0247689	0.101505	0.807218
54	Monounsaturated Fatty Acids to Total Fatty Acids percentage	rs328	8	19819724	0	C	G	0.899365	1	0.209005	0.00722244	1.9e-195	1	18993786	20477311	1074	1074	110	rs77359025;rs4922080;rs10085966;rs10503660;rs60329942;rs7017756;rs4922071;rs35279404;rs17091237;rs2131293;rs10105881;rs7835546;rs1552780;rs7837390;rs7009647;rs36164932;rs13267032;rs4557718;rs62496677;rs142588427;rs11781244;rs141387131;rs1492638;rs4464983;rs111648015;rs112122343;rs201621947;rs184599858;rs79153732;rs3758060;rs76769796;rs10112650;rs3927029;rs36024754;rs4615593;rs78226669;rs75218485;rs113149294;rs2119693;rs10096561;rs7844579;rs3898938;rs1919482;rs1441771;rs76450127;rs3779787;rs8176337;rs263;rs7008767;rs7845961;rs1837844;rs12549099;rs2410622;rs268;rs111251122;rs59347135;rs181349205;rs283;rs13266204;rs277;rs319;rs11992311;rs894210;rs34693282;rs542700713;rs308;8:19883537_CA_C;rs328;rs343;rs117910839;rs15285;rs73600084;rs7005359;rs138295898;rs78358410;rs34669405;rs7001307;rs7015766;rs3289;rs117178894;rs140285970;rs186026600;rs144232975;rs28630415;rs147371424;rs9644636;rs73208821;rs146237530;rs34150554;rs74444445;rs34761945;rs75609851;rs142084074;rs186172167;rs150564454;rs146398872;rs532313194;rs6586891;rs13263508;rs142714712;rs28550053;rs145106713;rs117521017;rs34894682;rs28742908;rs62498193;rs16842;rs77913157;rs7840262;rs55682243	27	rs77359025;rs7017756;rs62496677;rs201621947;rs76769796;rs2119693;rs7008767;rs268;rs283;rs542700713;rs328;rs3289;rs9644636;rs146237530;rs34150554;rs74444445;rs75609851;rs186172167;rs146398872;rs532313194;rs6586891;rs142714712;rs28550053;rs145106713;rs34894682;rs16842;rs55682243	1	G	C	0.0679172	-0.076474	0.0704458	0.277669	G	C	0.0928074	-0.15188	0.0527468	0.00398407	G	C	0.0885167	-0.106035	0.101123	0.294373
54	Polyunsaturated Fatty Acids to Monounsaturated Fatty Acids ratio	rs328	8	19819724	0	C	G	0.899365	1	-0.191183	0.00724405	1.5e-160	1	18993786	20476053	1018	1018	91	rs77359025;rs4922080;rs10085966;rs60329942;rs7017756;rs4922071;rs35279404;rs17091237;rs2131293;rs10105881;rs7835546;rs1552780;rs7836144;rs7009647;rs13267032;rs4557718;rs62496677;rs142588427;rs11781244;rs141387131;rs1492638;rs4464983;rs79153732;rs3758060;rs201621947;rs76769796;rs3927029;rs4615593;rs11204078;rs78226669;rs75218485;rs113149294;rs2119693;rs10096561;rs3898938;rs1919482;rs1441771;rs76450127;rs3779787;rs8176337;rs263;rs7008767;rs7845961;rs1837844;rs2410622;rs268;rs59347135;rs181349205;rs283;rs13266204;rs277;rs319;rs894210;rs34693282;rs328;rs343;rs308;rs117910839;rs15285;rs73600084;rs7005359;8:19883537_CA_C;rs138295898;rs78358410;rs34669405;rs28597716;rs7015766;rs3289;rs117178894;rs140285970;rs1899351;rs144232975;rs28630415;rs147371424;rs9644636;rs146237530;rs34150554;rs142288236;rs74444445;rs186172167;rs6586891;rs13263508;rs28550053;rs145106713;rs117521017;rs34894682;rs28742908;rs116974927;rs142084074;rs16842;rs7840262	23	rs77359025;rs7017756;rs62496677;rs79153732;rs76769796;rs2119693;rs7008767;rs268;rs283;rs328;rs3289;rs9644636;rs146237530;rs34150554;rs142288236;rs74444445;rs186172167;rs6586891;rs28550053;rs145106713;rs34894682;rs116974927;rs16842	1	G	C	0.0679172	0.0679421	0.0703013	0.333823	G	C	0.0928074	0.126312	0.0528198	0.0167851	G	C	0.0885167	0.0537806	0.100755	0.593497
54	Polyunsaturated Fatty Acids to Total Fatty Acids percentage	rs328	8	19819724	0	C	G	0.899365	1	-0.152872	0.00728464	1e-99	1	19047919	20476053	765	765	55	rs11784896;rs10085966;rs7017756;rs7836144;rs56164803;rs141387131;rs7814983;rs60329942;rs78226669;rs76769796;rs3927029;rs4615593;rs75218485;rs113149294;rs6998248;rs10096561;rs1441778;rs1441771;rs3779787;rs56321069;rs263;rs10102717;rs894210;rs34669405;rs190118115;rs3758060;rs181349205;rs283;rs34693282;rs328;rs343;rs308;rs117910839;rs15285;rs73600084;rs7005359;8:19883537_CA_C;rs138295898;rs78358410;rs28597716;rs7015766;rs3289;rs140285970;rs1899351;rs144232975;rs28630415;rs146237530;rs6586891;rs2410622;rs4557718;rs13263508;rs28550053;rs116974927;rs142084074;rs16842	14	rs11784896;rs56164803;rs76769796;rs6998248;rs10102717;rs190118115;rs283;rs328;rs3289;rs146237530;rs6586891;rs28550053;rs116974927;rs16842	0	G	C	0.0679172	0.0396634	0.0701905	0.572018	G	C	0.0928074	0.0709455	0.0528076	0.17912	G	C	0.0885167	-0.0136097	0.100272	0.892036
54	Docosahexaenoic Acid to Total Fatty Acids percentage	rs12679834	8	19820433	0	T	C	0.899314	0.999727	-0.0999061	0.00731276	1.1e-43	1	19263992	20474789	326	326	20	rs268;rs283;rs2410630;rs12679834;rs75218485;rs3779787;rs250;rs263;rs117910839;rs15285;rs73600084;rs7005359;rs138295898;rs78358410;rs13439782;rs28597716;rs7015766;rs113149294;rs4407894;rs6989064	4	rs268;rs283;rs12679834;rs4407894	1	C	T	0.0813725	-0.0486868	0.0652903	0.45585	C	T	0.0906542	0.11644	0.0511046	0.0226985	C	T	0.0893142	0.0360895	0.101092	0.721095
54	Linoleic Acid to Total Fatty Acids percentage	rs10096633	8	19830921	0	C	T	0.87736	1	-0.0689578	0.00671245	1.9e-26	1	19263992	20474789	352	352	20	rs190118115;rs10096633;rs77032723;rs149764042;rs343;rs263;rs15285;rs894210;rs7005359;rs78358410;rs4128744;rs34669405;rs117501405;rs76722925;rs28597716;rs113149294;rs6983170;rs12676079;rs34693282;rs6586891	4	rs190118115;rs10096633;rs6983170;rs12676079	1	T	C	0.47348	0.0707443	0.0358264	0.0483086	T	C	0.106265	-0.0477495	0.0482569	0.322426	T	C	0.0877193	-0.0741963	0.100659	0.461059
54	Omega-6 Fatty Acids to Total Fatty Acids percentage	rs10096633	8	19830921	0	C	T	0.87736	1	-0.140884	0.00668489	5e-102	1	19047919	20476053	798	798	61	rs7836144;rs10085966;rs2131293;rs7017756;rs11781244;rs1552780;rs62496675;rs62496677;rs142588427;rs79153732;rs60882782;rs3927029;rs76769796;rs2119693;rs77032723;rs149764042;rs263;rs78226669;rs75218485;rs343;rs138295898;rs1441771;rs10096561;rs151133350;rs56321069;rs15285;rs894210;rs190118115;rs181349205;rs3289;rs117178894;rs140285970;rs79272226;rs144232975;rs78750753;rs28630415;rs147371424;rs9644636;rs34669405;rs10096633;rs308;rs117910839;rs7005359;8:19883537_CA_C;rs78358410;rs4128744;rs76722925;rs28597716;rs113149294;rs146237530;rs34693282;rs283;rs2410622;rs4557718;rs6586891;rs13276972;rs12676079;rs28550053;rs116974927;rs142084074;rs16842	15	rs7836144;rs62496677;rs79153732;rs3927029;rs78226669;rs1441771;rs190118115;rs3289;rs9644636;rs10096633;rs146237530;rs34693282;rs28550053;rs116974927;rs16842	1	T	C	0.47348	0.108706	0.035504	0.00220006	T	C	0.106265	0.0337488	0.0487426	0.488693	T	C	0.0877193	-0.0405211	0.100206	0.685937
54	Linoleic Acid	rs58946909	8	19840341	0	G	A	0.902583	0.998596	0.0688382	0.0073841	5.8e-22	1	19303093	20439049	254	254	8	rs58946909;rs343;rs263;rs287;rs10105606;rs34693282;rs7001307;rs7015766	1	rs58946909	1	A	G	0.169831	0.00217751	0.0491745	0.96468	A	G	0.0860215	-0.148608	0.0544212	0.00632006	A	G	0.0861514	-0.035049	0.103379	0.734584
54	Omega-6 Fatty Acids	rs58946909	8	19840341	0	G	A	0.902583	0.998596	0.0469779	0.00738014	3.5e-11	1	19315256	20434339	109	109	1	rs58946909	1	rs58946909	1	A	G	0.169831	0.0157644	0.0491231	0.748274	A	G	0.0860215	-0.13838	0.0545775	0.0112293	A	G	0.0861514	-0.0177772	0.103405	0.863502
54	Polyunsaturated Fatty Acids	rs58946909	8	19840341	0	G	A	0.902583	0.998596	0.0513918	0.00737171	3.8e-13	1	19315256	20434339	208	208	2	rs58946909;rs13702	1	rs58946909	1	A	G	0.169831	0.00280113	0.0490313	0.954442	A	G	0.0860215	-0.13272	0.0548152	0.0154685	A	G	0.0861514	-0.015395	0.102961	0.881141
54	Omega-3 Fatty Acids	rs115849089	8	19912370	0	G	A	0.885183	0.998017	0.0455464	0.00687696	1.2e-12	1	19315189	20438946	217	217	5	rs115849089;rs287;rs894210;rs34669405;rs7001307	1	rs115849089	0	A	G	0.0474453	-0.0628729	0.0846187	0.457473	A	G	0.130588	0.00322897	0.0432973	0.940551	A	G	0.1042	-0.037403	0.0924043	0.685643
55	Polyunsaturated Fatty Acids	rs2326077	8	59385919	1	T	C	0.663543	0.998945	-0.029377	0.00463767	3.3e-11	1	58811697	59915375	42	42	1	rs2326077	1	rs2326077	1	C	T	0.244156	-0.0493296	0.0416984	0.236805	C	T	0.365456	0.071529	0.031646	0.0238035	C	T	0.242424	0.00550788	0.0653679	0.93285
55	Linoleic Acid	rs10504255	8	59398461	1	A	G	0.66305	0.995834	-0.0342698	0.00465295	1.5e-15	1	58811697	60067885	281	281	4	rs10504255;8:59353907_CAT_C;rs12541467;rs1050504	1	rs10504255	1	G	A	0.0497646	-0.120862	0.0846636	0.153422	G	A	0.352119	0.077939	0.0320956	0.0151683	G	A	0.230066	-0.0373442	0.0672375	0.578617
55	Omega-6 Fatty Acids	rs10504255	8	59398461	1	A	G	0.66305	0.995834	-0.0314215	0.00465046	7.3e-13	1	58811697	60067885	282	282	3	rs10504255;rs34231701;rs10107530	1	rs10504255	1	G	A	0.0497646	-0.139692	0.0845855	0.0986385	G	A	0.352119	0.0749555	0.0321857	0.0198673	G	A	0.230066	-0.0178114	0.0672546	0.791137
56	Linoleic Acid	rs4876611	8	116671848	1	G	A	0.717743	0.996643	0.0318061	0.00486774	6.4e-11	1	116148089	117369477	237	237	4	rs4876611;rs2721953;rs800505;rs2694031	1	rs4876611	0	NA	NA	NA	NA	NA	NA	A	G	0.203373	-0.0208993	0.0383055	0.585343	A	G	0.276846	-0.0502891	0.0644522	0.435241
56	Omega-6 Fatty Acids	rs4876611	8	116671848	1	G	A	0.717743	0.996643	0.0344944	0.00486513	8.5e-13	1	116148089	117369477	237	237	4	rs4876611;rs2721953;rs13280592;rs800578	1	rs4876611	0	NA	NA	NA	NA	NA	NA	A	G	0.203373	-0.0242528	0.0384264	0.527943	A	G	0.276846	-0.0546388	0.0644687	0.396703
56	Polyunsaturated Fatty Acids	rs4876611	8	116671848	1	G	A	0.717743	0.996643	0.0350651	0.00485957	1.7e-13	1	116148089	117369477	237	237	4	rs4876611;rs2721953;rs13280592;rs800578	1	rs4876611	0	NA	NA	NA	NA	NA	NA	A	G	0.203373	-0.0333393	0.0385867	0.387583	A	G	0.276846	-0.0218252	0.0641918	0.733857
57	Linoleic Acid	rs2954021	8	126482077	1	G	A	0.507515	0.999653	-0.0603663	0.00438276	3e-49	1	125935663	127018027	132	132	11	rs2980874;rs2385114;rs7007811;rs2954021;rs4871598;rs2980885;rs2980884;rs12674939;rs2954038;rs35309034;8:126511216_GA_G	4	rs2980874;rs2954021;rs35309034;8:126511216_GA_G	1	A	G	0.351684	-0.0302627	0.0368252	0.411194	G	A	0.458411	-0.0725886	0.0306384	0.0178266	A	G	0.434572	-0.0244175	0.0578098	0.67275
57	Monounsaturated Fatty Acids	rs2954021	8	126482077	1	G	A	0.507515	0.999653	-0.0920471	0.00435996	7.9e-107	1	125933589	127051832	198	198	25	rs2980874;rs4871593;rs2385112;rs2385114;rs7007811;rs2954021;rs12546944;rs2235108;rs72647352;rs4871598;rs2980885;rs2980884;rs12674939;rs4350001;rs2954038;rs35309034;8:126511216_GA_G;rs113334082;rs62523861;rs7012891;rs4545126;rs4006563;rs1551399;rs1809167;rs62523889	6	rs2980874;rs2954021;rs35309034;8:126511216_GA_G;rs4006563;rs1809167	1	A	G	0.351684	-0.0187463	0.0366581	0.609084	G	A	0.458411	-0.0614709	0.0309048	0.0466964	A	G	0.434572	0.0454039	0.0576238	0.430734
57	Omega-6 Fatty Acids	rs2954021	8	126482077	1	G	A	0.507515	0.999653	-0.0688597	0.00438041	7.9e-63	1	125935663	127021465	149	149	14	rs2980874;rs2385114;rs10808545;rs2954021;rs12546944;rs4871598;rs2980885;rs2980884;rs12674939;rs4552916;rs2954038;rs35309034;8:126511216_GA_G;rs7012891	4	rs2980874;rs2954021;rs35309034;8:126511216_GA_G	1	A	G	0.351684	-0.0414465	0.0367865	0.259879	G	A	0.458411	-0.0809252	0.0307629	0.00852306	A	G	0.434572	-0.0164927	0.0578245	0.775475
57	Polyunsaturated Fatty Acids	rs2954021	8	126482077	1	G	A	0.507515	0.999653	-0.0788119	0.0043754	1.4e-81	1	125935663	127043476	163	163	17	rs2980874;rs2385114;rs10216709;rs2954021;rs12546944;rs4871598;rs2980885;rs2980884;rs12674939;rs4552916;rs2954038;rs35309034;8:126511216_GA_G;rs113334082;rs7012891;rs4006563;rs1809167	6	rs2980874;rs2954021;rs35309034;8:126511216_GA_G;rs4006563;rs1809167	1	A	G	0.351684	-0.0464962	0.0367179	0.205402	G	A	0.458411	-0.0913844	0.0308722	0.00307553	A	G	0.434572	0.0116141	0.0575761	0.840138
57	Omega-6 Fatty Acids to Total Fatty Acids percentage	rs2954027	8	126485294	1	T	A	0.528791	0.998772	-0.0895374	0.00440537	5.5e-95	1	125933589	127148243	249	249	28	rs2980874;rs4871593;rs2385112;rs2385114;rs7007811;rs62521037;rs4871598;rs2980885;rs113334082;rs4545126;rs2954027;rs12546944;rs2235108;rs72647352;rs2980884;rs12674939;rs2980888;8:126511216_GA_G;rs144362803;rs13271368;rs7012891;rs62523861;rs4006563;rs28510097;rs921719;rs1809165;rs1031497;rs3860846	11	rs2980874;rs62521037;rs2954027;rs144362803;rs13271368;rs7012891;rs4006563;rs921719;rs1809165;rs1031497;rs3860846	1	T	A	0.437908	0.0358139	0.0361896	0.322359	A	T	0.346118	0.0155389	0.0315505	0.62236	T	A	0.461477	-0.152614	0.0558241	0.00626016
57	Polyunsaturated Fatty Acids to Monounsaturated Fatty Acids ratio	rs2954027	8	126485294	1	T	A	0.528791	0.998772	-0.0693029	0.0043818	4.2e-61	1	125933589	127051832	136	136	18	rs2980874;rs4871593;rs2385112;rs2385114;rs7007811;rs2954027;rs12546944;rs72647352;rs4871598;rs2980885;rs2980884;rs2980888;8:126511216_GA_G;rs7012891;rs62523861;rs4006563;rs28510097;rs921719	5	rs2980874;rs2954027;rs7012891;rs4006563;rs921719	0	T	A	0.437908	0.0133838	0.0360444	0.710404	A	T	0.346118	-0.0025263	0.0321001	0.937271	T	A	0.461477	-0.0561846	0.0563593	0.318813
57	Monounsaturated Fatty Acids to Total Fatty Acids percentage	rs2980860	8	126485337	1	A	G	0.530805	0.99849	0.0632814	0.00436827	2.7e-52	1	125933589	127041090	129	129	17	rs2980874;rs4871593;rs2385112;rs2385114;rs7007811;rs2980860;rs12546944;rs72647352;rs4871598;rs2980885;rs2980884;rs2980888;8:126511216_GA_G;rs7012891;rs62523861;rs4006563;rs28510097	4	rs2980874;rs2980860;rs7012891;rs4006563	0	G	A	0.309572	-0.0331985	0.0393665	0.399052	G	A	0.344651	0.00487347	0.0321577	0.879543	A	G	0.462158	0.0467618	0.0566804	0.409367
57	Omega-3 Fatty Acids	rs17321515	8	126486409	1	A	G	0.522776	1	0.0755366	0.00439834	1.2e-71	1	125935663	127043476	168	168	17	rs2980874;rs2385114;rs10216709;rs17321515;rs10094698;rs4871598;rs2980885;rs2980884;rs12674939;rs4350001;rs2954038;8:126511216_GA_G;rs35309034;rs7012891;rs113334082;rs4545126;rs1809167	5	rs2980874;rs17321515;rs35309034;rs7012891;rs1809167	1	A	G	0.438551	-0.0167914	0.0358828	0.639819	G	A	0.347796	-0.0748755	0.0306403	0.0145377	A	G	0.464912	0.125215	0.0561626	0.0257799
57	Docosahexaenoic Acid	rs2980871	8	126488930	1	A	G	0.549694	0.997086	0.0389362	0.00443585	2.1e-19	1	125953911	127018027	124	124	7	rs2980871;rs4871598;rs10216709;rs12674939;rs2954038;8:126511216_GA_G;rs35309034	2	rs2980871;rs35309034	0	NA	NA	NA	NA	NA	NA	G	A	0.218147	-0.063688	0.0362961	0.0793144	NA	NA	NA	NA	NA	NA
57	Omega-3 Fatty Acids to Total Fatty Acids percentage	rs2980871	8	126488930	1	A	G	0.549694	0.997086	0.0407101	0.0044317	2.4e-21	1	125953911	127018027	123	123	6	rs2980871;rs4871598;rs10808545;rs2954038;8:126511216_GA_G;rs35309034	2	rs2980871;rs35309034	1	NA	NA	NA	NA	NA	NA	G	A	0.218147	-0.0763877	0.0356715	0.0322403	NA	NA	NA	NA	NA	NA
57	Omega-6 Fatty Acids to Omega-3 Fatty Acids ratio	rs2980871	8	126488930	1	A	G	0.549694	0.997086	-0.0618354	0.00442115	9.9e-48	1	125947308	127021465	142	142	13	rs2980871;rs2385114;rs17405319;rs4871598;rs4518686;rs2980885;rs2980884;rs12674939;rs2954038;8:126511216_GA_G;rs35309034;rs7012891;rs113334082	3	rs2980871;rs35309034;rs7012891	0	NA	NA	NA	NA	NA	NA	G	A	0.218147	0.0640977	0.0359529	0.0746152	NA	NA	NA	NA	NA	NA
57	Linoleic Acid to Total Fatty Acids percentage	rs2954029	8	126490972	1	A	T	0.533233	0.995383	-0.065434	0.00443103	3.7e-50	1	125947308	127031464	111	111	12	rs62521037;rs35456930;rs2980885;rs113334082;rs2954029;rs2385114;rs4518686;rs2980884;rs2980888;8:126511216_GA_G;rs7012891;rs4006563	4	rs62521037;rs2954029;rs7012891;rs4006563	1	T	A	0.307148	0.00684532	0.0399472	0.863941	T	A	0.344747	-0.0115782	0.0314619	0.712869	A	T	0.461477	-0.163403	0.056558	0.00386324
57	Polyunsaturated Fatty Acids to Total Fatty Acids percentage	rs2980888	8	126507308	1	C	T	0.700759	0.999325	0.0778655	0.00480229	4e-63	1	125933589	127051832	141	141	18	rs4871593;rs2385112;rs2980874;rs2385114;rs72647352;rs4871598;rs7007811;rs2980884;rs2954027;rs28510097;rs2980888;rs2980885;rs113334082;rs62523861;8:126511216_GA_G;rs7012891;rs4006563;rs921719	4	rs4871593;rs2385114;rs2980888;rs921719	0	T	C	0.07393	-0.0862917	0.0666307	0.195294	T	C	0.218634	-0.02575	0.0369056	0.485349	T	C	0.259968	-0.0653637	0.0644404	0.310426
58	Omega-6 Fatty Acids	rs4008004	9	15300968	1	C	A	0.778252	0.994831	-0.0357948	0.00529467	2.2e-11	1	14784987	15806292	37	37	3	rs4008004;rs2849049;rs581080	2	rs4008004;rs581080	0	A	C	0.133024	-0.0659349	0.0540455	0.22247	A	C	0.227036	-0.0196628	0.0364559	0.58964	A	C	0.224194	-0.0596862	0.0682064	0.381529
58	Polyunsaturated Fatty Acids	rs4008004	9	15300968	1	C	A	0.778252	0.994831	-0.0343544	0.0052893	7.8e-11	1	14784987	15806292	26	26	2	rs4008004;rs2849049	1	rs4008004	0	A	C	0.133024	-0.0415968	0.0539448	0.440648	A	C	0.227036	-0.0168497	0.0365821	0.645085	A	C	0.224194	-0.0506309	0.0679134	0.455957
58	Linoleic Acid	rs581080	9	15305378	1	C	G	0.82159	1	0.034787	0.00572848	1.3e-10	1	14784987	15806292	56	56	4	rs4008004;rs2849049;rs581080;rs535772	2	rs4008004;rs581080	0	C	G	0.466041	-0.0446505	0.0359628	0.214394	G	C	0.232019	0.0387864	0.0364397	0.287148	G	C	0.0877193	0.170369	0.102229	0.0956063
58	Monounsaturated Fatty Acids	rs10810374	9	15306292	1	A	C	0.751752	0.988539	-0.0280205	0.00508502	1.6e-08	1	14800968	15806292	3	3	1	rs10810374	1	rs10810374	0	C	A	0.131788	-0.0726544	0.0548215	0.185075	NA	NA	NA	NA	NA	NA	C	A	0.230263	-0.0170252	0.0689758	0.805041
59	Linoleic Acid to Total Fatty Acids percentage	rs2275545	9	107651526	1	A	G	0.856647	0.99824	0.0374974	0.0062761	5e-09	0	107138969	108169073	35	35	1	rs2275545	1	rs2275545	0	NA	NA	NA	NA	NA	NA	G	A	0.151487	-0.0302327	0.0411367	0.462381	G	A	0.0778491	0.0729908	0.103257	0.479636
59	Linoleic Acid	rs2740488	9	107661742	1	A	C	0.735394	0.99682	0.0617494	0.00498023	8.6e-36	0	107054534	108169241	142	142	16	rs2245793;rs2740477;rs4149307;rs3824477;9:107603722_AAAAAAG_A;rs2740488;rs12004282;rs11791258;rs2000069;rs4149272;rs3858076;rs1800978;rs2740486;rs3905001;rs4100654;rs73664373	4	rs2245793;rs4149307;rs2740488;rs73664373	1	NA	NA	NA	NA	NA	NA	C	A	0.352589	-0.0652172	0.031202	0.0366032	C	A	0.241379	0.084233	0.0662772	0.203758
59	Monounsaturated Fatty Acids	rs2740488	9	107661742	1	A	C	0.735394	0.99682	0.0304063	0.00496228	7.8e-10	0	107153426	108167147	8	8	2	rs2740488;rs1800978	1	rs2740488	0	NA	NA	NA	NA	NA	NA	C	A	0.352589	-0.058616	0.0314969	0.062743	C	A	0.241379	0.0643713	0.0666701	0.334284
59	Omega-6 Fatty Acids	rs2740488	9	107661742	1	A	C	0.735394	0.99682	0.0610189	0.00497791	3.4e-35	0	107054534	108169241	156	156	17	rs2245793;rs2777800;rs4149307;rs77437185;9:107603722_AAAAAAG_A;rs3824479;rs2740488;rs12004282;rs750306477;rs2000069;rs4149272;rs3858076;rs1800978;rs2740486;rs3905001;rs4100654;rs73664373	4	rs2245793;rs4149307;rs2740488;rs73664373	0	NA	NA	NA	NA	NA	NA	C	A	0.352589	-0.0595766	0.0313016	0.0569998	C	A	0.241379	0.0839992	0.0662942	0.205132
59	Polyunsaturated Fatty Acids	rs2740488	9	107661742	1	A	C	0.735394	0.99682	0.0582348	0.00497287	5e-32	0	107057865	108169241	137	137	14	rs2245793;rs4149307;rs3824479;rs2740488;rs12004282;rs750306477;rs2000069;rs4149272;rs3858076;rs1800978;rs2740486;rs3905001;rs4100654;rs73664373	4	rs2245793;rs4149307;rs2740488;rs73664373	0	NA	NA	NA	NA	NA	NA	C	A	0.352589	-0.0579165	0.0314324	0.065391	C	A	0.241379	0.0493429	0.0660093	0.454753
60	Linoleic Acid to Total Fatty Acids percentage	rs115478735	9	136149711	1	A	T	0.816409	0.999089	-0.0442637	0.00571505	8.4e-15	0	135638765	136655000	15	15	1	rs115478735	1	rs115478735	0	T	A	0.0253741	-0.0691397	0.116236	0.551962	T	A	0.141718	0.0345204	0.0430928	0.42309	T	A	0.0272	-0.192146	0.174572	0.271041
60	Linoleic Acid	rs635634	9	136155000	1	C	T	0.816316	1	-0.0547483	0.00569667	5.4e-25	0	135581319	136839755	83	83	6	rs635634;rs11244035;rs514659;rs587600964;rs56343119;rs41302673	1	rs635634	1	T	C	0.0918499	0.0739092	0.060601	0.222616	T	C	0.14826	0.0392491	0.0430722	0.362169	T	C	0.181818	0.182735	0.0751199	0.0149917
60	Omega-6 Fatty Acids	rs635634	9	136155000	1	C	T	0.816316	1	-0.0526133	0.00569401	3.9e-23	0	135581319	136839755	86	86	7	rs635634;rs11244035;rs514659;rs558240;rs587600964;rs56343119;rs41302673	1	rs635634	1	T	C	0.0918499	0.0951012	0.0605376	0.116195	T	C	0.14826	0.0327333	0.0432526	0.449174	T	C	0.181818	0.196837	0.0751392	0.00880233
60	Polyunsaturated Fatty Acids	rs635634	9	136155000	1	C	T	0.816316	1	-0.0468008	0.00568824	8.9e-19	0	135632908	136839755	82	82	5	rs635634;rs514659;rs587600964;rs56343119;rs41302673	1	rs635634	1	T	C	0.0918499	0.102782	0.0604245	0.0889446	T	C	0.14826	0.0137586	0.0434024	0.751244	T	C	0.181818	0.173205	0.0748164	0.0206092
61	Polyunsaturated Fatty Acids	rs75353459	10	5244862	1	A	G	0.770079	0.995944	0.0304943	0.00520946	7.6e-10	0	4618231	5825577	226	225	2	rs75353459;rs61854729	1	rs75353459	0	G	A	0.169	0.0483159	0.048402	0.318172	G	A	0.16	0.0747125	0.0416168	0.0726142	G	A	0.127435	-0.137222	0.0868226	0.113995
61	Omega-3 Fatty Acids	rs3039101	10	5246177	1	T	TGTA	0.845059	0.997296	0.0339514	0.00608189	1.3e-08	0	4618231	5835833	213	212	1	rs3039101	1	rs3039101	0	TGTA	T	0.0271845	-0.12569	0.108929	0.248555	TGTA	T	0.112145	-0.0340262	0.046432	0.46367	TGTA	T	0.102073	-0.180361	0.0941733	0.0554667
61	Monounsaturated Fatty Acids	10:5246753_CACAGAT_C	10	5246753	1	CACAGAT	C	0.845185	0.996967	0.0327365	0.00605156	1.5e-08	0	4618231	5835833	207	206	1	10:5246753_CACAGAT_C	1	10:5246753_CACAGAT_C	0	C	CACAGAT	0.0274903	-0.049941	0.109123	0.647197	C	CACAGAT	0.112273	0.00997326	0.048697	0.837726	C	CACAGAT	0.102073	-0.139669	0.0960783	0.146029
62	Linoleic Acid	rs11239569	10	46086350	1	C	A	0.750021	0.992443	-0.0316468	0.00508985	1.1e-10	1	45431060	46717082	82	82	1	rs11239569	1	rs11239569	0	A	C	0.140882	-0.0478648	0.0512948	0.350753	A	C	0.258596	0.0670098	0.0348737	0.0546687	A	C	0.0633013	0.0671678	0.117662	0.568097
62	Omega-6 Fatty Acids	rs11239569	10	46086350	1	C	A	0.750021	0.992443	-0.0309741	0.00508722	2.4e-10	1	45431060	46717082	82	82	1	rs11239569	1	rs11239569	0	A	C	0.140882	-0.0251187	0.0512414	0.62399	A	C	0.258596	0.0639031	0.0349808	0.0677292	A	C	0.0633013	0.0601499	0.117692	0.609296
62	Polyunsaturated Fatty Acids	rs35267807	10	46202429	1	G	C	0.694229	0.989912	-0.028851	0.00477158	1.1e-09	1	45452745	46703352	68	68	1	rs35267807	1	rs35267807	0	NA	NA	NA	NA	NA	NA	C	G	0.305569	0.0439608	0.0334953	0.189369	C	G	0.161667	-0.0208834	0.0793344	0.792372
63	Monounsaturated Fatty Acids	rs41274050	10	52573772	1	C	T	0.990042	1	-0.125201	0.0220647	8.6e-10	1	52073772	53116492	2	2	1	rs41274050	1	rs41274050	0	NA	NA	NA	NA	NA	NA	NA	NA	NA	NA	NA	NA	NA	NA	NA	NA	NA	NA
64	Docosahexaenoic Acid	rs10761756	10	65172328	0	C	T	0.52717	1	-0.0347895	0.00441116	1.3e-16	1	64374754	65900080	331	330	3	rs10761756;rs11455257;rs142517247	1	rs10761756	0	T	C	0.294308	-0.0104935	0.0390029	0.787897	C	T	0.460093	-0.0235308	0.0296547	0.42749	T	C	0.337321	0.0680643	0.0601265	0.257626
64	Omega-3 Fatty Acids	rs11438680	10	65174698	0	G	GA	0.536537	0.980352	-0.0239882	0.00444387	6.8e-09	1	64374754	65865385	180	179	1	rs11438680	1	rs11438680	0	NA	NA	NA	NA	NA	NA	NA	NA	NA	NA	NA	NA	NA	NA	NA	NA	NA	NA
64	Docosahexaenoic Acid to Total Fatty Acids percentage	rs7924036	10	65191645	0	T	G	0.502991	0.999783	0.0471079	0.00440579	2.3e-27	1	64322828	65900352	561	560	9	rs7924036;rs10733785;rs10822129;rs150230220;10:65150333_TACA_T;rs112252722;rs11455257;rs142517247;rs12245846	1	rs7924036	0	T	G	0.295469	0.0121364	0.0391005	0.756264	G	T	0.442379	-0.0409706	0.029587	0.166128	G	T	0.334416	-0.0548506	0.0631492	0.385073
64	Monounsaturated Fatty Acids	rs7924036	10	65191645	0	T	G	0.502991	0.999783	-0.0287911	0.00436599	4.2e-11	1	64374754	65865385	180	179	1	rs7924036	1	rs7924036	0	T	G	0.295469	-0.0458666	0.0391757	0.241682	G	T	0.442379	0.0340409	0.0312802	0.276483	G	T	0.334416	-0.0188362	0.0635546	0.766942
64	Monounsaturated Fatty Acids to Total Fatty Acids percentage	rs7924036	10	65191645	0	T	G	0.502991	0.999783	-0.044977	0.00436061	4.8e-26	1	64322828	65900080	904	903	9	rs7077322;rs34453858;rs7924036;rs10822129;rs150230220;rs67655940;10:65150333_TACA_T;rs11455257;rs2393989	2	rs7077322;rs7924036	0	T	G	0.295469	-0.0404133	0.0390548	0.300769	G	T	0.442379	0.0495972	0.0310646	0.110358	G	T	0.334416	0.0326686	0.0634185	0.606464
64	Omega-3 Fatty Acids to Total Fatty Acids percentage	rs7924036	10	65191645	0	T	G	0.502991	0.999783	0.040405	0.00439877	1.8e-21	1	64322828	65900352	417	416	6	rs7924036;rs10822129;rs150230220;rs11455257;rs142517247;rs12245846	1	rs7924036	0	T	G	0.295469	-0.0125045	0.0390962	0.74909	G	T	0.442379	-0.0239935	0.0293176	0.41313	G	T	0.334416	-0.104982	0.0625134	0.0930826
64	Omega-6 Fatty Acids to Omega-3 Fatty Acids ratio	rs7924036	10	65191645	0	T	G	0.502991	0.999783	-0.0300691	0.00438981	1.1e-12	1	64374754	65865736	320	319	2	rs7924036;rs11455257	1	rs7924036	0	T	G	0.295469	0.0134909	0.0392846	0.731287	G	T	0.442379	0.00909078	0.0296657	0.759269	G	T	0.334416	0.118225	0.0625286	0.0586594
64	Polyunsaturated Fatty Acids to Monounsaturated Fatty Acids ratio	rs7924036	10	65191645	0	T	G	0.502991	0.999783	0.0435295	0.00437226	3.6e-24	1	64322828	65900080	903	902	9	rs7077322;rs4450077;rs7924036;rs10822129;rs150230220;rs67655940;10:65150333_TACA_T;rs11455257;rs2393989	2	rs7077322;rs7924036	0	T	G	0.295469	0.0325942	0.0390925	0.40441	G	T	0.442379	-0.0373261	0.0311184	0.23034	G	T	0.334416	-0.00106809	0.0632972	0.986537
64	Polyunsaturated Fatty Acids to Total Fatty Acids percentage	rs7924036	10	65191645	0	T	G	0.502991	0.999783	0.035275	0.0043944	6.7e-16	1	64374754	65900080	339	338	4	rs7924036;rs150230220;rs11455257;rs2393989	1	rs7924036	0	T	G	0.295469	0.0222998	0.0391998	0.569441	G	T	0.442379	-0.0167985	0.0311692	0.589924	G	T	0.334416	0.0370397	0.0631427	0.55747
65	Monounsaturated Fatty Acids to Total Fatty Acids percentage	rs2497337	10	94540286	1	T	C	0.513496	0.993006	0.0249897	0.00437911	1.3e-09	1	94020669	95345546	18	18	2	rs2497337;rs2068888	1	rs2497337	0	NA	NA	NA	NA	NA	NA	T	C	0.338109	0.0325398	0.0316441	0.303806	T	C	0.154976	0.0320209	0.0808139	0.691935
65	Polyunsaturated Fatty Acids to Monounsaturated Fatty Acids ratio	rs2497337	10	94540286	1	T	C	0.513496	0.993006	-0.0255922	0.0043908	1.1e-09	1	94020669	95345546	18	18	2	rs2497337;rs2068888	1	rs2497337	0	NA	NA	NA	NA	NA	NA	T	C	0.338109	-0.0333278	0.0316852	0.292873	T	C	0.154976	-0.0342542	0.0806302	0.67096
65	Monounsaturated Fatty Acids	rs2068888	10	94839642	1	G	A	0.551141	1	0.0294185	0.00439116	1.5e-12	1	93978104	95345546	52	52	5	rs11187157;rs11187145;rs2497337;rs2068888;rs2478236	2	rs11187157;rs2068888	0	A	G	0.254528	-0.0243043	0.0404385	0.547827	G	A	0.375174	-0.00301527	0.0313044	0.923266	G	A	0.215311	0.00788984	0.0690436	0.909021
65	Omega-6 Fatty Acids to Total Fatty Acids percentage	rs2068888	10	94839642	1	G	A	0.551141	1	-0.0319113	0.00442054	3.3e-13	1	93703970	95345546	59	59	6	rs11187145;rs11187097;rs11187157;rs2068888;rs2497337;rs12263369	2	rs11187145;rs2068888	0	A	G	0.254528	0.0177386	0.0404173	0.660744	G	A	0.375174	-0.0314541	0.0306989	0.305551	G	A	0.215311	0.030718	0.0677476	0.650247
65	Omega-3 Fatty Acids	rs4418728	10	94839724	1	G	T	0.550541	0.999051	0.0266708	0.00441665	4.9e-10	1	94339642	95345546	8	8	1	rs4418728	1	rs4418728	0	T	G	0.251782	-0.0230338	0.0404842	0.569386	G	T	0.374126	-0.0166527	0.029964	0.578377	G	T	0.211755	0.0869832	0.068179	0.202024
66	Omega-6 Fatty Acids to Omega-3 Fatty Acids ratio	rs7917253	10	96666504	1	T	C	0.797433	0.997912	0.0354656	0.00546669	1.2e-11	1	95883524	97257715	522	521	3	rs7917253;rs57431619;rs11596236	1	rs7917253	0	C	T	0.151	-0.00515134	0.0516173	0.920504	C	T	0.159282	-0.065019	0.0403824	0.10738	C	T	0.100969	0.0708484	0.094878	0.455225
66	Omega-3 Fatty Acids to Total Fatty Acids percentage	rs61886778	10	96718308	1	T	A	0.80007	0.997467	-0.035837	0.00550792	1.1e-11	1	95883524	97257715	490	489	3	rs61886778;rs57431619;rs11596236	1	rs61886778	1	A	T	0.225911	0.0221489	0.0428069	0.604868	A	T	0.16054	0.078544	0.0396375	0.047529	A	T	0.101286	-0.191908	0.0944976	0.0422732
66	Docosahexaenoic Acid	rs55891451	10	96728169	1	A	C	0.798716	0.993202	-0.0331953	0.00551312	9.3e-10	1	96129138	97250543	69	69	1	rs55891451	1	rs55891451	1	C	A	0.306356	0.0325424	0.0391118	0.405388	C	A	0.160399	0.0635646	0.0401992	0.113824	C	A	0.100639	-0.209928	0.0942098	0.0258605
66	Omega-3 Fatty Acids	rs55891451	10	96728169	1	A	C	0.798716	0.993202	-0.0327466	0.00549589	8.3e-10	1	96129138	97250759	84	84	2	rs55891451;rs11596236	1	rs55891451	0	C	A	0.306356	0.043859	0.0390239	0.261055	C	A	0.160399	0.034504	0.0403926	0.392986	C	A	0.100639	-0.116944	0.0938447	0.21271
67	Linoleic Acid	rs1408579	10	101912194	0	C	T	0.501806	0.999919	-0.0232551	0.0043807	6.5e-09	1	101403906	102544839	32	32	1	rs1408579	1	rs1408579	0	T	C	0.0472186	0.013433	0.0843791	0.873513	T	C	0.165661	0.0217519	0.0409312	0.595124	T	C	0.0829346	0.0755747	0.105529	0.473897
67	Omega-6 Fatty Acids	rs1408579	10	101912194	0	C	T	0.501806	0.999919	-0.0232548	0.00437843	9.2e-09	1	101403906	102544839	32	32	1	rs1408579	1	rs1408579	0	T	C	0.0472186	0.0185923	0.0843035	0.825451	T	C	0.165661	0.0149863	0.0410233	0.714879	T	C	0.0829346	0.0463472	0.105556	0.660605
67	Monounsaturated Fatty Acids to Total Fatty Acids percentage	rs603424	10	102075479	0	G	A	0.830191	1	0.0569251	0.00580398	1.1e-24	1	101575479	102861903	388	388	6	rs603424;rs55825790;rs2275656;rs11190583;rs112285384;rs2495728	3	rs603424;rs2275656;rs11190583	1	G	A	0.258085	-0.00551786	0.0410427	0.893053	A	G	0.447564	-0.0788649	0.030365	0.00939792	A	G	0.0845295	-0.252957	0.101073	0.0123244
67	Polyunsaturated Fatty Acids to Monounsaturated Fatty Acids ratio	rs603424	10	102075479	0	G	A	0.830191	1	-0.0358313	0.00581948	1.4e-10	1	101575479	102575479	1	1	1	rs603424	1	rs603424	1	G	A	0.258085	0.00879835	0.0411125	0.830542	A	G	0.447564	0.0539156	0.0304051	0.0761889	A	G	0.0845295	0.245697	0.10114	0.0151291
68	Monounsaturated Fatty Acids	rs2915407	11	14330260	1	T	C	0.767613	0.997674	0.0286382	0.00517581	5.9e-09	1	13830260	14864951	4	4	1	rs2915407	1	rs2915407	0	NA	NA	NA	NA	NA	NA	C	T	0.21537	-0.0146749	0.0372725	0.693788	C	T	0.289649	-0.118573	0.0618859	0.0553662
69	Linoleic Acid to Total Fatty Acids percentage	rs77566889	11	60788733	0	C	T	0.949705	0.995062	-0.061645	0.010086	1.6e-09	1	60261117	61317383	21	20	2	rs77566889;rs12226531	1	rs77566889	0	NA	NA	NA	NA	NA	NA	T	C	0.0577194	0.0115288	0.0630805	0.854983	NA	NA	NA	NA	NA	NA
69	Omega-6 Fatty Acids to Total Fatty Acids percentage	rs174529	11	61543961	0	T	C	0.62605	0.996179	-0.0283783	0.00454251	2.1e-10	1	61042006	62123140	59	59	1	rs174529	1	rs174529	0	C	T	0.148978	0.0574073	0.0504643	0.255294	C	T	0.180923	-3.38568e-06	0.0398087	0.999932	T	C	0.362682	0.0140147	0.0556914	0.801312
69	Polyunsaturated Fatty Acids to Monounsaturated Fatty Acids ratio	rs174534	11	61549458	0	A	G	0.648513	0.991532	0.160079	0.00458165	7.5e-276	1	60389640	62700269	795	744	102	rs7934157;rs71490328;rs137915577;rs76376981;rs148999057;rs117220229;rs112687416;rs198476;11:61410580_AAGACGGGTGGATCACCTG_A;rs10792317;rs61898513;rs198435;rs17156254;rs198439;rs769908354;rs2238001;rs198459;rs11230796;rs55903902;rs4963418;rs174575;rs79519287;rs140007352;rs78596000;rs117983270;rs117301449;rs183986993;rs174534;rs509360;rs174532;rs61896141;rs412334;rs174565;rs2851682;rs174604;rs174621;rs174450;rs174453;rs174460;rs174468;rs174474;rs174477;rs117110139;rs740006;rs75938339;rs118088091;rs139957766;rs174569;rs543711028;rs174552;rs191739986;rs74771917;rs11230803;rs695867;rs2524299;rs73487492;rs181479770;rs139743654;rs189781536;rs113003506;rs482548;rs72914300;rs174472;rs540613;rs17764288;rs11825591;rs7115739;rs149446374;rs76368648;rs174452;rs77053629;rs17762402;rs61898562;rs7942717;rs116962591;rs174480;rs149037697;rs137978092;11:61702896_AAAAAAAAAAAAAAAG_A;rs2727260;rs2736596;11:61720105_ATT_A;rs112657532;rs195161;rs2009875;11:61742244_CAA_C;rs71490346;rs11230856;rs12576538;rs427354;rs3019621;rs78353689;rs11230872;rs72924290;rs387137;rs4963452;rs750567872;rs34450617;rs34812482;rs12806663;rs7109767;rs3758962	33	rs7934157;rs137915577;rs112687416;rs198476;rs79519287;rs117301449;rs174534;rs117110139;rs740006;rs75938339;rs118088091;rs174569;rs11230803;rs2524299;rs189781536;rs113003506;rs482548;rs17764288;rs7115739;rs174452;rs7942717;rs174480;rs149037697;11:61702896_AAAAAAAAAAAAAAAG_A;rs2727260;rs2009875;11:61742244_CAA_C;rs78353689;rs11230872;rs72924290;rs387137;rs7109767;rs3758962	1	G	A	0.0244618	-0.181852	0.117594	0.121997	G	A	0.14499	-0.228001	0.0437671	1.89433e-07	A	G	0.371589	0.248929	0.0568251	1.18347e-05
69	Polyunsaturated Fatty Acids	rs102275	11	61557803	0	T	C	0.649761	1	0.107653	0.00457162	5.3e-130	1	60802244	62225498	271	271	35	rs11230735;rs198459;rs102275;rs198476;rs55903902;rs509360;rs174532;rs61896141;rs412334;rs4564341;rs174565;rs2727271;rs174593;rs73487492;rs174604;rs174450;rs174451;rs174453;rs174458;rs174468;rs174473;rs174477;rs695867;rs11539526;rs116878346;rs75158668;rs7942717;rs174569;rs139957766;rs181479770;rs139743654;rs116962591;rs174472;rs2727260;rs195161	10	rs11230735;rs102275;rs695867;rs116878346;rs174569;rs139957766;rs181479770;rs116962591;rs174472;rs2727260	1	T	C	0.30207	-0.000519359	0.0393261	0.989463	C	T	0.171462	-0.0293206	0.0405209	0.469316	T	C	0.370813	0.134454	0.0544482	0.0135341
69	Linoleic Acid	rs174564	11	61588305	0	A	G	0.651869	0.999018	-0.089684	0.00458707	5.6e-90	1	60939097	62271640	332	332	31	rs2956395;rs198440;rs198461;rs198459;rs11230796;rs55903902;rs4963418;rs174532;rs740006;rs509360;rs174564;rs61896141;rs174570;rs2072114;rs2851682;rs174593;rs174604;rs174620;rs174622;rs174460;rs693672;rs174474;11:61673143_TC_T;rs139957766;rs73487492;rs529669545;rs7118175;rs7394459;11:61742244_CAA_C;rs1109748;rs12807076	7	rs2956395;rs740006;rs174564;rs139957766;rs73487492;rs7118175;11:61742244_CAA_C	1	G	A	0.0663833	0.0766594	0.074462	0.30324	G	A	0.152629	0.149595	0.0418857	0.000354935	A	G	0.372204	-0.0116393	0.0545916	0.831166
69	Monounsaturated Fatty Acids	rs174564	11	61588305	0	A	G	0.651869	0.999018	-0.0665074	0.00456663	2e-50	1	61025564	62178754	193	193	17	rs174564;rs11230796;rs55903902;rs509360;rs61896141;rs174570;rs2524299;rs2851682;rs174593;rs174604;rs174618;rs174622;rs174460;rs693672;rs174474;rs139957766;rs73487492	3	rs174564;rs139957766;rs73487492	1	G	A	0.0663833	0.0600647	0.0744753	0.419952	G	A	0.152629	0.129598	0.0422949	0.00218288	A	G	0.372204	-0.0693614	0.0565913	0.220329
69	Polyunsaturated Fatty Acids to Total Fatty Acids percentage	rs174564	11	61588305	0	A	G	0.651869	0.999018	0.134034	0.00459978	9.2e-190	1	60910345	62268973	387	387	46	rs198423;rs198459;rs198476;rs11230796;rs55903902;rs79519287;rs76376981;rs78596000;rs740006;rs509360;rs174564;rs174532;rs61896141;rs412334;rs174565;rs2524299;rs2851682;rs174593;rs174604;rs174618;rs174621;rs174453;rs174460;rs174468;rs174474;rs174477;rs174569;rs174552;rs139957766;rs189781536;rs73487492;rs117220229;rs482548;rs198435;rs174472;rs181479770;rs10897181;rs139743654;rs149037697;rs174452;rs17762402;rs2727260;rs2736596;rs112657532;rs195161;rs10160397	12	rs198423;rs79519287;rs740006;rs174564;rs174569;rs139957766;rs73487492;rs482548;rs181479770;rs174452;rs2727260;rs10160397	1	G	A	0.0663833	-0.126453	0.0741593	0.0881671	G	A	0.152629	-0.153632	0.0420921	0.000262336	A	G	0.372204	0.2073	0.0573632	0.000301721
69	Linoleic Acid to Total Fatty Acids percentage	rs174575	11	61602003	0	C	G	0.725851	0.998	-0.167105	0.00492545	1e-257	1	60698414	62671540	918	878	111	rs79387516;rs11230735;rs141900469;rs193250731;rs1791796;rs1692122;rs198435;rs77460529;rs482548;rs2003019;rs1495941;rs1791786;rs17827918;rs198442;rs77053629;rs9326418;rs57220536;rs533623557;rs117828446;rs198459;rs198746;rs2429862;rs1692126;rs11230762;rs1791794;rs198439;rs769908354;rs198467;rs174532;rs412334;rs79519287;rs76376981;rs140007352;rs141627322;rs78596000;rs117983270;rs7928482;rs117301449;rs17762402;rs509360;rs174452;rs61898562;rs740006;rs61747222;rs7102974;rs76368178;rs139957766;rs75938339;rs174569;rs174552;rs174570;rs74771917;rs174575;rs695186;rs55903902;rs61896141;rs695867;rs117220229;rs174604;rs174621;rs174450;rs174453;rs174458;rs174468;rs174474;rs174477;rs2072114;rs2524296;rs73487492;rs189781536;rs17764288;rs112543847;rs11825591;rs7118175;rs113003506;rs75306442;rs7115739;rs11230827;rs149446374;rs7942717;rs116962591;11:61670459_AC_A;rs117664091;rs13966;rs149698;rs371914204;rs174480;rs2524292;rs2727261;rs2521572;rs76675711;rs112657532;rs195161;rs183176;rs191141716;11:61742244_CAA_C;rs12807076;rs12576538;rs427354;rs4343027;rs259874;rs74958193;rs387137;rs4963452;rs259884;rs750567872;rs34450617;rs12806663;rs10909647;rs11230920;rs72928167	33	rs79387516;rs141900469;rs1791796;rs2003019;rs57220536;rs198459;rs79519287;rs117301449;rs17762402;rs740006;rs7102974;rs76368178;rs75938339;rs174569;rs174575;rs2072114;rs189781536;rs17764288;rs7118175;rs7115739;rs7942717;rs13966;rs174480;rs2524292;rs2727261;rs183176;rs191141716;11:61742244_CAA_C;rs4343027;rs259874;rs387137;rs10909647;rs11230920	1	G	C	0.224599	-0.0387459	0.0442339	0.381067	G	C	0.110929	0.208902	0.0476046	1.14257e-05	G	C	0.165595	0.10026	0.0738251	0.174439
69	Monounsaturated Fatty Acids to Total Fatty Acids percentage	rs174575	11	61602003	0	C	G	0.725851	0.998	-0.170686	0.00486103	5.8e-280	1	60389640	62700269	941	901	130	rs7934157;rs71490328;rs374377;rs11230735;rs2429862;rs11230768;rs198439;rs198459;rs174532;rs112687416;rs140768575;rs17156254;rs1791786;rs12271414;rs77053629;rs198476;rs769908354;rs11230762;rs10792317;rs61898513;rs198422;rs11230796;rs55903902;rs198467;rs79519287;rs76376981;rs140007352;rs78596000;rs117983270;rs117301449;rs183986993;rs148999057;rs137915577;rs117220229;rs740006;rs509360;rs2524287;rs412334;rs174468;rs75938339;rs118088091;rs139957766;rs174569;rs543711028;rs181071158;rs174552;rs174565;rs191739986;rs74771917;rs11230803;rs695867;rs1076180;rs174575;rs61896141;rs117110139;rs174604;rs174621;rs174450;rs174453;rs174460;rs174474;rs174477;rs2524299;rs2851682;rs73487492;rs181479770;rs139743654;rs189781536;rs553607093;rs113003506;rs482548;rs72914300;11:61410580_AAGACGGGTGGATCACCTG_A;rs198435;rs2238001;rs2071213;rs174472;rs540613;rs17764288;rs11825591;rs7115739;rs533623557;rs117828446;rs11230827;rs149446374;rs76368648;rs174452;rs17762402;rs61898562;rs7942717;rs116962591;rs117664091;rs144203744;rs174480;rs149037697;rs137978092;rs2524292;rs2727260;rs12273597;rs2736596;11:61720105_ATT_A;rs112657532;rs195161;rs80172518;rs2009875;rs183176;11:61742244_CAA_C;rs1800008;rs57398279;rs11230856;rs12576538;rs2203171;rs12798399;rs427354;rs78353689;rs259874;rs11230874;rs72924290;rs76133863;rs147981159;rs4963452;rs750567872;rs387137;rs34450617;rs34812482;rs12806663;rs7109767;rs11230982;rs3758962;rs3900954	39	rs7934157;rs374377;rs112687416;rs140768575;rs17156254;rs769908354;rs79519287;rs117301449;rs148999057;rs740006;rs412334;rs75938339;rs118088091;rs174569;rs11230803;rs174575;rs2524299;rs189781536;rs553607093;rs113003506;rs482548;rs17764288;rs7115739;rs174452;rs7942717;rs144203744;rs174480;rs149037697;rs2524292;rs2727260;rs2009875;11:61742244_CAA_C;rs78353689;rs11230874;rs72924290;rs147981159;rs387137;rs7109767;rs3758962	1	G	C	0.224599	0.0528914	0.0438405	0.227644	G	C	0.110929	0.228811	0.0487622	2.70035e-06	G	C	0.165595	0.0573674	0.0759435	0.450012
69	Docosahexaenoic Acid to Total Fatty Acids percentage	rs174608	11	61627484	0	A	G	0.700965	0.9977	0.176097	0.00479592	5.3e-296	1	60387852	62700482	1246	1220	188	rs71490328;rs7934157;rs560924753;rs7943992;rs2924438;rs146563315;rs11604913;rs11230735;rs374377;rs198459;rs441938;rs1495941;rs2429862;rs198441;rs72914300;rs77990365;11:61410580_AAGACGGGTGGATCACCTG_A;rs198435;rs2238001;rs482548;rs145786300;rs76376981;rs140007352;rs141627322;rs117983270;rs12271414;rs1791786;rs11230762;rs11230768;rs1791794;rs17156254;rs9326418;rs117186302;rs112687416;rs150156331;rs140768575;rs377288794;rs57220536;rs533623557;rs117828446;rs556261560;rs77053629;rs17827918;rs17762402;rs174452;rs61898562;rs198476;rs10792317;rs769908354;rs198422;rs11230796;rs55903902;rs4963418;rs79519287;rs117494202;rs139424418;rs78596000;rs7928482;rs117301449;rs183986993;rs509360;rs174532;rs61896141;rs740006;rs174587;rs2727258;rs61747222;rs148999057;rs137915577;11:61514359_CTA_C;rs117220229;rs117110139;rs7102974;rs174453;rs174477;rs412334;rs174468;rs695867;rs11230803;rs113003506;rs1076180;rs75938339;rs118088091;rs139957766;rs184446032;rs181819644;rs174569;rs543711028;rs181071158;rs174552;rs191739986;rs74771917;rs140996326;rs189781536;rs553607093;rs73487492;rs7942717;rs2526678;rs181479770;rs7394871;rs174608;rs174619;rs36047269;rs174474;rs17764288;rs11825591;rs75306442;rs528285;rs540613;rs7115739;rs11230827;rs149446374;rs76368648;rs116962591;rs117664091;rs74754540;rs181973544;rs190197025;11:61670459_AC_A;rs2521572;rs76978219;rs174472;rs2736603;rs149698;rs145751597;rs2524287;rs174480;rs116920297;rs188423819;rs191141716;rs149037697;rs137978092;rs144564439;rs2524292;rs2727260;rs2736595;rs112657532;rs195161;rs17156618;rs2009875;rs183176;rs4963279;rs1801621;rs17156580;11:61742244_CAA_C;rs12807076;rs71490346;rs371914204;rs12576538;rs2203171;rs427354;rs3019621;rs185107842;rs4534592;rs76686919;rs72924290;rs76133863;rs72926113;rs11603171;rs259874;rs73493300;rs140534658;rs147981159;rs4963452;rs12226389;rs387137;rs34848597;rs259889;rs61895466;rs11230906;rs1792909;rs10897232;rs3915312;rs10909647;rs259869;rs72928167;rs7935835;rs12362624;rs7946207;rs4963463;rs10459035;rs11230982;rs7936908;rs34294522;rs3758962;rs41503846;rs147723011;rs145908530	66	rs71490328;rs11230735;rs441938;rs2429862;rs72914300;rs145786300;rs12271414;rs117186302;rs112687416;rs150156331;rs140768575;rs57220536;rs556261560;rs77053629;rs198476;rs79519287;rs117301449;rs509360;rs61747222;rs148999057;rs117110139;rs412334;rs695867;rs75938339;rs118088091;rs184446032;rs181819644;rs174569;rs140996326;rs189781536;rs553607093;rs73487492;rs2526678;rs174608;rs17764288;rs75306442;rs7115739;rs116962591;rs190197025;11:61670459_AC_A;rs174472;rs145751597;rs2524287;rs174480;rs188423819;rs149037697;rs2524292;rs2727260;rs2009875;rs1801621;11:61742244_CAA_C;rs185107842;rs4534592;rs76686919;rs72924290;rs259874;rs140534658;rs147981159;rs387137;rs10909647;rs72928167;rs7946207;rs11230982;rs3758962;rs41503846;rs145908530	1	G	A	0.0427461	-0.0439135	0.0894515	0.623483	G	A	0.12889	-0.14846	0.0427086	0.00050872	G	A	0.0287081	-0.151124	0.172426	0.38078
69	Docosahexaenoic Acid	rs174626	11	61637057	0	A	G	0.544854	0.991711	0.160489	0.00443011	9e-297	1	60387852	62700482	1175	1141	187	rs71490328;rs71460589;rs184001092;rs3802951;rs11605405;rs11604913;rs141884279;rs11230735;rs80264062;rs79387516;rs374377;rs198459;rs441938;rs1495941;rs1624931;rs72914269;rs11230803;rs2429862;rs198441;rs117818086;rs76376981;rs140007352;rs141627322;11:61410580_AAGACGGGTGGATCACCTG_A;rs77990365;rs72914300;rs10792317;rs198435;rs2238001;rs198476;rs482548;rs11230768;rs1791786;rs11230762;rs1791794;rs12271414;rs769908354;rs198422;rs4963418;rs78763563;rs17762402;rs117186302;rs72918076;rs112687416;rs150156331;rs140768575;rs17156254;rs17827918;rs77053629;rs9326418;rs57220536;rs533623557;rs117828446;rs556261560;rs188008537;rs79519287;rs117494202;rs139424418;rs78596000;rs117983270;rs7928482;rs55903902;rs11230796;rs61896141;rs117110139;rs174597;rs553922130;rs117301449;rs183986993;rs509360;rs174532;rs740006;rs174452;rs2727258;rs61747222;rs148999057;rs12786457;rs117220229;rs7102974;rs412334;rs174468;rs695867;rs113003506;rs1076180;rs75938339;rs181819644;rs174569;rs543711028;rs181071158;rs174552;rs191739986;rs74771917;rs140996326;rs146156958;rs72920193;rs139957766;rs76368178;rs189781536;rs149473334;rs553607093;rs137978092;rs139743654;rs149037697;rs144564439;rs73487492;rs7942717;rs181479770;rs17764288;rs75306442;rs174626;rs174453;rs36047269;rs174472;rs174474;rs174477;rs7115739;rs11230827;rs149446374;rs76368648;rs116962591;rs117664091;rs147751425;rs74754540;rs145379784;11:61670459_AC_A;rs2521572;rs76978219;rs61898562;rs540613;rs145751597;rs144203744;rs174480;rs116920297;rs188423819;rs191141716;rs2524292;rs11825591;rs2736603;rs528285;rs2524287;rs71490346;rs7935835;rs3019621;rs2727260;rs2736595;rs112657532;rs195161;rs60517521;rs2009875;rs183176;rs4963279;rs1801621;11:61742244_CAA_C;rs149698;rs12807076;rs371914204;rs12576538;rs6591688;rs427354;rs4343027;rs72924290;rs76133863;rs72926113;rs259874;rs73493300;rs140534658;rs10897211;rs4963452;rs259889;rs12226389;rs11230906;rs147981159;rs387137;rs34848597;rs61895466;rs1792909;rs10897232;rs3915312;rs10909647;rs58983615;rs259869;rs72928167;rs12362624;rs116956494;rs7946207;rs4122107;rs145908530	62	rs71490328;rs11230735;rs441938;rs1624931;rs2429862;rs117818086;11:61410580_AAGACGGGTGGATCACCTG_A;rs11230768;rs78763563;rs117186302;rs112687416;rs150156331;rs140768575;rs17156254;rs57220536;rs556261560;rs79519287;rs55903902;rs553922130;rs117301449;rs509360;rs61747222;rs148999057;rs7102974;rs412334;rs695867;rs75938339;rs181819644;rs174569;rs140996326;rs72920193;rs139957766;rs553607093;rs137978092;rs73487492;rs181479770;rs174626;rs7115739;rs116962591;11:61670459_AC_A;rs61898562;rs145751597;rs174480;rs188423819;rs2524292;rs2736603;rs2727260;rs2009875;rs1801621;11:61742244_CAA_C;rs4343027;rs72924290;rs259874;rs140534658;rs10897211;rs147981159;rs387137;rs10909647;rs72928167;rs116956494;rs7946207;rs145908530	0	NA	NA	NA	NA	NA	NA	NA	NA	NA	NA	NA	NA	NA	NA	NA	NA	NA	NA
69	Omega-3 Fatty Acids	rs174451	11	61642763	0	C	T	0.763095	0.985854	0.185616	0.00518167	1.3e-286	1	60203882	63133609	1414	1385	214	rs150370599;rs3019553;rs2001746;rs146156958;rs886264;rs77323894;rs80264062;rs79387516;rs140996326;rs71490328;rs71460589;rs7943992;rs145294545;rs11600886;rs11604913;rs141884279;rs3741259;rs12362237;rs11230735;rs374377;rs198459;rs441938;rs2071168;rs1495941;rs1624931;rs75389917;rs11230803;rs2429862;rs198441;rs117818086;rs76376981;rs140007352;rs141627322;rs141900469;rs144714434;rs117110139;rs11230768;rs1791786;rs11230762;rs10792317;rs1791794;rs12271414;rs769908354;rs198422;rs198476;rs4963418;rs78763563;rs17762402;rs17156580;rs117186302;rs72918076;rs112687416;rs150156331;rs2238001;rs149362147;rs140768575;rs17156254;rs17827918;rs77053629;rs9326418;rs57220536;rs533623557;rs117828446;rs556261560;rs188008537;rs190585648;rs79519287;rs117494202;rs139424418;rs78596000;rs117983270;rs7928482;rs55903902;rs695186;rs61897795;rs553922130;rs117301449;rs183986993;rs143440891;rs193065533;rs12786457;rs117220229;rs12786694;rs740006;rs61747222;rs2524287;rs7102974;rs412334;rs174468;rs2727258;rs695867;rs11607437;rs113003506;rs1076180;rs146836633;rs75938339;rs181819644;rs174569;rs543711028;rs181071158;rs174552;rs191739986;rs74771917;rs139836583;rs72920193;rs139957766;rs76368178;rs189781536;rs149473334;rs553607093;rs137978092;11:61648649_AAATG_A;rs149037697;rs569655253;rs144564439;rs73487492;rs7942717;rs190901480;rs482548;rs67140840;rs72918003;rs75306442;rs528285;rs174472;rs540613;rs17764288;rs11825591;rs7118175;rs7115739;rs174453;rs11230827;rs149446374;rs76368648;rs174451;rs174473;rs174477;rs174480;rs174452;rs61898562;rs1801621;rs144203744;rs145751597;rs116962591;rs117664091;rs147751425;rs74754540;rs145379784;11:61670459_AC_A;rs2521572;rs76978219;rs2524292;rs2727260;rs2736595;rs112657532;rs195161;rs60517521;rs2009875;rs183176;rs4963279;rs191141716;rs188423819;11:61742244_CAA_C;rs149698;rs195445;rs12807076;rs371914204;rs12576538;rs6591688;rs7951553;rs427354;rs144941862;rs4343027;rs7935835;rs2736603;rs35762455;rs12362391;rs259889;rs72928167;rs72924290;rs76133863;rs72926113;rs259874;rs73493300;rs116920297;rs140534658;rs10897211;rs4963452;rs750567872;rs11230906;rs147981159;rs387137;rs12280008;rs61895466;rs34450617;rs1792909;rs34812482;rs12806663;rs763906413;rs72926147;rs10909647;rs58983615;rs259869;rs61895507;rs61893661;rs116956494;rs1729377;rs11230914;rs12362624;rs4122107;rs80200394;rs188444214;rs72923298;rs145908530;rs7936908	74	rs150370599;rs3019553;rs2001746;rs146156958;rs71490328;rs3741259;rs11230735;rs441938;rs1624931;rs2429862;rs117818086;rs141900469;rs11230768;rs78763563;rs117186302;rs112687416;rs150156331;rs149362147;rs140768575;rs17156254;rs57220536;rs556261560;rs79519287;rs55903902;rs553922130;rs117301449;rs193065533;rs12786694;rs740006;rs7102974;rs412334;rs695867;rs146836633;rs75938339;rs181819644;rs174569;rs139836583;rs72920193;rs139957766;rs553607093;rs137978092;rs73487492;rs190901480;rs482548;rs17764288;rs7118175;rs7115739;rs174451;rs174452;rs144203744;rs116962591;11:61670459_AC_A;rs2524292;rs2727260;rs2009875;rs191141716;11:61742244_CAA_C;rs144941862;rs4343027;rs7935835;rs72924290;rs259874;rs140534658;rs10897211;rs147981159;rs387137;rs763906413;rs72926147;rs10909647;rs116956494;rs1729377;rs80200394;rs72923298;rs145908530	0	NA	NA	NA	NA	NA	NA	T	C	0.141957	-0.0550924	0.0420716	0.190368	T	C	0.0200965	-0.300364	0.193606	0.120802
69	Omega-3 Fatty Acids to Total Fatty Acids percentage	rs174475	11	61672645	0	G	C	0.522593	0.993473	-0.161199	0.00439968	2.1e-298	1	60203882	63133609	1873	1846	259	rs150370599;rs886264;rs146156958;rs80264062;rs79387516;rs3019553;rs7342164;rs77596622;11:60964563_CA_C;rs479966;rs628963;rs519717;rs2001746;rs71490328;rs7934157;rs560924753;rs7943992;rs2924438;rs11604913;rs141884279;rs3741259;11:61264876_ATG_A;rs12362237;rs11230735;rs374377;rs198459;rs441938;rs2071168;rs418308;rs1495941;rs1624931;rs75389917;rs11230803;rs2429862;rs198441;rs141900469;rs144714434;rs117110139;rs1791786;rs11230762;rs11230768;rs10792317;rs12271414;rs17156254;rs145786300;rs76376981;rs140007352;rs141627322;rs117983270;rs903778;rs77990365;rs1791794;rs198435;rs769908354;rs198422;rs2238001;rs11230796;rs4963418;rs78763563;rs17762402;rs17156580;rs117186302;rs72918076;rs112687416;rs150156331;rs17827918;rs77053629;rs9326418;rs61898562;rs149362147;rs190985137;rs140768575;rs377288794;rs57220536;rs533623557;rs117828446;rs556261560;rs188008537;rs190585648;rs188021317;rs198476;11:61410580_AAGACGGGTGGATCACCTG_A;rs55903902;rs79519287;rs117494202;rs139424418;rs78596000;rs7928482;rs553922130;rs117301449;rs183986993;rs150364630;rs148999057;rs137915577;11:61514359_CTA_C;rs117220229;rs12786694;rs12808608;rs740006;rs61747222;rs2524287;rs7102974;rs412334;rs2727258;rs695867;rs174585;rs113003506;rs11230813;rs1076180;rs146836633;rs565218436;rs75938339;rs181819644;rs570669390;rs174569;rs543711028;rs181071158;rs174552;rs191739986;rs74771917;rs139836583;rs140996326;rs191490023;rs72920193;rs139957766;rs76368178;rs189781536;rs149473334;rs553607093;rs137978092;rs139743654;rs149037697;rs569655253;rs144564439;rs138950840;rs73487492;rs7942717;rs746106499;rs190901480;rs482548;rs72914300;rs2071213;rs75306442;rs528285;rs174472;rs540613;rs139573756;rs76686919;rs181479770;rs17764288;rs174627;11:61659120_AC_A;rs174480;rs7115739;rs11230827;rs149446374;rs76368648;rs174452;rs73491252;rs1801621;rs34790965;rs144203744;rs145751597;rs116962591;rs117664091;rs147751425;rs74754540;rs145379784;rs190197025;11:61670459_AC_A;rs2521572;rs76978219;rs174475;rs12807076;rs11605545;rs2524292;rs11825591;rs2736598;rs195445;rs7935835;rs7951553;rs2727260;rs2736595;rs112657532;rs195161;rs17156618;rs2009875;rs183176;rs4963279;rs191141716;rs188423819;11:61742244_CAA_C;rs149698;rs371914204;rs12576538;rs6591688;rs427354;rs185107842;rs35486442;rs144941862;rs4343027;rs113751288;rs35762455;rs12362391;rs72924290;rs76133863;rs72926113;rs11603171;rs259874;rs73493300;rs76590734;rs116920297;rs140534658;rs10897211;rs4963452;rs259889;rs750567872;rs11230906;rs147981159;rs387137;rs12280008;rs61895466;rs34450617;rs1792909;rs34812482;rs12806663;rs191623731;rs72926147;rs10909647;rs58983615;rs259869;rs61895507;rs61893661;rs72928167;rs12362624;rs386754192;rs72923298;rs186425397;rs116956494;rs144853379;rs556382879;rs139094932;rs1729370;rs7936908;rs12799149;rs34294522;rs34341834;rs1729377;rs11230914;rs4122107;11:62136235_CTG_C;rs3758962;11:61983313_GA_G;rs41503846;rs147723011;rs145347066;rs145908530;rs3758963;rs188444214	88	rs150370599;rs886264;rs3019553;11:60964563_CA_C;rs2001746;rs71490328;rs3741259;rs11230735;rs441938;rs1624931;rs2429862;rs141900469;rs1791786;rs145786300;rs903778;rs78763563;rs117186302;rs112687416;rs150156331;rs17827918;rs149362147;rs140768575;rs57220536;rs556261560;rs188021317;rs198476;rs79519287;rs553922130;rs117301449;rs148999057;rs12786694;rs740006;rs7102974;rs412334;rs695867;rs146836633;rs75938339;rs181819644;rs174569;rs139836583;rs140996326;rs72920193;rs139957766;rs553607093;rs137978092;rs73487492;rs746106499;rs190901480;rs482548;rs181479770;rs174627;rs7115739;rs174452;rs144203744;rs116962591;rs190197025;11:61670459_AC_A;rs174475;rs11605545;rs2524292;rs2736598;rs2727260;rs2009875;rs191141716;11:61742244_CAA_C;rs185107842;rs144941862;rs4343027;rs113751288;rs35762455;rs72924290;rs259874;rs140534658;rs10897211;rs147981159;rs387137;rs191623731;rs72926147;rs10909647;rs72928167;rs116956494;rs144853379;rs1729370;rs1729377;11:61983313_GA_G;rs41503846;rs145908530;rs188444214	0	NA	NA	NA	NA	NA	NA	C	G	0.262343	0.0315927	0.0334793	0.345348	C	G	0.0463415	0.00919061	0.130738	0.943956
69	Omega-6 Fatty Acids to Omega-3 Fatty Acids ratio	rs174475	11	61672645	0	G	C	0.522593	0.993473	0.158264	0.00439152	3.1e-290	1	60203882	63133609	1740	1712	257	rs150370599;rs77566889;rs3019553;rs7342164;rs17155752;11:60964563_CA_C;rs479966;rs628963;rs519717;rs2001746;rs146156958;rs886264;rs77323894;rs80264062;rs79387516;rs140996326;rs71490328;rs7934157;rs560924753;rs7943992;rs11600886;rs11604913;rs141884279;rs3741259;11:61264876_ATG_A;rs12362237;rs11230735;rs374377;rs198459;rs441938;rs2071168;rs1495941;rs1624931;rs150999190;rs75389917;rs11230803;rs2429862;rs198441;rs141900469;rs144714434;rs117110139;rs1791786;rs11230762;rs11230768;rs10792317;rs12271414;rs17156254;rs145786300;rs76376981;rs140007352;rs141627322;rs117983270;rs903778;rs77990365;rs1791794;rs198435;rs769908354;rs198422;rs2238001;rs11230796;rs198467;rs78763563;rs17762402;rs17156580;rs117186302;rs72918076;rs112687416;rs150156331;rs17827918;rs77053629;rs9326418;rs61898562;rs149362147;rs190985137;rs140768575;rs377288794;rs57220536;rs533623557;rs117828446;rs188741716;rs556261560;rs188008537;rs190585648;rs188021317;rs198476;11:61409901_GT_G;rs55903902;rs79519287;rs117494202;rs139424418;rs78596000;rs7928482;rs553922130;rs117301449;rs183986993;rs143440891;rs148999057;rs137915577;11:61514359_CTA_C;rs117220229;rs12786694;rs12808608;rs740006;rs61747222;rs7930349;rs2524287;rs7102974;rs412334;rs2727258;rs695867;rs174585;rs113003506;rs11230813;rs1076180;rs146836633;rs565218436;rs75938339;rs181819644;rs174569;rs543711028;rs181071158;rs174552;rs191739986;rs74771917;rs139836583;rs72920193;rs139957766;rs76368178;rs189781536;rs149473334;rs553607093;rs137978092;rs139743654;rs149037697;rs569655253;rs144564439;rs138950840;rs73487492;rs7942717;rs746106499;rs190901480;rs482548;rs72914300;rs75306442;rs528285;rs174472;rs540613;rs139573756;rs76686919;rs181479770;rs17764288;rs174627;11:61659120_AC_A;rs174480;rs7115739;rs11230827;rs149446374;rs76368648;rs174452;rs73491252;rs1801621;rs144203744;rs145751597;rs116962591;rs117664091;rs147751425;rs74754540;rs145379784;rs190197025;11:61670459_AC_A;rs2521572;rs76978219;rs174475;rs12807076;rs11605545;rs2524292;rs11825591;rs76059597;rs2736598;rs195445;rs7935835;rs7951553;rs2727260;rs2736595;rs112657532;rs195161;rs60517521;rs183176;rs2009875;rs140534658;rs191141716;rs188423819;11:61742244_CAA_C;rs149698;rs371914204;rs12576538;rs6591688;rs427354;rs185107842;rs144941862;rs4343027;rs4963279;rs113751288;rs556382879;rs139094932;rs144853379;rs35762455;rs12362391;rs72924290;rs76133863;rs72926113;rs11603171;rs259874;rs73493300;rs76590734;rs116920297;rs10897211;rs4963452;rs259889;rs750567872;rs11230906;rs147981159;rs387137;rs12280008;rs61895466;rs34450617;rs1792909;rs34812482;rs12806663;rs191623731;rs72926147;rs10909647;rs58983615;rs259869;rs61895507;rs61893661;rs117856748;rs72928167;rs12362624;rs386754192;rs72923298;rs186425397;rs116956494;rs1729370;rs7936908;rs34294522;rs1729377;rs11230914;rs4122107;rs3758962;11:61983313_GA_G;rs145347066;rs80200394;rs188444214;rs145908530;rs3758963;rs191490023	88	rs150370599;rs77566889;rs3019553;11:60964563_CA_C;rs2001746;rs146156958;rs71490328;rs3741259;rs11230735;rs441938;rs1624931;rs2429862;rs141900469;rs1791786;rs145786300;rs903778;rs78763563;rs117186302;rs112687416;rs150156331;rs17827918;rs149362147;rs140768575;rs57220536;rs556261560;rs188021317;rs198476;rs79519287;rs553922130;rs117301449;rs148999057;rs12786694;rs740006;rs7102974;rs412334;rs695867;rs146836633;rs75938339;rs181819644;rs174569;rs139836583;rs72920193;rs139957766;rs553607093;rs137978092;rs73487492;rs746106499;rs190901480;rs482548;rs181479770;rs174627;rs7115739;rs174452;rs144203744;rs116962591;rs190197025;11:61670459_AC_A;rs174475;rs11605545;rs2524292;rs2736598;rs2727260;rs183176;rs191141716;11:61742244_CAA_C;rs185107842;rs144941862;rs4343027;rs113751288;rs556382879;rs35762455;rs72924290;rs259874;rs10897211;rs147981159;rs387137;rs191623731;rs72926147;rs10909647;rs117856748;rs72928167;rs116956494;rs1729370;rs1729377;11:61983313_GA_G;rs145347066;rs80200394;rs145908530	0	NA	NA	NA	NA	NA	NA	C	G	0.262343	-0.0112229	0.0337403	0.739415	C	G	0.0463415	0.00773501	0.131344	0.953039
69	Polyunsaturated Fatty Acids to Total Fatty Acids percentage	rs3758962	11	62183838	0	C	T	0.837232	0.98605	0.0336593	0.00598144	8.8e-09	1	61683438	62700269	10	10	1	rs3758962	1	rs3758962	0	T	C	0.0408847	0.0573275	0.0917701	0.532177	NA	NA	NA	NA	NA	NA	NA	NA	NA	NA	NA	NA
70	Monounsaturated Fatty Acids to Total Fatty Acids percentage	rs71468663	11	64018104	1	A	AC	0.953292	0.993546	-0.0694789	0.0103394	4.4e-11	1	63358227	64531241	25	25	2	rs71468663;rs3751122	1	rs71468663	0	AC	A	0.00982318	-0.0689747	0.183726	0.707347	AC	A	0.0244131	-0.00148824	0.0978184	0.987861	NA	NA	NA	NA	NA	NA
70	Polyunsaturated Fatty Acids to Monounsaturated Fatty Acids ratio	rs71468663	11	64018104	1	A	AC	0.953292	0.993546	0.065656	0.0103785	5.1e-10	1	63358227	64531241	21	21	1	rs71468663	1	rs71468663	0	AC	A	0.00982318	0.0553203	0.183748	0.763364	AC	A	0.0244131	-0.0558632	0.0979517	0.568465	NA	NA	NA	NA	NA	NA
71	Monounsaturated Fatty Acids to Total Fatty Acids percentage	rs10750766	11	65473798	0	A	C	0.710864	0.996502	0.0285033	0.00479413	1.1e-09	1	64905600	66061369	4	4	1	rs10750766	1	rs10750766	0	NA	NA	NA	NA	NA	NA	A	C	0.467099	-0.0359493	0.0312453	0.249918	A	C	0.372757	0.00809259	0.0590575	0.891008
72	Docosahexaenoic Acid	rs2229738	11	68562328	0	C	T	0.933701	1	0.134937	0.00880971	9.9e-55	1	67744370	69261348	155	155	8	rs2229738;rs17601808;rs149402055;rs483148;rs648336;rs145847523;rs117151155;rs117476044	1	rs2229738	0	NA	NA	NA	NA	NA	NA	T	C	0.0225058	-0.175653	0.0951198	0.0647973	NA	NA	NA	NA	NA	NA
72	Docosahexaenoic Acid to Total Fatty Acids percentage	rs2229738	11	68562328	0	C	T	0.933701	1	0.139278	0.00881728	1.7e-56	1	67744370	69291141	201	201	10	rs2229738;rs17601808;rs149402055;rs483148;rs648336;rs117511934;rs117151155;rs117476044;rs653264;rs11603763	2	rs2229738;rs653264	1	NA	NA	NA	NA	NA	NA	T	C	0.0225058	-0.195959	0.0954299	0.0400307	NA	NA	NA	NA	NA	NA
72	Monounsaturated Fatty Acids to Total Fatty Acids percentage	rs2229738	11	68562328	0	C	T	0.933701	1	-0.0839463	0.00871845	8.3e-21	1	68062328	69196973	5	5	2	rs2229738;rs483148	1	rs2229738	0	NA	NA	NA	NA	NA	NA	T	C	0.0225058	-0.00471209	0.0990543	0.962058	NA	NA	NA	NA	NA	NA
72	Omega-3 Fatty Acids	rs2229738	11	68562328	0	C	T	0.933701	1	0.129389	0.00876189	3.6e-52	1	67744370	69267796	203	203	9	rs2229738;rs17601605;rs149402055;rs483148;rs648336;rs117511934;rs117476044;rs369238767;rs653264	3	rs2229738;rs369238767;rs653264	1	NA	NA	NA	NA	NA	NA	T	C	0.0225058	-0.192474	0.0947359	0.0421855	NA	NA	NA	NA	NA	NA
72	Omega-3 Fatty Acids to Total Fatty Acids percentage	rs2229738	11	68562328	0	C	T	0.933701	1	0.158277	0.00877611	3.7e-75	1	67744370	69291141	215	215	11	rs2229738;rs17601808;rs149402055;rs483148;rs648336;rs117511934;rs117151155;rs117476044;rs369238767;rs653264;rs11603763	3	rs2229738;rs369238767;rs653264	1	NA	NA	NA	NA	NA	NA	T	C	0.0225058	-0.251293	0.093456	0.00716898	NA	NA	NA	NA	NA	NA
72	Omega-6 Fatty Acids to Omega-3 Fatty Acids ratio	rs2229738	11	68562328	0	C	T	0.933701	1	-0.144536	0.00875983	1.7e-63	1	67744370	69261348	169	169	9	rs2229738;rs17601605;rs149402055;rs483148;rs648336;rs117511934;rs117151155;rs117476044;rs369238767	2	rs2229738;rs369238767	1	NA	NA	NA	NA	NA	NA	T	C	0.0225058	0.238672	0.0940494	0.0111574	NA	NA	NA	NA	NA	NA
72	Polyunsaturated Fatty Acids to Monounsaturated Fatty Acids ratio	rs2229738	11	68562328	0	C	T	0.933701	1	0.0871579	0.00875141	1.7e-22	1	68025539	69196973	6	6	3	rs2229738;rs149402055;rs483148	1	rs2229738	0	NA	NA	NA	NA	NA	NA	T	C	0.0225058	0.0603615	0.0991573	0.542693	NA	NA	NA	NA	NA	NA
72	Polyunsaturated Fatty Acids to Total Fatty Acids percentage	rs2229738	11	68562328	0	C	T	0.933701	1	0.0823185	0.00880826	3e-20	1	68062328	69196973	5	5	2	rs2229738;rs483148	1	rs2229738	0	NA	NA	NA	NA	NA	NA	T	C	0.0225058	0.0993839	0.0989498	0.315192	NA	NA	NA	NA	NA	NA
73	Docosahexaenoic Acid	rs673335	11	75450576	0	T	C	0.841345	0.998284	0.065411	0.00603253	1.5e-26	1	74944605	76148199	196	196	6	rs673335;rs117249464;rs72997616;rs117008109;rs72997688;rs7119809	2	rs673335;rs7119809	1	T	C	0.410443	0.0679696	0.0380528	0.0740684	C	T	0.171362	-0.0983044	0.0388204	0.0113321	C	T	0.290717	-0.0201323	0.061288	0.742544
73	Docosahexaenoic Acid to Total Fatty Acids percentage	rs673335	11	75450576	0	T	C	0.841345	0.998284	0.0427783	0.00603771	9.4e-13	1	74944605	76069150	183	183	2	rs673335;rs72997616	1	rs673335	1	T	C	0.410443	0.0628791	0.0380396	0.0983329	C	T	0.171362	-0.0911917	0.0387913	0.0187316	C	T	0.290717	-0.0378128	0.0619298	0.541481
73	Omega-6 Fatty Acids to Omega-3 Fatty Acids ratio	rs673335	11	75450576	0	T	C	0.841345	0.998284	-0.0687259	0.00599837	2.6e-30	1	74944605	76164731	203	203	7	rs673335;rs117249464;rs72997616;rs117008109;rs72997688;11:75664731_AT_A;rs7119809	2	rs673335;rs7119809	1	T	C	0.410443	-0.0465513	0.0381892	0.222857	C	T	0.171362	0.116559	0.038481	0.00245377	C	T	0.290717	0.0791594	0.0614089	0.197379
73	Omega-3 Fatty Acids to Total Fatty Acids percentage	rs600626	11	75455309	0	A	G	0.843352	0.999279	0.0706612	0.00603855	1.9e-31	1	74935425	76148199	207	207	8	rs600626;rs575976;rs117249464;rs72997616;rs117008109;rs11236557;rs72997688;rs7119809	2	rs600626;rs7119809	1	G	A	0.377858	-0.0585073	0.0376639	0.120327	G	A	0.145379	-0.116472	0.0406814	0.00419614	G	A	0.260383	-0.048443	0.0638175	0.447801
73	Omega-3 Fatty Acids	rs600518	11	75455373	0	A	T	0.843352	0.999149	0.076771	0.00602918	7.9e-37	1	74935425	76148199	207	207	8	rs600518;rs575976;rs117249464;rs72997616;rs117008109;rs11236557;rs72997688;rs7119809	2	rs600518;rs7119809	1	T	A	0.377858	-0.0466985	0.0376509	0.214864	T	A	0.145379	-0.0973074	0.0413748	0.0186801	T	A	0.260383	-0.0430389	0.0634234	0.497394
73	Omega-6 Fatty Acids	rs72997616	11	75474195	0	C	A	0.906138	0.991024	0.0580681	0.00754512	2.7e-14	1	74944605	76069150	183	183	2	rs72997616;rs144023941	1	rs72997616	0	NA	NA	NA	NA	NA	NA	A	C	0.105024	-0.00123129	0.0503804	0.980502	NA	NA	NA	NA	NA	NA
73	Polyunsaturated Fatty Acids	rs72997616	11	75474195	0	C	A	0.906138	0.991024	0.0731953	0.00753232	9.5e-23	1	74944605	76148199	188	188	4	rs72997616;rs673335;rs117249464;rs117008109	1	rs72997616	0	NA	NA	NA	NA	NA	NA	A	C	0.105024	-0.0237275	0.0506036	0.639148	NA	NA	NA	NA	NA	NA
73	Linoleic Acid to Total Fatty Acids percentage	rs10899133	11	75531695	0	C	T	0.894975	0.998066	-0.0516163	0.00720123	2.3e-13	1	74945338	76075832	180	180	3	rs10899133;rs673335;rs72997688	1	rs10899133	0	T	C	0.174687	0.0231973	0.0491934	0.637246	T	C	0.0993007	0.0478815	0.0496323	0.334683	T	C	0.217147	0.0914617	0.0684192	0.181293
74	Docosahexaenoic Acid to Total Fatty Acids percentage	rs964184	11	116648917	0	C	G	0.868282	1	0.0851876	0.00650666	1.6e-39	1	116019358	117490851	214	213	18	rs964184;11:116526032_CCT_C;rs3016353;rs11824135;rs11216105;rs11216107;rs61905072;rs180326;rs17440824;rs7118999;rs2160669;rs3135506;rs7123666;rs4520;rs5128;rs111905938;rs45611741;rs144018203	2	rs964184;rs45611741	1	G	C	0.208926	-0.0176957	0.0437712	0.686009	G	C	0.230626	-0.101954	0.0348514	0.00344034	G	C	0.22488	-0.0552444	0.0663274	0.404899
74	Linoleic Acid	rs964184	11	116648917	0	C	G	0.868282	1	-0.181591	0.00648204	4e-186	1	115992506	117686506	1674	1673	96	rs61904859;rs10892004;rs61906076;rs11824135;rs61905067;rs74849419;rs516226;rs548280309;rs481843;rs509728;rs150750906;rs11216105;rs2266788;rs11820504;rs545108;rs3016353;rs2186670;rs35120633;rs2105610;rs2075295;rs17440824;rs61905132;rs140231532;rs118138924;rs11828763;rs879858;rs142958146;rs6589567;rs142172482;rs751702140;rs141414463;rs1268353;rs749692527;rs558056;rs1145210;rs1787701;rs10892019;rs11216107;rs886022;rs180327;rs67120644;rs4938309;rs1263151;rs656417;rs11600380;rs6589568;rs1729408;rs5095;rs545274;rs148784079;rs386757813;rs595137;rs4310650;rs116987336;rs964184;rs486394;rs2000571;rs7118999;rs6589572;rs5128;rs525028;rs12721028;11:116715390_ATAT_A;rs11446656;rs12366015;rs508487;rs45611741;rs144018203;rs190151155;rs529783192;rs2239013;rs3087611;rs1263169;rs112030791;rs11216219;rs7116797;rs2070669;11:116715350_AT_A;rs525302;rs672058;11:117019749_ATTT_A;rs145914258;rs7120449;rs112950357;rs522645;rs688456;rs374749810;rs11216275;rs10892078;rs2075547;rs10790165;rs149070287;rs681524;rs544097327;rs193108398;rs141150227	19	rs61904859;rs516226;rs11820504;rs2105610;rs11828763;rs751702140;rs1268353;rs148784079;rs964184;rs45611741;rs190151155;rs2239013;rs7116797;rs688456;rs10790165;rs149070287;rs681524;rs544097327;rs141150227	1	G	C	0.208926	0.0611389	0.0441534	0.166147	G	C	0.230626	0.152655	0.0361803	2.45076e-05	G	C	0.22488	0.162001	0.0666991	0.0151472
74	Monounsaturated Fatty Acids	rs964184	11	116648917	0	C	G	0.868282	1	-0.2266	0.00645316	9.7e-288	1	115829685	117748283	1742	1741	123	rs145248455;rs117794084;rs570920454;rs145742932;11:116715112_CTTTA_C;rs61904859;rs61904855;rs61904857;rs1240658;rs10892004;rs61906076;rs11824135;rs78120435;rs74849419;rs519000;rs55928509;rs516226;rs548280309;11:116526032_CCT_C;rs509728;rs150750906;rs11216105;rs2266788;rs236911;rs545108;rs486394;rs3016353;rs11820504;rs558056;rs1787701;rs886022;rs2000571;rs7118999;rs2105610;rs143811287;rs17440824;rs3135506;rs75919952;rs12721041;rs118138924;rs74724948;rs78221557;rs73012993;rs11828763;rs879858;rs142958146;rs9666150;rs142172482;rs1145212;rs749692527;rs1145210;rs180360;rs180327;11:116662033_TG_T;rs751702140;rs141414463;rs187279411;rs147448028;rs193108398;rs139027464;rs544097327;rs145914258;rs1268353;rs11601168;rs11216107;rs61905084;rs67120644;rs1263151;rs656417;rs7103224;rs6589568;rs1729408;rs79107062;rs2849174;rs545274;rs71480323;rs148784079;rs61905076;rs595137;rs4310650;rs116987336;rs964184;rs6589572;rs2070666;rs5128;rs525028;11:116715390_ATAT_A;rs11446656;rs12366015;rs508487;rs3135507;rs116886525;rs45611741;rs144018203;rs75542613;rs11398704;rs12718462;rs112030791;rs11216183;rs150159690;rs190151155;rs529783192;rs688456;rs525302;rs374749810;rs10892078;rs2075547;rs10790165;rs149070287;rs681524;rs2070669;rs672058;rs7116797;11:116715350_AT_A;rs4516002;11:117019749_ATTT_A;rs522645;rs141351422;rs181009570;rs117469840;rs142093337;rs12721043;rs187929675	27	rs145248455;rs145742932;rs61904859;rs519000;rs516226;rs545108;rs2105610;rs74724948;rs1145212;rs751702140;rs187279411;rs193108398;rs1268353;rs148784079;rs964184;rs3135507;rs45611741;rs75542613;rs190151155;rs688456;rs10790165;rs149070287;rs681524;rs672058;rs141351422;rs181009570;rs142093337	1	G	C	0.208926	0.06427	0.0440124	0.144216	G	C	0.230626	0.23823	0.0365374	7.02353e-11	G	C	0.22488	0.122884	0.0662268	0.0635243
74	Monounsaturated Fatty Acids to Total Fatty Acids percentage	rs964184	11	116648917	0	C	G	0.868282	1	-0.215631	0.00643373	2.8e-263	1	115829685	117748283	1357	1355	111	rs145248455;rs140526322;rs570920454;rs145742932;11:116715112_CTTTA_C;rs61904855;rs61904857;rs61904859;rs61906076;rs1240660;rs545108;rs486394;rs61270867;rs10892004;rs11824135;rs74849419;rs143811287;rs11820504;rs3016353;rs73012993;rs523518;rs12417015;rs3135506;rs2105610;rs11216105;rs17440824;rs78296522;rs75919952;rs12721041;rs150750906;rs548280309;rs516226;11:116526032_CCT_C;rs509728;rs61905076;rs2160669;rs1815786;rs4310650;rs55928509;11:116570657_CA_C;rs886022;rs67120644;rs11828763;rs78221557;rs879858;rs142958146;rs7123666;rs142172482;rs751702140;rs141414463;rs78120435;rs181009570;rs187279411;rs193108398;rs139027464;rs145914258;rs1268353;rs749692527;rs1145210;rs11601168;rs11216107;rs180360;rs61905084;rs180327;rs1263151;rs656417;11:116662033_TG_T;rs6589568;rs12791103;rs1729408;rs79107062;rs2727788;rs545274;rs71480323;rs148784079;rs595137;rs116987336;rs964184;rs6589562;rs7118999;rs6589572;rs4520;rs5128;rs4225;rs2727784;11:116715390_ATAT_A;rs111905938;rs6589602;rs508487;rs3135507;rs116886525;rs45611741;rs144018203;rs190151155;rs529783192;rs7116797;rs11398704;rs2070669;11:116715350_AT_A;rs112030791;rs4516002;11:117019749_ATTT_A;rs522645;rs111894427;rs10790165;rs149070287;rs141351422;rs115787357;rs555766713;rs187929675;rs117469840	29	rs145248455;rs145742932;rs61904855;rs1240660;rs61270867;rs10892004;rs11820504;rs2105610;rs150750906;rs55928509;rs11828763;rs751702140;rs78120435;rs187279411;rs193108398;rs1268353;rs148784079;rs964184;rs3135507;rs45611741;rs190151155;rs7116797;rs111894427;rs10790165;rs149070287;rs141351422;rs115787357;rs555766713;rs117469840	1	G	C	0.208926	0.0436279	0.0439463	0.320829	G	C	0.230626	0.2491	0.0363376	7.12326e-12	G	C	0.22488	0.12277	0.0659072	0.0624937
74	Omega-3 Fatty Acids	rs964184	11	116648917	0	C	G	0.868282	1	-0.121949	0.00646578	4.3e-83	1	116019358	117686506	689	688	43	rs117137955;rs509728;rs61905077;rs4310650;rs74724948;rs11824135;rs2266788;rs9666150;rs377491137;11:116526032_CCT_C;rs141414463;rs17440824;rs3135506;rs1268353;rs11216107;rs180360;rs180327;rs1263151;rs964184;rs61906076;rs486394;rs3016353;rs11216105;rs74849419;rs2000571;rs143811287;rs7118999;rs5141;rs525028;rs11216158;rs660443;rs12366015;rs508487;rs45611741;rs7116797;rs7107757;rs2070669;rs145730196;rs672058;11:117019749_ATTT_A;rs752202086;rs236911;rs116987336	7	rs117137955;rs74724948;rs377491137;rs1268353;rs964184;rs45611741;rs7116797	1	G	C	0.208926	0.0366002	0.0438175	0.403556	G	C	0.230626	0.116761	0.0348617	0.000810272	G	C	0.22488	0.0441243	0.0654926	0.500483
74	Omega-6 Fatty Acids	rs964184	11	116648917	0	C	G	0.868282	1	-0.168641	0.00648169	9.8e-162	1	115992506	117686506	1635	1634	94	rs61904859;rs10892004;rs61906076;rs11824135;rs74849419;rs516226;rs481843;rs509728;rs150750906;rs11216105;rs2266788;rs236911;rs11820504;rs545108;rs3016353;rs2186670;rs35120633;rs2105610;rs143811287;rs17440824;rs140231532;rs118138924;rs11828763;rs879858;rs142958146;rs6589567;rs142172482;rs751702140;rs141414463;rs1268353;rs749692527;rs558056;rs1145210;rs1787701;rs10892019;rs11216107;rs886022;rs11216126;rs180327;rs67120644;rs1263151;rs656417;rs11600380;rs6589568;rs1729408;rs5095;rs545274;rs11216164;rs148784079;rs61905077;rs595137;rs4310650;rs116987336;rs964184;rs486394;rs2000571;rs7118999;rs734104;rs525028;rs12721028;rs5072;rs184090774;rs11446656;rs12366015;rs45611741;rs144018203;rs190151155;rs529783192;rs2239013;rs3087611;rs1263169;rs12721026;rs145384144;rs2269397;rs5130;rs2070669;11:116715350_AT_A;rs525302;rs473172;rs90192;rs522645;rs688456;rs374749810;rs7931398;rs11216275;rs10892078;rs2075547;rs10790165;rs149070287;rs681524;rs544097327;rs193108398;rs145914258;rs141150227	19	rs61904859;rs516226;rs11820504;rs2105610;rs11828763;rs751702140;rs1268353;rs148784079;rs964184;rs45611741;rs190151155;rs2239013;rs5130;rs688456;rs10790165;rs149070287;rs681524;rs544097327;rs141150227	1	G	C	0.208926	0.0587176	0.0441071	0.183107	G	C	0.230626	0.149655	0.0362952	3.73546e-05	G	C	0.22488	0.155228	0.0667162	0.0199819
74	Omega-6 Fatty Acids to Omega-3 Fatty Acids ratio	rs964184	11	116648917	0	C	G	0.868282	1	0.0676238	0.00646426	1.1e-26	1	116019358	117591609	247	246	10	rs964184;11:116526032_CCT_C;rs509728;rs11825181;rs7118999;rs2266788;rs9666150;rs5141;rs473188;rs508487	1	rs964184	0	G	C	0.208926	-0.03084	0.0439268	0.48263	G	C	0.230626	-0.0530082	0.0345829	0.125329	G	C	0.22488	-0.00668052	0.0658461	0.919188
74	Omega-6 Fatty Acids to Total Fatty Acids percentage	rs964184	11	116648917	0	C	G	0.868282	1	0.15007	0.00650382	4.1e-125	1	115899521	117686506	754	753	66	rs117137955;rs509728;rs386757813;rs4310650;rs150750906;11:116526032_CCT_C;rs3016353;rs7483863;rs1815786;rs74724948;rs78221557;rs11820504;rs11824135;rs11828763;rs879858;rs142958146;rs9666150;rs1268353;rs749692527;rs1145210;rs11216107;rs180360;rs61905084;rs180327;rs1269325;11:116662033_TG_T;rs6589568;rs1729408;rs2727788;rs545274;rs148784079;rs116987336;rs964184;rs61906076;rs486394;rs11216105;rs61905072;rs6589562;rs141414463;rs143811287;rs17440824;rs7118999;rs3135506;rs6589572;rs12721041;rs5128;rs525028;rs518181;rs12366015;rs508487;rs45611741;rs140526322;rs570920454;rs144018203;rs190151155;rs529783192;rs7116797;rs2070669;11:116715350_AT_A;rs145730196;rs4516002;11:117019749_ATTT_A;rs149070287;rs142093337;rs12721043;rs187929675	11	rs117137955;rs150750906;rs74724948;rs1268353;rs148784079;rs964184;rs45611741;rs190151155;rs7116797;rs149070287;rs142093337	1	G	C	0.208926	-0.0623945	0.0439957	0.156133	G	C	0.230626	-0.147386	0.0358831	4.00163e-05	G	C	0.22488	0.00107606	0.0650733	0.986807
74	Polyunsaturated Fatty Acids	rs964184	11	116648917	0	C	G	0.868282	1	-0.176063	0.00647069	9.1e-176	1	115992506	117686506	1655	1654	97	rs61904859;rs10892004;rs61906076;rs11824135;rs74849419;rs516226;rs481843;rs509728;rs150750906;rs11216105;rs2266788;rs236911;rs545108;rs486394;rs3016353;rs11820504;rs558056;rs1787701;rs1144035;rs2000571;rs7118999;rs2105610;rs143811287;rs11820589;rs17440824;rs140231532;rs118138924;rs74724948;rs11828763;rs879858;rs142958146;rs6589567;rs142172482;rs751702140;rs141414463;rs1268353;rs1145210;rs1145198;rs11216107;rs180360;rs11216126;rs180327;rs67120644;rs1263151;rs656417;11:116662033_TG_T;rs11600380;rs6589568;rs1729408;rs12721080;rs545274;rs11216164;rs148784079;11:116593824_GC_G;rs595137;rs4310650;rs116987336;rs964184;rs6589572;rs5128;rs525028;rs12721028;rs184090774;rs11446656;rs12366015;rs508487;rs45611741;rs144018203;rs190151155;rs529783192;rs2239013;rs3087611;rs1263164;rs12721026;rs145730196;rs145384144;rs2269397;rs7116797;rs2070669;11:116715350_AT_A;rs525302;rs672058;11:117019749_ATTT_A;rs145914258;rs7120309;rs522645;rs688456;rs374749810;11:116939899_TTGGG_T;rs11216275;rs10892078;rs2075547;rs10790165;rs149070287;rs544097327;rs193108398;rs141150227	18	rs61904859;rs516226;rs545108;rs2105610;rs74724948;rs751702140;rs1268353;rs148784079;rs964184;rs45611741;rs190151155;rs2239013;rs7116797;rs688456;rs10790165;rs149070287;rs544097327;rs141150227	1	G	C	0.208926	0.0526137	0.0440246	0.232049	G	C	0.230626	0.169263	0.0364458	3.41343e-06	G	C	0.22488	0.146131	0.0664296	0.0278223
74	Polyunsaturated Fatty Acids to Monounsaturated Fatty Acids ratio	rs964184	11	116648917	0	C	G	0.868282	1	0.186347	0.00645805	2e-195	1	115829685	117686506	1157	1156	91	rs145248455;rs140526322;rs570920454;rs545108;rs10892004;rs486394;rs3016353;rs11820504;11:116570657_CA_C;rs11216105;rs6589562;rs886022;rs7118999;rs2105610;rs61906076;rs11824135;rs61905072;rs143811287;rs17440824;rs78296522;rs3135506;rs75919952;rs12721041;rs150750906;rs516226;11:116526032_CCT_C;rs509728;rs61905077;rs2160669;rs1815786;rs4310650;rs74724948;rs78221557;rs11828763;rs879858;rs142958146;rs9666150;rs142172482;rs78120435;rs61904859;rs181009570;rs187279411;rs193108398;rs145914258;rs1268353;rs749692527;rs1145210;rs11216107;rs180360;rs61905084;rs180327;rs67120644;rs1269325;11:116662033_TG_T;rs6589568;rs12791103;rs1729408;rs79107062;rs2727788;rs545274;rs148784079;rs595137;rs116987336;rs964184;rs141414463;rs6589572;rs4520;rs5128;rs4225;rs2727784;11:116715390_ATAT_A;rs111905938;rs10400366;rs508487;rs3135507;rs45611741;rs144018203;rs190151155;rs529783192;rs7116797;rs11398704;rs2070669;11:116715350_AT_A;rs112030791;rs4516002;11:117019749_ATTT_A;rs10790165;rs149070287;rs141351422;rs555766713;rs187929675	19	rs145248455;rs545108;rs2105610;rs150750906;rs74724948;rs78120435;rs187279411;rs193108398;rs1268353;rs148784079;rs964184;rs3135507;rs45611741;rs190151155;rs7116797;rs10790165;rs149070287;rs141351422;rs555766713	1	G	C	0.208926	-0.0499302	0.0438239	0.254562	G	C	0.230626	-0.206053	0.0363856	1.48734e-08	G	C	0.22488	-0.0770914	0.0655843	0.239813
74	Polyunsaturated Fatty Acids to Total Fatty Acids percentage	rs964184	11	116648917	0	C	G	0.868282	1	0.132397	0.0065	7.3e-97	1	115899521	117686506	733	732	59	rs74724948;rs78221557;rs11820504;rs11824135;rs11828763;rs879858;rs2160669;rs142958146;rs9666150;rs1268353;rs749692527;rs1145210;rs11216107;rs180360;rs61905084;rs180327;rs1269325;11:116662033_TG_T;rs2727788;rs545274;rs148784079;rs509728;rs61905076;rs4310650;rs116987336;rs964184;rs61906076;11:116526032_CCT_C;rs486394;rs3016353;rs11216105;rs61905072;rs6589562;rs141414463;rs143811287;rs17440824;rs7118999;rs3135506;rs6589572;rs12721041;rs5128;rs525028;rs518181;rs1815786;rs12366015;rs508487;rs45611741;rs570920454;rs144018203;rs190151155;rs529783192;rs7116797;rs2070669;rs145730196;rs4516002;11:117019749_ATTT_A;rs149070287;rs1047964;rs12721043	9	rs74724948;rs1268353;rs148784079;rs964184;rs45611741;rs190151155;rs7116797;rs149070287;rs1047964	1	G	C	0.208926	-0.0601479	0.0437106	0.168806	G	C	0.230626	-0.143081	0.0363648	8.33372e-05	G	C	0.22488	0.00807976	0.0651451	0.901294
74	Linoleic Acid to Total Fatty Acids percentage	rs139636218	11	116650295	0	T	C	0.992016	0.930092	0.149316	0.0256187	2.2e-09	1	116023568	117391007	5	5	1	rs139636218	1	rs139636218	0	NA	NA	NA	NA	NA	NA	NA	NA	NA	NA	NA	NA	NA	NA	NA	NA	NA	NA
74	Docosahexaenoic Acid	rs525028	11	116705516	0	A	G	0.711301	0.987556	-0.0304739	0.00487112	4e-10	1	116201535	117241572	16	16	1	rs525028	1	rs525028	0	NA	NA	NA	NA	NA	NA	NA	NA	NA	NA	NA	NA	NA	NA	NA	NA	NA	NA
75	Docosahexaenoic Acid	rs78689694	11	126234820	1	G	C	0.866995	0.988794	-0.0406024	0.0064956	1.9e-09	0	125732337	126757779	27	27	1	rs78689694	1	rs78689694	1	C	G	0.0372984	0.151514	0.0961535	0.115083	C	G	0.132663	0.089797	0.0428263	0.0360137	NA	NA	NA	NA	NA	NA
76	Omega-3 Fatty Acids	rs11045015	12	20225734	1	T	C	0.916084	0.990924	-0.0455865	0.00795439	5e-09	1	19653680	20784746	78	78	2	rs11045015;rs111283292	1	rs11045015	0	C	T	0.0441672	0.0503853	0.08992	0.575251	C	T	0.117813	-0.0223934	0.0446208	0.615765	NA	NA	NA	NA	NA	NA
76	Omega-6 Fatty Acids to Total Fatty Acids percentage	rs111283292	12	20256108	1	G	A	0.929867	0.976219	0.0501999	0.00870872	2.9e-09	1	19754073	20784746	15	15	1	rs111283292	1	rs111283292	0	NA	NA	NA	NA	NA	NA	A	G	0.0878153	0.00271488	0.0532272	0.959321	A	G	0.0516667	0.050979	0.125805	0.685314
76	Monounsaturated Fatty Acids to Total Fatty Acids percentage	rs67981690	12	21343886	1	A	G	0.871808	0.98665	-0.0403308	0.00655232	1.3e-10	1	20831549	21915496	52	52	1	rs67981690	1	rs67981690	0	NA	NA	NA	NA	NA	NA	G	A	0.0567135	0.0510288	0.0659315	0.43895	NA	NA	NA	NA	NA	NA
77	Monounsaturated Fatty Acids	rs11172134	12	57645789	0	T	A	0.796683	0.990659	0.0297836	0.00543091	9e-09	0	57145789	58344049	32	32	1	rs11172134	1	rs11172134	0	A	T	0.0752794	0.0796454	0.0685849	0.245533	A	T	0.0740124	-0.0376201	0.0582318	0.518253	A	T	0.0986842	-0.0634422	0.0983688	0.518965
77	Monounsaturated Fatty Acids to Total Fatty Acids percentage	rs11172134	12	57645789	0	T	A	0.796683	0.990659	0.0287025	0.00542627	7.1e-09	0	57145789	58344049	32	32	1	rs11172134	1	rs11172134	0	A	T	0.0752794	0.0971352	0.0683841	0.155481	A	T	0.0740124	-0.0051735	0.0579411	0.928852	A	T	0.0986842	-0.0245748	0.0980474	0.80209
78	Linoleic Acid	rs918106	12	109904318	1	T	C	0.521537	0.999981	0.0279729	0.00438039	7e-11	1	109349297	110550110	127	127	2	rs918106;rs7973253	1	rs918106	0	C	T	0.241268	-0.0638766	0.0416298	0.124932	T	C	0.410465	-0.00864975	0.0313551	0.782652	T	C	0.385783	-0.00432175	0.0589988	0.941606
78	Omega-6 Fatty Acids	rs918106	12	109904318	1	T	C	0.521537	0.999981	0.0287302	0.00437821	3.1e-11	1	109349297	110550110	127	127	2	rs918106;12:109982862_CCTCA_C	1	rs918106	0	C	T	0.241268	-0.070451	0.0415867	0.0902513	T	C	0.410465	-0.0150044	0.0314183	0.632957	T	C	0.385783	0.00517994	0.059014	0.930056
78	Polyunsaturated Fatty Acids	rs918106	12	109904318	1	T	C	0.521537	0.999981	0.0246835	0.00437357	6.8e-09	1	109351486	110550110	78	78	1	rs918106	1	rs918106	0	C	T	0.241268	-0.0717666	0.0415083	0.0838149	T	C	0.410465	-0.0296446	0.0315734	0.347776	T	C	0.385783	0.0314013	0.0587604	0.593068
79	Omega-6 Fatty Acids	rs11065979	12	112059557	1	C	T	0.561981	0.995623	0.0252335	0.00443647	5e-09	1	111333788	113718868	57	57	2	rs11065979;rs2384049	2	rs11065979;rs2384049	0	T	C	0.0301361	-0.0927923	0.104421	0.3742	T	C	0.0874126	0.0383101	0.0537185	0.475744	T	C	0.0199362	-0.0235177	0.205244	0.908775
79	Polyunsaturated Fatty Acids	rs11065979	12	112059557	1	C	T	0.561981	0.995623	0.0253206	0.00443177	3.3e-09	1	111333788	113406415	27	27	1	rs11065979	1	rs11065979	0	T	C	0.0301361	-0.0756487	0.104206	0.467869	T	C	0.0874126	0.0547105	0.0539635	0.310657	T	C	0.0199362	-0.0105755	0.204362	0.958729
80	Linoleic Acid	rs2244608	12	121416988	1	A	G	0.684647	1	-0.0386705	0.00472627	2.2e-16	1	120884495	121985336	96	96	5	rs2244608;rs7953249;rs1169286;rs1169299;rs199907253	1	rs2244608	1	G	A	0.102199	0.0822497	0.0589352	0.162836	G	A	0.42877	0.0478021	0.0301755	0.113163	G	A	0.356459	0.126364	0.060043	0.0353304
80	Omega-6 Fatty Acids	rs2244608	12	121416988	1	A	G	0.684647	1	-0.0409536	0.00472392	1.4e-18	1	120884495	121985336	96	96	5	rs2244608;rs7953249;rs1169286;rs1169299;rs199935908	1	rs2244608	1	G	A	0.102199	0.0680943	0.0588744	0.247434	G	A	0.42877	0.0582866	0.030274	0.0541915	G	A	0.356459	0.12829	0.0600583	0.0326713
80	Polyunsaturated Fatty Acids	rs2244608	12	121416988	1	A	G	0.684647	1	-0.0404348	0.00471892	1.2e-18	1	120599400	121985336	109	109	6	rs2244608;rs114986764;rs7953249;rs1169286;rs1169299;rs2859398	1	rs2244608	1	G	A	0.102199	0.0564083	0.0587634	0.337094	G	A	0.42877	0.0618965	0.0303978	0.0417283	G	A	0.356459	0.131609	0.0598001	0.0277496
80	Omega-3 Fatty Acids	rs7970695	12	121423376	1	A	G	0.622574	0.998774	-0.0243148	0.00454023	4.4e-09	1	120892040	121952249	41	41	1	rs7970695	1	rs7970695	0	G	A	0.316181	0.0351684	0.038032	0.355119	A	G	0.483614	-0.0316702	0.0292	0.2781	G	A	0.357717	0.0670924	0.0593492	0.258279
81	Monounsaturated Fatty Acids to Total Fatty Acids percentage	rs7133378	12	124409502	1	G	A	0.682089	0.995068	0.0289749	0.00468618	1.3e-10	1	123899155	125091385	164	163	3	rs7133378;rs752843328;rs863750	2	rs7133378;rs863750	1	G	A	0.444625	-0.06032	0.0359578	0.0934401	A	G	0.23667	-0.0820022	0.0358256	0.0220837	A	G	0.132424	-0.159907	0.0836894	0.0560398
81	Monounsaturated Fatty Acids	rs863750	12	124505444	1	T	C	0.607129	0.995046	0.0251865	0.00447789	8.2e-09	1	124003803	125091385	50	50	1	rs863750	1	rs863750	1	NA	NA	NA	NA	NA	NA	C	T	0.362228	0.0161509	0.0327428	0.621825	T	C	0.496779	0.132155	0.0584865	0.0238469
81	Omega-6 Fatty Acids to Total Fatty Acids percentage	rs10773049	12	124506631	1	T	C	0.607259	0.995127	-0.0318127	0.00450657	1.2e-12	1	123899155	125091385	199	198	6	rs752843328;rs7133378;rs10773051;rs12829378;rs1716403;rs10773049	2	rs752843328;rs10773049	0	NA	NA	NA	NA	NA	NA	C	T	0.357841	-0.0228208	0.0322684	0.479432	T	C	0.497581	-0.102265	0.0575351	0.0754976
81	Polyunsaturated Fatty Acids to Monounsaturated Fatty Acids ratio	rs10773049	12	124506631	1	T	C	0.607259	0.995127	-0.0302452	0.00448499	3.2e-12	1	123899155	125091385	199	198	6	rs7133378;rs752843328;rs10773051;rs12829378;rs1716403;rs10773049	2	rs7133378;rs10773049	0	NA	NA	NA	NA	NA	NA	C	T	0.357841	-0.0205408	0.0328186	0.531387	T	C	0.497581	-0.113682	0.0581033	0.0503999
81	Polyunsaturated Fatty Acids to Total Fatty Acids percentage	rs10773049	12	124506631	1	T	C	0.607259	0.995127	-0.0301542	0.00450671	8.7e-12	1	123999839	125091385	55	54	3	rs752843328;rs1716403;rs10773049	2	rs752843328;rs10773049	0	NA	NA	NA	NA	NA	NA	C	T	0.357841	-0.041655	0.0327727	0.203719	T	C	0.497581	-0.109992	0.057774	0.0569321
81	Linoleic Acid	rs1672907	12	125283403	1	A	G	0.503	0.993118	-0.0262672	0.00439923	1.5e-09	1	124782882	125790856	19	19	1	rs1672907	1	rs1672907	0	G	A	0.134051	0.0760563	0.0523111	0.145967	G	A	0.469518	-0.0216572	0.0305899	0.478953	G	A	0.255645	-0.00488484	0.0661549	0.941138
81	Omega-6 Fatty Acids	rs1672907	12	125283403	1	A	G	0.503	0.993118	-0.0280121	0.00439704	1e-10	1	124782882	125790856	19	19	1	rs1672907	1	rs1672907	0	G	A	0.134051	0.0615338	0.0522592	0.239006	G	A	0.469518	-0.0138477	0.030726	0.652217	G	A	0.255645	-0.0196939	0.0661716	0.765994
81	Polyunsaturated Fatty Acids	rs10773105	12	125283766	1	T	C	0.50459	0.997197	-0.0293677	0.00438322	9.4e-12	1	124782882	125790856	19	19	1	rs10773105	1	rs10773105	0	C	T	0.135029	0.0815677	0.051918	0.116163	C	T	0.468239	0.000580585	0.0305935	0.984859	C	T	0.253205	-0.0386274	0.0657375	0.556801
82	Monounsaturated Fatty Acids	rs7140110	13	114544024	1	T	C	0.702052	0.996401	-0.0366503	0.00478171	2.1e-15	1	114016947	115055906	36	36	2	rs7140110;rs7999037	1	rs7140110	0	C	T	0.249832	0.0391314	0.0416752	0.34775	C	T	0.377345	0.044433	0.0311688	0.153995	C	T	0.212219	-0.0451195	0.0720075	0.530925
82	Monounsaturated Fatty Acids to Total Fatty Acids percentage	rs7140110	13	114544024	1	T	C	0.702052	0.996401	-0.0301635	0.00477646	2.5e-11	1	114041617	115055906	22	22	1	rs7140110	1	rs7140110	0	C	T	0.249832	0.071859	0.0416193	0.0842437	C	T	0.377345	0.0547555	0.0310101	0.0774414	C	T	0.212219	-0.0877368	0.0716546	0.220786
82	Polyunsaturated Fatty Acids to Monounsaturated Fatty Acids ratio	rs7140110	13	114544024	1	T	C	0.702052	0.996401	0.0291364	0.00478801	1.7e-10	1	114041617	115055906	22	22	1	rs7140110	1	rs7140110	0	C	T	0.249832	-0.0728602	0.0414847	0.0790349	C	T	0.377345	-0.039684	0.0310478	0.201194	C	T	0.212219	0.113891	0.0712981	0.110179
82	Linoleic Acid	rs6602911	13	114547372	1	C	T	0.642424	0.996675	-0.0313415	0.00457612	1.9e-12	1	114041617	115055906	22	22	1	rs6602911	1	rs6602911	0	NA	NA	NA	NA	NA	NA	NA	NA	NA	NA	NA	NA	NA	NA	NA	NA	NA	NA
82	Omega-6 Fatty Acids	rs6602911	13	114547372	1	C	T	0.642424	0.996675	-0.0322703	0.00457381	9.8e-13	1	114041617	115055906	22	22	1	rs6602911	1	rs6602911	0	NA	NA	NA	NA	NA	NA	NA	NA	NA	NA	NA	NA	NA	NA	NA	NA	NA	NA
82	Polyunsaturated Fatty Acids	rs6602911	13	114547372	1	C	T	0.642424	0.996675	-0.0324152	0.00456916	1.8e-12	1	114041617	115353164	65	65	2	rs6602911;rs117565127	2	rs6602911;rs117565127	0	NA	NA	NA	NA	NA	NA	NA	NA	NA	NA	NA	NA	NA	NA	NA	NA	NA	NA
83	Linoleic Acid	rs142282452	14	39714904	1	C	CGA	0.813382	0.994779	-0.0291024	0.00565314	1.6e-08	0	39180788	40568314	88	88	1	rs142282452	1	rs142282452	0	CGA	C	0.361911	-0.0544448	0.0369429	0.140548	CGA	C	0.208864	-0.0481633	0.0378615	0.203341	CGA	C	0.165862	-0.0931124	0.0771784	0.227641
84	Docosahexaenoic Acid	rs139974673	15	44027885	1	T	C	0.974919	0.994332	-0.0756004	0.0140884	1.1e-08	0	42778726	45081461	22	22	1	rs139974673	1	rs139974673	0	NA	NA	NA	NA	NA	NA	NA	NA	NA	NA	NA	NA	NA	NA	NA	NA	NA	NA
84	Monounsaturated Fatty Acids	rs139974673	15	44027885	1	T	C	0.974919	0.994332	-0.148084	0.0139755	4e-27	0	41938962	45447434	628	608	12	rs28364531;rs149492745;rs80339483;rs117578063;rs139974673;rs690170;rs7167976;rs566555;rs8035689;15:44385125_CTTT_C;rs12910886;rs151291132	2	rs28364531;rs139974673	0	NA	NA	NA	NA	NA	NA	NA	NA	NA	NA	NA	NA	NA	NA	NA	NA	NA	NA
84	Omega-3 Fatty Acids	rs139974673	15	44027885	1	T	C	0.974919	0.994332	-0.124819	0.0140417	3.5e-21	0	41938962	45447434	599	579	9	rs2412710;rs149492745;rs117578063;rs139974673;rs690170;rs7167976;rs8035689;rs12910886;rs145326144	2	rs2412710;rs139974673	0	NA	NA	NA	NA	NA	NA	NA	NA	NA	NA	NA	NA	NA	NA	NA	NA	NA	NA
84	Omega-3 Fatty Acids to Total Fatty Acids percentage	rs139974673	15	44027885	1	T	C	0.974919	0.994332	-0.078615	0.0140787	2e-09	0	42778726	45081461	22	22	1	rs139974673	1	rs139974673	0	NA	NA	NA	NA	NA	NA	NA	NA	NA	NA	NA	NA	NA	NA	NA	NA	NA	NA
84	Omega-6 Fatty Acids to Omega-3 Fatty Acids ratio	rs139974673	15	44027885	1	T	C	0.974919	0.994332	0.115845	0.0140467	1.1e-18	0	41938962	45447434	544	524	6	rs2412710;rs149492745;rs139974673;rs690170;rs8035689;rs145326144	2	rs2412710;rs139974673	0	NA	NA	NA	NA	NA	NA	NA	NA	NA	NA	NA	NA	NA	NA	NA	NA	NA	NA
84	Polyunsaturated Fatty Acids	rs139974673	15	44027885	1	T	C	0.974919	0.994332	-0.0891401	0.0140033	7e-11	0	42778726	45081461	22	22	1	rs139974673	1	rs139974673	0	NA	NA	NA	NA	NA	NA	NA	NA	NA	NA	NA	NA	NA	NA	NA	NA	NA	NA
84	Linoleic Acid to Total Fatty Acids percentage	rs147233090	15	44028047	1	C	T	0.975719	0.985681	0.118671	0.0144031	1.6e-17	0	42778726	45447434	210	210	3	rs147233090;rs545119;rs151291132	1	rs147233090	0	NA	NA	NA	NA	NA	NA	NA	NA	NA	NA	NA	NA	NA	NA	NA	NA	NA	NA
84	Monounsaturated Fatty Acids to Total Fatty Acids percentage	rs147233090	15	44028047	1	C	T	0.975719	0.985681	-0.154164	0.0142554	9.4e-28	0	41938962	45447434	499	479	13	rs28364531;rs149492745;rs80339483;rs117578063;rs147233090;rs7167976;rs60804401;15:44192815_TG_T;rs545119;15:44385125_CTTT_C;rs12910886;rs118091818;rs151291132	2	rs28364531;rs147233090	0	NA	NA	NA	NA	NA	NA	NA	NA	NA	NA	NA	NA	NA	NA	NA	NA	NA	NA
84	Omega-6 Fatty Acids to Total Fatty Acids percentage	rs147233090	15	44028047	1	C	T	0.975719	0.985681	0.163086	0.0143556	8.2e-31	0	41938962	45447434	639	619	15	rs28364406;rs149492745;rs80339483;rs117578063;rs147233090;rs690170;rs7167976;rs60804401;rs2918945;rs8035689;15:44385125_CTTT_C;rs12910886;rs2696090;rs118091818;rs151291132	2	rs28364406;rs147233090	0	NA	NA	NA	NA	NA	NA	NA	NA	NA	NA	NA	NA	NA	NA	NA	NA	NA	NA
84	Polyunsaturated Fatty Acids to Monounsaturated Fatty Acids ratio	rs147233090	15	44028047	1	C	T	0.975719	0.985681	0.148855	0.0142905	1.1e-25	0	42599550	45447434	462	443	11	rs147233090;rs149492745;rs80339483;rs117578063;rs7167976;rs60804401;rs545119;15:44385125_CTTT_C;rs12910886;rs118091818;rs151291132	1	rs147233090	0	NA	NA	NA	NA	NA	NA	NA	NA	NA	NA	NA	NA	NA	NA	NA	NA	NA	NA
84	Polyunsaturated Fatty Acids to Total Fatty Acids percentage	rs147233090	15	44028047	1	C	T	0.975719	0.985681	0.128282	0.0143582	4.6e-19	0	42599550	45447434	250	250	6	rs147233090;rs149492745;rs117578063;rs545119;rs12910886;rs151291132	1	rs147233090	0	NA	NA	NA	NA	NA	NA	NA	NA	NA	NA	NA	NA	NA	NA	NA	NA	NA	NA
85	Linoleic Acid	rs261290	15	58678720	0	C	T	0.65339	0.998139	-0.102926	0.00461972	1.6e-117	1	58044607	59654758	393	393	55	rs35717353;rs117266250;rs190182262;rs28607776;rs55966152;rs149299515;rs10162642;rs413458;rs56195705;rs117459981;rs1122208;rs11853431;15:58624842_CAT_C;rs34718390;rs12905732;rs418740;rs8037865;rs11071373;rs12907378;rs75663614;rs261290;rs28698356;15:58682029_TGAA_T;rs17821274;rs723967;rs13329672;rs17821316;rs402465;rs62000868;rs12916206;rs422137;rs375372;rs8042174;rs1529577;rs76898656;rs75127556;rs34727257;rs118136762;rs17821298;rs117966452;rs35511894;rs72740877;rs8192701;rs6494005;rs17269250;rs261334;rs11635491;rs11632618;rs488490;rs12914626;rs17301746;rs35138338;rs79787170;rs113298164;15:59154758_CA_C	18	rs35717353;rs28607776;rs11853431;rs418740;rs12907378;rs261290;rs8042174;rs118136762;rs17821298;rs117966452;rs35511894;rs8192701;rs17269250;rs261334;rs17301746;rs35138338;rs79787170;rs113298164	0	NA	NA	NA	NA	NA	NA	T	C	0.300097	0.050636	0.0328637	0.123368	NA	NA	NA	NA	NA	NA
85	Omega-6 Fatty Acids	rs261290	15	58678720	0	C	T	0.65339	0.998139	-0.108859	0.00461722	1.2e-130	1	58044607	59654758	403	403	60	rs28607776;rs55966152;rs149299515;rs10162642;rs413458;rs56195705;rs117459981;rs1122208;rs117266250;rs35717353;rs74018729;rs190182262;15:58682029_TGAA_T;rs12916206;rs11853431;15:58624842_CAT_C;rs34718390;rs12905732;rs418740;rs8037865;rs11071373;rs182006;rs12907378;rs75663614;rs261290;rs28698356;rs17821274;rs723967;rs13329672;rs17821316;rs402465;rs62000868;rs422137;rs375372;rs8042174;rs1529577;rs74248028;rs76898656;rs75127556;rs34727257;rs118136762;rs17821298;rs117966452;rs35511894;rs72740877;rs8192701;rs6494005;rs17269250;rs588136;rs11635491;rs11632618;rs488490;rs12914626;rs17301746;rs35138338;rs79787170;rs59752567;rs121912502;rs113298164;15:59154758_CA_C	20	rs28607776;rs117266250;rs11853431;rs418740;rs12907378;rs261290;rs8042174;rs118136762;rs17821298;rs117966452;rs35511894;rs8192701;rs17269250;rs588136;rs17301746;rs35138338;rs79787170;rs59752567;rs121912502;rs113298164	0	NA	NA	NA	NA	NA	NA	T	C	0.300097	0.0562186	0.0330015	0.0884712	NA	NA	NA	NA	NA	NA
85	Polyunsaturated Fatty Acids	rs261290	15	58678720	0	C	T	0.65339	0.998139	-0.124228	0.00461111	1.6e-169	1	58007602	59654758	488	487	77	rs28607776;rs72739122;rs16939991;rs55966152;rs149299515;rs10162642;rs2011534;rs413458;rs56195705;rs117459981;rs1122208;rs11853431;15:58624842_CAT_C;rs34718390;rs12905732;rs445093;rs72739189;rs8037865;rs11071373;rs1560389;rs182006;rs185481;rs12907378;rs75663614;rs261290;rs28698356;15:58682029_TGAA_T;rs17821274;rs723967;rs13329672;rs17821316;rs402465;rs62000868;rs12916206;rs422137;rs375372;rs8042174;rs1529577;rs74248028;rs76898656;rs75127556;rs68041077;rs78893833;rs17821298;rs414671;rs72740858;rs79419121;rs76970180;rs77703135;rs35717353;rs117266250;rs74018729;rs59739041;rs77027049;rs117966452;rs1077835;rs11635491;rs6494005;rs11632618;rs72740877;rs488490;rs12914626;rs35511894;rs8192701;rs17269250;rs369368040;rs17301746;rs73420594;rs35138338;rs79787170;rs10518976;rs62001835;rs59752567;rs113194763;rs121912502;rs113298164;15:59154758_CA_C	25	rs28607776;rs11853431;rs445093;rs12907378;rs261290;rs8042174;rs78893833;rs17821298;rs72740858;rs79419121;rs77703135;rs77027049;rs117966452;rs1077835;rs35511894;rs8192701;rs17269250;rs17301746;rs73420594;rs35138338;rs79787170;rs62001835;rs59752567;rs121912502;rs113298164	1	NA	NA	NA	NA	NA	NA	T	C	0.300097	0.069244	0.0331158	0.0365307	NA	NA	NA	NA	NA	NA
85	Docosahexaenoic Acid	rs261291	15	58680178	0	T	C	0.643121	0.998141	-0.126954	0.00460594	8.7e-173	1	58044607	59654758	505	504	79	rs34663616;rs28690720;rs72739122;rs55966152;rs149299515;rs1560390;rs413458;rs35550770;15:58603767_CAAAA_C;rs261271;rs117459981;rs147703470;15:58624842_CAT_C;rs34718390;rs445093;rs72739189;rs8037865;rs11071373;rs1560389;rs182006;rs479084;rs185481;rs16940126;rs75663614;rs261291;rs1601935;rs28698356;15:58682029_TGAA_T;rs12905732;rs17821274;rs723967;rs13329672;rs17821316;rs402465;rs62000868;rs12916206;rs422137;rs375372;rs8042174;rs1529577;rs74248028;rs76898656;rs68041077;rs78893833;rs17821298;rs72740858;rs77703135;rs935213;rs35717353;rs12917140;rs117266250;rs74018729;rs59739041;rs75672055;rs77027049;rs117966452;rs1077835;rs11635491;rs6494005;rs11632618;rs72740877;rs12914626;rs573922;rs35511894;rs17269250;rs17190510;rs16940302;rs694954;rs79126702;rs75354047;rs35138338;rs79787170;rs10518976;rs59752567;rs936960;rs74016195;rs121912502;rs113298164;15:59154758_CA_C	24	rs34663616;rs28690720;rs147703470;rs445093;rs16940126;rs261291;rs8042174;rs78893833;rs17821298;rs72740858;rs77703135;rs77027049;rs117966452;rs1077835;rs35511894;rs17269250;rs17190510;rs16940302;rs75354047;rs35138338;rs79787170;rs59752567;rs121912502;rs113298164	1	NA	NA	NA	NA	NA	NA	C	T	0.371237	0.0774114	0.030162	0.0102725	C	T	0.439739	0.140545	0.0586904	0.0166343
85	Docosahexaenoic Acid to Total Fatty Acids percentage	rs261291	15	58680178	0	T	C	0.643121	0.998141	-0.0664031	0.00461143	1.2e-47	1	58066295	59243709	176	176	21	rs28690720;rs261291;rs1601935;rs75437656;rs34718390;rs12905732;rs17821274;rs920916;rs13329672;rs17821316;rs62000868;rs422137;rs375372;rs8042174;rs1077835;rs11635491;rs6494005;rs11632618;rs72740877;rs12914626;rs573922	4	rs28690720;rs261291;rs8042174;rs1077835	0	NA	NA	NA	NA	NA	NA	C	T	0.371237	0.031172	0.03024	0.302626	C	T	0.439739	0.0406564	0.0592385	0.492514
85	Omega-3 Fatty Acids	rs261291	15	58680178	0	T	C	0.643121	0.998141	-0.119538	0.00459067	1.4e-155	1	58044607	59654758	473	472	74	rs34663616;rs28607776;rs72739122;rs55966152;rs149299515;rs1560390;rs413458;rs261267;rs261271;rs117459981;rs147703470;15:58624842_CAT_C;rs34718390;rs445093;rs72739189;rs8037865;rs11071373;rs1560389;rs182006;rs479084;rs185481;rs4775038;rs75663614;rs261291;rs1601935;rs28698356;15:58682029_TGAA_T;rs11853674;rs17821274;rs723967;rs11852978;rs13329672;rs17821316;rs402465;rs12916206;rs422137;rs11858279;rs375372;rs8042174;rs72740828;rs74248028;rs76898656;rs68041077;rs78893833;rs17821298;rs72740858;rs77703135;rs1711041;rs117266250;rs74018729;rs59739041;rs1077835;rs11635491;rs6494005;rs11632618;rs72740877;rs12914626;rs573922;rs35511894;rs17269250;rs369368040;rs17190510;rs17301746;rs73420594;rs515889;rs35138338;rs79787170;rs10518976;rs62001835;rs59752567;rs74016195;rs121912502;rs113298164;15:59154758_CA_C	23	rs34663616;rs28607776;rs147703470;rs445093;rs4775038;rs261291;rs8042174;rs78893833;rs17821298;rs72740858;rs77703135;rs1077835;rs35511894;rs17269250;rs17190510;rs17301746;rs73420594;rs35138338;rs79787170;rs62001835;rs59752567;rs121912502;rs113298164	1	NA	NA	NA	NA	NA	NA	C	T	0.371237	0.0857322	0.0300613	0.00434575	C	T	0.439739	0.140409	0.0584629	0.0163203
85	Omega-3 Fatty Acids to Total Fatty Acids percentage	rs261291	15	58680178	0	T	C	0.643121	0.998141	-0.0849237	0.00460275	8.6e-78	1	58045064	59243709	278	278	34	rs28690720;rs55966152;rs1560390;rs35550770;rs261271;rs117459981;rs72739189;rs445093;rs4775038;rs75663614;rs261291;rs1601935;rs34718390;rs11853674;rs16940168;rs17821274;rs920916;rs11852978;rs13329672;rs5812935;rs62000868;rs11071380;rs375372;rs8042174;rs78893833;rs77703135;rs1077835;rs11635491;rs6494005;rs11632618;rs72740877;rs12914626;rs485538;rs17269250	9	rs28690720;rs72739189;rs4775038;rs261291;rs8042174;rs78893833;rs77703135;rs1077835;rs17269250	0	NA	NA	NA	NA	NA	NA	C	T	0.371237	0.0573186	0.0296369	0.0531097	C	T	0.439739	0.0727446	0.0588261	0.216234
85	Omega-6 Fatty Acids to Omega-3 Fatty Acids ratio	rs1077835	15	58723426	0	A	G	0.78106	0.99513	0.102722	0.00531481	1.7e-90	1	58045064	59292406	314	314	41	rs752859067;rs8040386;rs149299515;rs1560390;rs261267;rs261271;rs117459981;rs17821268;rs479084;rs185481;rs4775038;rs75663614;rs261291;rs1601935;rs12908474;rs34718390;rs11853674;rs16940168;rs17821274;rs4775044;rs11852978;rs13329672;rs402465;rs28442086;rs62000868;rs375372;rs8042174;rs78893833;rs72740858;rs77703135;rs1077835;rs11635491;rs6494005;rs11632618;rs72740877;rs12914626;rs485538;rs17269250;rs17190510;rs59752567;rs74016195	12	rs752859067;rs17821268;rs4775038;rs261291;rs8042174;rs78893833;rs72740858;rs77703135;rs1077835;rs17269250;rs17190510;rs59752567	1	A	G	0.442705	0.0736846	0.0366986	0.044661	G	A	0.249882	-0.0674129	0.0334712	0.0440035	G	A	0.4	-0.0996515	0.0565096	0.0778258
85	Monounsaturated Fatty Acids	rs261342	15	58731153	0	C	G	0.780776	0.988824	-0.0905943	0.00529674	1e-68	1	58045064	59654758	209	209	32	rs28607776;rs55966152;rs149299515;rs10162642;rs117459981;rs261290;rs56358871;15:58682029_TGAA_T;rs34718390;rs11853674;rs17821274;rs723967;rs11852978;rs13329672;rs17821316;rs402465;rs422137;rs11858279;rs375372;rs8042174;rs75663614;rs77703135;rs261342;rs11635491;rs6494005;rs11632618;rs72740877;rs12914626;rs485538;rs121912502;rs113298164;15:59154758_CA_C	7	rs28607776;rs261290;rs8042174;rs77703135;rs261342;rs121912502;rs113298164	0	NA	NA	NA	NA	NA	NA	NA	NA	NA	NA	NA	NA	NA	NA	NA	NA	NA	NA
85	Omega-6 Fatty Acids to Total Fatty Acids percentage	rs261342	15	58731153	0	C	G	0.780776	0.988824	0.0740846	0.00533001	9.9e-46	1	58045064	59242418	148	148	21	rs56142310;rs8040386;rs2043085;rs1601934;rs34718390;rs11853674;rs17821274;rs415799;rs11852978;rs13329672;rs12438999;rs11858279;rs375372;rs8042174;rs261342;rs11635491;rs11632618;rs261333;rs72740877;rs12914626;rs485538	4	rs56142310;rs2043085;rs8042174;rs261342	0	NA	NA	NA	NA	NA	NA	NA	NA	NA	NA	NA	NA	NA	NA	NA	NA	NA	NA
85	Polyunsaturated Fatty Acids to Total Fatty Acids percentage	rs261342	15	58731153	0	C	G	0.780776	0.988824	0.0333369	0.005331	2.4e-10	1	58173449	59241891	53	53	3	rs2414577;rs12438999;rs261342	2	rs2414577;rs261342	0	NA	NA	NA	NA	NA	NA	NA	NA	NA	NA	NA	NA	NA	NA	NA	NA	NA	NA
86	Monounsaturated Fatty Acids	rs11636087	15	63788267	1	T	C	0.706483	0.974813	-0.0289263	0.00485892	1.8e-09	1	63271730	64295628	24	24	1	rs11636087	1	rs11636087	0	NA	NA	NA	NA	NA	NA	NA	NA	NA	NA	NA	NA	C	T	0.0228385	-0.275263	0.203125	0.175372
86	Monounsaturated Fatty Acids to Total Fatty Acids percentage	rs56094562	15	63789186	1	A	C	0.655171	0.993404	-0.0266582	0.00459986	7.5e-10	1	63278410	64295628	23	23	1	rs56094562	1	rs56094562	0	C	A	0.0213675	0.0105281	0.125252	0.933013	C	A	0.250965	0.0221471	0.0358418	0.536633	C	A	0.0136437	-0.0300022	0.259986	0.908128
86	Polyunsaturated Fatty Acids to Monounsaturated Fatty Acids ratio	rs17765311	15	63789952	1	A	C	0.655136	0.994559	0.0267081	0.0046085	5.4e-10	1	63278410	64295628	26	26	2	rs17765311;rs17184382	1	rs17765311	0	C	A	0.0183246	-0.0783932	0.13377	0.557856	C	A	0.251079	-0.0169413	0.0357839	0.635904	C	A	0.0136437	0.00936944	0.264969	0.971792
86	Polyunsaturated Fatty Acids to Total Fatty Acids percentage	rs17765311	15	63789952	1	A	C	0.655136	0.994559	0.0256269	0.00463033	4.7e-09	1	63278410	64295628	26	26	2	rs17765311;rs17184382	1	rs17765311	0	C	A	0.0183246	-0.163844	0.135899	0.227959	C	A	0.251079	-0.0115396	0.0358131	0.747288	C	A	0.0136437	0.0238375	0.272112	0.930193
87	Docosahexaenoic Acid	rs72789541	16	15127534	0	T	A	0.704357	0.993777	0.0827821	0.00483676	1.4e-68	1	13975560	16383490	480	480	39	rs9941229;rs61460645;rs34483003;rs71373034;rs34936342;rs35512524;rs72789541;rs148348041;rs62039478;rs3198697;rs34955778;rs12928099;rs140014347;rs66615285;rs774936434;rs153799;rs1684546;rs62039124;16:15635759_TA_T;rs34072053;rs144144043;rs5815831;rs117613309;rs62036870;rs374889059;rs117159627;rs559115405;rs111618101;rs61084260;rs146651998;rs11645609;rs80256258;rs222140;rs117975403;rs11641598;rs2384934;rs34629185;rs147719537;rs4781684	10	rs9941229;rs72789541;rs144144043;rs374889059;rs117159627;rs61084260;rs11645609;rs34629185;rs147719537;rs4781684	1	A	T	0.125	-0.0897497	0.0538103	0.0953371	A	T	0.373745	-0.116101	0.0304685	0.000138673	A	T	0.431148	-0.0147766	0.0569817	0.795387
87	Omega-3 Fatty Acids	rs72789541	16	15127534	0	T	A	0.704357	0.993777	0.085217	0.00482099	1.5e-74	1	13983993	16383490	489	489	42	rs9941229;rs147627332;rs34483003;rs12928399;rs34936342;rs35512524;rs62036306;rs113720365;rs111891475;rs80256258;rs72789541;rs148348041;rs62039478;rs3198697;rs34955778;rs12928099;rs188533455;rs140014347;rs66615285;rs774936434;rs153799;rs1684546;rs62039124;16:15635759_TA_T;rs34072053;rs374889059;rs146651998;rs61084260;rs117159627;rs11645609;rs222140;rs12443661;rs11641598;rs2384934;rs34629185;rs62036870;rs5815831;rs117613309;rs138689353;rs117876551;rs6498570;rs62029314	12	rs9941229;rs62036306;rs113720365;rs72789541;rs374889059;rs146651998;rs117159627;rs11645609;rs34629185;rs62036870;rs117876551;rs62029314	1	A	T	0.125	-0.0970136	0.0537393	0.0710335	A	T	0.373745	-0.108679	0.0304642	0.000360499	A	T	0.431148	-0.0354394	0.0567611	0.532391
87	Omega-3 Fatty Acids to Total Fatty Acids percentage	rs72789541	16	15127534	0	T	A	0.704357	0.993777	0.102502	0.00483114	1.8e-106	1	13975054	16383490	599	599	65	rs67951111;rs76913212;rs72787604;rs9941229;rs545255668;rs111891475;rs71373034;rs113720365;rs12928099;rs117159627;rs111618101;rs11646874;rs117214617;rs117876551;rs72789541;rs148348041;rs34483003;rs34936342;rs62039478;rs3198697;rs34955778;rs35512524;rs188533455;rs140014347;rs66615285;rs774936434;rs153799;rs1684546;rs62039124;16:15635759_TA_T;rs34072053;rs117733745;rs113936710;rs2966178;rs2384934;rs374889059;rs142961299;rs141389344;rs148991560;rs72770191;rs146651998;rs4985143;rs61084260;rs141502961;rs2450355;rs80256258;rs12185145;rs117975403;rs147616502;rs35388673;rs79295535;rs12922040;rs34629185;16:15546139_TAAA_T;rs62036870;rs5815831;rs117613309;rs9652608;rs138689353;rs75976347;rs6498570;rs796590036;rs4781684;rs2285048;rs1180588	13	rs67951111;rs111618101;rs72789541;rs117733745;rs113936710;rs2966178;rs374889059;rs146651998;rs141502961;rs34629185;rs62036870;rs6498570;rs4781684	1	A	T	0.125	-0.0259056	0.0537249	0.629671	A	T	0.373745	-0.129385	0.0299507	1.56083e-05	A	T	0.431148	-0.032754	0.0571136	0.566314
87	Omega-6 Fatty Acids to Omega-3 Fatty Acids ratio	rs72789541	16	15127534	0	T	A	0.704357	0.993777	-0.09589	0.0048211	4.5e-94	1	13983993	16383490	519	519	53	rs9941229;rs67951111;rs11646874;rs34483003;rs12928399;rs371648077;rs35512524;rs62036306;rs113720365;rs111891475;rs80256258;rs72789541;rs148348041;rs62039478;rs3198697;rs34955778;rs12928099;rs188533455;rs140014347;rs66615285;rs774936434;rs153799;rs62039124;rs34178983;16:15635759_TA_T;rs34072053;rs113936710;rs374889059;rs142961299;rs141389344;rs146651998;rs61084260;rs117159627;rs11645609;rs222140;rs117975403;rs147616502;rs12443661;rs2384934;rs79295535;rs34629185;16:15546139_TAAA_T;rs62036870;rs5815831;rs117613309;rs9652608;rs138689353;rs75976347;rs117876551;rs117214617;rs796590036;rs6498570;rs4781683	13	rs9941229;rs62036306;rs113720365;rs72789541;rs113936710;rs374889059;rs146651998;rs117159627;rs11645609;rs34629185;rs62036870;rs117876551;rs4781683	1	A	T	0.125	0.0293663	0.0539128	0.58596	A	T	0.373745	0.117745	0.0302178	9.75807e-05	A	T	0.431148	0.030548	0.0570995	0.592653
87	Docosahexaenoic Acid to Total Fatty Acids percentage	rs72789542	16	15127535	0	C	A	0.704338	0.993852	0.0833535	0.00484026	7.3e-70	1	13975560	16383490	484	484	40	rs61460645;rs9941229;rs71373034;rs559115405;rs12928099;rs2519381;rs111618101;rs147719537;rs72789542;rs148348041;rs34483003;rs34936342;rs62039478;rs3198697;rs34955778;rs35512524;rs188533455;rs140014347;rs774936434;rs153799;rs153808;rs62039124;16:15635759_TA_T;rs34072053;rs374889059;rs141389344;rs148991560;rs141502961;rs80256258;rs12185145;rs117975403;rs141664823;rs35388673;rs2384934;rs79295535;rs34629185;rs34376746;rs117613309;rs75976347;rs4781684	8	rs61460645;rs111618101;rs72789542;rs374889059;rs141502961;rs34629185;rs34376746;rs4781684	1	A	C	0.125	0.00521091	0.0537167	0.922721	A	C	0.374044	-0.102015	0.0303574	0.000778123	A	C	0.431148	-0.00512707	0.0575923	0.929063
87	Linoleic Acid to Total Fatty Acids percentage	rs4985155	16	15129459	0	A	G	0.666068	0.998609	-0.028786	0.00467323	5.4e-10	1	14624327	15647954	41	41	1	rs4985155	1	rs4985155	0	G	A	0.323968	-0.0132356	0.0387022	0.732362	G	A	0.40465	0.0287174	0.0302355	0.342218	G	A	0.47421	0.0265292	0.057016	0.641722
87	Polyunsaturated Fatty Acids	rs34955778	16	15139594	0	T	C	0.580542	0.997717	0.0335568	0.00444514	1.7e-13	1	14624327	15674571	47	47	3	rs34955778;rs72774845;rs4122352	1	rs34955778	1	C	T	0.229703	-0.107944	0.0427817	0.0116314	C	T	0.473068	-0.0342633	0.0304337	0.260236	C	T	0.399023	-0.0220028	0.0589002	0.708731
87	Monounsaturated Fatty Acids	rs12928099	16	15150505	0	C	A	0.705438	0.998181	0.0287461	0.00480256	2.2e-11	1	14624327	15674571	47	47	3	rs12928099;rs3198697;rs6498540	1	rs12928099	0	A	C	0.0198282	0.0619816	0.132912	0.640976	A	C	0.168063	-0.0698339	0.0403361	0.0833984	A	C	0.0127796	0.0192312	0.284813	0.946166
87	Monounsaturated Fatty Acids to Total Fatty Acids percentage	rs12928099	16	15150505	0	C	A	0.705438	0.998181	0.0771027	0.00479639	1.4e-66	1	13975560	16383490	422	422	35	rs10048117;rs61460645;rs9941229;rs12444801;rs12934743;rs2519381;rs12928099;rs34664657;rs111618101;rs3198697;rs6498540;rs34955778;rs141502961;rs80256258;rs153808;rs12185145;rs117975403;rs141664823;rs35388673;rs2384934;rs79295535;rs13330959;rs35512524;rs148348041;rs34936342;rs117733745;16:15176852_AG_A;rs140014347;rs153799;rs59131245;rs59267950;rs374889059;rs774936434;rs10659795;16:15635759_TA_T	6	rs10048117;rs12928099;rs35512524;rs59267950;rs374889059;rs774936434	1	A	C	0.0198282	-0.057196	0.132097	0.665026	A	C	0.168063	-0.103144	0.0401235	0.0101505	A	C	0.0127796	0.0596432	0.290542	0.837352
87	Polyunsaturated Fatty Acids to Monounsaturated Fatty Acids ratio	rs12928099	16	15150505	0	C	A	0.705438	0.998181	-0.0724935	0.00480883	1e-57	1	13975560	16383490	391	391	32	rs10048117;rs61460645;rs9941229;rs545255668;rs12444801;rs12934743;rs2519381;rs12928099;rs34664657;rs111618101;rs3198697;rs6498540;rs34955778;rs141502961;rs80256258;rs153808;rs12185145;rs117975403;rs141664823;rs35388673;rs2384934;rs79295535;rs13330959;rs74800367;rs35512524;rs148348041;rs34936342;rs140014347;rs59131245;rs153805;rs34629185;16:15635759_TA_T	5	rs10048117;rs12928099;rs74800367;rs35512524;rs153805	1	A	C	0.0198282	-0.0287723	0.133097	0.828851	A	C	0.168063	0.109456	0.0401743	0.00643909	A	C	0.0127796	-0.0243289	0.296815	0.934673
87	Polyunsaturated Fatty Acids to Total Fatty Acids percentage	rs12928099	16	15150505	0	C	A	0.705438	0.998181	-0.056605	0.00483238	3.6e-35	1	13975560	16381206	264	264	15	rs10048117;rs61460645;rs72787634;rs12934743;rs2519381;rs12928099;rs34664657;rs3198697;rs6498540;rs34955778;rs141502961;rs153808;rs141664823;rs35512524;rs34936342	3	rs10048117;rs12928099;rs35512524	1	A	C	0.0198282	-0.176341	0.13438	0.189432	A	C	0.168063	0.103454	0.0401388	0.00995446	A	C	0.0127796	-0.00172317	0.305404	0.995498
88	Docosahexaenoic Acid to Total Fatty Acids percentage	rs1421085	16	53800954	1	T	C	0.597494	1	-0.0242408	0.00449303	1.2e-08	0	53297908	54345487	112	112	1	rs1421085	1	rs1421085	0	C	T	0.0698577	0.0128459	0.0708921	0.856208	C	T	0.335267	0.031708	0.0305279	0.298965	C	T	0.158692	0.0790613	0.0769435	0.304173
88	Monounsaturated Fatty Acids to Total Fatty Acids percentage	rs55872725	16	53809123	1	C	T	0.5973	0.999899	0.0307596	0.00444883	6.3e-14	0	53297908	54345487	112	112	1	rs55872725	1	rs55872725	0	T	C	0.0697523	0.0296307	0.0709739	0.676322	T	C	0.335817	-0.0430575	0.0318264	0.176092	T	C	0.154952	-0.0964857	0.077515	0.213229
88	Monounsaturated Fatty Acids	rs62033400	16	53811788	1	A	G	0.606042	0.999016	0.0253334	0.00446966	2.5e-09	0	53297908	54345487	112	111	1	rs62033400	1	rs62033400	1	G	A	0.0692358	0.170876	0.0715054	0.0168625	G	A	0.321062	-0.0262204	0.0324009	0.418372	G	A	0.155949	-0.0259754	0.0778438	0.738616
88	Polyunsaturated Fatty Acids to Monounsaturated Fatty Acids ratio	rs62033400	16	53811788	1	A	G	0.606042	0.999016	-0.0345804	0.0044755	1.6e-16	0	53297908	54345487	122	121	2	rs62033400;rs11646715	1	rs62033400	0	G	A	0.0692358	-0.0606019	0.0713797	0.395877	G	A	0.321062	0.0443727	0.0322728	0.169155	G	A	0.155949	0.0704404	0.0774055	0.362813
88	Polyunsaturated Fatty Acids to Total Fatty Acids percentage	rs62033400	16	53811788	1	A	G	0.606042	0.999016	-0.0341843	0.00449742	8.2e-16	0	53297908	54345487	112	111	1	rs62033400	1	rs62033400	0	G	A	0.0692358	-0.0973101	0.0715115	0.173589	G	A	0.321062	0.0447125	0.0322403	0.165487	G	A	0.155949	0.0118876	0.0771176	0.877493
88	Linoleic Acid to Total Fatty Acids percentage	16:53812770_ATTTT_A	16	53812770	1	ATTTT	A	0.601633	0.996716	-0.0278964	0.00451081	1.3e-10	0	53297908	54345487	110	109	1	16:53812770_ATTTT_A	1	16:53812770_ATTTT_A	0	NA	NA	NA	NA	NA	NA	NA	NA	NA	NA	NA	NA	A	ATTTT	0.16145	0.00914228	0.0757595	0.903948
88	Omega-6 Fatty Acids to Total Fatty Acids percentage	16:53812770_ATTTT_A	16	53812770	1	ATTTT	A	0.601633	0.996716	-0.0290803	0.00449727	4.6e-12	0	53297908	54345487	110	109	1	16:53812770_ATTTT_A	1	16:53812770_ATTTT_A	0	NA	NA	NA	NA	NA	NA	NA	NA	NA	NA	NA	NA	A	ATTTT	0.16145	0.0034141	0.0757622	0.964057
89	Monounsaturated Fatty Acids to Total Fatty Acids percentage	rs56156922	16	56987369	0	T	C	0.674639	0.993725	0.0405539	0.00467327	1.1e-18	0	56485139	57514875	35	35	6	rs56156922;rs9989419;rs12448528;rs711751;rs7205804;rs291043	1	rs56156922	0	C	T	0.121212	0.0330996	0.0560417	0.554772	C	T	0.327438	-0.0263726	0.0323076	0.41433	C	T	0.143556	-0.0868026	0.0820536	0.290112
89	Polyunsaturated Fatty Acids to Monounsaturated Fatty Acids ratio	rs56156922	16	56987369	0	T	C	0.674639	0.993725	-0.0393802	0.00468539	6.7e-17	0	56485139	57514875	35	35	6	rs56156922;rs9989419;rs12448528;rs711751;rs7205804;rs291043	1	rs56156922	0	C	T	0.121212	-0.0155488	0.0558258	0.780611	C	T	0.327438	0.028176	0.0323512	0.383786	C	T	0.143556	0.0684192	0.0817327	0.402531
89	Polyunsaturated Fatty Acids to Total Fatty Acids percentage	rs56156922	16	56987369	0	T	C	0.674639	0.993725	-0.0310658	0.00470834	2.3e-10	0	56487015	57505479	26	26	2	rs56156922;rs11508026	1	rs56156922	0	C	T	0.121212	0.0129183	0.055544	0.81609	C	T	0.327438	0.0188086	0.032334	0.560771	C	T	0.143556	0.0480052	0.0813129	0.554939
89	Docosahexaenoic Acid to Total Fatty Acids percentage	rs173539	16	56988044	0	C	T	0.667804	1	-0.0259192	0.0046734	1.1e-08	0	56487015	57494528	12	12	1	rs173539	1	rs173539	0	T	C	0.359314	0.0393157	0.0370353	0.288429	T	C	0.370302	0.0411336	0.0294882	0.163041	T	C	0.204147	0.0226866	0.0722743	0.7536
89	Docosahexaenoic Acid	rs183130	16	56991363	0	C	T	0.674875	0.999511	-0.0440198	0.00470443	5.5e-23	0	56485139	57507451	46	46	10	rs183130;rs193695;rs12448528;rs12923459;rs711751;rs3816117;rs1864163;rs9939224;rs118146573;rs11076176	2	rs183130;rs118146573	1	T	C	0.235561	0.0482503	0.0421918	0.252791	T	C	0.332248	0.0736006	0.0305966	0.0161499	T	C	0.145933	-0.0456025	0.07996	0.568463
89	Omega-6 Fatty Acids	rs3764261	16	56993324	0	C	A	0.674493	1	-0.0626096	0.00467969	3.8e-45	0	56258596	57518102	105	105	19	rs77188937;rs3764261;rs193695;rs12448528;rs12923459;rs12934632;rs711751;rs4783961;rs3816117;rs1864163;rs9926440;rs56208677;rs289713;rs118146573;rs11076174;rs11076176;rs117427818;rs289716;rs1968905	4	rs77188937;rs3764261;rs289713;rs289716	0	A	C	0.305951	0.0155317	0.0394177	0.69356	A	C	0.333179	0.0368329	0.0317916	0.24663	A	C	0.145136	-0.156455	0.0817845	0.055746
89	Polyunsaturated Fatty Acids	rs3764261	16	56993324	0	C	A	0.674493	1	-0.0572711	0.00467453	1.1e-38	0	56258596	57518102	102	102	17	rs77188937;rs3764261;rs193695;rs12448528;rs12923459;rs12708967;rs711751;rs4783961;rs3816117;rs1864163;rs9926440;rs56208677;rs289713;rs118146573;rs11076176;rs117427818;rs289716	4	rs77188937;rs3764261;rs289713;rs289716	0	A	C	0.305951	0.00714059	0.0393445	0.855984	A	C	0.333179	0.0410193	0.0319308	0.198921	A	C	0.145136	-0.148873	0.081433	0.0675241
89	Linoleic Acid	rs1864163	16	56997233	0	G	A	0.738777	1	0.0546361	0.00498649	1.8e-31	0	56485139	57518102	64	64	15	rs12448528;rs193695;rs12923459;rs28888131;rs3764261;rs711751;rs12720918;rs118146573;rs9926440;rs289713;rs117427818;rs1864163;rs3816117;rs11076176;rs289716	3	rs12448528;rs1864163;rs289716	0	A	G	0.283635	-0.0357882	0.0398223	0.368814	A	G	0.217401	-0.0601064	0.0360022	0.0950146	A	G	0.153907	0.00204876	0.078122	0.979078
89	Linoleic Acid to Total Fatty Acids percentage	rs11508026	16	56999328	0	C	T	0.566345	0.995905	-0.0328337	0.00446096	3.4e-13	0	56487015	57505479	31	31	3	rs11508026;rs56156922;rs5817082	1	rs11508026	0	T	C	0.0491525	-0.00498614	0.0881875	0.954911	T	C	0.461726	-0.00497643	0.0297309	0.867069	NA	NA	NA	NA	NA	NA
89	Omega-6 Fatty Acids to Total Fatty Acids percentage	rs11508026	16	56999328	0	C	T	0.566345	0.995905	-0.031146	0.00444757	2.2e-11	0	56487015	57505479	26	26	2	rs11508026;rs56156922	1	rs11508026	0	T	C	0.0491525	0.00611338	0.0872149	0.944118	T	C	0.461726	0.00589741	0.0300055	0.844184	NA	NA	NA	NA	NA	NA
90	Docosahexaenoic Acid	rs4986970	16	67976320	1	A	T	0.965035	1	0.0684587	0.0120232	1.8e-09	1	67006247	68638715	6	6	1	rs4986970	1	rs4986970	0	NA	NA	NA	NA	NA	NA	NA	NA	NA	NA	NA	NA	NA	NA	NA	NA	NA	NA
90	Polyunsaturated Fatty Acids	rs76116020	16	69385641	1	A	G	0.95516	1	0.0612541	0.0105918	6e-09	1	68220099	69927952	9	8	1	rs76116020	1	rs76116020	0	NA	NA	NA	NA	NA	NA	G	A	0.012297	-0.19824	0.139189	0.154372	NA	NA	NA	NA	NA	NA
91	Linoleic Acid	rs77303550	16	72079657	1	C	T	0.805838	0.996237	0.0360763	0.00555131	7.7e-12	1	71508225	72727398	31	31	3	rs11648003;rs77303550;rs9302635	3	rs11648003;rs77303550;rs9302635	0	T	C	0.16489	0.070789	0.048536	0.144707	T	C	0.0851622	-0.0557679	0.0548765	0.309513	NA	NA	NA	NA	NA	NA
91	Omega-6 Fatty Acids	rs77303550	16	72079657	1	C	T	0.805838	0.996237	0.0354056	0.00554826	1.3e-11	1	71508225	72648419	20	20	2	rs11648003;rs77303550	2	rs11648003;rs77303550	0	T	C	0.16489	0.0902939	0.0484859	0.0625648	T	C	0.0851622	-0.0423426	0.055002	0.441396	NA	NA	NA	NA	NA	NA
91	Polyunsaturated Fatty Acids	rs77303550	16	72079657	1	C	T	0.805838	0.996237	0.0321058	0.00554213	2.5e-10	1	71508225	72648419	20	20	2	rs11648003;rs77303550	2	rs11648003;rs77303550	1	T	C	0.16489	0.114547	0.0483947	0.0179365	T	C	0.0851622	-0.0347915	0.055263	0.528981	NA	NA	NA	NA	NA	NA
92	Monounsaturated Fatty Acids to Total Fatty Acids percentage	rs2925979	16	81534790	1	C	T	0.697633	1	-0.0292268	0.00474517	2e-11	1	81024274	82049708	8	8	1	rs2925979	1	rs2925979	0	T	C	0.295602	-0.00906461	0.0385858	0.81427	T	C	0.27703	0.0377274	0.033151	0.255101	T	C	0.39075	0.0306468	0.0560649	0.584632
92	Polyunsaturated Fatty Acids to Monounsaturated Fatty Acids ratio	rs2925979	16	81534790	1	C	T	0.697633	1	0.028101	0.00475748	1.9e-10	1	81024274	82049708	8	8	1	rs2925979	1	rs2925979	0	T	C	0.295602	0.00522796	0.0384448	0.891832	T	C	0.27703	-0.0331384	0.033192	0.318093	T	C	0.39075	-0.0307292	0.0558094	0.581902
93	Linoleic Acid to Total Fatty Acids percentage	rs8074191	17	17407191	1	C	T	0.758983	0.991778	0.0292413	0.00516601	5.6e-09	1	16860050	17911211	51	51	1	rs8074191	1	rs8074191	0	NA	NA	NA	NA	NA	NA	NA	NA	NA	NA	NA	NA	NA	NA	NA	NA	NA	NA
93	Omega-3 Fatty Acids	rs11078388	17	17435071	1	C	T	0.513336	0.992238	0.0236937	0.00440473	8.2e-09	1	16915217	18002222	63	63	1	rs11078388	1	rs11078388	0	NA	NA	NA	NA	NA	NA	T	C	0.194485	0.0128976	0.037122	0.728263	NA	NA	NA	NA	NA	NA
94	Monounsaturated Fatty Acids	rs112259268	17	41874745	1	C	A	0.970755	0.994558	-0.0696011	0.0129975	5.6e-09	1	41276943	42426126	6	6	1	rs112259268	1	rs112259268	0	NA	NA	NA	NA	NA	NA	A	C	0.0139665	-0.165912	0.128621	0.197073	NA	NA	NA	NA	NA	NA
94	Docosahexaenoic Acid to Total Fatty Acids percentage	rs72836561	17	41926126	1	C	T	0.967851	1	0.0785927	0.0124955	8.1e-11	1	41309207	42426126	4	4	1	rs72836561	1	rs72836561	0	NA	NA	NA	NA	NA	NA	T	C	0.0204176	0.0587188	0.100691	0.559789	NA	NA	NA	NA	NA	NA
94	Monounsaturated Fatty Acids to Total Fatty Acids percentage	rs72836561	17	41926126	1	C	T	0.967851	1	-0.131066	0.0123708	4.7e-28	1	41276943	42655742	10	10	6	rs72836561;rs76868109;rs851057;17:41914714_AC_A;rs117654032;rs55764662	1	rs72836561	0	NA	NA	NA	NA	NA	NA	T	C	0.0204176	0.0398132	0.104724	0.703817	NA	NA	NA	NA	NA	NA
94	Omega-6 Fatty Acids to Total Fatty Acids percentage	rs72836561	17	41926126	1	C	T	0.967851	1	0.0918897	0.0124613	2.1e-14	1	41276943	42426126	6	6	3	rs72836561;rs76868109;17:41914714_AC_A	1	rs72836561	0	NA	NA	NA	NA	NA	NA	T	C	0.0204176	-0.110945	0.103151	0.282126	NA	NA	NA	NA	NA	NA
94	Polyunsaturated Fatty Acids to Monounsaturated Fatty Acids ratio	rs72836561	17	41926126	1	C	T	0.967851	1	0.117443	0.0124012	1.7e-22	1	41276943	42655742	10	10	6	rs72836561;rs76868109;rs851057;17:41914714_AC_A;rs117654032;rs55764662	1	rs72836561	0	NA	NA	NA	NA	NA	NA	T	C	0.0204176	-0.050969	0.104848	0.62688	NA	NA	NA	NA	NA	NA
94	Polyunsaturated Fatty Acids to Total Fatty Acids percentage	rs72836561	17	41926126	1	C	T	0.967851	1	0.0979085	0.0124599	1e-15	1	41276943	42655742	7	7	4	rs72836561;rs76868109;17:41914714_AC_A;rs55764662	1	rs72836561	0	NA	NA	NA	NA	NA	NA	T	C	0.0204176	-0.0561274	0.104711	0.591943	NA	NA	NA	NA	NA	NA
95	Docosahexaenoic Acid to Total Fatty Acids percentage	rs62061708	17	44006956	1	A	G	0.777023	0.995292	0.04103	0.005317	3e-15	1	42963493	45363413	3265	3255	5	rs62061708;rs1724422;rs35116560;rs35076622;rs199500	1	rs62061708	0	G	A	0.0164942	-0.207812	0.147161	0.157907	G	A	0.0813575	-0.0556422	0.0542209	0.304791	NA	NA	NA	NA	NA	NA
95	Omega-3 Fatty Acids	rs62061820	17	44185431	1	T	C	0.773574	0.995829	0.0344062	0.00526387	1.1e-11	1	42963493	45363133	3252	3242	2	rs62061820;rs1724422	1	rs62061820	0	C	T	0.0205479	-0.102962	0.125256	0.411069	C	T	0.0846549	0.0442728	0.0594678	0.456584	C	T	0.00961538	0.167416	0.287734	0.560672
95	Omega-6 Fatty Acids to Omega-3 Fatty Acids ratio	rs62061820	17	44185431	1	T	C	0.773574	0.995829	-0.0418115	0.0052649	7.5e-17	1	42963493	45363413	3280	3270	7	rs62061820;rs62065454;rs1724422;rs34186148;rs9899833;rs2435201;rs199500	1	rs62061820	0	C	T	0.0205479	0.152644	0.130627	0.242584	C	T	0.0846549	-0.0443574	0.0584491	0.447908	C	T	0.00961538	0.0342661	0.292577	0.906766
95	Docosahexaenoic Acid	rs16940904	17	44186063	1	C	T	0.773193	0.993391	0.0385391	0.00528257	2.1e-14	1	42963493	45363413	3255	3245	4	rs16940904;rs1724422;rs34186148;rs199500	1	rs16940904	0	NA	NA	NA	NA	NA	NA	T	C	0.0874471	0.0298718	0.0563313	0.595913	T	C	0.0105178	0.2511	0.277776	0.366014
95	Omega-3 Fatty Acids to Total Fatty Acids percentage	rs2532252	17	44257783	1	A	G	0.768766	0.984259	0.0423766	0.00526776	4.3e-17	1	42963493	45363413	3280	3270	7	rs2532252;rs62065454;rs1724422;rs34186148;rs9899833;rs2435201;rs199500	1	rs2532252	0	NA	NA	NA	NA	NA	NA	G	A	0.085721	0.0073857	0.0561433	0.89534	G	A	0.00963082	-0.0730947	0.289526	0.800683
95	Linoleic Acid	rs56325564	17	45766771	1	G	A	0.517269	0.988101	-0.0258611	0.00441576	7.3e-11	1	44885012	46291123	289	289	1	rs56325564	1	rs56325564	0	NA	NA	NA	NA	NA	NA	NA	NA	NA	NA	NA	NA	NA	NA	NA	NA	NA	NA
95	Omega-6 Fatty Acids	rs56325564	17	45766771	1	G	A	0.517269	0.988101	-0.026822	0.00441367	4e-11	1	44885012	46291123	289	289	1	rs56325564	1	rs56325564	0	NA	NA	NA	NA	NA	NA	NA	NA	NA	NA	NA	NA	NA	NA	NA	NA	NA	NA
95	Polyunsaturated Fatty Acids	rs56325564	17	45766771	1	G	A	0.517269	0.988101	-0.0287702	0.00440894	2e-12	1	44885012	46291123	289	289	1	rs56325564	1	rs56325564	0	NA	NA	NA	NA	NA	NA	NA	NA	NA	NA	NA	NA	NA	NA	NA	NA	NA	NA
96	Monounsaturated Fatty Acids to Total Fatty Acids percentage	rs1801689	17	64210580	1	A	C	0.96991	1	0.0806138	0.012773	2.9e-11	1	63695431	64805051	5	5	1	rs1801689	1	rs1801689	0	NA	NA	NA	NA	NA	NA	C	A	0.0141531	-0.0341395	0.129968	0.7928	NA	NA	NA	NA	NA	NA
96	Polyunsaturated Fatty Acids to Monounsaturated Fatty Acids ratio	rs1801689	17	64210580	1	A	C	0.96991	1	-0.0746178	0.0128044	1.2e-09	1	63695431	64805051	5	5	1	rs1801689	1	rs1801689	0	NA	NA	NA	NA	NA	NA	C	A	0.0141531	0.0378184	0.13015	0.771377	NA	NA	NA	NA	NA	NA
97	Linoleic Acid	rs740516	17	67082962	1	C	G	0.849923	0.991597	0.0441178	0.00616731	7.3e-14	1	66581278	67776383	7	7	2	rs77542162;rs740516	2	rs77542162;rs740516	0	G	C	0.0229358	-0.0235195	0.120466	0.845207	NA	NA	NA	NA	NA	NA	NA	NA	NA	NA	NA	NA
97	Omega-6 Fatty Acids	rs740516	17	67082962	1	C	G	0.849923	0.991597	0.0408878	0.00616438	6.9e-12	1	66581278	67776383	7	7	2	rs77542162;rs740516	2	rs77542162;rs740516	0	G	C	0.0229358	0.0666925	0.120346	0.57946	NA	NA	NA	NA	NA	NA	NA	NA	NA	NA	NA	NA
97	Polyunsaturated Fatty Acids	rs740516	17	67082962	1	C	G	0.849923	0.991597	0.0368587	0.00615779	6.1e-10	1	66582962	67696143	3	3	1	rs740516	1	rs740516	0	G	C	0.0229358	0.0910365	0.120115	0.448503	NA	NA	NA	NA	NA	NA	NA	NA	NA	NA	NA	NA
98	Linoleic Acid	rs77960347	18	47109955	1	A	G	0.986897	1	-0.277094	0.0192265	3.3e-48	1	45958337	48198555	719	719	56	rs12963212;rs1943680;rs1105654;rs2000813;rs12966382;rs11662596;rs28873777;rs77960347;rs138215167;rs192446476;rs61756111;rs73959582;rs7235080;rs73432460;rs950659;rs140565426;rs79204427;rs117623631;rs12608026;rs28666039;rs4121823;rs2000826;rs9947684;rs4939888;18:47147111_TCCTCTCCCTCCTC_T;rs4939593;rs62100623;rs7228085;rs34627148;rs7506177;rs7238063;rs1943973;rs9953984;rs7244811;rs80075759;rs35971015;rs2000827;rs6507945;rs7234216;rs1217616;rs12965067;rs62101776;rs9945311;rs367853348;rs150519161;rs3892138;rs4121855;18:47388060_TC_T;rs613674;rs12962112;rs80067760;rs9947678;18:47404701_CT_C;rs11082794;rs80187959;rs117077321	14	rs12963212;rs2000813;rs77960347;rs117623631;rs12608026;rs28666039;18:47147111_TCCTCTCCCTCCTC_T;rs62100623;rs1943973;rs12965067;rs80067760;rs9947678;rs80187959;rs117077321	0	NA	NA	NA	NA	NA	NA	NA	NA	NA	NA	NA	NA	NA	NA	NA	NA	NA	NA
98	Monounsaturated Fatty Acids	rs77960347	18	47109955	1	A	G	0.986897	1	-0.162292	0.0191651	1.2e-17	1	46078242	47860060	54	54	9	rs77960347;rs192446476;rs73959582;rs7235080;rs140565426;rs117623631;rs2156552;rs9947684;rs6507945	4	rs77960347;rs117623631;rs2156552;rs6507945	0	NA	NA	NA	NA	NA	NA	NA	NA	NA	NA	NA	NA	NA	NA	NA	NA	NA	NA
98	Omega-6 Fatty Acids	rs77960347	18	47109955	1	A	G	0.986897	1	-0.302311	0.0192151	3.1e-57	1	45958337	48472802	768	768	61	rs12963212;rs1943680;rs2000813;rs12966382;rs11662596;rs8090363;rs28873777;rs77960347;rs138215167;rs192446476;rs61756111;rs73959582;rs7235080;rs73432460;rs950659;rs140565426;rs79204427;rs75881220;rs117623631;rs12608026;rs11082770;rs28666039;rs4121823;rs2000826;rs9947684;rs12963082;rs4939888;18:47147111_TCCTCTCCCTCCTC_T;rs4939593;rs7240405;rs7228085;rs35971015;rs2000827;rs1217616;rs72915951;rs8093249;rs34627148;rs7506177;rs147708674;rs75786906;rs79022748;rs80067760;rs117077321;rs6507945;rs62101776;rs12965067;rs9945311;rs150519161;rs3892138;rs4121855;rs9947678;rs7234216;18:47388060_TC_T;rs613674;rs12962112;rs80187959;rs367853348;18:47404701_CT_C;rs7229075;rs11082794;rs1790796	13	rs12963212;rs2000813;rs77960347;rs117623631;rs12608026;rs28666039;18:47147111_TCCTCTCCCTCCTC_T;rs7240405;rs72915951;rs75786906;rs6507945;rs80187959;rs1790796	0	NA	NA	NA	NA	NA	NA	NA	NA	NA	NA	NA	NA	NA	NA	NA	NA	NA	NA
98	Polyunsaturated Fatty Acids	rs77960347	18	47109955	1	A	G	0.986897	1	-0.301398	0.0191946	9.3e-58	1	45958337	48472802	770	770	61	rs12963212;rs1943680;rs12958839;rs1320700;rs12966382;rs11662596;rs8090363;rs28873777;rs77960347;rs138215167;rs192446476;rs61756111;rs73959582;rs7235080;rs73432460;rs950659;rs140565426;rs150342704;rs79204427;rs536271135;rs117623631;rs12608026;rs11082770;rs28666039;rs4121823;rs2000826;rs9947684;rs12963082;rs4939888;18:47147111_TCCTCTCCCTCCTC_T;rs948941;rs7240405;rs7228085;rs35971015;rs2000827;rs1217616;rs61124986;rs74538801;rs34627148;rs7506177;rs147708674;rs75786906;rs117077321;rs6507945;rs62101776;rs12965067;rs9945311;rs150519161;rs3892138;rs4121855;rs9947678;rs7234216;18:47388060_TC_T;rs498209;rs10502902;rs12962112;rs80187959;rs367853348;rs7229075;rs58191032;rs1790796	13	rs12963212;rs1320700;rs77960347;rs117623631;rs12608026;rs28666039;18:47147111_TCCTCTCCCTCCTC_T;rs7240405;rs61124986;rs75786906;rs6507945;rs80187959;rs1790796	0	NA	NA	NA	NA	NA	NA	NA	NA	NA	NA	NA	NA	NA	NA	NA	NA	NA	NA
98	Docosahexaenoic Acid	rs7240405	18	47159090	1	G	A	0.820597	1	0.0552052	0.00573715	1.6e-22	1	46078242	47942767	163	163	21	rs77960347;rs192446476;rs73959582;rs7235080;rs80175721;rs7241596;rs17798991;rs4121823;rs1105654;rs2000826;rs9947684;rs4939888;rs7240405;rs10853582;rs7228085;rs35971015;rs2000827;rs1217616;rs6507945;rs12965067;rs3883367	4	rs77960347;rs7241596;rs7240405;rs6507945	0	A	G	0.105433	0.00702349	0.0590234	0.905279	A	G	0.125058	-0.00933446	0.0436754	0.830763	A	G	0.117225	-0.0919355	0.0874054	0.292878
98	Omega-3 Fatty Acids	rs9947684	18	47166694	1	G	A	0.653722	1	0.0448805	0.00461302	1.1e-23	1	46078242	47936881	347	347	26	rs77960347;rs192446476;rs73959582;rs7235080;rs80175721;rs17657001;rs117623631;rs12608026;rs17798991;rs7241596;rs1105654;rs10853582;rs4121823;rs2000826;rs7240405;rs4939888;rs2000827;rs9947684;rs7228085;rs12963082;rs11875988;rs8084599;rs6507945;rs5824800;rs12965067;rs9947678	8	rs77960347;rs117623631;rs12608026;rs17798991;rs1105654;rs9947684;rs12965067;rs9947678	1	G	A	0.399094	0.00435392	0.0365785	0.905252	A	G	0.403944	0.00964304	0.0296285	0.744829	A	G	0.307018	-0.135698	0.0595685	0.0227256
98	Omega-3 Fatty Acids to Total Fatty Acids percentage	rs9947684	18	47166694	1	G	A	0.653722	1	0.0295367	0.00462353	4.7e-11	1	46619423	47669890	9	9	3	rs9947684;rs4121823;rs7228085	1	rs9947684	0	G	A	0.399094	-0.016667	0.0365293	0.648201	A	G	0.403944	0.0119353	0.0291695	0.682416	A	G	0.307018	-0.10821	0.0599387	0.0710207
98	Omega-6 Fatty Acids to Omega-3 Fatty Acids ratio	rs9947684	18	47166694	1	G	A	0.653722	1	-0.0280813	0.00461383	6.2e-10	1	46660814	47669890	7	7	2	rs9947684;rs7228085	1	rs9947684	0	G	A	0.399094	0.0113006	0.0366424	0.757776	A	G	0.403944	-0.0162017	0.0293991	0.58157	A	G	0.307018	0.108919	0.0599101	0.0690576
99	Docosahexaenoic Acid to Total Fatty Acids percentage	rs116843064	19	8429323	1	G	A	0.979947	1	-0.0935032	0.0157341	1.6e-09	1	7929323	8929323	1	1	1	rs116843064	1	rs116843064	0	NA	NA	NA	NA	NA	NA	NA	NA	NA	NA	NA	NA	NA	NA	NA	NA	NA	NA
99	Linoleic Acid to Total Fatty Acids percentage	rs116843064	19	8429323	1	G	A	0.979947	1	-0.132172	0.0157316	7.6e-17	1	7929323	8929323	1	1	1	rs116843064	1	rs116843064	0	NA	NA	NA	NA	NA	NA	NA	NA	NA	NA	NA	NA	NA	NA	NA	NA	NA	NA
99	Monounsaturated Fatty Acids	rs116843064	19	8429323	1	G	A	0.979947	1	0.190191	0.0155749	4.3e-35	1	7915076	8959174	27	27	4	rs117188729;rs62117487;rs116843064;rs117760119	2	rs117188729;rs116843064	0	NA	NA	NA	NA	NA	NA	NA	NA	NA	NA	NA	NA	NA	NA	NA	NA	NA	NA
99	Monounsaturated Fatty Acids to Total Fatty Acids percentage	rs116843064	19	8429323	1	G	A	0.979947	1	0.256845	0.0155712	1.4e-63	1	7915076	9125196	130	130	8	rs79293855;rs57192995;rs116843064;rs117760119;rs4804311;rs765049155;rs4044436;rs4804074	3	rs79293855;rs116843064;rs765049155	0	NA	NA	NA	NA	NA	NA	NA	NA	NA	NA	NA	NA	NA	NA	NA	NA	NA	NA
99	Omega-3 Fatty Acids	rs116843064	19	8429323	1	G	A	0.979947	1	0.0884043	0.0156599	1.3e-08	1	7929323	8929323	1	1	1	rs116843064	1	rs116843064	0	NA	NA	NA	NA	NA	NA	NA	NA	NA	NA	NA	NA	NA	NA	NA	NA	NA	NA
99	Omega-6 Fatty Acids to Omega-3 Fatty Acids ratio	rs116843064	19	8429323	1	G	A	0.979947	1	-0.0929832	0.0156652	1.2e-09	1	7929323	8929323	1	1	1	rs116843064	1	rs116843064	0	NA	NA	NA	NA	NA	NA	NA	NA	NA	NA	NA	NA	NA	NA	NA	NA	NA	NA
99	Omega-6 Fatty Acids to Total Fatty Acids percentage	rs116843064	19	8429323	1	G	A	0.979947	1	-0.218083	0.0156827	3.6e-44	1	7929323	8941959	3	3	2	rs116843064;rs117760119	1	rs116843064	0	NA	NA	NA	NA	NA	NA	NA	NA	NA	NA	NA	NA	NA	NA	NA	NA	NA	NA
99	Polyunsaturated Fatty Acids to Monounsaturated Fatty Acids ratio	rs116843064	19	8429323	1	G	A	0.979947	1	-0.238694	0.0156116	3.4e-54	1	7915076	9057754	102	102	7	rs117188729;19:8422146_AGGAGTT_A;rs116843064;rs117760119;rs765049155;rs4044436;rs4804074	3	rs117188729;rs116843064;rs765049155	0	NA	NA	NA	NA	NA	NA	NA	NA	NA	NA	NA	NA	NA	NA	NA	NA	NA	NA
99	Polyunsaturated Fatty Acids to Total Fatty Acids percentage	rs116843064	19	8429323	1	G	A	0.979947	1	-0.196793	0.015687	2.7e-36	1	7929323	8941959	3	3	2	rs116843064;rs117760119	1	rs116843064	0	NA	NA	NA	NA	NA	NA	NA	NA	NA	NA	NA	NA	NA	NA	NA	NA	NA	NA
100	Docosahexaenoic Acid	rs747875948	19	11189298	0	CG	C	0.885168	0.980026	0.0435431	0.00696427	9.1e-11	1	10685919	11731203	66	66	2	rs747875948;rs180760728	2	rs747875948;rs180760728	0	C	CG	0.177215	-0.0155824	0.048331	0.747143	C	CG	0.0697295	-0.0369464	0.0571557	0.51801	C	CG	0.0175439	-0.131286	0.215078	0.541589
100	Linoleic Acid to Total Fatty Acids percentage	rs747875948	19	11189298	0	CG	C	0.885168	0.980026	0.0680966	0.00697003	5.5e-24	1	10685919	11777074	93	93	5	rs747875948;rs11668477;rs775693326;rs7257816;rs6511721	2	rs747875948;rs7257816	0	C	CG	0.177215	-0.0246044	0.048871	0.614644	C	CG	0.0697295	-0.0112971	0.0581672	0.846006	C	CG	0.0175439	0.0172132	0.214839	0.936141
100	Omega-3 Fatty Acids	rs747875948	19	11189298	0	CG	C	0.885168	0.980026	0.0451035	0.00693825	6.2e-12	1	10685919	11850488	71	71	2	rs747875948;rs2278426	2	rs747875948;rs2278426	0	C	CG	0.177215	-0.0179678	0.0482873	0.709817	C	CG	0.0697295	0.0115456	0.0570864	0.839723	C	CG	0.0175439	-0.137783	0.214244	0.520152
100	Monounsaturated Fatty Acids	rs142158911	19	11190534	0	G	A	0.883588	0.985226	0.0610336	0.00684009	2.7e-21	1	10685919	11850488	82	82	3	rs142158911;rs59716766;rs17699030	2	rs142158911;rs17699030	0	A	G	0.210912	-0.0644135	0.0454836	0.15672	A	G	0.0695287	-0.0209461	0.0602098	0.727926	A	G	0.0168	-0.381354	0.226881	0.092791
100	Linoleic Acid	rs147985405	19	11197750	0	G	GA	0.880908	0.997644	0.130469	0.0067529	1.4e-92	1	10134928	11919292	632	632	34	rs62131902;rs4425006;rs117159625;rs73007599;rs12611191;rs11669655;rs34622780;rs10411252;rs1529727;rs73015007;rs146785959;rs372023787;rs112634605;rs147985405;rs8110479;rs1610095;rs112159161;rs59716766;rs73015030;rs5742911;rs201091555;rs4804573;rs6511721;rs2569550;rs3185010;rs72658867;rs73013176;rs17699030;rs56048141;rs1865063;rs72996217;rs56121005;rs36022659;rs11085770	8	rs62131902;rs12611191;rs146785959;rs147985405;rs6511721;rs72658867;rs17699030;rs36022659	1	GA	G	0.152887	-0.179718	0.0516981	0.00050839	GA	G	0.0692308	-0.0674764	0.059718	0.258511	GA	G	0.0175719	-0.357812	0.218198	0.101036
100	Omega-6 Fatty Acids	rs147985405	19	11197750	0	G	GA	0.880908	0.997644	0.128205	0.00674889	7.7e-89	1	10134928	11919292	602	602	34	rs62128850;rs4425006;rs117159625;rs73007599;rs12611191;rs11669655;rs10411252;rs1529727;rs73015007;rs146785959;rs372023787;rs112634605;rs147985405;rs8110479;rs1610095;rs59716766;rs535824581;rs73015030;rs5742911;rs201091555;rs6511721;rs2738447;rs3185010;rs72658867;rs73013176;rs11671372;rs56322906;rs111279811;rs1865063;rs737337;rs72996217;rs36022659;rs56121005;rs11085770	9	rs62128850;rs12611191;rs146785959;rs147985405;rs6511721;rs72658867;rs11671372;rs56322906;rs11085770	1	GA	G	0.152887	-0.205556	0.0516439	6.884e-05	GA	G	0.0692308	-0.0763378	0.0599018	0.202528	GA	G	0.0175719	-0.345872	0.218253	0.113028
100	Polyunsaturated Fatty Acids	rs147985405	19	11197750	0	G	GA	0.880908	0.997644	0.119627	0.00674164	6.4e-78	1	10134928	11919292	556	556	31	rs56122482;rs117159625;rs73007599;rs11669655;rs12052200;rs10411252;rs1529727;rs146785959;rs372023787;rs147985405;rs8110479;rs4425006;rs1610095;rs59716766;rs535824581;rs73015030;rs5742911;rs201091555;rs6511721;rs2738447;rs3185010;rs72658867;rs73013176;rs11671372;rs56322906;rs111279811;rs1865063;rs72996217;rs36022659;rs56121005;rs1560700	8	rs56122482;rs146785959;rs147985405;rs6511721;rs72658867;rs11671372;rs56322906;rs1560700	1	GA	G	0.152887	-0.216405	0.0515476	2.69102e-05	GA	G	0.0692308	-0.0680466	0.0601549	0.257975	GA	G	0.0175719	-0.327914	0.217315	0.131317
101	Docosahexaenoic Acid	rs58542926	19	19379549	0	C	T	0.924574	1	0.127107	0.00834421	5.4e-56	1	18583483	20355549	389	389	17	rs58542926;rs143729015;rs28672836;rs61061000;rs3761077;rs138295924;rs2240117;19:19438110_GTATT_G;rs2285626;rs139086798;rs12983940;rs2965185;rs77653002;rs12985293;19:19756073_AGCC_A;rs187429064;rs117414940	2	rs58542926;rs187429064	1	T	C	0.0284605	0.144271	0.107704	0.180405	T	C	0.0981439	-0.112338	0.0495756	0.0234516	T	C	0.0701754	-0.0185682	0.107076	0.862328
101	Linoleic Acid	rs58542926	19	19379549	0	C	T	0.924574	1	0.137472	0.00829352	8e-65	1	18583483	20355549	401	401	23	rs182235102;rs139086798;rs147166404;rs58542926;rs143729015;rs28672836;rs113954889;rs8100140;rs3761077;rs138295924;rs2240117;19:19438110_GTATT_G;rs2285626;rs2965185;rs11669516;rs77653002;rs7245672;19:19756073_AGCC_A;rs143333049;rs187429064;rs117414940;rs747862826;rs79475644	5	rs182235102;rs58542926;rs187429064;rs747862826;rs79475644	1	T	C	0.0284605	0.0354096	0.108378	0.743879	T	C	0.0981439	-0.12687	0.0514213	0.0136153	T	C	0.0701754	0.0273959	0.108625	0.800882
101	Omega-3 Fatty Acids	rs58542926	19	19379549	0	C	T	0.924574	1	0.180451	0.00831304	4.3e-112	1	18563559	20979901	522	521	38	rs73004826;rs143729015;rs138295924;rs116962777;rs150511259;rs145045401;rs182235102;rs139086798;rs569528102;rs4808185;rs58542926;rs28672836;rs61061000;rs8100140;rs3761077;rs12979148;19:19438110_GTATT_G;rs2285626;rs12983940;rs2965185;rs77653002;rs750215;rs7245672;19:19756073_AGCC_A;rs143333049;rs12608822;rs187429064;rs117877390;rs117414940;rs747862826;rs570408424;rs147166404;rs78916915;rs533945335;rs111503239;rs873870;rs75916629;rs529380411	12	rs73004826;rs116962777;rs4808185;rs58542926;rs187429064;rs747862826;rs570408424;rs147166404;rs78916915;rs111503239;rs75916629;rs529380411	1	T	C	0.0284605	0.174965	0.107579	0.103868	T	C	0.0981439	-0.170978	0.0495371	0.000557469	T	C	0.0701754	-0.0844826	0.10666	0.428318
101	Omega-3 Fatty Acids to Total Fatty Acids percentage	rs58542926	19	19379549	0	C	T	0.924574	1	0.132213	0.00833556	1.1e-61	1	18583483	20355549	448	448	21	rs4808185;rs58542926;rs143729015;rs28672836;rs61061000;rs3761077;rs138295924;rs12979148;19:19438110_GTATT_G;rs2285626;rs139086798;rs12983940;rs2965185;rs77653002;rs750215;19:19756073_AGCC_A;rs143333049;rs12608822;rs187429064;rs117414940;rs78916915	4	rs4808185;rs58542926;rs187429064;rs78916915	1	T	C	0.0284605	0.117723	0.107478	0.273375	T	C	0.0981439	-0.12264	0.048728	0.0118414	T	C	0.0701754	-0.11149	0.107323	0.298887
101	Omega-6 Fatty Acids	rs58542926	19	19379549	0	C	T	0.924574	1	0.155093	0.0082886	1e-82	1	18583483	20355549	426	426	31	rs182235102;rs116962777;rs150511259;rs145045401;rs139086798;rs147166404;rs58542926;rs143729015;rs28672836;rs113954889;rs8100140;rs3761077;rs2074298;rs138295924;rs2240117;19:19438110_GTATT_G;rs2285626;rs11669516;rs77653002;rs12985293;rs7245672;19:19756073_AGCC_A;rs143333049;rs12608822;rs187429064;rs117877390;rs140250809;rs117414940;rs747862826;rs570408424;rs79475644	6	rs182235102;rs58542926;rs187429064;rs747862826;rs570408424;rs79475644	1	T	C	0.0284605	0.0919246	0.108265	0.395843	T	C	0.0981439	-0.148488	0.0515903	0.0039993	T	C	0.0701754	-0.00206003	0.108653	0.984873
101	Omega-6 Fatty Acids to Omega-3 Fatty Acids ratio	rs58542926	19	19379549	0	C	T	0.924574	1	-0.151532	0.00831585	2.5e-80	1	18583483	20979901	473	472	26	rs116962777;rs139086798;rs4808185;rs58542926;rs143729015;rs28672836;rs61061000;rs8100140;rs3761077;rs138295924;rs12979148;19:19438110_GTATT_G;rs2285626;rs12983940;rs2965185;rs77653002;rs750215;rs7245672;19:19756073_AGCC_A;rs143333049;rs12608822;rs187429064;rs117414940;rs747862826;rs78916915;rs75916629	7	rs116962777;rs4808185;rs58542926;rs187429064;rs747862826;rs78916915;rs75916629	1	T	C	0.0284605	-0.14872	0.107827	0.16782	T	C	0.0981439	0.105601	0.0491418	0.0316417	T	C	0.0701754	0.0808848	0.107316	0.451025
101	Polyunsaturated Fatty Acids	rs58542926	19	19379549	0	C	T	0.924574	1	0.178161	0.00827969	1.4e-109	1	18563559	20555370	486	486	36	rs73004826;rs143729015;rs138295924;rs182235102;rs116962777;rs150511259;rs145045401;rs139086798;rs147166404;rs58542926;rs28672836;rs61061000;rs8100140;rs3761077;rs2074298;rs12979148;19:19438110_GTATT_G;rs2285626;rs11669516;rs77653002;rs12985293;rs7245672;19:19756073_AGCC_A;rs143333049;rs12608822;rs187429064;rs117877390;rs140250809;rs117414940;rs747862826;rs117970794;rs570408424;rs111503239;rs873870;rs79475644;rs10403362	10	rs73004826;rs182235102;rs58542926;rs187429064;rs747862826;rs117970794;rs570408424;rs111503239;rs79475644;rs10403362	1	T	C	0.0284605	0.134431	0.108061	0.213491	T	C	0.0981439	-0.173154	0.0518006	0.000829679	T	C	0.0701754	-0.0231197	0.108186	0.830778
101	Monounsaturated Fatty Acids	rs8107974	19	19388500	0	A	T	0.923629	0.998362	0.141801	0.00822991	4e-69	1	18583483	20355549	415	415	25	rs116962777;rs182235102;rs144787624;rs187429064;rs118095054;rs117414940;rs8107974;rs143729015;rs28672836;rs113954889;rs8100140;rs3761077;rs2074298;rs138295924;rs2240117;19:19438110_GTATT_G;rs2285626;rs12983940;rs77653002;rs7245672;19:19756073_AGCC_A;rs143333049;rs747862826;rs570408424;rs79475644	6	rs116962777;rs187429064;rs8107974;rs747862826;rs570408424;rs79475644	1	T	A	0.178859	0.0492338	0.0478635	0.303654	T	A	0.0985026	-0.103248	0.0522144	0.0479981	T	A	0.0853462	0.0243851	0.100329	0.807966
101	Monounsaturated Fatty Acids to Total Fatty Acids percentage	rs8107974	19	19388500	0	A	T	0.923629	0.998362	0.0599072	0.00822798	1.4e-13	1	18829924	20246151	129	129	3	rs8107974;rs138295924;rs2285626	1	rs8107974	0	T	A	0.178859	0.0330219	0.047807	0.489733	T	A	0.0985026	-0.00559325	0.0519308	0.914229	T	A	0.0853462	0.0572161	0.0999712	0.567101
101	Omega-6 Fatty Acids to Total Fatty Acids percentage	rs8107974	19	19388500	0	A	T	0.923629	0.998362	-0.087944	0.00828687	7e-27	1	18592434	20302417	214	214	11	rs187429064;rs8107974;rs73006914;rs61061000;rs3761077;rs138295924;rs12979148;rs2285626;rs12983940;19:19756073_AGCC_A;rs143333049	2	rs187429064;rs8107974	0	T	A	0.178859	0.00145529	0.0478256	0.975725	T	A	0.0985026	0.0489254	0.0512792	0.340034	T	A	0.0853462	-0.0584509	0.0985154	0.552969
101	Polyunsaturated Fatty Acids to Monounsaturated Fatty Acids ratio	rs58489806	19	19456917	0	C	T	0.912741	0.995022	-0.0455317	0.007781	3.9e-09	1	18866632	20246151	65	65	1	rs58489806	1	rs58489806	0	T	C	0.172638	-0.0483831	0.047472	0.308112	T	C	0.127281	0.00256786	0.0467186	0.956167	T	C	0.125828	-0.0875742	0.0837056	0.295461
102	Linoleic Acid	rs56113850	19	41353107	1	C	T	0.579864	0.995596	0.0299029	0.0044358	7.2e-12	1	40841229	41870338	11	5	1	rs56113850	1	rs56113850	1	C	T	0.39322	0.0734101	0.0372424	0.0487075	C	T	0.413022	0.0218905	0.0301407	0.467669	NA	NA	NA	NA	NA	NA
103	Docosahexaenoic Acid	rs7412	19	45412079	0	C	T	0.918617	1	0.0819406	0.00810084	1.2e-25	1	44819631	46153883	19	19	4	rs7412;rs41290120;rs111784051;rs12721109	1	rs7412	1	T	C	0.114166	-0.138558	0.0570484	0.0151495	T	C	0.0401392	-0.0223452	0.0730148	0.759577	T	C	0.0861244	-0.0257352	0.101458	0.799762
103	Linoleic Acid	rs1065853	19	45413233	0	G	T	0.918666	0.998054	0.254055	0.00805443	4.9e-232	1	44110355	46791135	542	541	79	rs62116778;rs62116894;rs74747585;rs62119328;rs16979372;rs62120566;rs62117160;rs144893550;rs531660643;rs62119270;19:45138673_TC_T;rs2272021;rs76670936;19:45223276_CAT_C;rs112952132;rs112027066;rs111278137;rs112450640;rs11881756;rs11878852;rs2965106;rs762016934;rs62117206;rs768441224;rs41290120;rs10629382;rs2965109;rs1004165;rs12327715;19:45311297_AGCTTG_A;rs111784051;rs28399637;rs149214960;rs3810143;rs4803767;rs4803760;rs7343130;rs2927482;rs2972566;rs395908;rs393584;rs35568738;rs2376519;rs406456;rs6859;rs3729640;rs11083749;rs11556505;rs144261139;rs28615360;rs1081105;rs429358;rs157580;rs59007384;rs769450;rs75627662;rs59325138;rs484195;rs111789331;rs1065853;rs111371860;rs11668327;rs144311893;rs12721109;rs117261169;rs117664574;rs114533385;rs79429216;rs145887105;rs7245887;rs5158;rs117198034;rs57465754;rs12721111;rs3178166;rs35836101;rs149553138;rs181765708;rs73050374	23	rs62116778;rs144893550;rs62119270;rs112952132;rs11881756;rs10629382;rs12327715;rs28399637;rs4803760;rs2376519;rs6859;rs144261139;rs429358;rs1065853;rs117664574;rs114533385;rs79429216;rs5158;rs117198034;rs57465754;rs3178166;rs149553138;rs73050374	1	T	G	0.1173	-0.189984	0.0569298	0.000846363	T	G	0.0407545	-0.194952	0.0754169	0.00973815	T	G	0.0844051	-0.250074	0.10409	0.0162845
103	Linoleic Acid to Total Fatty Acids percentage	rs1065853	19	45413233	0	G	T	0.918666	0.998054	0.240709	0.00811036	3.8e-198	1	44110355	46702172	333	332	54	rs142751148;rs62117160;rs531660643;rs35823804;rs62119270;rs2272021;rs62120566;rs62116778;rs62116894;rs62119328;rs16979372;rs11881756;rs762016934;rs62117206;rs41290120;rs144311893;rs117261169;rs112952132;rs112450640;rs28399657;rs2927439;rs2927438;rs12327715;rs111784051;rs28399637;rs4802238;rs4452060;rs7343130;rs2927472;19:45376044_GTATTTAT_G;rs519113;rs387976;rs4605275;rs11668861;rs6859;rs11083749;rs73052307;rs6857;rs405509;rs1065853;rs111371860;19:45365671_CAAAAAAAAAAAA_C;rs283810;rs75627662;rs556325904;rs12721109;rs814573;rs147711004;rs204480;rs149553138;rs117602337;rs181765708;rs2238689;rs2238691	16	rs142751148;rs35823804;rs62120566;rs112952132;rs2927439;rs12327715;rs28399637;rs7343130;rs4605275;rs6859;rs405509;rs1065853;rs814573;rs204480;rs149553138;rs2238689	1	T	G	0.1173	-0.133664	0.0571538	0.0193527	T	G	0.0407545	-0.223437	0.073844	0.00247981	T	G	0.0844051	-0.14866	0.102491	0.146929
103	Monounsaturated Fatty Acids to Total Fatty Acids percentage	rs1065853	19	45413233	0	G	T	0.918666	0.998054	-0.144173	0.00802769	6.8e-77	1	44731821	45991032	132	132	26	rs28399635;rs283814;19:45328407_GAC_G;rs2927472;rs369599;19:45376044_GTATTTAT_G;rs12978931;rs11668861;rs150639620;rs11673139;rs405509;rs440446;rs59007384;rs283810;rs1160983;rs75627662;rs1065853;rs62117160;rs62117205;rs112450640;rs28399657;rs41290120;rs144311893;rs111271293;rs117261169;rs439401	6	rs28399635;19:45328407_GAC_G;19:45376044_GTATTTAT_G;rs59007384;rs1065853;rs439401	1	T	G	0.1173	0.0563011	0.0566425	0.320236	T	G	0.0407545	0.167198	0.0756971	0.02719	T	G	0.0844051	-0.0658297	0.103065	0.523003
103	Omega-3 Fatty Acids to Total Fatty Acids percentage	rs1065853	19	45413233	0	G	T	0.918666	0.998054	-0.0596181	0.00809526	2.4e-14	1	44912079	46008847	54	54	2	rs1065853;rs56784978	2	rs1065853;rs56784978	0	T	G	0.1173	0.00749647	0.0563684	0.894201	T	G	0.0407545	0.0986232	0.0714223	0.167326	T	G	0.0844051	0.103667	0.102843	0.313449
103	Omega-6 Fatty Acids	rs1065853	19	45413233	0	G	T	0.918666	0.998054	0.255272	0.00804965	2.7e-235	1	44110355	46791135	513	512	75	rs62116778;rs62116894;rs74747585;rs62119328;rs16979372;rs62120566;rs62117160;rs144893550;rs531660643;rs62119270;rs12983889;rs2272021;rs76670936;19:45223276_CAT_C;rs112952132;rs112027066;rs111278137;rs112450640;rs11881756;rs11878852;rs2965106;rs762016934;rs62117206;19:45365671_CAAAAAAAAAAAA_C;rs41290120;rs4803748;rs2965109;rs1004165;rs12327715;19:45311297_AGCTTG_A;rs111784051;rs28399637;rs149214960;rs3810143;rs4803767;rs4803760;rs7343130;rs2927482;rs2972566;rs395908;rs393584;rs2376519;rs406456;rs6859;rs3729640;rs11083749;rs11556505;rs429358;rs157580;rs59007384;rs769450;rs1081105;rs75627662;rs59325138;rs484195;rs111789331;rs1065853;rs111371860;rs11668327;rs144311893;rs12721109;rs117261169;rs374095935;rs61642202;rs114533385;rs79429216;rs145887105;rs7245887;rs117198034;rs57465754;rs12721111;rs3178166;rs149553138;rs181765708;rs73050374	21	rs62116778;rs144893550;rs62119270;rs112952132;rs11881756;rs4803748;rs12327715;rs28399637;rs4803760;rs2376519;rs6859;rs429358;rs1065853;rs374095935;rs114533385;rs79429216;rs117198034;rs57465754;rs3178166;rs149553138;rs73050374	1	T	G	0.1173	-0.212739	0.0568704	0.000183451	T	G	0.0407545	-0.193745	0.0757302	0.0105169	T	G	0.0844051	-0.24946	0.104117	0.0165771
103	Omega-6 Fatty Acids to Omega-3 Fatty Acids ratio	rs1065853	19	45413233	0	G	T	0.918666	0.998054	0.0988034	0.00807612	1.7e-36	1	44731821	46008847	162	162	12	rs1065853;rs62117160;rs62117205;rs41290120;rs283810;rs1160983;rs483082;rs144311893;rs112871012;rs584007;rs56784978;rs7258345	3	rs1065853;rs584007;rs56784978	1	T	G	0.1173	-0.031439	0.056538	0.578164	T	G	0.0407545	-0.160152	0.0719433	0.0260084	T	G	0.0844051	-0.118484	0.102771	0.248953
103	Omega-6 Fatty Acids to Total Fatty Acids percentage	rs1065853	19	45413233	0	G	T	0.918666	0.998054	0.168574	0.00808514	1.5e-99	1	44634682	46153883	149	149	28	rs62120566;rs62117160;rs762016934;rs62117206;rs41290120;rs144311893;rs117261169;rs28399635;19:45328407_GAC_G;rs4605275;rs11668738;19:45376044_GTATTTAT_G;rs11668861;rs11673139;rs405509;rs440446;rs59007384;rs283810;rs111784051;rs75627662;rs1065853;rs531660643;rs112450640;rs28399657;19:45365671_CAAAAAAAAAAAA_C;rs111271293;rs12721109;rs584007	7	rs62120566;rs28399635;19:45328407_GAC_G;19:45376044_GTATTTAT_G;rs59007384;rs1065853;rs584007	1	T	G	0.1173	-0.0701522	0.0566671	0.215727	T	G	0.0407545	-0.197254	0.0745201	0.00812106	T	G	0.0844051	-0.0469365	0.101694	0.644408
103	Polyunsaturated Fatty Acids	rs1065853	19	45413233	0	G	T	0.918666	0.998054	0.215711	0.008041	1.5e-170	1	44110355	46518119	414	413	69	rs62116778;rs74747585;rs62119328;rs16979372;rs62120566;rs62117160;rs62119270;rs2272021;rs76670936;rs112952132;rs112027066;rs111278137;rs112450640;rs11881756;rs11878852;rs2965106;rs531660643;rs762016934;rs62117206;19:45365671_CAAAAAAAAAAAA_C;rs41290120;rs4803748;rs2965109;rs779632968;rs12327715;19:45311297_AGCTTG_A;rs111784051;rs2927482;rs149214960;rs4803760;rs2972566;rs395908;rs3810143;rs28399637;rs7343130;rs4803767;rs393584;rs3729640;rs157580;rs769450;rs59325138;rs484195;rs6859;rs11083749;rs73052307;rs2075650;rs429358;rs59007384;rs1081105;rs111789331;rs1065853;rs111371860;rs144311893;rs12721109;rs117261169;rs374095935;rs61642202;rs114533385;rs79429216;19:45474593_AAAT_A;rs145887105;rs7245887;rs12721111;rs57465754;rs2376867;rs117198034;rs117264457;rs149553138;rs181765708	17	rs62116778;rs62119270;rs112952132;rs11881756;rs4803748;rs12327715;rs2927482;rs3810143;rs6859;rs429358;rs1065853;rs374095935;rs114533385;rs79429216;rs12721111;rs117198034;rs149553138	1	T	G	0.1173	-0.193508	0.0567644	0.000652103	T	G	0.0407545	-0.147043	0.0759942	0.0529996	T	G	0.0844051	-0.218678	0.10367	0.034912
103	Polyunsaturated Fatty Acids to Monounsaturated Fatty Acids ratio	rs1065853	19	45413233	0	G	T	0.918666	0.998054	0.142296	0.0080485	1.4e-73	1	44731821	46153883	130	130	27	rs28399635;rs283814;19:45328407_GAC_G;rs1985096;19:45376044_GTATTTAT_G;rs12978931;rs11668861;rs150639620;rs11673139;rs405509;rs440446;rs59007384;rs283810;rs111784051;rs75627662;rs1065853;rs62117160;rs62117205;rs112450640;rs28399657;rs404935;rs41290120;rs144311893;rs111271293;rs12721109;rs117261169;rs439401	6	rs28399635;19:45328407_GAC_G;19:45376044_GTATTTAT_G;rs59007384;rs1065853;rs439401	1	T	G	0.1173	-0.0643699	0.0564412	0.254088	T	G	0.0407545	-0.154093	0.0757843	0.0420205	T	G	0.0844051	0.0432816	0.102605	0.673152
103	Polyunsaturated Fatty Acids to Total Fatty Acids percentage	rs1065853	19	45413233	0	G	T	0.918666	0.998054	0.137818	0.00808735	2.3e-67	1	44696964	46153883	94	94	22	19:45328407_GAC_G;rs6509173;rs1985096;rs11668861;rs404935;19:45376044_GTATTTAT_G;rs75627662;rs1065853;rs62117160;rs531660643;rs62117206;rs112450640;rs41290120;rs283810;rs111784051;rs144311893;rs556325904;rs12721109;rs117261169;rs439401;rs405509;rs440446	4	19:45328407_GAC_G;rs11668861;rs1065853;rs439401	0	T	G	0.1173	-0.0537025	0.056217	0.33944	T	G	0.0407545	-0.145663	0.0756736	0.0542442	T	G	0.0844051	0.0110581	0.101977	0.913649
103	Docosahexaenoic Acid to Total Fatty Acids percentage	rs3826688	19	45418961	0	C	T	0.642543	0.981939	-0.031226	0.00464238	1.5e-10	1	44914451	45921877	4	4	1	rs3826688	1	rs3826688	0	T	C	0.116568	-0.0389766	0.056999	0.494093	C	T	0.443286	-0.0339319	0.0293547	0.24771	NA	NA	NA	NA	NA	NA
103	Monounsaturated Fatty Acids	rs484195	19	45421877	0	G	A	0.616799	0.966236	0.0808025	0.00457172	2.3e-73	1	44855267	46024119	168	168	23	19:45381305_CCTCCTCCT_C;rs768441224;rs11673139;rs11668327;rs59007384;rs157580;rs11556505;rs429358;rs59325138;rs5117;rs111789331;rs1081105;rs374095935;rs484195;rs283814;rs157585;rs405697;rs117664574;rs112871012;rs79429216;rs874744;rs145887105;rs12721111	8	19:45381305_CCTCCTCCT_C;rs59007384;rs1081105;rs484195;rs117664574;rs112871012;rs79429216;rs12721111	0	A	G	0.115821	-0.0522456	0.0584178	0.371137	NA	NA	NA	NA	NA	NA	NA	NA	NA	NA	NA	NA
103	Omega-3 Fatty Acids	rs484195	19	45421877	0	G	A	0.616799	0.966236	0.041248	0.00459667	1.5e-22	1	44886634	46024119	181	181	14	rs59007384;rs157580;rs429358;rs483082;rs140480140;rs484195;rs112871012;rs79429216;rs145887105;rs7245887;rs12721111;rs7258345;rs57465754;rs2376867	6	rs59007384;rs140480140;rs484195;rs112871012;rs79429216;rs12721111	0	A	G	0.115821	-0.0856976	0.0580853	0.140112	NA	NA	NA	NA	NA	NA	NA	NA	NA	NA	NA	NA
103	Omega-6 Fatty Acids to Total Fatty Acids percentage	rs2238691	19	46179043	0	G	A	0.806723	0.998689	0.0354017	0.00556496	1.8e-10	1	45678661	46702172	10	10	2	rs2238691;rs2238689	1	rs2238691	0	A	G	0.0920882	-0.100526	0.0622248	0.106197	A	G	0.143922	-0.0715464	0.0420884	0.0891486	A	G	0.1944	-0.0580898	0.0676531	0.390538
104	Linoleic Acid	rs681343	19	49206462	1	T	C	0.50865	1	0.0343622	0.00439553	1.5e-14	1	48599665	49754955	146	146	5	rs681343;rs1132054;rs550455;19:49145868_TAGG_T;rs973579	1	rs681343	0	C	T	0.499353	0.0192633	0.0357749	0.59026	T	C	0.322274	-0.038382	0.031637	0.225054	T	C	0.0263158	-0.235578	0.179795	0.190108
104	Monounsaturated Fatty Acids	rs681343	19	49206462	1	T	C	0.50865	1	0.0294761	0.00438196	3.5e-11	1	48614380	49774975	141	140	5	rs681343;rs550455;rs452270;rs637174;rs12052128	1	rs681343	0	C	T	0.499353	0.0500121	0.0356512	0.160671	T	C	0.322274	-0.019648	0.0319626	0.53874	T	C	0.0263158	-0.2006	0.207875	0.334542
104	Omega-6 Fatty Acids	rs681343	19	49206462	1	T	C	0.50865	1	0.0322252	0.00439292	3.3e-13	1	48599665	49754955	112	112	3	rs681343;rs1132054;rs973579	1	rs681343	0	C	T	0.499353	0.0161191	0.0357377	0.651961	T	C	0.322274	-0.0413832	0.0317177	0.191983	T	C	0.0263158	-0.248654	0.179841	0.166778
104	Polyunsaturated Fatty Acids	rs681343	19	49206462	1	T	C	0.50865	1	0.0279558	0.0043882	2.4e-10	1	48596898	49748730	62	62	2	rs681343;rs4149455	1	rs681343	0	C	T	0.499353	0.0294629	0.0356707	0.408822	T	C	0.322274	-0.0384438	0.0318639	0.227625	T	C	0.0263158	-0.284914	0.179067	0.111588
104	Omega-6 Fatty Acids to Total Fatty Acids percentage	rs499765	19	49266390	1	C	G	0.660252	0.976475	-0.028978	0.00469102	3.2e-10	1	48766390	49774975	9	8	1	rs499765	1	rs499765	0	NA	NA	NA	NA	NA	NA	NA	NA	NA	NA	NA	NA	NA	NA	NA	NA	NA	NA
104	Polyunsaturated Fatty Acids to Monounsaturated Fatty Acids ratio	rs669789	19	49269559	1	T	C	0.655893	0.984653	-0.030561	0.00463333	1.9e-11	1	48766390	49774975	11	10	2	rs669789;rs12052128	1	rs669789	0	NA	NA	NA	NA	NA	NA	NA	NA	NA	NA	NA	NA	C	T	0.363333	-0.0532629	0.0597552	0.37274
104	Polyunsaturated Fatty Acids to Total Fatty Acids percentage	rs669789	19	49269559	1	T	C	0.655893	0.984653	-0.0343357	0.00465569	1.7e-13	1	48715095	49774975	77	76	3	rs669789;rs452270;rs12052128	1	rs669789	0	NA	NA	NA	NA	NA	NA	NA	NA	NA	NA	NA	NA	C	T	0.363333	-0.0698149	0.0596778	0.242056
104	Linoleic Acid	rs59774409	19	50016748	1	C	T	0.917788	0.998629	-0.0518497	0.00794382	8.4e-12	1	49478447	50553790	193	193	3	rs59774409;rs11270139;rs142385484	2	rs59774409;rs142385484	0	NA	NA	NA	NA	NA	NA	T	C	0.0894271	-0.00194309	0.0538293	0.971205	T	C	0.0415335	-0.021272	0.139839	0.879094
104	Monounsaturated Fatty Acids	rs59774409	19	50016748	1	C	T	0.917788	0.998629	-0.0556302	0.00791931	1.8e-13	1	49478186	50553790	202	202	5	rs59774409;rs117486964;rs2946844;rs11270139;rs142385484	2	rs59774409;rs142385484	0	NA	NA	NA	NA	NA	NA	T	C	0.0894271	0.0319029	0.0543599	0.557282	T	C	0.0415335	-0.126618	0.143728	0.37834
104	Omega-6 Fatty Acids	rs59774409	19	50016748	1	C	T	0.917788	0.998629	-0.0525456	0.0079391	1e-11	1	49478447	50553790	193	193	3	rs59774409;rs11270139;rs142385484	2	rs59774409;rs142385484	0	NA	NA	NA	NA	NA	NA	T	C	0.0894271	-0.00273238	0.0540016	0.959646	T	C	0.0415335	0.026157	0.139875	0.851658
104	Polyunsaturated Fatty Acids	rs59774409	19	50016748	1	C	T	0.917788	0.998629	-0.0534813	0.00793057	6.2e-12	1	49478186	50553790	201	201	4	rs59774409;rs2946844;rs11270139;rs142385484	2	rs59774409;rs142385484	0	NA	NA	NA	NA	NA	NA	T	C	0.0894271	-0.0043752	0.0542247	0.935691	T	C	0.0415335	0.0672562	0.139274	0.629164
104	Monounsaturated Fatty Acids to Total Fatty Acids percentage	rs142385484	19	50016759	1	C	T	0.852667	0.971383	0.0350582	0.00623312	8.4e-10	1	49482043	50546165	15	15	2	rs56041755;rs142385484	2	rs56041755;rs142385484	0	T	C	0.00945858	0.0619756	0.187523	0.741025	NA	NA	NA	NA	NA	NA	NA	NA	NA	NA	NA	NA
105	Docosahexaenoic Acid	rs11668882	19	54675097	1	T	C	0.559215	0.996368	-0.0257156	0.00445599	1.8e-09	1	54143414	55177189	19	19	1	rs11668882	1	rs11668882	0	C	T	0.324165	0.0210481	0.0393253	0.59249	T	C	0.468443	-0.0515238	0.0288604	0.0742166	C	T	0.357945	-0.0206172	0.0595711	0.729272
105	Omega-3 Fatty Acids	rs11668882	19	54675097	1	T	C	0.559215	0.996368	-0.0249672	0.00443934	2.6e-09	1	54143414	55177189	19	19	1	rs11668882	1	rs11668882	0	C	T	0.324165	-3.24765e-05	0.0392945	0.999341	T	C	0.468443	-0.0285373	0.0288039	0.321811	C	T	0.357945	-0.00162979	0.0593403	0.978089
105	Omega-3 Fatty Acids to Total Fatty Acids percentage	rs11668882	19	54675097	1	T	C	0.559215	0.996368	-0.0254952	0.00445137	7.7e-10	1	54143414	55177189	19	19	1	rs11668882	1	rs11668882	0	C	T	0.324165	-0.00406243	0.0392047	0.91747	T	C	0.468443	-0.0453138	0.028363	0.110124	C	T	0.357945	0.0141728	0.059709	0.812373
105	Omega-6 Fatty Acids to Omega-3 Fatty Acids ratio	rs8736	19	54677189	1	C	T	0.560476	0.994289	0.0245719	0.00444593	2.6e-09	1	54143414	55177189	19	19	1	rs8736	1	rs8736	0	T	C	0.308736	0.0176028	0.0399341	0.65936	C	T	0.475621	0.0471389	0.028721	0.100741	T	C	0.269551	-0.048778	0.0642374	0.447649
106	Linoleic Acid	rs2378390	20	34150207	1	G	A	0.861327	0.995758	0.0435719	0.00637397	8.1e-13	1	33533548	35138055	673	673	5	rs2378390;rs224418;rs142898689;rs61191623;rs374587283	1	rs2378390	1	NA	NA	NA	NA	NA	NA	A	G	0.27277	-0.0860419	0.0343894	0.0123498	A	G	0.118971	-0.0273359	0.0879051	0.755823
106	Monounsaturated Fatty Acids	rs2378390	20	34150207	1	G	A	0.861327	0.995758	0.0362062	0.00634987	2.3e-09	1	33533548	34769154	205	205	2	rs2378390;rs11167269	1	rs2378390	1	NA	NA	NA	NA	NA	NA	A	G	0.27277	-0.072047	0.0347963	0.0384021	A	G	0.118971	0.0284087	0.0876259	0.745783
106	Omega-6 Fatty Acids	rs2378390	20	34150207	1	G	A	0.861327	0.995758	0.0447109	0.00637046	4e-13	1	33533548	35138055	673	673	5	rs2378390;rs224418;rs142898689;rs61191623;rs374587283	1	rs2378390	1	NA	NA	NA	NA	NA	NA	A	G	0.27277	-0.0935028	0.034447	0.00663975	A	G	0.118971	0.00228279	0.0879277	0.979288
106	Polyunsaturated Fatty Acids	rs2378390	20	34150207	1	G	A	0.861327	0.995758	0.0430752	0.00636404	2.1e-12	1	33533548	35138055	676	676	5	rs2378390;rs224418;rs11699996;rs61191623;rs374587283	1	rs2378390	1	NA	NA	NA	NA	NA	NA	A	G	0.27277	-0.100203	0.034625	0.00380446	A	G	0.118971	0.0110148	0.0875497	0.899881
107	Linoleic Acid	rs1883711	20	39179822	1	G	C	0.969079	0.962319	-0.119994	0.0129479	4.7e-23	1	38642516	39731118	53	53	3	rs1883711;rs74698119;rs6102034	2	rs1883711;rs6102034	0	NA	NA	NA	NA	NA	NA	NA	NA	NA	NA	NA	NA	NA	NA	NA	NA	NA	NA
107	Monounsaturated Fatty Acids	rs1883711	20	39179822	1	G	C	0.969079	0.962319	-0.0970665	0.012899	6.6e-16	1	38642516	39731118	53	53	3	rs1883711;rs74698119;rs6102034	2	rs1883711;rs6102034	0	NA	NA	NA	NA	NA	NA	NA	NA	NA	NA	NA	NA	NA	NA	NA	NA	NA	NA
107	Omega-3 Fatty Acids	rs1883711	20	39179822	1	G	C	0.969079	0.962319	-0.0664605	0.0129672	1.3e-08	1	38642516	39679822	3	3	1	rs1883711	1	rs1883711	0	NA	NA	NA	NA	NA	NA	NA	NA	NA	NA	NA	NA	NA	NA	NA	NA	NA	NA
107	Omega-6 Fatty Acids	rs1883711	20	39179822	1	G	C	0.969079	0.962319	-0.119613	0.0129408	4.6e-23	1	38642516	39697335	4	4	2	rs1883711;rs74698119	1	rs1883711	0	NA	NA	NA	NA	NA	NA	NA	NA	NA	NA	NA	NA	NA	NA	NA	NA	NA	NA
107	Polyunsaturated Fatty Acids	rs1883711	20	39179822	1	G	C	0.969079	0.962319	-0.118966	0.0129278	5e-23	1	38642516	39731118	53	53	3	rs1883711;rs74698119;rs6102034	2	rs1883711;rs6102034	0	NA	NA	NA	NA	NA	NA	NA	NA	NA	NA	NA	NA	NA	NA	NA	NA	NA	NA
107	Omega-6 Fatty Acids	rs6016505	20	39678289	1	T	C	0.548438	0.999624	0.030361	0.00438623	1.5e-13	1	39126335	40478564	185	185	6	rs6016505;rs6016501;20:39822353_GT_G;rs6129778;rs4812492;20:39951474_TA_T	1	rs6016505	0	C	T	0.0343264	-0.00616128	0.0984986	0.950123	C	T	0.403075	0.0380557	0.030405	0.210707	C	T	0.214058	0.00409968	0.0685357	0.9523
107	Polyunsaturated Fatty Acids	rs6016505	20	39678289	1	T	C	0.548438	0.999624	0.0299408	0.00438181	1.6e-13	1	39156342	40478564	173	173	5	rs6016505;20:39822353_GT_G;rs6129778;rs4812492;rs6124341	1	rs6016505	0	C	T	0.0343264	-0.00248004	0.0982943	0.979871	C	T	0.403075	0.0317458	0.0305347	0.298496	C	T	0.214058	-0.00906332	0.0682414	0.894342
107	Linoleic Acid	rs11086801	20	39885010	1	A	AT	0.522744	0.994759	-0.0304399	0.00438394	2.4e-13	1	39126335	40478564	186	186	4	rs11086801;rs6016501;rs6129778;rs6102322	1	rs11086801	0	A	AT	0.16983	0.0230311	0.0474857	0.627669	AT	A	0.471989	-0.028996	0.029968	0.333262	A	AT	0.221246	-0.0530654	0.0680201	0.435306
108	Linoleic Acid	rs1800961	20	43042364	1	C	T	0.969438	1	0.0756555	0.0127282	2.1e-09	1	42542364	43542364	1	1	1	rs1800961	1	rs1800961	0	NA	NA	NA	NA	NA	NA	T	C	0.025522	0.131579	0.0965738	0.17305	T	C	0.0199362	0.0894073	0.20519	0.663033
108	Omega-6 Fatty Acids	rs1800961	20	43042364	1	C	T	0.969438	1	0.0874385	0.0127212	4.4e-12	1	42542364	43542364	1	1	1	rs1800961	1	rs1800961	0	NA	NA	NA	NA	NA	NA	T	C	0.025522	0.125715	0.0968432	0.194243	T	C	0.0199362	-0.000432533	0.205243	0.998319
108	Polyunsaturated Fatty Acids	rs1800961	20	43042364	1	C	T	0.969438	1	0.0825387	0.0127084	8.4e-11	1	42542364	43542364	1	1	1	rs1800961	1	rs1800961	0	NA	NA	NA	NA	NA	NA	T	C	0.025522	0.0972392	0.097271	0.317469	T	C	0.0199362	-0.106442	0.204362	0.602471
108	Linoleic Acid to Total Fatty Acids percentage	rs4810479	20	44545048	1	T	C	0.751428	1	0.0448339	0.00510133	1.6e-19	1	43851554	45103215	50	50	3	rs4810479;rs79833227;rs3746506	1	rs4810479	0	C	T	0.445343	-0.0164416	0.0364935	0.652324	C	T	0.464733	-0.025514	0.0295862	0.388488	T	C	0.401914	-0.0350052	0.0594882	0.556238
108	Omega-6 Fatty Acids to Total Fatty Acids percentage	rs4810479	20	44545048	1	T	C	0.751428	1	0.0481255	0.00508567	3.5e-23	1	43851554	45161945	164	164	5	rs4810479;rs79833227;rs174745;rs3746506;rs6073985	1	rs4810479	0	C	T	0.445343	0.00114119	0.0361756	0.974834	C	T	0.464733	-0.0571864	0.029895	0.05576	T	C	0.401914	-0.0236124	0.0596362	0.692149
108	Monounsaturated Fatty Acids	rs7679	20	44576502	1	T	C	0.813121	1	-0.0383295	0.00561107	9.6e-14	1	44034651	45090298	30	30	1	rs7679	1	rs7679	0	C	T	0.0145537	0.0101009	0.148309	0.9457	C	T	0.187471	0.0280123	0.0393065	0.476055	C	T	0.0414673	-0.0153258	0.145242	0.915964
108	Monounsaturated Fatty Acids to Total Fatty Acids percentage	rs7679	20	44576502	1	T	C	0.813121	1	-0.0637932	0.00560697	1.8e-33	1	43851554	45161945	98	98	7	rs7679;rs79833227;rs77617917;rs56324610;rs11696623;rs74616372;rs66553311	1	rs7679	0	C	T	0.0145537	0.184523	0.147728	0.211638	C	T	0.187471	0.00151919	0.0390924	0.969001	C	T	0.0414673	0.0136123	0.145391	0.925407
108	Polyunsaturated Fatty Acids to Monounsaturated Fatty Acids ratio	rs6073972	20	44590298	1	C	G	0.813479	0.99848	0.0660017	0.0056242	9.9e-35	1	43730292	45161945	538	393	11	rs145282788;rs6130947;20:44525246_AT_A;rs3859611;rs3746506;rs6073972;rs79833227;rs77617917;rs74616372;rs6104418;rs66553311	2	rs145282788;rs6073972	0	G	C	0.0136099	-0.19271	0.152974	0.207756	G	C	0.188172	0.0197685	0.0391253	0.613376	G	C	0.0415335	-0.0123996	0.145611	0.932138
108	Polyunsaturated Fatty Acids to Total Fatty Acids percentage	rs6073972	20	44590298	1	C	G	0.813479	0.99848	0.0592144	0.00565077	2.1e-27	1	43730292	45161945	470	325	7	rs145282788;rs10639182;rs3746506;rs6073972;rs79833227;rs77617917;rs74616372	2	rs145282788;rs6073972	0	G	C	0.0136099	-0.121412	0.15362	0.429332	G	C	0.188172	0.0236104	0.0390929	0.545872	G	C	0.0415335	-0.0399713	0.145915	0.784135
109	Monounsaturated Fatty Acids	rs6090040	20	62692060	1	C	A	0.520354	0.989294	-0.0235332	0.00438383	1.3e-08	1	62192060	63212053	8	8	1	rs6090040	1	rs6090040	0	NA	NA	NA	NA	NA	NA	NA	NA	NA	NA	NA	NA	A	C	0.347611	-0.00790402	0.0569176	0.889555
109	Omega-6 Fatty Acids to Total Fatty Acids percentage	rs6062343	20	62695931	1	G	A	0.564032	0.994856	-0.023736	0.00443616	1.2e-08	1	62192060	63212053	8	8	1	rs6062343	1	rs6062343	0	A	G	0.368653	0.00458263	0.0384338	0.90509	A	G	0.320946	0.0317042	0.032224	0.32518	G	A	0.353997	0.0651454	0.055543	0.240843
110	Omega-3 Fatty Acids	rs117143374	21	40555561	1	T	C	0.85793	0.991478	0.0381263	0.00631704	2e-09	1	40013750	41219027	254	254	2	rs117143374;rs4818005	1	rs117143374	1	C	T	0.0184211	-0.0218574	0.135291	0.871653	C	T	0.0945238	-0.120212	0.0501979	0.0166312	C	T	0.0344551	-0.0492467	0.152247	0.746342
111	Monounsaturated Fatty Acids to Total Fatty Acids percentage	rs3970551	22	18906839	1	A	G	0.884229	0.948205	-0.0473115	0.00700624	3e-13	0	18388396	19411333	34	34	4	rs3970551;rs394066;rs5746638;rs370780	2	rs3970551;rs5746638	0	G	A	0.0154402	-0.0528879	0.147492	0.719908	NA	NA	NA	NA	NA	NA	G	A	0.00829187	0.434248	0.350269	0.215065
112	Omega-6 Fatty Acids	rs138665726	22	21917859	1	A	C	0.811852	0.993668	0.0369364	0.0056216	1.7e-11	1	21416166	22485094	98	98	1	rs138665726	1	rs138665726	1	C	A	0.0297191	-0.226128	0.107884	0.0360795	C	A	0.272146	-0.00378642	0.0344145	0.91239	C	A	0.440226	0.00125771	0.0566426	0.982285
112	Linoleic Acid	22:21952253_ATT_A	22	21952253	1	ATT	A	0.797057	0.962704	0.0329887	0.00555016	9.4e-10	1	21416166	22485094	98	98	1	22:21952253_ATT_A	1	22:21952253_ATT_A	0	A	ATT	0.10616	-0.036006	0.0597948	0.547068	A	ATT	0.383924	-0.011722	0.0310352	0.705653	ATT	A	0.458065	0.0556573	0.0584672	0.341128
112	Polyunsaturated Fatty Acids	rs878825	22	21982249	1	T	C	0.807234	0.997782	0.0323149	0.00555182	1.1e-09	1	21416166	22485094	98	98	1	rs878825	1	rs878825	0	NA	NA	NA	NA	NA	NA	C	T	0.378752	-0.0176761	0.0312838	0.572058	T	C	0.460227	0.043158	0.0578927	0.45598
113	Omega-6 Fatty Acids to Total Fatty Acids percentage	rs133012	22	38570721	1	G	A	0.528536	0.997307	-0.0262617	0.00441612	2.7e-09	1	38014745	39114129	121	121	1	rs133012	1	rs133012	0	G	A	0.365499	0.014793	0.0375982	0.693988	G	A	0.364695	-0.0318196	0.0309227	0.303477	A	G	0.3992	0.0317866	0.0558974	0.569588
113	Monounsaturated Fatty Acids to Total Fatty Acids percentage	rs55951234	22	38601430	1	CCT	C	0.579868	0.99652	0.0253567	0.00444648	1.2e-08	1	38014745	39114129	148	148	1	rs55951234	1	rs55951234	0	C	CCT	0.323333	-0.0375775	0.039393	0.340128	CCT	C	0.416548	0.0212852	0.0310221	0.492632	C	CCT	0.365132	-0.0379915	0.0592942	0.521699
113	Polyunsaturated Fatty Acids to Monounsaturated Fatty Acids ratio	rs55951234	22	38601430	1	CCT	C	0.579868	0.99652	-0.0263995	0.00445714	4.6e-09	1	38014745	39114129	148	148	1	rs55951234	1	rs55951234	0	C	CCT	0.323333	0.02502	0.0392487	0.523817	CCT	C	0.416548	-0.01929	0.0310619	0.534588	C	CCT	0.365132	0.0388197	0.0590774	0.511117
114	Linoleic Acid to Total Fatty Acids percentage	rs738408	22	44324730	1	C	T	0.784392	0.999595	-0.0378929	0.00536262	2.1e-13	1	43824727	44895451	83	83	2	rs738408;rs1986095	1	rs738408	0	T	C	0.1174	-0.0225706	0.0567602	0.690889	T	C	0.228644	0.0261171	0.0354708	0.461549	T	C	0.35327	0.0567684	0.0591545	0.337224
114	Docosahexaenoic Acid to Total Fatty Acids percentage	rs2294919	22	44342325	1	C	T	0.750224	0.996629	0.0294356	0.00511318	8.5e-09	1	43824727	44890547	89	89	2	rs3747207;rs2294919	2	rs3747207;rs2294919	1	NA	NA	NA	NA	NA	NA	T	C	0.27512	-0.116016	0.03237	0.000338308	T	C	0.358891	-0.143239	0.0608791	0.01863
115	Omega-6 Fatty Acids	rs9616847	22	50868669	1	A	T	0.611088	0.992274	-0.0254753	0.004517	1.1e-08	1	50337224	51380781	70	70	1	rs9616847	1	rs9616847	0	T	A	0.231918	0.0442409	0.0435704	0.30992	NA	NA	NA	NA	NA	NA	NA	NA	NA	NA	NA	NA

### Sheet: S7.Correlation matrices
Upper triangle = genetic correlation (rg, calculated by LDSC)
Lower triangle = phenotypic correlation (rp, Pearson's)
Diagonal = heritability (h2, SNP-based calculated by LDSC)
Correlation coefficients
	n6:n3	PUFA pct	PUFA:MUFA	n-6 pct	LA pct	n-3	DHA	n-3 pct	DHA pct	PUFA	n-6	LA	MUFA	MUFA pct
n6:n3	1	0.0262	0.0329	0.3947	0.4078	-0.9273	-0.8883	-0.9554	-0.5668	-0.5202	-0.3555	-0.2744	-0.299	-0.0452
PUFA pct	0.00370863	1	0.9794	0.8557	0.6637	-0.207	0.2382	0.2706	0.7586	-0.32	-0.4229	-0.5042	-0.8493	-0.9414
PUFA:MUFA	-0.0394293	0.942952	1	0.8853	0.5785	-0.2284	0.2314	0.2556	0.771	-0.4366	-0.4924	-0.5357	-0.8856	-0.991
n-6 pct	0.339989	0.913981	0.839052	1	0.787	-0.5389	-0.127	-0.1077	0.4622	-0.5908	-0.5617	-0.5086	-0.8768	-0.86
LA pct	0.390568	0.725784	0.608922	0.855382	1	-0.3708	-0.0986	-0.1823	0.1758	-0.1841	-0.0963	0.0169	-0.4778	-0.5116
n-3	-0.756509	-0.0436181	-0.00874625	-0.411248	-0.329562	1	0.8781	0.8354	0.343	0.7966	0.6712	0.5974	0.5641	0.2438
DHA	-0.681237	0.269625	0.308327	-0.0951575	-0.0853379	0.904436	1	0.927	0.7266	0.5828	0.4405	0.3496	0.1532	-0.2179
n-3 pct	-0.792459	0.291459	0.328555	-0.121753	-0.24118	0.862829	0.883891	1	0.7737	0.3775	0.2095	0.1294	0.0388	-0.2322
DHA pct	-0.586284	0.606029	0.651008	0.257028	0.0482354	0.609753	0.830034	0.876513	1	-0.1012	-0.2469	-0.326	-0.5506	-0.759
PUFA	-0.318417	-0.152063	-0.173104	-0.274303	0.0808856	0.651994	0.551112	0.2747	0.06072	1	0.9638	0.8513	0.7514	0.463
n-6	-0.132016	-0.165341	-0.201393	-0.191159	0.201549	0.447124	0.358888	0.0462052	-0.124728	0.969732	1	0.9491	0.8125	0.5137
LA	-0.0344116	-0.131812	-0.192943	-0.116874	0.331248	0.344317	0.267731	-0.0469041	-0.187854	0.921634	0.976366	1	0.8293	0.5595
MUFA	-0.175226	-0.783682	-0.793657	-0.789183	-0.43516	0.398802	0.0880412	-0.0565182	-0.416831	0.679571	0.673259	0.637739	1	0.8896
MUFA pct	0.0352315	-0.8725	-0.967782	-0.779809	-0.541296	0.0168775	-0.309803	-0.295884	-0.623533	0.170361	0.195539	0.202328	0.795039	1
Standard Error
	n6:n3	PUFA pct	PUFA:MUFA	n-6 pct	LA pct	n-3	DHA	n-3 pct	DHA pct	PUFA	n-6	LA	MUFA	MUFA pct
n6:n3	x	0.097	0.0982	0.0691	0.0621	0.0157	0.038	0.0091	0.0695	0.0808	0.0943	0.0964	0.0807	0.0982
PUFA pct	0.00312845	x	0.0035	0.0755	0.0625	0.0909	0.0878	0.0799	0.0326	0.1366	0.0991	0.0997	0.0318	0.0096
PUFA:MUFA	0.00312604	0.00104156	x	0.0305	0.0725	0.0906	0.0857	0.0811	0.0305	0.0851	0.0897	0.0911	0.0267	0.0019
n-6 pct	0.00294211	0.0012694	0.00170205	x	0.0369	0.0584	0.0864	0.0717	0.0614	0.0935	0.1118	0.1136	0.0392	0.0296
LA pct	0.00287999	0.00215215	0.0024816	0.00162054	x	0.0765	0.0882	0.0677	0.083	0.1404	0.1485	0.1405	0.0877	0.0791
n-3	0.00204597	0.00312549	0.00312835	0.00285167	0.00295369	x	0.0246	0.0248	0.0844	0.0382	0.0561	0.0655	0.0674	0.0895
DHA	0.00229024	0.00301261	0.00297605	0.00311427	0.00311706	0.00133464	x	0.0237	0.046	0.0507	0.0674	0.0784	0.093	0.0852
n-3 pct	0.00190813	0.00299264	0.00295479	0.00310519	0.00303612	0.00158143	0.00146316	x	0.039	0.0712	0.0812	0.082	0.0813	0.082
DHA pct	0.00253439	0.00248852	0.00237473	0.00302337	0.00312483	0.0024796	0.00174479	0.00150598	x	0.0686	0.0592	0.057	0.0526	0.0322
PUFA	0.00296563	0.00309209	0.00308124	0.00300847	0.00311822	0.00237208	0.00261049	0.00300812	0.0031227	x	0.0203	0.1067	0.0761	0.0808
n-6	0.00310109	0.00308541	0.00306437	0.00307078	0.00306427	0.00279833	0.00292005	0.00312513	0.00310404	0.000763882	x	0.0363	0.0391	0.0878
LA	0.00312662	0.00310117	0.00306969	0.00310703	0.00295185	0.00293717	0.00301426	0.00312503	0.00307277	0.00121403	0.00067614	x	0.0338	0.0893
MUFA	0.00308007	0.00194329	0.00190325	0.00192137	0.00281673	0.00286892	0.00311632	0.00312347	0.00284373	0.00229508	0.00231321	0.00240971	x	0.0243
MUFA pct	0.00312653	0.00152861	0.00078772	0.00195848	0.00263052	0.00312802	0.00297455	0.00298839	0.00244583	0.00308274	0.00306808	0.00306377	0.0018976	x
P-value
	n6:n3	PUFA pct	PUFA:MUFA	n-6 pct	LA pct	n-3	DHA	n-3 pct	DHA pct	PUFA	n-6	LA	MUFA	MUFA pct
n6:n3	x	0.7868	0.7374	1.1254e-08	5.0229e-11	0	7.6467e-121	0	3.3287e-16	1.2076e-10	0.0002	0.0044	0.0002	0.6451
PUFA pct	0.23584	x	0	9.1587e-30	2.3133e-26	0.0229	0.0067	0.0007	1.7066e-119	0.0192	1.9895e-05	4.2241e-07	5.3916e-157	5.3916e-157
PUFA:MUFA	1.90141e-36	0	x	6.9682e-185	1.4829e-15	0.0116	0.007	0.0016	4.0794e-141	2.9381e-07	4.05e-08	4.1556e-09	1.2902e-240	0
n-6 pct	0	0	0	x	1.075e-100	2.8684e-20	0.1414	0.1333	5.3726e-14	2.6328e-10	5.0324e-07	7.5634e-06	1.3461e-110	8.5838e-186
LA pct	0	0	0	0	x	1.2671e-06	0.2635	0.0071	0.0341	0.1899	0.5165	0.9045	5.1524e-08	9.8587e-11
n-3	0	3.19489e-44	0.00517805	0	0	x	4.8262e-05	7.6391e-249	4.8262e-05	1.2242e-96	0.0099	7.5185e-20	6.0339e-17	0.0065
DHA	0	0	0	4.02505e-204	1.99259e-164	0	x	0	2.8486e-56	1.303e-30	6.1283e-11	8.3115e-06	0.0996	0.0105
n-3 pct	0	0	0	0	0	0	0	x	2.0742e-87	1.1619e-07	0.0099	0.1147	0.6334	0.0047
DHA pct	0	0	0	0	1.07508e-53	0	0	0	x	0.1404	3.0929e-05	1.0871e-08	1.1796e-25	1.1819e-122
PUFA	0	0	0	0	7.18516e-148	0	0	0	4.58617e-84	x	0	1.4449e-15	5.6298e-23	9.8388e-09
n-6	0	0	0	0	0	0	0	2.05802e-49	0	0	x	8.0315e-151	6.4705e-96	4.9746e-09
LA	3.70762e-28	0	0	1.51787e-307	0	0	0	7.24312e-51	0	0	0	x	4.1738e-133	3.652e-10
MUFA	0	0	0	0	0	0	6.43044e-175	4.56587e-73	0	0	0	0	x	2.5437e-292
MUFA pct	1.95255e-29	0	0	0	0	6.84595e-08	0	0	0	0	0	0	0	x
FDR adjP-value
	n6:n3	PUFA pct	PUFA:MUFA	n-6 pct	LA pct	n-3	DHA	n-3 pct	DHA pct	PUFA	n-6	LA	MUFA	MUFA pct
n6:n3	x	0.7868	0.7374	1.13e-08	5.02e-11	0	7.65e-121	0	3.33e-16	1.21e-10	0.0002	0.0044	0.0002	0.6451
PUFA pct	0.235841	x	0	9.16e-30	2.31e-26	0.0229	0.0067	0.0007	1.71e-119	0.0192	1.99e-05	4.22e-07	5.39e-157	5.39e-157
PUFA:MUFA	1.9e-36	0	x	6.97e-185	1.48e-15	0.0116	0.007	0.0016	4.08e-141	2.94e-07	4.05e-08	4.16e-09	1.29e-240	0
n-6 pct	0	0	0	x	1.08e-100	2.87e-20	0.1414	0.1333	5.37e-14	2.63e-10	5.03e-07	7.56e-06	1.35e-110	8.58e-186
LA pct	0	0	0	0	x	1.27e-06	0.2635	0.0071	0.0341	0.1899	0.5165	0.9045	5.15e-08	9.86e-11
n-3	0	3.19e-44	0.00517805	0	0	x	4.83e-05	7.64e-249	4.83e-05	1.22e-96	0.0099	7.52e-20	6.03e-17	0.0065
DHA	0	0	0	4.03e-204	1.99e-164	0	x	0	2.85e-56	1.3e-30	6.13e-11	8.31e-06	0.0996	0.0105
n-3 pct	0	0	0	0	0	0	0	x	2.07e-87	1.16e-07	0.0099	0.1147	0.6334	0.0047
DHA pct	0	0	0	0	1.08e-53	0	0	0	x	0.1404	3.09e-05	1.09e-08	1.18e-25	1.18e-122
PUFA	0	0	0	0	7.19e-148	0	0	0	4.59e-84	x	0	1.44e-15	5.63e-23	9.84e-09
n-6	0	0	0	0	0	0	0	2.06e-49	0	0	x	8.03e-151	6.47e-96	4.97e-09
LA	3.71e-28	0	0	1.52e-307	0	0	0	7.24e-51	0	0	0	x	4.17e-133	3.65e-10
MUFA	0	0	0	0	0	0	6.43e-175	4.57e-73	0	0	0	0	x	2.54e-292
MUFA pct	1.95e-29	0	0	0	0	6.85e-08	0	0	0	0	0	0	0	x
BOLT-REML Correlation coefficients (diagonal = h2)
	n-3	n-6	DHA	LA	PUFAs	MUFAs
n-3	0.199447	x	x	x	x	x
n-6	0.446905	0.168469	x	x	x	x
DHA	0.880112	0.344056	0.172352	x	x	x
LA	0.341592	0.975855	0.254184	0.157837	x	x
PUFAs	0.646857	0.969905	0.529835	0.921292	0.184853	x
MUFAs	0.407418	0.7274	0.092897	0.689164	0.726948	0.217614
BOLT-REML SE (diagonal = h2 SE)
	n-3	n-6	DHA	LA	PUFAs	MUFAs
n-3	0.006646	x	x	x	x	x
n-6	0.020979	0.006601	x	x	x	x
DHA	0.005852	0.024469	0.006537	x	x	x
LA	0.023857	0.001377	0.02675	0.006539	x	x
PUFAs	0.014604	0.001633	0.019144	0.004253	0.006701	x
MUFAs	0.019487	0.011763	0.024627	0.013529	0.011305	0.006622

### Sheet: S8.Significant SPrediXcan
Phenotype	tissue	gene_id	gene_name	zscore	pvalue	var_g	n_snps_used	n_snps_in_model
Omega-3	Adipose_Subcutaneous	ENSG00000134824.13	FADS2	37.5563	< 2.23E-308	0.0525905	1	1
Omega-3	Adipose_Subcutaneous	ENSG00000168496.3	FEN1	-37.5563	< 2.23E-308	0.00144855	1	1
Omega-3	Adipose_Subcutaneous	ENSG00000134825.15	TMEM258	34.2944	9.50074e-258	0.0239597	2	2
Omega-3	Adipose_Subcutaneous	ENSG00000134780.9	DAGLA	17.4834	1.91621e-68	0.00294811	2	2
Omega-3	Adipose_Subcutaneous	ENSG00000166035.10	LIPC	-17.1503	6.24937e-66	0.0489303	4	4
Omega-3	Adipose_Subcutaneous	ENSG00000167491.17	GATAD2A	15.7931	3.47249e-56	0.00277352	2	2
Omega-3	Adipose_Subcutaneous	ENSG00000009950.15	MLXIPL	13.2893	2.67084e-40	0.018898	2	2
Omega-3	Adipose_Subcutaneous	ENSG00000105726.16	ATP13A1	12.552	3.87839e-36	0.019012	3	3
Omega-3	Adipose_Subcutaneous	ENSG00000062282.14	DGAT2	11.5301	9.29997e-31	8.94871e-06	1	1
Omega-3	Adipose_Subcutaneous	ENSG00000129933.20	MAU2	-11.3426	8.07367e-30	0.00327175	3	3
Omega-3	Adipose_Subcutaneous	ENSG00000157045.8	NTAN1	11.1483	7.29998e-29	0.00118383	1	2
Omega-3	Adipose_Subcutaneous	ENSG00000115234.10	SNX17	-10.7663	4.96551e-27	0.0113744	2	2
Omega-3	Adipose_Subcutaneous	ENSG00000109917.10	ZPR1	10.5698	4.11442e-26	0.0111624	3	3
Omega-3	Adipose_Subcutaneous	ENSG00000213996.12	TM6SF2	9.91733	3.50001e-23	0.0611506	1	1
Omega-3	Adipose_Subcutaneous	ENSG00000187664.8	HAPLN4	9.90652	3.89998e-23	0.0811487	1	1
Omega-3	Adipose_Subcutaneous	ENSG00000115216.13	NRBP1	-9.75249	1.8e-22	0.0300161	1	1
Omega-3	Adipose_Subcutaneous	ENSG00000171174.13	RBKS	-9.25216	2.20001e-20	0.00347956	1	1
Omega-3	Adipose_Subcutaneous	ENSG00000158019.20	BRE	-9.25216	2.20001e-20	0.0020483	1	1
Omega-3	Adipose_Subcutaneous	ENSG00000162607.12	USP1	-9.08895	9.99999e-20	0.00255064	1	1
Omega-3	Adipose_Subcutaneous	ENSG00000166762.16	CATSPER2	-9.03107	1.7e-19	0.000270099	1	2
Omega-3	Adipose_Subcutaneous	ENSG00000149532.15	CPSF7	8.56296	1.10008e-17	0.0241855	2	2
Omega-3	Adipose_Subcutaneous	ENSG00000149483.11	TMEM138	8.10909	5.09999e-16	7.09559e-05	1	1
Omega-3	Adipose_Subcutaneous	ENSG00000162144.9	CYB561A3	8.10909	5.09999e-16	0.000189463	1	1
Omega-3	Adipose_Subcutaneous	ENSG00000181896.11	ZNF101	7.94818	1.89271e-15	0.0005186	2	2
Omega-3	Adipose_Subcutaneous	ENSG00000116641.17	DOCK7	-7.82691	4.99999e-15	0.0062393	1	1
Omega-3	Adipose_Subcutaneous	ENSG00000149503.12	INCENP	7.74012	9.93245e-15	0.0360968	2	2
Omega-3	Adipose_Subcutaneous	ENSG00000160584.15	SIK3	7.53456	4.9e-14	0.00168143	1	1
Omega-3	Adipose_Subcutaneous	ENSG00000272221.1	XXbac-BPG181B23.7	6.90118	5.1574e-12	0.41682	2	6
Omega-3	Adipose_Subcutaneous	ENSG00000204444.10	APOM	-6.45253	1.1e-10	0.00770498	1	2
Omega-3	Adipose_Subcutaneous	ENSG00000110090.12	CPT1A	6.25403	4e-10	0.00220649	1	1
Omega-3	Adipose_Subcutaneous	ENSG00000108379.9	WNT3	6.00613	1.9e-09	0.0480018	1	2
Omega-3	Adipose_Subcutaneous	ENSG00000213999.15	MEF2B	-6.00613	1.9e-09	0.00604595	1	1
Omega-3	Adipose_Subcutaneous	ENSG00000183527.11	PSMG1	-5.96889	2.38878e-09	0.0764366	2	3
Omega-3	Adipose_Subcutaneous	ENSG00000221843.4	C2orf16	-5.90624	3.5e-09	6.61335e-06	1	2
Omega-3	Adipose_Subcutaneous	ENSG00000197208.5	SLC22A4	5.84064	5.2e-09	0.00122918	1	1
Omega-3	Adipose_Subcutaneous	ENSG00000138002.14	IFT172	-5.81127	6.20001e-09	1.32618e-06	1	1
Omega-3	Adipose_Visceral_Omentum	ENSG00000149485.18	FADS1	-37.5563	< 2.23E-308	0.00551243	1	2
Omega-3	Adipose_Visceral_Omentum	ENSG00000221968.8	FADS3	37.5563	< 2.23E-308	1.52346e-05	1	1
Omega-3	Adipose_Visceral_Omentum	ENSG00000134824.13	FADS2	37.5563	< 2.23E-308	0.0605416	1	1
Omega-3	Adipose_Visceral_Omentum	ENSG00000134825.15	TMEM258	34.5209	3.89816e-261	0.0169048	2	2
Omega-3	Adipose_Visceral_Omentum	ENSG00000167491.17	GATAD2A	16.9609	1.59998e-64	0.00112173	1	1
Omega-3	Adipose_Visceral_Omentum	ENSG00000009950.15	MLXIPL	14.7237	4.54248e-49	0.0478413	2	2
Omega-3	Adipose_Visceral_Omentum	ENSG00000105726.16	ATP13A1	14.6427	1.5e-48	0.00898739	1	2
Omega-3	Adipose_Visceral_Omentum	ENSG00000106638.15	TBL2	-12.9897	1.4e-38	0.0020492	1	2
Omega-3	Adipose_Visceral_Omentum	ENSG00000115216.13	NRBP1	-12.3863	3.10001e-35	0.0183507	1	1
Omega-3	Adipose_Visceral_Omentum	ENSG00000062282.14	DGAT2	-11.633	2.79999e-31	8.61778e-05	1	1
Omega-3	Adipose_Visceral_Omentum	ENSG00000109917.10	ZPR1	10.8377	2.28054e-27	0.00176391	2	2
Omega-3	Adipose_Visceral_Omentum	ENSG00000115234.10	SNX17	-10.3919	2.7e-25	0.000979045	1	1
Omega-3	Adipose_Visceral_Omentum	ENSG00000115241.10	PPM1G	-10.0636	8.00001e-24	0.00231537	1	1
Omega-3	Adipose_Visceral_Omentum	ENSG00000213996.12	TM6SF2	9.91733	3.50001e-23	0.0273884	1	1
Omega-3	Adipose_Visceral_Omentum	ENSG00000166762.16	CATSPER2	-9.03107	1.7e-19	0.000181575	1	2
Omega-3	Adipose_Visceral_Omentum	ENSG00000130208.9	APOC1	8.91227	5.00001e-19	0.0072684	1	1
Omega-3	Adipose_Visceral_Omentum	ENSG00000149532.15	CPSF7	8.54886	1.24305e-17	0.0301621	2	2
Omega-3	Adipose_Visceral_Omentum	ENSG00000149503.12	INCENP	8.37072	5.72651e-17	0.055588	3	3
Omega-3	Adipose_Visceral_Omentum	ENSG00000149483.11	TMEM138	8.10909	5.09999e-16	3.15609e-05	1	1
Omega-3	Adipose_Visceral_Omentum	ENSG00000162144.9	CYB561A3	8.10909	5.09999e-16	0.000248671	1	1
Omega-3	Adipose_Visceral_Omentum	ENSG00000171174.13	RBKS	-7.97912	1.47379e-15	0.00476645	2	2
Omega-3	Adipose_Visceral_Omentum	ENSG00000134780.9	DAGLA	7.92783	2.23e-15	0.00513321	2	2
Omega-3	Adipose_Visceral_Omentum	ENSG00000116641.17	DOCK7	-7.82691	4.99999e-15	0.00603721	1	2
Omega-3	Adipose_Visceral_Omentum	ENSG00000145850.8	TIMD4	7.45628	8.9e-14	0.00143372	1	2
Omega-3	Adipose_Visceral_Omentum	ENSG00000138074.14	SLC5A6	-7.06553	1.6e-12	0.00316874	1	1
Omega-3	Adipose_Visceral_Omentum	ENSG00000204444.10	APOM	-6.45253	1.1e-10	0.00811626	1	2
Omega-3	Adipose_Visceral_Omentum	ENSG00000115194.10	SLC30A3	6.39552	1.6e-10	0.000106692	1	1
Omega-3	Adipose_Visceral_Omentum	ENSG00000138085.16	ATRAID	6.38882	1.67173e-10	0.10062	3	4
Omega-3	Adipose_Visceral_Omentum	ENSG00000166035.10	LIPC	-6.02225	1.72008e-09	0.090377	3	3
Omega-3	Adipose_Visceral_Omentum	ENSG00000163793.12	DNAJC5G	6.0149	1.8e-09	2.95717e-05	1	1
Omega-3	Adipose_Visceral_Omentum	ENSG00000213999.15	MEF2B	-6.00613	1.9e-09	0.0044104	1	1
Omega-3	Adipose_Visceral_Omentum	ENSG00000130203.9	APOE	5.80336	6.5e-09	0.00332292	1	1
Omega-3	Adrenal_Gland	ENSG00000149485.18	FADS1	-37.5563	< 2.23E-308	0.00322641	1	2
Omega-3	Adrenal_Gland	ENSG00000134825.15	TMEM258	31.9528	4.9334e-224	0.0210533	2	2
Omega-3	Adrenal_Gland	ENSG00000162607.12	USP1	-16.4283	1.2e-60	0.00392918	1	1
Omega-3	Adrenal_Gland	ENSG00000105726.16	ATP13A1	14.6427	1.5e-48	0.016427	1	1
Omega-3	Adrenal_Gland	ENSG00000115216.13	NRBP1	-12.0768	1.4e-33	0.0186842	1	1
Omega-3	Adrenal_Gland	ENSG00000062282.14	DGAT2	-11.5301	9.29997e-31	0.00120145	1	1
Omega-3	Adrenal_Gland	ENSG00000179889.18	PDXDC1	11.1483	7.29998e-29	0.0356281	1	2
Omega-3	Adrenal_Gland	ENSG00000115241.10	PPM1G	-10.0636	8.00001e-24	0.00698881	1	1
Omega-3	Adrenal_Gland	ENSG00000213996.12	TM6SF2	9.91733	3.50001e-23	0.0205024	1	1
Omega-3	Adrenal_Gland	ENSG00000187664.8	HAPLN4	9.90652	3.89998e-23	0.0102617	1	1
Omega-3	Adrenal_Gland	ENSG00000105705.15	SUGP1	9.37837	6.70003e-21	0.000883618	1	1
Omega-3	Adrenal_Gland	ENSG00000171174.13	RBKS	-9.25216	2.20001e-20	0.00127309	1	1
Omega-3	Adrenal_Gland	ENSG00000009950.15	MLXIPL	8.99377	2.38887e-19	0.0322571	2	2
Omega-3	Adrenal_Gland	ENSG00000267467.3	APOC4	8.80573	1.3e-18	0.000498	1	3
Omega-3	Adrenal_Gland	ENSG00000130208.9	APOC1	8.80573	1.3e-18	0.020822	1	2
Omega-3	Adrenal_Gland	ENSG00000167491.17	GATAD2A	8.69212	3.55731e-18	0.00171195	2	2
Omega-3	Adrenal_Gland	ENSG00000149532.15	CPSF7	8.53513	1.4e-17	0.0337496	1	1
Omega-3	Adrenal_Gland	ENSG00000149483.11	TMEM138	8.10909	5.09999e-16	3.89066e-05	1	1
Omega-3	Adrenal_Gland	ENSG00000162144.9	CYB561A3	8.10909	5.09999e-16	8.22268e-05	1	1
Omega-3	Adrenal_Gland	ENSG00000138085.16	ATRAID	7.06553	1.6e-12	0.0245696	1	1
Omega-3	Adrenal_Gland	ENSG00000149503.12	INCENP	7.03382	2.00955e-12	0.0140885	2	2
Omega-3	Adrenal_Gland	ENSG00000124935.3	SCGB1D2	-7.01703	2.2663e-12	0.0104544	2	2
Omega-3	Adrenal_Gland	ENSG00000104853.15	CLPTM1	6.96226	3.34859e-12	0.00580237	2	2
Omega-3	Adrenal_Gland	ENSG00000198522.13	GPN1	-6.64178	3.09926e-11	0.0191046	2	2
Omega-3	Adrenal_Gland	ENSG00000272221.1	XXbac-BPG181B23.7	6.49341	8.39173e-11	0.383208	2	3
Omega-3	Adrenal_Gland	ENSG00000204444.10	APOM	-6.45253	1.1e-10	0.0208344	1	1
Omega-3	Adrenal_Gland	ENSG00000138100.13	TRIM54	-6.36921	1.9e-10	0.00192951	1	1
Omega-3	Adrenal_Gland	ENSG00000197375.12	SLC22A5	6.19058	5.99414e-10	0.0918658	3	3
Omega-3	Adrenal_Gland	ENSG00000149577.15	SIDT2	6.10941	9.99999e-10	0.041766	1	1
Omega-3	Adrenal_Gland	ENSG00000213999.15	MEF2B	-6.00613	1.9e-09	0.010243	1	1
Omega-3	Adrenal_Gland	ENSG00000197208.5	SLC22A4	5.88011	4.1e-09	0.00736175	1	1
Omega-3	Adrenal_Gland	ENSG00000138002.14	IFT172	-5.81127	6.20001e-09	2.65594e-06	1	1
Omega-3	Adrenal_Gland	ENSG00000226979.8	LTA	5.80596	6.4e-09	0.00472383	1	1
Omega-3	Adrenal_Gland	ENSG00000108379.9	WNT3	5.78854	7.10001e-09	0.131145	1	1
Omega-3	Adrenal_Gland	ENSG00000176410.7	DNAJC30	5.73765	9.60001e-09	0.00401676	1	2
Omega-3	Adrenal_Gland	ENSG00000234906.9	APOC2	5.64932	1.61085e-08	0.305945	2	2
Omega-3	Artery_Aorta	ENSG00000134824.13	FADS2	41.6191	< 2.23E-308	0.103754	2	2
Omega-3	Artery_Aorta	ENSG00000221968.8	FADS3	-37.5563	< 2.23E-308	0.000247572	1	1
Omega-3	Artery_Aorta	ENSG00000149485.18	FADS1	-37.5563	< 2.23E-308	0.00259622	1	2
Omega-3	Artery_Aorta	ENSG00000134825.15	TMEM258	35.7835	1.9979e-280	0.0220702	3	3
Omega-3	Artery_Aorta	ENSG00000167995.15	BEST1	19.4138	5.8999e-84	0.00217946	1	1
Omega-3	Artery_Aorta	ENSG00000167491.17	GATAD2A	13.9556	2.90751e-44	0.00134772	2	2
Omega-3	Artery_Aorta	ENSG00000009950.15	MLXIPL	13.5195	1.2e-41	0.00340089	1	2
Omega-3	Artery_Aorta	ENSG00000115216.13	NRBP1	-12.249	1.69999e-34	0.0155538	1	1
Omega-3	Artery_Aorta	ENSG00000115241.10	PPM1G	-11.692	1.4e-31	0.00237599	1	1
Omega-3	Artery_Aorta	ENSG00000198382.8	UVRAG	11.5474	7.61187e-31	0.0660661	2	2
Omega-3	Artery_Aorta	ENSG00000062282.14	DGAT2	-11.5301	9.29997e-31	0.000402507	1	1
Omega-3	Artery_Aorta	ENSG00000109917.10	ZPR1	10.7472	6.11004e-27	0.00684164	2	3
Omega-3	Artery_Aorta	ENSG00000115234.10	SNX17	-10.3919	2.7e-25	0.00325643	1	2
Omega-3	Artery_Aorta	ENSG00000171174.13	RBKS	-9.25216	2.20001e-20	0.00210672	1	1
Omega-3	Artery_Aorta	ENSG00000162607.12	USP1	-9.08895	9.99999e-20	0.00232901	1	1
Omega-3	Artery_Aorta	ENSG00000163795.13	ZNF513	-8.8049	1.30965e-18	0.00325088	2	2
Omega-3	Artery_Aorta	ENSG00000149532.15	CPSF7	8.53513	1.4e-17	0.0216029	1	2
Omega-3	Artery_Aorta	ENSG00000162144.9	CYB561A3	8.10909	5.09999e-16	0.000574843	1	1
Omega-3	Artery_Aorta	ENSG00000166780.10	C16orf45	-7.04551	1.8478e-12	0.0108861	2	3
Omega-3	Artery_Aorta	ENSG00000149503.12	INCENP	6.87268	6.30066e-12	0.0457127	2	2
Omega-3	Artery_Aorta	ENSG00000163798.13	SLC4A1AP	-6.82986	8.5e-12	0.00322104	1	1
Omega-3	Artery_Aorta	ENSG00000106635.7	BCL7B	-6.7475	1.50411e-11	0.0113767	2	2
Omega-3	Artery_Aorta	ENSG00000156968.8	MPV17L	6.66207	2.7e-11	0.0036949	1	2
Omega-3	Artery_Aorta	ENSG00000204438.10	GPANK1	-6.46695	1e-10	0.00576064	1	3
Omega-3	Artery_Aorta	ENSG00000138085.16	ATRAID	6.41369	1.42039e-10	0.172114	3	4
Omega-3	Artery_Aorta	ENSG00000138100.13	TRIM54	-6.36921	1.9e-10	0.00730999	1	1
Omega-3	Artery_Aorta	ENSG00000130203.9	APOE	-6.17539	6.6e-10	0.00957117	1	1
Omega-3	Artery_Aorta	ENSG00000234906.9	APOC2	5.99781	2e-09	0.0153578	1	1
Omega-3	Artery_Aorta	ENSG00000089639.10	GMIP	5.98841	2.11903e-09	0.00628236	2	2
Omega-3	Artery_Aorta	ENSG00000071462.11	WBSCR22	5.87798	4.15301e-09	0.00195434	2	2
Omega-3	Artery_Aorta	ENSG00000108379.9	WNT3	5.84388	5.1e-09	0.126545	1	1
Omega-3	Artery_Aorta	ENSG00000138002.14	IFT172	-5.81127	6.20001e-09	4.65984e-06	1	1
Omega-3	Artery_Aorta	ENSG00000226979.8	LTA	5.80596	6.4e-09	0.00576392	1	1
Omega-3	Artery_Aorta	ENSG00000132740.8	IGHMBP2	5.76225	8.3e-09	0.189366	1	2
Omega-3	Artery_Aorta	ENSG00000176428.5	VPS37D	5.6213	1.8953e-08	0.00996739	2	3
Omega-3	Artery_Aorta	ENSG00000197208.5	SLC22A4	-5.56566	2.61155e-08	0.035755	2	2
Omega-3	Artery_Coronary	ENSG00000149485.18	FADS1	-37.5563	< 2.23E-308	0.0032387	1	2
Omega-3	Artery_Coronary	ENSG00000134824.13	FADS2	37.5563	< 2.23E-308	0.0716787	1	1
Omega-3	Artery_Coronary	ENSG00000134825.15	TMEM258	33.7809	3.75783e-250	0.0232877	2	2
Omega-3	Artery_Coronary	ENSG00000167995.15	BEST1	17.8856	1.5277e-71	0.00294721	2	2
Omega-3	Artery_Coronary	ENSG00000116641.17	DOCK7	-16.077	3.7e-58	0.0227631	1	2
Omega-3	Artery_Coronary	ENSG00000179889.18	PDXDC1	16.0276	8.19996e-58	0.023532	1	1
Omega-3	Artery_Coronary	ENSG00000105726.16	ATP13A1	14.6427	1.5e-48	0.0165007	1	2
Omega-3	Artery_Coronary	ENSG00000009950.15	MLXIPL	14.4901	1.39999e-47	0.00472254	1	1
Omega-3	Artery_Coronary	ENSG00000162607.12	USP1	-13.8557	1.1747e-43	0.00479169	2	2
Omega-3	Artery_Coronary	ENSG00000062282.14	DGAT2	-11.5301	9.29997e-31	0.000203906	1	1
Omega-3	Artery_Coronary	ENSG00000198382.8	UVRAG	10.8223	2.69999e-27	0.00342554	1	1
Omega-3	Artery_Coronary	ENSG00000149532.15	CPSF7	10.5425	5.50001e-26	0.0117271	1	1
Omega-3	Artery_Coronary	ENSG00000115216.13	NRBP1	-9.75249	1.8e-22	0.0118364	1	1
Omega-3	Artery_Coronary	ENSG00000171174.13	RBKS	-9.25216	2.20001e-20	0.00274219	1	1
Omega-3	Artery_Coronary	ENSG00000162144.9	CYB561A3	8.10909	5.09999e-16	0.00053689	1	1
Omega-3	Artery_Coronary	ENSG00000138085.16	ATRAID	7.03752	1.9569e-12	0.0405933	2	2
Omega-3	Artery_Coronary	ENSG00000149503.12	INCENP	6.70602	2e-11	0.0435909	1	1
Omega-3	Artery_Coronary	ENSG00000272221.1	XXbac-BPG181B23.7	6.49757	8.16262e-11	1.77526	3	4
Omega-3	Artery_Coronary	ENSG00000204444.10	APOM	-6.45253	1.1e-10	0.00379778	1	1
Omega-3	Artery_Coronary	ENSG00000145850.8	TIMD4	6.29896	2.9964e-10	0.00980128	2	2
Omega-3	Artery_Coronary	ENSG00000183527.11	PSMG1	-6.25458	3.98594e-10	0.0343153	2	2
Omega-3	Artery_Coronary	ENSG00000213999.15	MEF2B	-6.08024	1.2e-09	0.00403098	1	1
Omega-3	Artery_Coronary	ENSG00000197375.12	SLC22A5	6.05576	1.3976e-09	0.0607592	2	2
Omega-3	Artery_Coronary	ENSG00000197208.5	SLC22A4	-5.88011	4.1e-09	0.00191134	1	1
Omega-3	Artery_Coronary	ENSG00000138002.14	IFT172	-5.81127	6.20001e-09	3.25706e-06	1	1
Omega-3	Artery_Coronary	ENSG00000134780.9	DAGLA	5.70902	1.13631e-08	0.00124496	2	2
Omega-3	Artery_Coronary	ENSG00000115234.10	SNX17	-5.67339	1.4e-08	0.00131286	1	1
Omega-3	Artery_Coronary	ENSG00000171877.20	FRMD5	5.59549	2.2e-08	0.000459461	1	1
Omega-3	Artery_Tibial	ENSG00000149485.18	FADS1	-40.4046	< 2.23E-308	0.0267912	2	2
Omega-3	Artery_Tibial	ENSG00000134824.13	FADS2	41.0349	< 2.23E-308	0.134449	2	2
Omega-3	Artery_Tibial	ENSG00000168496.3	FEN1	-37.5563	< 2.23E-308	0.000592784	1	1
Omega-3	Artery_Tibial	ENSG00000134825.15	TMEM258	33.8571	2.8546e-251	0.0137713	2	2
Omega-3	Artery_Tibial	ENSG00000124920.13	MYRF	23.5754	6.90008e-123	0.0108014	1	1
Omega-3	Artery_Tibial	ENSG00000167995.15	BEST1	16.8373	1.3e-63	0.00331844	1	1
Omega-3	Artery_Tibial	ENSG00000116641.17	DOCK7	-16.0547	5.30003e-58	0.0203227	1	1
Omega-3	Artery_Tibial	ENSG00000162607.12	USP1	-13.639	2.34769e-42	0.00617433	2	2
Omega-3	Artery_Tibial	ENSG00000166035.10	LIPC	-13.6158	3.22583e-42	0.0479949	2	2
Omega-3	Artery_Tibial	ENSG00000109917.10	ZPR1	11.7304	8.89997e-32	0.00359082	1	2
Omega-3	Artery_Tibial	ENSG00000062282.14	DGAT2	11.6271	3e-31	4.91839e-05	1	1
Omega-3	Artery_Tibial	ENSG00000105726.16	ATP13A1	11.0895	1.41121e-28	0.0285306	3	3
Omega-3	Artery_Tibial	ENSG00000129933.20	MAU2	10.4522	1.43107e-25	0.00139103	2	2
Omega-3	Artery_Tibial	ENSG00000115234.10	SNX17	-10.3919	2.7e-25	0.0114015	1	1
Omega-3	Artery_Tibial	ENSG00000213996.12	TM6SF2	9.83189	8.20664e-23	0.0270334	2	2
Omega-3	Artery_Tibial	ENSG00000115216.13	NRBP1	-9.75249	1.8e-22	0.010848	1	1
Omega-3	Artery_Tibial	ENSG00000171174.13	RBKS	-9.25216	2.20001e-20	0.00255995	1	1
Omega-3	Artery_Tibial	ENSG00000158019.20	BRE	-9.23888	2.49084e-20	0.000889187	2	2
Omega-3	Artery_Tibial	ENSG00000166762.16	CATSPER2	-9.03107	1.7e-19	0.000160793	1	2
Omega-3	Artery_Tibial	ENSG00000130208.9	APOC1	8.80573	1.3e-18	0.00492887	1	1
Omega-3	Artery_Tibial	ENSG00000163795.13	ZNF513	-8.64305	5.47322e-18	0.00289631	2	2
Omega-3	Artery_Tibial	ENSG00000106638.15	TBL2	-8.60548	7.59998e-18	0.00231974	1	2
Omega-3	Artery_Tibial	ENSG00000149532.15	CPSF7	8.53513	1.4e-17	0.0139322	1	2
Omega-3	Artery_Tibial	ENSG00000243943.9	ZNF512	-6.98741	2.8e-12	0.000297498	1	1
Omega-3	Artery_Tibial	ENSG00000149503.12	INCENP	6.70602	2e-11	0.046422	1	2
Omega-3	Artery_Tibial	ENSG00000204438.10	GPANK1	-6.46695	1e-10	0.00687463	1	3
Omega-3	Artery_Tibial	ENSG00000176428.5	VPS37D	6.40362	1.51737e-10	0.0184471	2	3
Omega-3	Artery_Tibial	ENSG00000267114.1	CTB-129P6.11	-6.16163	7.20001e-10	7.96751e-06	1	1
Omega-3	Artery_Tibial	ENSG00000145850.8	TIMD4	6.15837	7.34962e-10	0.0111537	2	2
Omega-3	Artery_Tibial	ENSG00000255931.1	RP11-286N22.10	6.04436	1.5e-09	1.92801e-06	1	1
Omega-3	Artery_Tibial	ENSG00000163793.12	DNAJC5G	6.00613	1.9e-09	0.00487335	1	1
Omega-3	Artery_Tibial	ENSG00000064547.13	LPAR2	5.94028	2.8454e-09	0.0152482	2	2
Omega-3	Artery_Tibial	ENSG00000186318.16	BACE1	-5.93716	2.9e-09	0.000326984	1	2
Omega-3	Artery_Tibial	ENSG00000221843.4	C2orf16	-5.90624	3.5e-09	2.45529e-05	1	1
Omega-3	Artery_Tibial	ENSG00000197208.5	SLC22A4	-5.88011	4.1e-09	0.00148286	1	1
Omega-3	Artery_Tibial	ENSG00000108379.9	WNT3	5.85746	4.7e-09	0.062515	1	2
Omega-3	Artery_Tibial	ENSG00000138085.16	ATRAID	5.8257	5.68753e-09	0.0303967	2	2
Omega-3	Artery_Tibial	ENSG00000125703.14	ATG4C	-5.81712	5.98708e-09	0.005756	2	2
Omega-3	Artery_Tibial	ENSG00000138002.14	IFT172	-5.81127	6.20001e-09	3.35853e-06	1	1
Omega-3	Artery_Tibial	ENSG00000072864.14	NDE1	-5.75823	8.49999e-09	0.00238805	1	1
Omega-3	Artery_Tibial	ENSG00000171988.18	JMJD1C	5.69973	1.2e-08	0.00168853	1	1
Omega-3	Artery_Tibial	ENSG00000183527.11	PSMG1	-5.59743	2.17552e-08	0.379497	4	4
Omega-3	Brain_Amygdala	ENSG00000149485.18	FADS1	-37.5563	< 2.23E-308	0.045223	1	1
Omega-3	Brain_Amygdala	ENSG00000221968.8	FADS3	-37.5563	< 2.23E-308	3.39586e-05	1	1
Omega-3	Brain_Amygdala	ENSG00000168496.3	FEN1	-37.5563	< 2.23E-308	0.00033818	1	1
Omega-3	Brain_Amygdala	ENSG00000134825.15	TMEM258	34.7582	1.04234e-264	0.0230797	2	2
Omega-3	Brain_Amygdala	ENSG00000162607.12	USP1	-16.4283	1.2e-60	0.000299221	1	1
Omega-3	Brain_Amygdala	ENSG00000137656.11	BUD13	14.4251	3.6e-47	5.51878e-07	1	1
Omega-3	Brain_Amygdala	ENSG00000176714.9	CCDC121	14.0337	9.69998e-45	4.06276e-05	1	2
Omega-3	Brain_Amygdala	ENSG00000062282.14	DGAT2	-11.5301	9.29997e-31	0.000950865	1	1
Omega-3	Brain_Amygdala	ENSG00000149532.15	CPSF7	10.5425	5.50001e-26	0.0277293	1	2
Omega-3	Brain_Amygdala	ENSG00000134780.9	DAGLA	-10.4158	2.10001e-25	3.61167e-05	1	1
Omega-3	Brain_Amygdala	ENSG00000115234.10	SNX17	10.3919	2.7e-25	0.00999836	1	1
Omega-3	Brain_Amygdala	ENSG00000213996.12	TM6SF2	9.91733	3.50001e-23	0.00172436	1	1
Omega-3	Brain_Amygdala	ENSG00000187664.8	HAPLN4	9.90652	3.89998e-23	0.00668827	1	1
Omega-3	Brain_Amygdala	ENSG00000115216.13	NRBP1	-9.75249	1.8e-22	0.00697925	1	1
Omega-3	Brain_Amygdala	ENSG00000162144.9	CYB561A3	8.10909	5.09999e-16	0.00175719	1	1
Omega-3	Brain_Amygdala	ENSG00000149483.11	TMEM138	8.10909	5.09999e-16	9.60707e-06	1	1
Omega-3	Brain_Amygdala	ENSG00000198382.8	UVRAG	-8.0351	9.35038e-16	2.37648e-05	2	2
Omega-3	Brain_Amygdala	ENSG00000124915.10	DKFZP434K028	-8.00445	1.2e-15	0.000471857	1	1
Omega-3	Brain_Amygdala	ENSG00000166035.10	LIPC	-7.90659	2.64534e-15	0.0161007	2	2
Omega-3	Brain_Amygdala	ENSG00000267467.3	APOC4	-7.59832	3e-14	9.11423e-13	1	1
Omega-3	Brain_Amygdala	ENSG00000160584.15	SIK3	7.42088	1.1634e-13	0.000156303	2	2
Omega-3	Brain_Amygdala	ENSG00000138085.16	ATRAID	7.10307	1.22011e-12	0.0164583	2	2
Omega-3	Brain_Amygdala	ENSG00000198522.13	GPN1	-6.58657	4.50095e-11	0.00246545	2	2
Omega-3	Brain_Amygdala	ENSG00000204444.10	APOM	-6.5383	6.22207e-11	0.00369404	2	2
Omega-3	Brain_Amygdala	ENSG00000267114.1	CTB-129P6.11	6.39552	1.6e-10	4.26816e-06	1	1
Omega-3	Brain_Amygdala	ENSG00000204427.11	ABHD16A	-6.38625	1.7e-10	1.63001e-05	1	1
Omega-3	Brain_Amygdala	ENSG00000234906.9	APOC2	-6.09019	1.1278e-09	0.0164399	2	2
Omega-3	Brain_Amygdala	ENSG00000213999.15	MEF2B	-6.00613	1.9e-09	0.00142706	1	1
Omega-3	Brain_Amygdala	ENSG00000186318.16	BACE1	5.93716	2.9e-09	2.48817e-05	1	2
Omega-3	Brain_Amygdala	ENSG00000197208.5	SLC22A4	5.84064	5.2e-09	0.00628776	1	1
Omega-3	Brain_Amygdala	ENSG00000138002.14	IFT172	-5.81127	6.20001e-09	7.01149e-06	1	1
Omega-3	Brain_Amygdala	ENSG00000130203.9	APOE	-5.80336	6.5e-09	0.000357699	1	1
Omega-3	Brain_Amygdala	ENSG00000176428.5	VPS37D	5.71571	1.09249e-08	0.0015206	2	2
Omega-3	Brain_Amygdala	ENSG00000272221.1	XXbac-BPG181B23.7	5.67339	1.4e-08	0.275922	1	3
Omega-3	Brain_Anterior_cingulate_cortex_BA24	ENSG00000149485.18	FADS1	-42.2829	< 2.23E-308	0.0336149	2	2
Omega-3	Brain_Anterior_cingulate_cortex_BA24	ENSG00000134824.13	FADS2	37.5563	< 2.23E-308	0.000342691	1	1
Omega-3	Brain_Anterior_cingulate_cortex_BA24	ENSG00000134825.15	TMEM258	19.2329	1.96358e-82	0.00564154	2	2
Omega-3	Brain_Anterior_cingulate_cortex_BA24	ENSG00000162607.12	USP1	-16.4283	1.2e-60	8.39821e-06	1	1
Omega-3	Brain_Anterior_cingulate_cortex_BA24	ENSG00000105726.16	ATP13A1	14.6427	1.5e-48	0.00326918	1	1
Omega-3	Brain_Anterior_cingulate_cortex_BA24	ENSG00000062282.14	DGAT2	-11.5301	9.29997e-31	0.00109791	1	1
Omega-3	Brain_Anterior_cingulate_cortex_BA24	ENSG00000149532.15	CPSF7	10.5425	5.50001e-26	0.0274369	1	1
Omega-3	Brain_Anterior_cingulate_cortex_BA24	ENSG00000134780.9	DAGLA	-10.4158	2.10001e-25	8.59664e-05	1	1
Omega-3	Brain_Anterior_cingulate_cortex_BA24	ENSG00000115234.10	SNX17	10.3919	2.7e-25	0.00898588	1	1
Omega-3	Brain_Anterior_cingulate_cortex_BA24	ENSG00000115241.10	PPM1G	-10.0636	8.00001e-24	0.00628817	1	1
Omega-3	Brain_Anterior_cingulate_cortex_BA24	ENSG00000109917.10	ZPR1	9.75598	1.73914e-22	0.0310908	2	2
Omega-3	Brain_Anterior_cingulate_cortex_BA24	ENSG00000115216.13	NRBP1	-9.75249	1.8e-22	0.0039496	1	1
Omega-3	Brain_Anterior_cingulate_cortex_BA24	ENSG00000124935.3	SCGB1D2	-9.61368	7.00002e-22	0.0120299	1	1
Omega-3	Brain_Anterior_cingulate_cortex_BA24	ENSG00000171174.13	RBKS	-9.25216	2.20001e-20	0.00139297	1	1
Omega-3	Brain_Anterior_cingulate_cortex_BA24	ENSG00000167491.17	GATAD2A	-8.73594	2.41632e-18	0.00459124	2	2
Omega-3	Brain_Anterior_cingulate_cortex_BA24	ENSG00000149483.11	TMEM138	8.10909	5.09999e-16	1.72439e-05	1	1
Omega-3	Brain_Anterior_cingulate_cortex_BA24	ENSG00000162144.9	CYB561A3	8.10909	5.09999e-16	0.00359257	1	1
Omega-3	Brain_Anterior_cingulate_cortex_BA24	ENSG00000125703.14	ATG4C	7.9946	1.3e-15	0.00442866	1	1
Omega-3	Brain_Anterior_cingulate_cortex_BA24	ENSG00000198382.8	UVRAG	-7.78031	7.23449e-15	4.02876e-05	2	2
Omega-3	Brain_Anterior_cingulate_cortex_BA24	ENSG00000160584.15	SIK3	7.53456	4.9e-14	0.000862709	1	1
Omega-3	Brain_Anterior_cingulate_cortex_BA24	ENSG00000198522.13	GPN1	-6.56226	5.29999e-11	0.00631015	1	1
Omega-3	Brain_Anterior_cingulate_cortex_BA24	ENSG00000115194.10	SLC30A3	6.46144	1.03708e-10	0.000398525	2	2
Omega-3	Brain_Anterior_cingulate_cortex_BA24	ENSG00000204444.10	APOM	-6.45253	1.1e-10	0.0017953	1	2
Omega-3	Brain_Anterior_cingulate_cortex_BA24	ENSG00000204427.11	ABHD16A	-6.38625	1.7e-10	3.30867e-06	1	1
Omega-3	Brain_Anterior_cingulate_cortex_BA24	ENSG00000254901.7	BORCS8	6.31588	2.68625e-10	0.0135644	2	2
Omega-3	Brain_Anterior_cingulate_cortex_BA24	ENSG00000197208.5	SLC22A4	6.17318	6.69294e-10	0.0238221	2	2
Omega-3	Brain_Anterior_cingulate_cortex_BA24	ENSG00000267114.1	CTB-129P6.11	6.16163	7.20001e-10	0.000275927	1	1
Omega-3	Brain_Anterior_cingulate_cortex_BA24	ENSG00000234906.9	APOC2	-6.13422	8.55781e-10	0.0276934	2	2
Omega-3	Brain_Anterior_cingulate_cortex_BA24	ENSG00000138100.13	TRIM54	6.0149	1.8e-09	0.00183631	1	1
Omega-3	Brain_Anterior_cingulate_cortex_BA24	ENSG00000149503.12	INCENP	5.94653	2.73885e-09	0.00449145	2	2
Omega-3	Brain_Anterior_cingulate_cortex_BA24	ENSG00000186318.16	BACE1	5.93716	2.9e-09	7.69259e-07	1	2
Omega-3	Brain_Anterior_cingulate_cortex_BA24	ENSG00000221843.4	C2orf16	5.90624	3.5e-09	7.21592e-05	1	1
Omega-3	Brain_Anterior_cingulate_cortex_BA24	ENSG00000138002.14	IFT172	-5.81127	6.20001e-09	6.80243e-06	1	1
Omega-3	Brain_Anterior_cingulate_cortex_BA24	ENSG00000130203.9	APOE	-5.80336	6.5e-09	1.57401e-06	1	1
Omega-3	Brain_Anterior_cingulate_cortex_BA24	ENSG00000084734.8	GCKR	-5.7771	7.59999e-09	3.68748e-05	1	1
Omega-3	Brain_Anterior_cingulate_cortex_BA24	ENSG00000204520.12	MICA	5.76253	8.2863e-09	0.0693748	2	2
Omega-3	Brain_Anterior_cingulate_cortex_BA24	ENSG00000176410.7	DNAJC30	-5.73765	9.60001e-09	0.0257099	1	2
Omega-3	Brain_Anterior_cingulate_cortex_BA24	ENSG00000272221.1	XXbac-BPG181B23.7	5.67339	1.4e-08	0.220366	1	2
Omega-3	Brain_Anterior_cingulate_cortex_BA24	ENSG00000171988.18	JMJD1C	5.6143	1.97362e-08	0.0013673	2	2
Omega-3	Brain_Caudate_basal_ganglia	ENSG00000221968.8	FADS3	-37.5563	< 2.23E-308	0.000510105	1	1
Omega-3	Brain_Caudate_basal_ganglia	ENSG00000149485.18	FADS1	-37.2425	1.40068e-303	0.0319683	2	2
Omega-3	Brain_Caudate_basal_ganglia	ENSG00000134825.15	TMEM258	34.8561	3.44585e-266	0.0149758	2	2
Omega-3	Brain_Caudate_basal_ganglia	ENSG00000124920.13	MYRF	23.6277	1.99996e-123	0.0016491	1	1
Omega-3	Brain_Caudate_basal_ganglia	ENSG00000166035.10	LIPC	-16.6236	4.69998e-62	0.00961507	1	1
Omega-3	Brain_Caudate_basal_ganglia	ENSG00000137656.11	BUD13	14.4251	3.6e-47	0.000593304	1	1
Omega-3	Brain_Caudate_basal_ganglia	ENSG00000167995.15	BEST1	-13.2055	8.15183e-40	0.0243783	2	2
Omega-3	Brain_Caudate_basal_ganglia	ENSG00000062282.14	DGAT2	-11.5301	9.29997e-31	0.000294684	1	1
Omega-3	Brain_Caudate_basal_ganglia	ENSG00000115234.10	SNX17	10.494	9.20003e-26	0.0117213	1	1
Omega-3	Brain_Caudate_basal_ganglia	ENSG00000109917.10	ZPR1	10.3983	2.52463e-25	0.0572815	2	2
Omega-3	Brain_Caudate_basal_ganglia	ENSG00000134780.9	DAGLA	10.3144	6.06661e-25	0.0017672	2	2
Omega-3	Brain_Caudate_basal_ganglia	ENSG00000115241.10	PPM1G	-10.0636	8.00001e-24	0.0061422	1	1
Omega-3	Brain_Caudate_basal_ganglia	ENSG00000213996.12	TM6SF2	9.91733	3.50001e-23	0.0157601	1	1
Omega-3	Brain_Caudate_basal_ganglia	ENSG00000115216.13	NRBP1	-9.75249	1.8e-22	0.00460608	1	1
Omega-3	Brain_Caudate_basal_ganglia	ENSG00000124935.3	SCGB1D2	-9.61368	7.00002e-22	0.0158058	1	1
Omega-3	Brain_Caudate_basal_ganglia	ENSG00000105705.15	SUGP1	9.37837	6.70003e-21	0.00345575	1	1
Omega-3	Brain_Caudate_basal_ganglia	ENSG00000171174.13	RBKS	-9.25216	2.20001e-20	0.001509	1	1
Omega-3	Brain_Caudate_basal_ganglia	ENSG00000167491.17	GATAD2A	-8.73209	2.50001e-18	0.00691018	1	1
Omega-3	Brain_Caudate_basal_ganglia	ENSG00000149532.15	CPSF7	8.53513	1.4e-17	0.0535854	1	1
Omega-3	Brain_Caudate_basal_ganglia	ENSG00000162144.9	CYB561A3	8.10909	5.09999e-16	0.00153434	1	1
Omega-3	Brain_Caudate_basal_ganglia	ENSG00000149483.11	TMEM138	8.10909	5.09999e-16	2.82307e-07	1	1
Omega-3	Brain_Caudate_basal_ganglia	ENSG00000149503.12	INCENP	7.83557	4.66725e-15	0.0694532	3	3
Omega-3	Brain_Caudate_basal_ganglia	ENSG00000116641.17	DOCK7	7.82691	4.99999e-15	0.00011006	1	1
Omega-3	Brain_Caudate_basal_ganglia	ENSG00000267467.3	APOC4	-7.59832	3e-14	7.63606e-13	1	1
Omega-3	Brain_Caudate_basal_ganglia	ENSG00000138085.16	ATRAID	7.14107	9.26075e-13	0.0118155	2	2
Omega-3	Brain_Caudate_basal_ganglia	ENSG00000272221.1	XXbac-BPG181B23.7	6.89912	5.23269e-12	0.31788	2	5
Omega-3	Brain_Caudate_basal_ganglia	ENSG00000198522.13	GPN1	-6.62036	3.5833e-11	0.00269434	2	2
Omega-3	Brain_Caudate_basal_ganglia	ENSG00000204444.10	APOM	-6.45253	1.1e-10	0.00175957	1	2
Omega-3	Brain_Caudate_basal_ganglia	ENSG00000138100.13	TRIM54	-6.40538	1.5e-10	0.000752224	1	1
Omega-3	Brain_Caudate_basal_ganglia	ENSG00000267114.1	CTB-129P6.11	6.39552	1.6e-10	9.32141e-06	1	1
Omega-3	Brain_Caudate_basal_ganglia	ENSG00000115194.10	SLC30A3	6.1319	8.68376e-10	0.00262719	2	2
Omega-3	Brain_Caudate_basal_ganglia	ENSG00000213999.15	MEF2B	-6.08024	1.2e-09	0.00296043	1	1
Omega-3	Brain_Caudate_basal_ganglia	ENSG00000234906.9	APOC2	-5.99781	2e-09	0.235577	1	2
Omega-3	Brain_Caudate_basal_ganglia	ENSG00000197208.5	SLC22A4	5.88011	4.1e-09	0.0049305	1	1
Omega-3	Brain_Caudate_basal_ganglia	ENSG00000176410.7	DNAJC30	-5.69148	1.25944e-08	0.0187538	2	2
Omega-3	Brain_Cerebellar_Hemisphere	ENSG00000149485.18	FADS1	-38.6312	< 2.23E-308	0.936813	2	2
Omega-3	Brain_Cerebellar_Hemisphere	ENSG00000168496.3	FEN1	-37.5563	< 2.23E-308	0.000623235	1	1
Omega-3	Brain_Cerebellar_Hemisphere	ENSG00000221968.8	FADS3	-37.5563	< 2.23E-308	0.00836882	1	1
Omega-3	Brain_Cerebellar_Hemisphere	ENSG00000134824.13	FADS2	-37.5563	< 2.23E-308	0.0125756	1	1
Omega-3	Brain_Cerebellar_Hemisphere	ENSG00000134825.15	TMEM258	34.302	7.32999e-258	0.019468	3	3
Omega-3	Brain_Cerebellar_Hemisphere	ENSG00000062282.14	DGAT2	-11.5301	9.29997e-31	1.37586e-05	1	1
Omega-3	Brain_Cerebellar_Hemisphere	ENSG00000149532.15	CPSF7	10.5425	5.50001e-26	0.0155718	1	1
Omega-3	Brain_Cerebellar_Hemisphere	ENSG00000115234.10	SNX17	10.3919	2.7e-25	0.00062764	1	1
Omega-3	Brain_Cerebellar_Hemisphere	ENSG00000115216.13	NRBP1	-9.75249	1.8e-22	0.00176778	1	1
Omega-3	Brain_Cerebellar_Hemisphere	ENSG00000124935.3	SCGB1D2	-9.61368	7.00002e-22	0.00708393	1	1
Omega-3	Brain_Cerebellar_Hemisphere	ENSG00000105705.15	SUGP1	9.37837	6.70003e-21	0.000217157	1	1
Omega-3	Brain_Cerebellar_Hemisphere	ENSG00000167995.15	BEST1	-9.19939	3.59999e-20	0.0222383	1	1
Omega-3	Brain_Cerebellar_Hemisphere	ENSG00000149503.12	INCENP	8.12519	4.46672e-16	0.0316481	2	2
Omega-3	Brain_Cerebellar_Hemisphere	ENSG00000162144.9	CYB561A3	8.10909	5.09999e-16	0.00182481	1	1
Omega-3	Brain_Cerebellar_Hemisphere	ENSG00000149483.11	TMEM138	8.10909	5.09999e-16	5.36788e-05	1	1
Omega-3	Brain_Cerebellar_Hemisphere	ENSG00000125703.14	ATG4C	7.9946	1.3e-15	0.0707015	1	1
Omega-3	Brain_Cerebellar_Hemisphere	ENSG00000109917.10	ZPR1	7.63893	2.19043e-14	0.103977	3	3
Omega-3	Brain_Cerebellar_Hemisphere	ENSG00000116641.17	DOCK7	-7.11738	1.1e-12	0.0169683	1	2
Omega-3	Brain_Cerebellar_Hemisphere	ENSG00000234906.9	APOC2	-7.06738	1.57891e-12	0.0356917	2	2
Omega-3	Brain_Cerebellar_Hemisphere	ENSG00000138085.16	ATRAID	7.06553	1.6e-12	0.0314347	1	1
Omega-3	Brain_Cerebellar_Hemisphere	ENSG00000198522.13	GPN1	-6.58302	4.60986e-11	0.0495762	2	2
Omega-3	Brain_Cerebellar_Hemisphere	ENSG00000187664.8	HAPLN4	6.49895	8.08824e-11	0.0293586	3	3
Omega-3	Brain_Cerebellar_Hemisphere	ENSG00000254901.7	BORCS8	6.46847	9.90001e-11	0.0128941	1	2
Omega-3	Brain_Cerebellar_Hemisphere	ENSG00000138100.13	TRIM54	-6.40538	1.5e-10	0.00861583	1	1
Omega-3	Brain_Cerebellar_Hemisphere	ENSG00000104853.15	CLPTM1	6.39552	1.6e-10	0.0011221	1	1
Omega-3	Brain_Cerebellar_Hemisphere	ENSG00000213999.15	MEF2B	-6.2024	5.56081e-10	0.35899	2	2
Omega-3	Brain_Cerebellar_Hemisphere	ENSG00000115194.10	SLC30A3	6.15949	7.29808e-10	0.00334171	2	2
Omega-3	Brain_Cerebellar_Hemisphere	ENSG00000255931.1	RP11-286N22.10	6.04436	1.5e-09	1.46559e-05	1	2
Omega-3	Brain_Cerebellar_Hemisphere	ENSG00000132740.8	IGHMBP2	6.01636	1.78377e-09	0.0986084	2	2
Omega-3	Brain_Cerebellar_Hemisphere	ENSG00000197208.5	SLC22A4	-5.81957	5.9e-09	0.0325827	1	1
Omega-3	Brain_Cerebellar_Hemisphere	ENSG00000138002.14	IFT172	-5.81127	6.20001e-09	3.75719e-05	1	1
Omega-3	Brain_Cerebellar_Hemisphere	ENSG00000064547.13	LPAR2	-5.80596	6.4e-09	0.0214363	1	2
Omega-3	Brain_Cerebellar_Hemisphere	ENSG00000213996.12	TM6SF2	5.79034	7.02422e-09	0.239952	2	2
Omega-3	Brain_Cerebellar_Hemisphere	ENSG00000145850.8	TIMD4	5.78283	7.34534e-09	0.00675978	2	2
Omega-3	Brain_Cerebellar_Hemisphere	ENSG00000171877.20	FRMD5	5.59549	2.2e-08	0.00208075	1	2
Omega-3	Brain_Cerebellum	ENSG00000134824.13	FADS2	-37.5563	< 2.23E-308	0.015265	1	1
Omega-3	Brain_Cerebellum	ENSG00000149485.18	FADS1	-37.5563	< 2.23E-308	0.261218	1	2
Omega-3	Brain_Cerebellum	ENSG00000134825.15	TMEM258	32.0285	4.37933e-225	0.03287	2	2
Omega-3	Brain_Cerebellum	ENSG00000166035.10	LIPC	-16.6236	4.69998e-62	0.00442435	1	1
Omega-3	Brain_Cerebellum	ENSG00000183426.16	NPIPA1	16.0276	8.19996e-58	0.200776	1	3
Omega-3	Brain_Cerebellum	ENSG00000062282.14	DGAT2	-11.6271	3e-31	3.3161e-05	1	1
Omega-3	Brain_Cerebellum	ENSG00000149532.15	CPSF7	10.5425	5.50001e-26	0.0332205	1	2
Omega-3	Brain_Cerebellum	ENSG00000213996.12	TM6SF2	9.91733	3.50001e-23	0.0978762	1	1
Omega-3	Brain_Cerebellum	ENSG00000138002.14	IFT172	9.26234	1.99999e-20	0.00932913	1	1
Omega-3	Brain_Cerebellum	ENSG00000171174.13	RBKS	-9.25216	2.20001e-20	0.00204521	1	1
Omega-3	Brain_Cerebellum	ENSG00000116641.17	DOCK7	-9.01327	2e-19	0.0257024	1	2
Omega-3	Brain_Cerebellum	ENSG00000124935.3	SCGB1D2	-8.12043	4.64526e-16	0.0105815	2	2
Omega-3	Brain_Cerebellum	ENSG00000149483.11	TMEM138	8.10909	5.09999e-16	2.27771e-05	1	1
Omega-3	Brain_Cerebellum	ENSG00000162144.9	CYB561A3	8.10909	5.09999e-16	0.00168851	1	1
Omega-3	Brain_Cerebellum	ENSG00000125703.14	ATG4C	7.9946	1.3e-15	0.0777096	1	1
Omega-3	Brain_Cerebellum	ENSG00000109917.10	ZPR1	7.79314	6.53642e-15	0.0886791	3	3
Omega-3	Brain_Cerebellum	ENSG00000149503.12	INCENP	7.23922	4.5126e-13	0.0135016	2	3
Omega-3	Brain_Cerebellum	ENSG00000138085.16	ATRAID	7.06553	1.6e-12	0.0435371	1	2
Omega-3	Brain_Cerebellum	ENSG00000106635.7	BCL7B	-6.8467	7.55726e-12	0.00274132	2	3
Omega-3	Brain_Cerebellum	ENSG00000198522.13	GPN1	-6.56226	5.29999e-11	0.0564251	1	1
Omega-3	Brain_Cerebellum	ENSG00000225190.10	PLEKHM1	-6.5514	5.70001e-11	0.365525	1	4
Omega-3	Brain_Cerebellum	ENSG00000197375.12	SLC22A5	-6.47164	9.69419e-11	0.0483986	2	3
Omega-3	Brain_Cerebellum	ENSG00000115194.10	SLC30A3	6.46422	1.01821e-10	0.0078261	2	2
Omega-3	Brain_Cerebellum	ENSG00000132740.8	IGHMBP2	6.30772	2.83175e-10	0.272332	2	2
Omega-3	Brain_Cerebellum	ENSG00000267114.1	CTB-129P6.11	6.16163	7.20001e-10	0.000263885	1	1
Omega-3	Brain_Cerebellum	ENSG00000168092.13	PAFAH1B2	6.03395	1.6e-09	0.0305567	1	2
Omega-3	Brain_Cerebellum	ENSG00000234906.9	APOC2	-6.01887	1.7564e-09	0.0760965	2	2
Omega-3	Brain_Cerebellum	ENSG00000232300.1	FAM215B	5.88419	4e-09	0.284264	1	2
Omega-3	Brain_Cerebellum	ENSG00000197208.5	SLC22A4	-5.88011	4.1e-09	0.0451337	1	1
Omega-3	Brain_Cerebellum	ENSG00000213999.15	MEF2B	-5.72195	1.05308e-08	0.130889	2	2
Omega-3	Brain_Cerebellum	ENSG00000171877.20	FRMD5	5.59549	2.2e-08	0.00102438	1	1
Omega-3	Brain_Cortex	ENSG00000149485.18	FADS1	-38.4675	< 2.23E-308	0.172157	2	2
Omega-3	Brain_Cortex	ENSG00000168496.3	FEN1	-37.5563	< 2.23E-308	0.000606716	1	1
Omega-3	Brain_Cortex	ENSG00000134825.15	TMEM258	35.0624	2.52453e-269	0.0123189	2	2
Omega-3	Brain_Cortex	ENSG00000162607.12	USP1	-16.4283	1.2e-60	2.87663e-08	1	1
Omega-3	Brain_Cortex	ENSG00000134824.13	FADS2	15.6082	6.40005e-55	0.00010257	1	1
Omega-3	Brain_Cortex	ENSG00000137656.11	BUD13	14.4251	3.6e-47	0.000649323	1	1
Omega-3	Brain_Cortex	ENSG00000115216.13	NRBP1	-12.249	1.69999e-34	0.00192461	1	1
Omega-3	Brain_Cortex	ENSG00000062282.14	DGAT2	-11.633	2.79999e-31	0.00145784	1	1
Omega-3	Brain_Cortex	ENSG00000134780.9	DAGLA	10.7732	4.60463e-27	0.00103131	2	2
Omega-3	Brain_Cortex	ENSG00000115234.10	SNX17	10.3919	2.7e-25	0.00482011	1	1
Omega-3	Brain_Cortex	ENSG00000138002.14	IFT172	10.3452	4.39999e-25	0.00508075	1	1
Omega-3	Brain_Cortex	ENSG00000115241.10	PPM1G	-10.0636	8.00001e-24	0.00717569	1	1
Omega-3	Brain_Cortex	ENSG00000124935.3	SCGB1D2	-9.61368	7.00002e-22	0.0167219	1	1
Omega-3	Brain_Cortex	ENSG00000213996.12	TM6SF2	9.50692	1.96386e-21	0.0294694	2	2
Omega-3	Brain_Cortex	ENSG00000105705.15	SUGP1	9.37837	6.70003e-21	0.00258583	1	1
Omega-3	Brain_Cortex	ENSG00000171174.13	RBKS	-9.25216	2.20001e-20	0.00154113	1	1
Omega-3	Brain_Cortex	ENSG00000167995.15	BEST1	-9.19939	3.59999e-20	0.0134275	1	1
Omega-3	Brain_Cortex	ENSG00000163795.13	ZNF513	-9.0602	1.30207e-19	0.00469058	2	2
Omega-3	Brain_Cortex	ENSG00000167491.17	GATAD2A	-8.73209	2.50001e-18	0.00579642	1	1
Omega-3	Brain_Cortex	ENSG00000149532.15	CPSF7	8.53513	1.4e-17	0.0586677	1	1
Omega-3	Brain_Cortex	ENSG00000250067.11	YJEFN3	-8.28311	1.2e-16	0.00684609	1	1
Omega-3	Brain_Cortex	ENSG00000162144.9	CYB561A3	8.10909	5.09999e-16	0.00284301	1	1
Omega-3	Brain_Cortex	ENSG00000149483.11	TMEM138	8.10909	5.09999e-16	1.34769e-05	1	1
Omega-3	Brain_Cortex	ENSG00000115194.10	SLC30A3	7.91529	2.46676e-15	0.000621231	2	2
Omega-3	Brain_Cortex	ENSG00000166734.18	CASC4	7.61195	2.7e-14	8.49157e-07	1	1
Omega-3	Brain_Cortex	ENSG00000149577.15	SIDT2	7.48976	6.9e-14	0.00833757	1	1
Omega-3	Brain_Cortex	ENSG00000134222.16	PSRC1	6.66207	2.7e-11	0.0283441	1	1
Omega-3	Brain_Cortex	ENSG00000125703.14	ATG4C	6.55999	5.38103e-11	0.0198176	2	2
Omega-3	Brain_Cortex	ENSG00000163793.12	DNAJC5G	6.0149	1.8e-09	0.0019795	1	1
Omega-3	Brain_Cortex	ENSG00000234906.9	APOC2	-5.99781	2e-09	0.0340696	1	2
Omega-3	Brain_Cortex	ENSG00000254901.7	BORCS8	5.98988	2.1e-09	0.02079	1	2
Omega-3	Brain_Cortex	ENSG00000221843.4	C2orf16	-5.90624	3.5e-09	7.02067e-06	1	1
Omega-3	Brain_Cortex	ENSG00000270604.5	HCG17	-5.87222	4.3e-09	0.0503697	1	2
Omega-3	Brain_Cortex	ENSG00000197208.5	SLC22A4	5.72869	1.01208e-08	0.000722068	2	2
Omega-3	Brain_Cortex	ENSG00000129933.20	MAU2	-5.71434	1.1013e-08	0.0118937	2	2
Omega-3	Brain_Cortex	ENSG00000171988.18	JMJD1C	5.69973	1.2e-08	0.00203356	1	1
Omega-3	Brain_Cortex	ENSG00000171877.20	FRMD5	-5.59549	2.2e-08	0.00058653	1	1
Omega-3	Brain_Frontal_Cortex_BA9	ENSG00000221968.8	FADS3	-37.5563	< 2.23E-308	1.39914e-06	1	1
Omega-3	Brain_Frontal_Cortex_BA9	ENSG00000149485.18	FADS1	-37.5563	< 2.23E-308	0.0338666	1	2
Omega-3	Brain_Frontal_Cortex_BA9	ENSG00000134825.15	TMEM258	37.5563	< 2.23E-308	0.0083929	1	1
Omega-3	Brain_Frontal_Cortex_BA9	ENSG00000168496.3	FEN1	-37.5563	< 2.23E-308	0.000647106	1	1
Omega-3	Brain_Frontal_Cortex_BA9	ENSG00000124920.13	MYRF	23.585	5.50009e-123	0.000733445	1	1
Omega-3	Brain_Frontal_Cortex_BA9	ENSG00000162607.12	USP1	16.4283	1.2e-60	5.22391e-06	1	1
Omega-3	Brain_Frontal_Cortex_BA9	ENSG00000062282.14	DGAT2	-11.6271	3e-31	0.00177699	1	1
Omega-3	Brain_Frontal_Cortex_BA9	ENSG00000138002.14	IFT172	10.5568	4.72266e-26	0.00408346	2	2
Omega-3	Brain_Frontal_Cortex_BA9	ENSG00000134780.9	DAGLA	-10.4158	2.10001e-25	3.73144e-05	1	1
Omega-3	Brain_Frontal_Cortex_BA9	ENSG00000115234.10	SNX17	10.3919	2.7e-25	0.00661686	1	1
Omega-3	Brain_Frontal_Cortex_BA9	ENSG00000149532.15	CPSF7	10.0981	5.63134e-24	0.131725	2	3
Omega-3	Brain_Frontal_Cortex_BA9	ENSG00000213996.12	TM6SF2	9.91733	3.50001e-23	0.00982209	1	1
Omega-3	Brain_Frontal_Cortex_BA9	ENSG00000115216.13	NRBP1	-9.75249	1.8e-22	0.00373393	1	1
Omega-3	Brain_Frontal_Cortex_BA9	ENSG00000124935.3	SCGB1D2	-9.61368	7.00002e-22	0.0154151	1	1
Omega-3	Brain_Frontal_Cortex_BA9	ENSG00000129933.20	MAU2	-9.37837	6.70003e-21	0.00480831	1	1
Omega-3	Brain_Frontal_Cortex_BA9	ENSG00000105705.15	SUGP1	9.37837	6.70003e-21	0.00134088	1	1
Omega-3	Brain_Frontal_Cortex_BA9	ENSG00000171174.13	RBKS	-9.25216	2.20001e-20	0.0016016	1	1
Omega-3	Brain_Frontal_Cortex_BA9	ENSG00000167995.15	BEST1	-9.1778	4.39999e-20	0.0120587	1	1
Omega-3	Brain_Frontal_Cortex_BA9	ENSG00000167491.17	GATAD2A	-9.10786	8.4022e-20	0.00363299	2	2
Omega-3	Brain_Frontal_Cortex_BA9	ENSG00000198382.8	UVRAG	-8.61439	7.0318e-18	6.86884e-05	2	2
Omega-3	Brain_Frontal_Cortex_BA9	ENSG00000149577.15	SIDT2	8.44656	3e-17	0.00383409	1	1
Omega-3	Brain_Frontal_Cortex_BA9	ENSG00000162144.9	CYB561A3	8.10909	5.09999e-16	0.00349588	1	1
Omega-3	Brain_Frontal_Cortex_BA9	ENSG00000149483.11	TMEM138	8.10909	5.09999e-16	6.74411e-06	1	1
Omega-3	Brain_Frontal_Cortex_BA9	ENSG00000125703.14	ATG4C	7.9946	1.3e-15	0.0111637	1	1
Omega-3	Brain_Frontal_Cortex_BA9	ENSG00000166035.10	LIPC	-7.84821	4.22024e-15	0.00791663	2	2
Omega-3	Brain_Frontal_Cortex_BA9	ENSG00000166780.10	C16orf45	-7.37049	1.7e-13	0.000517975	1	2
Omega-3	Brain_Frontal_Cortex_BA9	ENSG00000149591.16	TAGLN	7.27361	3.5e-13	0.014583	1	1
Omega-3	Brain_Frontal_Cortex_BA9	ENSG00000204520.12	MICA	7.26743	3.66384e-13	0.0497552	2	3
Omega-3	Brain_Frontal_Cortex_BA9	ENSG00000138085.16	ATRAID	7.14777	8.81986e-13	0.016613	2	2
Omega-3	Brain_Frontal_Cortex_BA9	ENSG00000104853.15	CLPTM1	6.64696	2.99213e-11	0.00360282	2	2
Omega-3	Brain_Frontal_Cortex_BA9	ENSG00000198522.13	GPN1	-6.57206	4.96235e-11	0.0106261	2	2
Omega-3	Brain_Frontal_Cortex_BA9	ENSG00000204444.10	APOM	-6.45253	1.1e-10	0.0015497	1	2
Omega-3	Brain_Frontal_Cortex_BA9	ENSG00000134222.16	PSRC1	6.11285	9.78676e-10	0.0456041	2	2
Omega-3	Brain_Frontal_Cortex_BA9	ENSG00000138100.13	TRIM54	6.00613	1.9e-09	0.00384797	1	1
Omega-3	Brain_Frontal_Cortex_BA9	ENSG00000234906.9	APOC2	-5.94609	2.74618e-09	0.0175731	2	3
Omega-3	Brain_Frontal_Cortex_BA9	ENSG00000084734.8	GCKR	5.7771	7.59999e-09	0.000898879	1	1
Omega-3	Brain_Frontal_Cortex_BA9	ENSG00000165476.13	REEP3	-5.69597	1.22674e-08	0.00632067	2	2
Omega-3	Brain_Frontal_Cortex_BA9	ENSG00000254901.7	BORCS8	5.58777	2.3e-08	0.0120931	1	2
Omega-3	Brain_Hippocampus	ENSG00000134825.15	TMEM258	40.2405	< 2.23E-308	0.0120044	2	2
Omega-3	Brain_Hippocampus	ENSG00000149485.18	FADS1	-43.0575	< 2.23E-308	0.0546194	2	2
Omega-3	Brain_Hippocampus	ENSG00000134824.13	FADS2	-37.5563	< 2.23E-308	0.000905091	1	1
Omega-3	Brain_Hippocampus	ENSG00000124915.10	DKFZP434K028	-23.7228	2.10002e-124	0.00269669	1	1
Omega-3	Brain_Hippocampus	ENSG00000166035.10	LIPC	-20.8353	2.07101e-96	0.00831005	2	2
Omega-3	Brain_Hippocampus	ENSG00000179889.18	PDXDC1	17.812	5.69997e-71	0.0529435	1	1
Omega-3	Brain_Hippocampus	ENSG00000157992.12	KRTCAP3	16.5231	2.50003e-61	0.0289432	1	2
Omega-3	Brain_Hippocampus	ENSG00000109917.10	ZPR1	12.8664	6.96061e-38	0.0235575	3	3
Omega-3	Brain_Hippocampus	ENSG00000062282.14	DGAT2	-11.6271	3e-31	0.000444549	1	1
Omega-3	Brain_Hippocampus	ENSG00000134780.9	DAGLA	-10.4158	2.10001e-25	6.65781e-06	1	1
Omega-3	Brain_Hippocampus	ENSG00000115234.10	SNX17	10.3919	2.7e-25	0.00893063	1	1
Omega-3	Brain_Hippocampus	ENSG00000187664.8	HAPLN4	9.90652	3.89998e-23	0.00313636	1	1
Omega-3	Brain_Hippocampus	ENSG00000124935.3	SCGB1D2	-9.61368	7.00002e-22	0.0103715	1	1
Omega-3	Brain_Hippocampus	ENSG00000124939.5	SCGB2A1	9.30034	1.4e-20	6.92335e-07	1	1
Omega-3	Brain_Hippocampus	ENSG00000250067.11	YJEFN3	-9.20113	3.54193e-20	0.00213552	2	2
Omega-3	Brain_Hippocampus	ENSG00000167995.15	BEST1	-9.1778	4.39999e-20	0.00745907	1	1
Omega-3	Brain_Hippocampus	ENSG00000162607.12	USP1	-9.08895	9.99999e-20	0.00107738	1	1
Omega-3	Brain_Hippocampus	ENSG00000163795.13	ZNF513	-9.05255	1.39667e-19	0.00241819	2	2
Omega-3	Brain_Hippocampus	ENSG00000167491.17	GATAD2A	-8.68739	3.70854e-18	0.00270915	2	2
Omega-3	Brain_Hippocampus	ENSG00000149532.15	CPSF7	8.53513	1.4e-17	0.0260246	1	2
Omega-3	Brain_Hippocampus	ENSG00000149483.11	TMEM138	8.10909	5.09999e-16	2.01751e-06	1	1
Omega-3	Brain_Hippocampus	ENSG00000162144.9	CYB561A3	8.10909	5.09999e-16	0.000865638	1	1
Omega-3	Brain_Hippocampus	ENSG00000173334.3	TRIB1	-8.08337	6.3e-16	0.00067211	1	1
Omega-3	Brain_Hippocampus	ENSG00000234318.1	RP4-771M4.3	-7.25556	3.99999e-13	0.00205312	1	1
Omega-3	Brain_Hippocampus	ENSG00000138085.16	ATRAID	7.13152	9.9266e-13	0.0196327	2	2
Omega-3	Brain_Hippocampus	ENSG00000149577.15	SIDT2	7.12871	1.01317e-12	0.00582553	2	2
Omega-3	Brain_Hippocampus	ENSG00000243943.9	ZNF512	-6.98741	2.8e-12	0.000699541	1	1
Omega-3	Brain_Hippocampus	ENSG00000129933.20	MAU2	-6.92153	4.46807e-12	0.0123275	2	2
Omega-3	Brain_Hippocampus	ENSG00000149503.12	INCENP	6.75791	1.4e-11	0.00777422	1	2
Omega-3	Brain_Hippocampus	ENSG00000204444.10	APOM	-6.48832	8.67982e-11	0.00250806	2	3
Omega-3	Brain_Hippocampus	ENSG00000138100.13	TRIM54	-6.40538	1.5e-10	0.00109828	1	1
Omega-3	Brain_Hippocampus	ENSG00000234906.9	APOC2	-6.23949	4.3899e-10	0.0085325	2	2
Omega-3	Brain_Hippocampus	ENSG00000254901.7	BORCS8	6.18783	6.09999e-10	0.0107421	1	2
Omega-3	Brain_Hippocampus	ENSG00000204520.12	MICA	6.12978	8.8e-10	0.0847405	1	3
Omega-3	Brain_Hippocampus	ENSG00000213999.15	MEF2B	-6.00613	1.9e-09	0.00245823	1	1
Omega-3	Brain_Hippocampus	ENSG00000138002.14	IFT172	-5.81127	6.20001e-09	7.40817e-06	1	1
Omega-3	Brain_Hippocampus	ENSG00000130203.9	APOE	-5.80336	6.5e-09	0.000179889	1	1
Omega-3	Brain_Hippocampus	ENSG00000176410.7	DNAJC30	-5.73765	9.60001e-09	0.0129302	1	1
Omega-3	Brain_Hippocampus	ENSG00000165476.13	REEP3	-5.69973	1.2e-08	0.00357043	1	1
Omega-3	Brain_Hippocampus	ENSG00000272221.1	XXbac-BPG181B23.7	5.60411	2.09331e-08	0.331134	2	4
Omega-3	Brain_Hippocampus	ENSG00000130164.13	LDLR	5.58038	2.4e-08	0.00463615	1	1
Omega-3	Brain_Hypothalamus	ENSG00000149485.18	FADS1	-42.0667	< 2.23E-308	0.0697634	2	2
Omega-3	Brain_Hypothalamus	ENSG00000134825.15	TMEM258	35.7236	1.69948e-279	0.0120859	2	2
Omega-3	Brain_Hypothalamus	ENSG00000167995.15	BEST1	-18.4481	5.40433e-76	0.0126257	2	2
Omega-3	Brain_Hypothalamus	ENSG00000062282.14	DGAT2	-11.5301	9.29997e-31	0.000543625	1	1
Omega-3	Brain_Hypothalamus	ENSG00000115216.13	NRBP1	-11.3019	1.28477e-29	0.00713118	2	2
Omega-3	Brain_Hypothalamus	ENSG00000149532.15	CPSF7	10.5425	5.50001e-26	0.0224714	1	2
Omega-3	Brain_Hypothalamus	ENSG00000134780.9	DAGLA	-10.4158	2.10001e-25	8.98081e-05	1	1
Omega-3	Brain_Hypothalamus	ENSG00000109917.10	ZPR1	10.2164	1.67402e-24	0.0299907	2	2
Omega-3	Brain_Hypothalamus	ENSG00000213996.12	TM6SF2	-9.91733	3.50001e-23	0.000557868	1	1
Omega-3	Brain_Hypothalamus	ENSG00000124935.3	SCGB1D2	-9.61368	7.00002e-22	0.010083	1	1
Omega-3	Brain_Hypothalamus	ENSG00000124939.5	SCGB2A1	9.30034	1.4e-20	3.76874e-07	1	1
Omega-3	Brain_Hypothalamus	ENSG00000171174.13	RBKS	-9.25216	2.20001e-20	0.000940483	1	1
Omega-3	Brain_Hypothalamus	ENSG00000132740.8	IGHMBP2	9.20553	3.40001e-20	0.0565981	1	2
Omega-3	Brain_Hypothalamus	ENSG00000162607.12	USP1	-9.08895	9.99999e-20	0.00149057	1	1
Omega-3	Brain_Hypothalamus	ENSG00000166035.10	LIPC	-8.54682	1.26522e-17	0.0286374	3	3
Omega-3	Brain_Hypothalamus	ENSG00000149503.12	INCENP	8.24034	1.71716e-16	0.0309854	2	2
Omega-3	Brain_Hypothalamus	ENSG00000162144.9	CYB561A3	8.10909	5.09999e-16	0.0010828	1	1
Omega-3	Brain_Hypothalamus	ENSG00000149483.11	TMEM138	8.10909	5.09999e-16	2.34783e-05	1	1
Omega-3	Brain_Hypothalamus	ENSG00000166734.18	CASC4	7.61195	2.7e-14	1.10921e-06	1	1
Omega-3	Brain_Hypothalamus	ENSG00000160584.15	SIK3	7.53456	4.9e-14	6.38646e-05	1	1
Omega-3	Brain_Hypothalamus	ENSG00000138085.16	ATRAID	7.06553	1.6e-12	0.017031	1	1
Omega-3	Brain_Hypothalamus	ENSG00000163798.13	SLC4A1AP	6.94819	3.69999e-12	0.000739677	1	1
Omega-3	Brain_Hypothalamus	ENSG00000204444.10	APOM	-6.45253	1.1e-10	0.00290842	1	2
Omega-3	Brain_Hypothalamus	ENSG00000267114.1	CTB-129P6.11	6.39552	1.6e-10	3.72831e-08	1	1
Omega-3	Brain_Hypothalamus	ENSG00000204427.11	ABHD16A	-6.38625	1.7e-10	1.06203e-05	1	1
Omega-3	Brain_Hypothalamus	ENSG00000254901.7	BORCS8	6.33462	2.37932e-10	0.0148387	2	2
Omega-3	Brain_Hypothalamus	ENSG00000115194.10	SLC30A3	6.28994	3.17593e-10	0.00133757	2	2
Omega-3	Brain_Hypothalamus	ENSG00000213999.15	MEF2B	-6.08024	1.2e-09	0.00250208	1	1
Omega-3	Brain_Hypothalamus	ENSG00000234906.9	APOC2	-6.03996	1.54149e-09	0.00408182	2	2
Omega-3	Brain_Hypothalamus	ENSG00000221843.4	C2orf16	5.90624	3.5e-09	0.000293122	1	1
Omega-3	Brain_Hypothalamus	ENSG00000138002.14	IFT172	-5.81127	6.20001e-09	4.57669e-06	1	1
Omega-3	Brain_Hypothalamus	ENSG00000176410.7	DNAJC30	-5.73765	9.60001e-09	0.0288216	1	1
Omega-3	Brain_Nucleus_accumbens_basal_ganglia	ENSG00000149485.18	FADS1	-37.5563	< 2.23E-308	0.0195273	1	1
Omega-3	Brain_Nucleus_accumbens_basal_ganglia	ENSG00000134824.13	FADS2	37.5563	< 2.23E-308	0.00287208	1	1
Omega-3	Brain_Nucleus_accumbens_basal_ganglia	ENSG00000221968.8	FADS3	-37.5563	< 2.23E-308	0.000584914	1	1
Omega-3	Brain_Nucleus_accumbens_basal_ganglia	ENSG00000134825.15	TMEM258	35.884	5.41845e-282	0.0108516	2	2
Omega-3	Brain_Nucleus_accumbens_basal_ganglia	ENSG00000124920.13	MYRF	23.6277	1.99996e-123	0.00452434	1	1
Omega-3	Brain_Nucleus_accumbens_basal_ganglia	ENSG00000116641.17	DOCK7	-16.077	3.7e-58	0.00253188	1	2
Omega-3	Brain_Nucleus_accumbens_basal_ganglia	ENSG00000162607.12	USP1	-12.2342	2.04225e-34	0.00283153	2	2
Omega-3	Brain_Nucleus_accumbens_basal_ganglia	ENSG00000062282.14	DGAT2	-11.633	2.79999e-31	0.000423346	1	1
Omega-3	Brain_Nucleus_accumbens_basal_ganglia	ENSG00000134780.9	DAGLA	11.4462	2.45682e-30	0.00265133	2	2
Omega-3	Brain_Nucleus_accumbens_basal_ganglia	ENSG00000198382.8	UVRAG	10.8223	2.69999e-27	1.63941e-06	1	1
Omega-3	Brain_Nucleus_accumbens_basal_ganglia	ENSG00000115234.10	SNX17	10.3919	2.7e-25	0.0132567	1	1
Omega-3	Brain_Nucleus_accumbens_basal_ganglia	ENSG00000109917.10	ZPR1	10.3558	3.93831e-25	0.0298686	2	2
Omega-3	Brain_Nucleus_accumbens_basal_ganglia	ENSG00000213996.12	TM6SF2	9.91733	3.50001e-23	0.0083344	1	1
Omega-3	Brain_Nucleus_accumbens_basal_ganglia	ENSG00000124935.3	SCGB1D2	-9.61368	7.00002e-22	0.0119967	1	1
Omega-3	Brain_Nucleus_accumbens_basal_ganglia	ENSG00000105705.15	SUGP1	9.37837	6.70003e-21	0.00363015	1	1
Omega-3	Brain_Nucleus_accumbens_basal_ganglia	ENSG00000171174.13	RBKS	-9.25216	2.20001e-20	0.0012826	1	1
Omega-3	Brain_Nucleus_accumbens_basal_ganglia	ENSG00000267467.3	APOC4	8.91227	5.00001e-19	0.000912724	1	2
Omega-3	Brain_Nucleus_accumbens_basal_ganglia	ENSG00000130208.9	APOC1	8.91227	5.00001e-19	0.00420934	1	2
Omega-3	Brain_Nucleus_accumbens_basal_ganglia	ENSG00000167491.17	GATAD2A	-8.73607	2.41357e-18	0.00596653	2	2
Omega-3	Brain_Nucleus_accumbens_basal_ganglia	ENSG00000009950.15	MLXIPL	8.35578	6.49998e-17	0.00500697	1	1
Omega-3	Brain_Nucleus_accumbens_basal_ganglia	ENSG00000149532.15	CPSF7	8.34	7.42892e-17	0.0656181	2	2
Omega-3	Brain_Nucleus_accumbens_basal_ganglia	ENSG00000149503.12	INCENP	8.2109	2.19543e-16	0.0209005	2	2
Omega-3	Brain_Nucleus_accumbens_basal_ganglia	ENSG00000162144.9	CYB561A3	8.10909	5.09999e-16	0.00195162	1	1
Omega-3	Brain_Nucleus_accumbens_basal_ganglia	ENSG00000149483.11	TMEM138	8.10909	5.09999e-16	2.78088e-05	1	1
Omega-3	Brain_Nucleus_accumbens_basal_ganglia	ENSG00000125703.14	ATG4C	7.9946	1.3e-15	0.00817229	1	1
Omega-3	Brain_Nucleus_accumbens_basal_ganglia	ENSG00000145850.8	TIMD4	7.45628	8.9e-14	0.000635658	1	1
Omega-3	Brain_Nucleus_accumbens_basal_ganglia	ENSG00000149577.15	SIDT2	7.27361	3.5e-13	0.0108397	1	1
Omega-3	Brain_Nucleus_accumbens_basal_ganglia	ENSG00000138085.16	ATRAID	7.19031	6.46454e-13	0.0117494	2	2
Omega-3	Brain_Nucleus_accumbens_basal_ganglia	ENSG00000198522.13	GPN1	-6.5787	4.74584e-11	0.00242195	2	2
Omega-3	Brain_Nucleus_accumbens_basal_ganglia	ENSG00000115194.10	SLC30A3	6.51481	7.27826e-11	0.00183121	2	2
Omega-3	Brain_Nucleus_accumbens_basal_ganglia	ENSG00000204444.10	APOM	-6.45253	1.1e-10	0.00206871	1	1
Omega-3	Brain_Nucleus_accumbens_basal_ganglia	ENSG00000254901.7	BORCS8	6.33357	2.39558e-10	0.0190414	2	3
Omega-3	Brain_Nucleus_accumbens_basal_ganglia	ENSG00000267114.1	CTB-129P6.11	6.15516	7.5e-10	0.000467938	1	1
Omega-3	Brain_Nucleus_accumbens_basal_ganglia	ENSG00000213999.15	MEF2B	-6.00613	1.9e-09	0.00370405	1	1
Omega-3	Brain_Nucleus_accumbens_basal_ganglia	ENSG00000234906.9	APOC2	-5.994	2.04735e-09	0.199987	2	3
Omega-3	Brain_Nucleus_accumbens_basal_ganglia	ENSG00000186318.16	BACE1	5.93716	2.9e-09	5.82567e-06	1	2
Omega-3	Brain_Nucleus_accumbens_basal_ganglia	ENSG00000197208.5	SLC22A4	5.84064	5.2e-09	0.00363593	1	1
Omega-3	Brain_Nucleus_accumbens_basal_ganglia	ENSG00000138002.14	IFT172	-5.81127	6.20001e-09	4.77611e-06	1	1
Omega-3	Brain_Nucleus_accumbens_basal_ganglia	ENSG00000226979.8	LTA	5.80596	6.4e-09	0.00816779	1	3
Omega-3	Brain_Nucleus_accumbens_basal_ganglia	ENSG00000130203.9	APOE	-5.80336	6.5e-09	0.000483552	1	1
Omega-3	Brain_Nucleus_accumbens_basal_ganglia	ENSG00000255931.1	RP11-286N22.10	5.67494	1.38738e-08	3.75563e-05	2	2
Omega-3	Brain_Nucleus_accumbens_basal_ganglia	ENSG00000115241.10	PPM1G	-5.64005	1.7e-08	0.00242219	1	1
Omega-3	Brain_Nucleus_accumbens_basal_ganglia	ENSG00000171877.20	FRMD5	5.59549	2.2e-08	0.000444942	1	1
Omega-3	Brain_Nucleus_accumbens_basal_ganglia	ENSG00000176410.7	DNAJC30	-5.57107	2.53186e-08	0.0170274	2	2
Omega-3	Brain_Putamen_basal_ganglia	ENSG00000149485.18	FADS1	-43.8394	< 2.23E-308	0.0575357	2	2
Omega-3	Brain_Putamen_basal_ganglia	ENSG00000221968.8	FADS3	-37.5563	< 2.23E-308	0.000191674	1	1
Omega-3	Brain_Putamen_basal_ganglia	ENSG00000134825.15	TMEM258	35.7755	2.65676e-280	0.0158538	2	2
Omega-3	Brain_Putamen_basal_ganglia	ENSG00000124915.10	DKFZP434K028	-18.9638	3.39997e-80	0.0032274	1	1
Omega-3	Brain_Putamen_basal_ganglia	ENSG00000162607.12	USP1	-16.4283	1.2e-60	0.000446895	1	1
Omega-3	Brain_Putamen_basal_ganglia	ENSG00000062282.14	DGAT2	-11.5301	9.29997e-31	0.000258318	1	1
Omega-3	Brain_Putamen_basal_ganglia	ENSG00000115234.10	SNX17	10.3369	4.8e-25	0.0127462	1	1
Omega-3	Brain_Putamen_basal_ganglia	ENSG00000213996.12	TM6SF2	9.91733	3.50001e-23	0.0130359	1	1
Omega-3	Brain_Putamen_basal_ganglia	ENSG00000166035.10	LIPC	-9.76761	1.55067e-22	0.0280084	3	4
Omega-3	Brain_Putamen_basal_ganglia	ENSG00000115216.13	NRBP1	-9.75249	1.8e-22	0.00324295	1	1
Omega-3	Brain_Putamen_basal_ganglia	ENSG00000124935.3	SCGB1D2	-9.61368	7.00002e-22	0.0175458	1	1
Omega-3	Brain_Putamen_basal_ganglia	ENSG00000105705.15	SUGP1	9.37837	6.70003e-21	0.00352554	1	1
Omega-3	Brain_Putamen_basal_ganglia	ENSG00000171174.13	RBKS	-9.25216	2.20001e-20	0.00130857	1	1
Omega-3	Brain_Putamen_basal_ganglia	ENSG00000167491.17	GATAD2A	-8.73209	2.50001e-18	0.00408716	1	1
Omega-3	Brain_Putamen_basal_ganglia	ENSG00000149532.15	CPSF7	8.53513	1.4e-17	0.0620888	1	1
Omega-3	Brain_Putamen_basal_ganglia	ENSG00000149483.11	TMEM138	8.10909	5.09999e-16	3.65913e-06	1	1
Omega-3	Brain_Putamen_basal_ganglia	ENSG00000162144.9	CYB561A3	8.10909	5.09999e-16	0.00227492	1	1
Omega-3	Brain_Putamen_basal_ganglia	ENSG00000166734.18	CASC4	7.61195	2.7e-14	1.31538e-06	1	1
Omega-3	Brain_Putamen_basal_ganglia	ENSG00000145850.8	TIMD4	7.45628	8.9e-14	0.000836855	1	2
Omega-3	Brain_Putamen_basal_ganglia	ENSG00000149577.15	SIDT2	7.3488	2e-13	0.0124186	1	1
Omega-3	Brain_Putamen_basal_ganglia	ENSG00000138085.16	ATRAID	7.25732	3.94824e-13	0.011349	2	3
Omega-3	Brain_Putamen_basal_ganglia	ENSG00000138074.14	SLC5A6	-7.06553	1.6e-12	0.00536753	1	1
Omega-3	Brain_Putamen_basal_ganglia	ENSG00000198382.8	UVRAG	-6.69723	2.12402e-11	1.75468e-05	2	2
Omega-3	Brain_Putamen_basal_ganglia	ENSG00000204444.10	APOM	-6.45253	1.1e-10	0.00160582	1	1
Omega-3	Brain_Putamen_basal_ganglia	ENSG00000115194.10	SLC30A3	6.33143	2.429e-10	0.00254	2	2
Omega-3	Brain_Putamen_basal_ganglia	ENSG00000254901.7	BORCS8	6.26569	3.71171e-10	0.0196625	2	2
Omega-3	Brain_Putamen_basal_ganglia	ENSG00000234906.9	APOC2	-6.23218	4.59999e-10	0.159881	1	2
Omega-3	Brain_Putamen_basal_ganglia	ENSG00000213999.15	MEF2B	-6.08024	1.2e-09	0.00297668	1	1
Omega-3	Brain_Putamen_basal_ganglia	ENSG00000186318.16	BACE1	5.93716	2.9e-09	1.31746e-05	1	2
Omega-3	Brain_Putamen_basal_ganglia	ENSG00000167994.11	RAB3IL1	5.88348	4.01718e-09	0.0467353	2	3
Omega-3	Brain_Putamen_basal_ganglia	ENSG00000197208.5	SLC22A4	5.88011	4.1e-09	0.00488962	1	1
Omega-3	Brain_Putamen_basal_ganglia	ENSG00000138002.14	IFT172	-5.81127	6.20001e-09	1.2512e-05	1	1
Omega-3	Brain_Putamen_basal_ganglia	ENSG00000130203.9	APOE	-5.80336	6.5e-09	0.000518658	1	2
Omega-3	Brain_Putamen_basal_ganglia	ENSG00000176410.7	DNAJC30	-5.73765	9.60001e-09	0.0097532	1	1
Omega-3	Brain_Putamen_basal_ganglia	ENSG00000149503.12	INCENP	5.69115	1.26183e-08	0.0503963	2	3
Omega-3	Brain_Putamen_basal_ganglia	ENSG00000132740.8	IGHMBP2	5.66071	1.50745e-08	0.376189	3	3
Omega-3	Brain_Spinal_cord_cervical_c-1	ENSG00000221968.8	FADS3	-37.5563	< 2.23E-308	0.000461747	1	1
Omega-3	Brain_Spinal_cord_cervical_c-1	ENSG00000134824.13	FADS2	-37.5563	< 2.23E-308	0.00589049	1	1
Omega-3	Brain_Spinal_cord_cervical_c-1	ENSG00000134825.15	TMEM258	37.5271	3.33353e-308	0.0211873	2	2
Omega-3	Brain_Spinal_cord_cervical_c-1	ENSG00000162607.12	USP1	-13.1372	2.0165e-39	0.00574973	2	2
Omega-3	Brain_Spinal_cord_cervical_c-1	ENSG00000062282.14	DGAT2	-11.633	2.79999e-31	0.000111636	1	1
Omega-3	Brain_Spinal_cord_cervical_c-1	ENSG00000198382.8	UVRAG	-10.425	1.90722e-25	0.000105031	2	2
Omega-3	Brain_Spinal_cord_cervical_c-1	ENSG00000118137.9	APOA1	-10.2571	1.1e-24	0.00113725	1	1
Omega-3	Brain_Spinal_cord_cervical_c-1	ENSG00000213996.12	TM6SF2	9.91733	3.50001e-23	0.0015536	1	1
Omega-3	Brain_Spinal_cord_cervical_c-1	ENSG00000115216.13	NRBP1	-9.75249	1.8e-22	0.00447458	1	1
Omega-3	Brain_Spinal_cord_cervical_c-1	ENSG00000171174.13	RBKS	-9.25216	2.20001e-20	0.00304925	1	1
Omega-3	Brain_Spinal_cord_cervical_c-1	ENSG00000163795.13	ZNF513	-8.78001	1.63466e-18	0.00407357	2	2
Omega-3	Brain_Spinal_cord_cervical_c-1	ENSG00000162144.9	CYB561A3	8.10909	5.09999e-16	0.00131796	1	1
Omega-3	Brain_Spinal_cord_cervical_c-1	ENSG00000149483.11	TMEM138	8.10909	5.09999e-16	4.51697e-05	1	1
Omega-3	Brain_Spinal_cord_cervical_c-1	ENSG00000104853.15	CLPTM1	8.00952	1.15159e-15	0.00222939	2	2
Omega-3	Brain_Spinal_cord_cervical_c-1	ENSG00000149503.12	INCENP	7.84905	4.19184e-15	0.0910733	2	2
Omega-3	Brain_Spinal_cord_cervical_c-1	ENSG00000156968.8	MPV17L	7.75577	8.78123e-15	0.00414894	2	2
Omega-3	Brain_Spinal_cord_cervical_c-1	ENSG00000109917.10	ZPR1	7.64435	2.1e-14	0.0313914	1	1
Omega-3	Brain_Spinal_cord_cervical_c-1	ENSG00000267467.3	APOC4	-7.59832	3e-14	1.75764e-12	1	1
Omega-3	Brain_Spinal_cord_cervical_c-1	ENSG00000138085.16	ATRAID	7.15126	8.59833e-13	0.0242175	2	2
Omega-3	Brain_Spinal_cord_cervical_c-1	ENSG00000243943.9	ZNF512	-6.98741	2.8e-12	0.000928533	1	1
Omega-3	Brain_Spinal_cord_cervical_c-1	ENSG00000204444.10	APOM	-6.45253	1.1e-10	0.00468769	1	2
Omega-3	Brain_Spinal_cord_cervical_c-1	ENSG00000115194.10	SLC30A3	6.39642	1.59064e-10	0.000537426	2	2
Omega-3	Brain_Spinal_cord_cervical_c-1	ENSG00000204427.11	ABHD16A	-6.38625	1.7e-10	2.19819e-05	1	1
Omega-3	Brain_Spinal_cord_cervical_c-1	ENSG00000110090.12	CPT1A	6.25403	4e-10	0.00173232	1	1
Omega-3	Brain_Spinal_cord_cervical_c-1	ENSG00000267114.1	CTB-129P6.11	6.19308	5.9e-10	0.000258459	1	1
Omega-3	Brain_Spinal_cord_cervical_c-1	ENSG00000204520.12	MICA	6.12978	8.8e-10	0.0514351	1	2
Omega-3	Brain_Spinal_cord_cervical_c-1	ENSG00000129933.20	MAU2	-6.02315	1.7106e-09	0.00946522	2	2
Omega-3	Brain_Spinal_cord_cervical_c-1	ENSG00000213999.15	MEF2B	-6.00613	1.9e-09	0.00604394	1	1
Omega-3	Brain_Spinal_cord_cervical_c-1	ENSG00000186318.16	BACE1	5.93716	2.9e-09	6.56637e-05	1	2
Omega-3	Brain_Spinal_cord_cervical_c-1	ENSG00000221843.4	C2orf16	5.90624	3.5e-09	4.92833e-05	1	1
Omega-3	Brain_Spinal_cord_cervical_c-1	ENSG00000197375.12	SLC22A5	5.89955	3.6449e-09	0.0856451	3	3
Omega-3	Brain_Spinal_cord_cervical_c-1	ENSG00000138002.14	IFT172	-5.81127	6.20001e-09	2.70801e-05	1	1
Omega-3	Brain_Spinal_cord_cervical_c-1	ENSG00000071462.11	WBSCR22	-5.67739	1.36768e-08	0.00725504	2	2
Omega-3	Brain_Spinal_cord_cervical_c-1	ENSG00000115234.10	SNX17	5.67339	1.4e-08	0.00122958	1	1
Omega-3	Brain_Substantia_nigra	ENSG00000134825.15	TMEM258	39.5871	< 2.23E-308	0.0198981	2	2
Omega-3	Brain_Substantia_nigra	ENSG00000149485.18	FADS1	-38.8771	< 2.23E-308	0.196896	2	2
Omega-3	Brain_Substantia_nigra	ENSG00000221968.8	FADS3	-37.5563	< 2.23E-308	0.00040522	1	1
Omega-3	Brain_Substantia_nigra	ENSG00000162607.12	USP1	-16.4283	1.2e-60	0.000448009	1	1
Omega-3	Brain_Substantia_nigra	ENSG00000179889.18	PDXDC1	16.0276	8.19996e-58	0.0358918	1	2
Omega-3	Brain_Substantia_nigra	ENSG00000109917.10	ZPR1	11.7304	8.89997e-32	0.0140634	1	1
Omega-3	Brain_Substantia_nigra	ENSG00000062282.14	DGAT2	-11.633	2.79999e-31	0.000134056	1	1
Omega-3	Brain_Substantia_nigra	ENSG00000149532.15	CPSF7	10.5425	5.50001e-26	0.0158077	1	2
Omega-3	Brain_Substantia_nigra	ENSG00000134780.9	DAGLA	-10.4158	2.10001e-25	9.0749e-05	1	1
Omega-3	Brain_Substantia_nigra	ENSG00000115216.13	NRBP1	-9.75249	1.8e-22	0.00383983	1	1
Omega-3	Brain_Substantia_nigra	ENSG00000124935.3	SCGB1D2	-9.61368	7.00002e-22	0.00500291	1	1
Omega-3	Brain_Substantia_nigra	ENSG00000105705.15	SUGP1	9.37837	6.70003e-21	5.06583e-05	1	1
Omega-3	Brain_Substantia_nigra	ENSG00000171174.13	RBKS	-9.25216	2.20001e-20	0.00141208	1	1
Omega-3	Brain_Substantia_nigra	ENSG00000167995.15	BEST1	-9.1778	4.39999e-20	0.00827159	1	1
Omega-3	Brain_Substantia_nigra	ENSG00000149483.11	TMEM138	8.10909	5.09999e-16	9.0862e-05	1	1
Omega-3	Brain_Substantia_nigra	ENSG00000162144.9	CYB561A3	8.10909	5.09999e-16	0.00121743	1	1
Omega-3	Brain_Substantia_nigra	ENSG00000138074.14	SLC5A6	-7.06553	1.6e-12	0.00991063	1	1
Omega-3	Brain_Substantia_nigra	ENSG00000138085.16	ATRAID	7.06553	1.6e-12	0.0182041	1	2
Omega-3	Brain_Substantia_nigra	ENSG00000104853.15	CLPTM1	6.93988	3.92444e-12	0.00276754	2	2
Omega-3	Brain_Substantia_nigra	ENSG00000166035.10	LIPC	-6.7367	1.62029e-11	0.0679472	3	3
Omega-3	Brain_Substantia_nigra	ENSG00000204444.10	APOM	-6.45253	1.1e-10	0.00261728	1	1
Omega-3	Brain_Substantia_nigra	ENSG00000115194.10	SLC30A3	6.39552	1.6e-10	0.00138301	1	1
Omega-3	Brain_Substantia_nigra	ENSG00000204427.11	ABHD16A	-6.38625	1.7e-10	4.20364e-06	1	1
Omega-3	Brain_Substantia_nigra	ENSG00000149503.12	INCENP	6.20217	5.56909e-10	0.0255491	2	2
Omega-3	Brain_Substantia_nigra	ENSG00000186318.16	BACE1	5.93716	2.9e-09	4.22684e-05	1	1
Omega-3	Brain_Substantia_nigra	ENSG00000197208.5	SLC22A4	5.88011	4.1e-09	0.00536712	1	1
Omega-3	Brain_Substantia_nigra	ENSG00000138002.14	IFT172	-5.81127	6.20001e-09	6.49402e-06	1	1
Omega-3	Brain_Substantia_nigra	ENSG00000130203.9	APOE	-5.80336	6.5e-09	0.00020876	1	2
Omega-3	Brain_Substantia_nigra	ENSG00000272221.1	XXbac-BPG181B23.7	5.66156	1.5e-08	0.427223	1	2
Omega-3	Breast_Mammary_Tissue	ENSG00000134824.13	FADS2	41.441	< 2.23E-308	0.180618	2	2
Omega-3	Breast_Mammary_Tissue	ENSG00000149485.18	FADS1	-37.5563	< 2.23E-308	0.00241655	1	1
Omega-3	Breast_Mammary_Tissue	ENSG00000221968.8	FADS3	37.5563	< 2.23E-308	6.53458e-05	1	1
Omega-3	Breast_Mammary_Tissue	ENSG00000134825.15	TMEM258	33.9443	1.47963e-252	0.0187632	2	2
Omega-3	Breast_Mammary_Tissue	ENSG00000124920.13	MYRF	15.8419	1.6e-56	0.0131224	1	1
Omega-3	Breast_Mammary_Tissue	ENSG00000009950.15	MLXIPL	13.8484	1.29999e-43	0.0170384	1	1
Omega-3	Breast_Mammary_Tissue	ENSG00000062282.14	DGAT2	-11.633	2.79999e-31	4.04221e-05	1	1
Omega-3	Breast_Mammary_Tissue	ENSG00000109917.10	ZPR1	11.1927	4.42962e-29	0.00631883	2	2
Omega-3	Breast_Mammary_Tissue	ENSG00000124939.5	SCGB2A1	10.5573	4.70002e-26	3.19321e-06	1	1
Omega-3	Breast_Mammary_Tissue	ENSG00000213996.12	TM6SF2	9.91733	3.50001e-23	0.0298489	1	1
Omega-3	Breast_Mammary_Tissue	ENSG00000187664.8	HAPLN4	9.90652	3.89998e-23	0.0489023	1	1
Omega-3	Breast_Mammary_Tissue	ENSG00000115216.13	NRBP1	-9.75249	1.8e-22	0.0190862	1	1
Omega-3	Breast_Mammary_Tissue	ENSG00000105705.15	SUGP1	-9.37837	6.70003e-21	0.000163898	1	1
Omega-3	Breast_Mammary_Tissue	ENSG00000162607.12	USP1	-9.08895	9.99999e-20	0.00219386	1	1
Omega-3	Breast_Mammary_Tissue	ENSG00000166762.16	CATSPER2	-9.03107	1.7e-19	0.000107565	1	2
Omega-3	Breast_Mammary_Tissue	ENSG00000130203.9	APOE	8.70414	3.20001e-18	0.00745414	1	2
Omega-3	Breast_Mammary_Tissue	ENSG00000149503.12	INCENP	8.69039	3.61213e-18	0.0223794	2	2
Omega-3	Breast_Mammary_Tissue	ENSG00000149532.15	CPSF7	8.53513	1.4e-17	0.031861	1	2
Omega-3	Breast_Mammary_Tissue	ENSG00000149483.11	TMEM138	8.10909	5.09999e-16	8.04022e-05	1	1
Omega-3	Breast_Mammary_Tissue	ENSG00000162144.9	CYB561A3	8.10909	5.09999e-16	0.000199036	1	1
Omega-3	Breast_Mammary_Tissue	ENSG00000134780.9	DAGLA	7.92399	2.3e-15	0.00438696	1	1
Omega-3	Breast_Mammary_Tissue	ENSG00000145850.8	TIMD4	7.45628	8.9e-14	0.00187614	1	2
Omega-3	Breast_Mammary_Tissue	ENSG00000138085.16	ATRAID	7.11745	1.09942e-12	0.0184683	2	2
Omega-3	Breast_Mammary_Tissue	ENSG00000138074.14	SLC5A6	-7.06553	1.6e-12	0.0052629	1	1
Omega-3	Breast_Mammary_Tissue	ENSG00000115194.10	SLC30A3	-7.06497	1.60647e-12	5.25687e-05	2	2
Omega-3	Breast_Mammary_Tissue	ENSG00000072864.14	NDE1	-6.51436	7.3e-11	0.0155695	1	1
Omega-3	Breast_Mammary_Tissue	ENSG00000204444.10	APOM	-6.45253	1.1e-10	0.005685	1	2
Omega-3	Breast_Mammary_Tissue	ENSG00000167491.17	GATAD2A	6.44857	1.12907e-10	0.00343992	2	2
Omega-3	Breast_Mammary_Tissue	ENSG00000267114.1	CTB-129P6.11	-6.39552	1.6e-10	1.44139e-05	1	1
Omega-3	Breast_Mammary_Tissue	ENSG00000213999.15	MEF2B	-6.08024	1.2e-09	0.00699973	1	1
Omega-3	Breast_Mammary_Tissue	ENSG00000176428.5	VPS37D	6.06745	1.29959e-09	0.00835112	3	3
Omega-3	Breast_Mammary_Tissue	ENSG00000183527.11	PSMG1	-5.98682	2.13982e-09	0.0774484	2	3
Omega-3	Breast_Mammary_Tissue	ENSG00000005421.8	PON1	-5.71454	1.1e-08	0.01203	1	2
Omega-3	Breast_Mammary_Tissue	ENSG00000272221.1	XXbac-BPG181B23.7	5.612	2e-08	0.467743	1	5
Omega-3	Cells_Cultured_fibroblasts	ENSG00000134824.13	FADS2	41.0298	< 2.23E-308	0.217107	2	2
Omega-3	Cells_Cultured_fibroblasts	ENSG00000134825.15	TMEM258	36.3749	1.06221e-289	0.0214018	2	2
Omega-3	Cells_Cultured_fibroblasts	ENSG00000221968.8	FADS3	25.8664	1.58937e-147	0.00386475	2	2
Omega-3	Cells_Cultured_fibroblasts	ENSG00000124920.13	MYRF	22.2431	1.31541e-109	0.0246648	2	2
Omega-3	Cells_Cultured_fibroblasts	ENSG00000149485.18	FADS1	-20.613	2.10003e-94	0.000589871	1	1
Omega-3	Cells_Cultured_fibroblasts	ENSG00000009950.15	MLXIPL	14.6933	7.11188e-49	0.193594	4	4
Omega-3	Cells_Cultured_fibroblasts	ENSG00000167995.15	BEST1	14.6231	1.99999e-48	0.0188313	1	1
Omega-3	Cells_Cultured_fibroblasts	ENSG00000116641.17	DOCK7	-14.5658	4.63535e-48	0.130013	2	2
Omega-3	Cells_Cultured_fibroblasts	ENSG00000198522.13	GPN1	-14.0337	9.69998e-45	0.00225893	1	1
Omega-3	Cells_Cultured_fibroblasts	ENSG00000115216.13	NRBP1	-12.0768	1.4e-33	0.03132	1	1
Omega-3	Cells_Cultured_fibroblasts	ENSG00000115234.10	SNX17	-12.0609	1.69999e-33	0.00433728	1	2
Omega-3	Cells_Cultured_fibroblasts	ENSG00000109917.10	ZPR1	11.5709	5.7881e-31	0.00291275	2	3
Omega-3	Cells_Cultured_fibroblasts	ENSG00000062282.14	DGAT2	-11.5301	9.29997e-31	0.000195186	1	1
Omega-3	Cells_Cultured_fibroblasts	ENSG00000157045.8	NTAN1	10.1042	5.29153e-24	0.00173301	2	3
Omega-3	Cells_Cultured_fibroblasts	ENSG00000213996.12	TM6SF2	9.91733	3.50001e-23	0.0630476	1	1
Omega-3	Cells_Cultured_fibroblasts	ENSG00000138002.14	IFT172	9.44258	3.63699e-21	0.00835799	2	2
Omega-3	Cells_Cultured_fibroblasts	ENSG00000149503.12	INCENP	9.42265	4.39852e-21	0.00275611	3	3
Omega-3	Cells_Cultured_fibroblasts	ENSG00000163795.13	ZNF513	-9.16512	4.94913e-20	0.000889483	2	2
Omega-3	Cells_Cultured_fibroblasts	ENSG00000167491.17	GATAD2A	8.73209	2.50001e-18	0.00219723	1	1
Omega-3	Cells_Cultured_fibroblasts	ENSG00000115211.15	EIF2B4	8.56399	1.09029e-17	0.000325289	2	2
Omega-3	Cells_Cultured_fibroblasts	ENSG00000149532.15	CPSF7	8.53513	1.4e-17	0.00353413	1	3
Omega-3	Cells_Cultured_fibroblasts	ENSG00000162144.9	CYB561A3	8.10909	5.09999e-16	5.51643e-05	1	1
Omega-3	Cells_Cultured_fibroblasts	ENSG00000149483.11	TMEM138	8.10909	5.09999e-16	1.7147e-05	1	1
Omega-3	Cells_Cultured_fibroblasts	ENSG00000167994.11	RAB3IL1	7.11738	1.1e-12	0.00797976	1	2
Omega-3	Cells_Cultured_fibroblasts	ENSG00000176714.9	CCDC121	7.02586	2.12756e-12	0.000815568	2	2
Omega-3	Cells_Cultured_fibroblasts	ENSG00000129933.20	MAU2	-6.94604	3.75693e-12	0.0105864	2	2
Omega-3	Cells_Cultured_fibroblasts	ENSG00000105705.15	SUGP1	-6.94554	3.77026e-12	0.00904334	2	2
Omega-3	Cells_Cultured_fibroblasts	ENSG00000119760.15	SUPT7L	6.8065	1e-11	0.0011582	1	1
Omega-3	Cells_Cultured_fibroblasts	ENSG00000130204.12	TOMM40	6.59684	4.2e-11	2.12237e-05	1	2
Omega-3	Cells_Cultured_fibroblasts	ENSG00000204444.10	APOM	-6.45253	1.1e-10	0.0227513	1	2
Omega-3	Cells_Cultured_fibroblasts	ENSG00000138085.16	ATRAID	6.43328	1.24883e-10	0.142175	3	3
Omega-3	Cells_Cultured_fibroblasts	ENSG00000134780.9	DAGLA	6.23683	4.46522e-10	0.0154214	2	2
Omega-3	Cells_Cultured_fibroblasts	ENSG00000187664.8	HAPLN4	6.18027	6.39925e-10	0.230165	3	3
Omega-3	Cells_Cultured_fibroblasts	ENSG00000213999.15	MEF2B	-6.08024	1.2e-09	0.0266812	1	2
Omega-3	Cells_Cultured_fibroblasts	ENSG00000183527.11	PSMG1	-5.99781	2e-09	0.00052386	1	2
Omega-3	Cells_Cultured_fibroblasts	ENSG00000186318.16	BACE1	-5.93716	2.9e-09	0.000861461	1	2
Omega-3	Cells_Cultured_fibroblasts	ENSG00000166780.10	C16orf45	-5.85746	4.7e-09	0.0120117	1	2
Omega-3	Cells_Cultured_fibroblasts	ENSG00000134222.16	PSRC1	5.82245	5.79921e-09	0.00484535	2	2
Omega-3	Cells_Cultured_fibroblasts	ENSG00000130164.13	LDLR	5.58038	2.4e-08	0.00499411	1	1
Omega-3	Cells_Cultured_fibroblasts	ENSG00000084674.14	APOB	5.57527	2.47143e-08	0.00161488	2	2
Omega-3	Cells_EBV-transformed_lymphocytes	ENSG00000134824.13	FADS2	40.5603	< 2.23E-308	0.30803	2	2
Omega-3	Cells_EBV-transformed_lymphocytes	ENSG00000149485.18	FADS1	-37.5563	< 2.23E-308	0.00146103	1	1
Omega-3	Cells_EBV-transformed_lymphocytes	ENSG00000221968.8	FADS3	-37.5563	< 2.23E-308	0.00897084	1	1
Omega-3	Cells_EBV-transformed_lymphocytes	ENSG00000162607.12	USP1	-16.4283	1.2e-60	0.000223927	1	1
Omega-3	Cells_EBV-transformed_lymphocytes	ENSG00000124920.13	MYRF	15.8419	1.6e-56	0.0420539	1	1
Omega-3	Cells_EBV-transformed_lymphocytes	ENSG00000134825.15	TMEM258	12.3743	3.59998e-35	0.00482872	1	2
Omega-3	Cells_EBV-transformed_lymphocytes	ENSG00000115216.13	NRBP1	-12.249	1.69999e-34	0.0713077	1	1
Omega-3	Cells_EBV-transformed_lymphocytes	ENSG00000109917.10	ZPR1	11.7304	8.89997e-32	0.00347565	1	1
Omega-3	Cells_EBV-transformed_lymphocytes	ENSG00000062282.14	DGAT2	-11.633	2.79999e-31	4.26306e-06	1	1
Omega-3	Cells_EBV-transformed_lymphocytes	ENSG00000105676.13	ARMC6	-10.6092	2.7e-26	0.000919966	1	1
Omega-3	Cells_EBV-transformed_lymphocytes	ENSG00000134780.9	DAGLA	-10.4158	2.10001e-25	6.07901e-06	1	1
Omega-3	Cells_EBV-transformed_lymphocytes	ENSG00000115211.15	EIF2B4	9.28734	1.58188e-20	0.000468192	2	2
Omega-3	Cells_EBV-transformed_lymphocytes	ENSG00000171174.13	RBKS	-9.25216	2.20001e-20	0.0013957	1	1
Omega-3	Cells_EBV-transformed_lymphocytes	ENSG00000186010.18	NDUFA13	8.91227	5.00001e-19	0.00532307	1	1
Omega-3	Cells_EBV-transformed_lymphocytes	ENSG00000167491.17	GATAD2A	8.73209	2.50001e-18	0.0113654	1	1
Omega-3	Cells_EBV-transformed_lymphocytes	ENSG00000162144.9	CYB561A3	8.10909	5.09999e-16	0.000366722	1	1
Omega-3	Cells_EBV-transformed_lymphocytes	ENSG00000149483.11	TMEM138	8.10909	5.09999e-16	6.17818e-05	1	1
Omega-3	Cells_EBV-transformed_lymphocytes	ENSG00000145850.8	TIMD4	7.45628	8.9e-14	0.000186405	1	2
Omega-3	Cells_EBV-transformed_lymphocytes	ENSG00000138085.16	ATRAID	7.06553	1.6e-12	0.0565671	1	2
Omega-3	Cells_EBV-transformed_lymphocytes	ENSG00000138074.14	SLC5A6	-7.06553	1.6e-12	0.00515294	1	1
Omega-3	Cells_EBV-transformed_lymphocytes	ENSG00000115194.10	SLC30A3	-6.64275	3.07878e-11	0.000226025	2	2
Omega-3	Cells_EBV-transformed_lymphocytes	ENSG00000204444.10	APOM	-6.45253	1.1e-10	0.022953	1	1
Omega-3	Cells_EBV-transformed_lymphocytes	ENSG00000186318.16	BACE1	5.93716	2.9e-09	0.00182639	1	2
Omega-3	Cells_EBV-transformed_lymphocytes	ENSG00000197208.5	SLC22A4	-5.84064	5.2e-09	2.2895e-05	1	1
Omega-3	Cells_EBV-transformed_lymphocytes	ENSG00000130164.13	LDLR	5.58038	2.4e-08	0.0274826	1	1
Omega-3	Colon_Sigmoid	ENSG00000134824.13	FADS2	37.5563	< 2.23E-308	0.142399	1	1
Omega-3	Colon_Sigmoid	ENSG00000149485.18	FADS1	-37.5563	< 2.23E-308	0.0113822	1	2
Omega-3	Colon_Sigmoid	ENSG00000134825.15	TMEM258	32.9215	1.0807e-237	0.0310466	2	2
Omega-3	Colon_Sigmoid	ENSG00000167995.15	BEST1	32.6833	2.70005e-234	0.000184056	1	1
Omega-3	Colon_Sigmoid	ENSG00000124920.13	MYRF	16.1686	8.40007e-59	0.00243641	1	1
Omega-3	Colon_Sigmoid	ENSG00000162607.12	USP1	-14.1797	1.22423e-45	0.00634233	2	2
Omega-3	Colon_Sigmoid	ENSG00000109917.10	ZPR1	11.7304	8.89997e-32	0.00198226	1	1
Omega-3	Colon_Sigmoid	ENSG00000062282.14	DGAT2	-11.6271	3e-31	0.000377713	1	1
Omega-3	Colon_Sigmoid	ENSG00000009950.15	MLXIPL	11.4635	2.01143e-30	0.0474493	2	2
Omega-3	Colon_Sigmoid	ENSG00000149532.15	CPSF7	10.5425	5.50001e-26	0.0143429	1	1
Omega-3	Colon_Sigmoid	ENSG00000138002.14	IFT172	10.3452	4.39999e-25	0.00115615	1	1
Omega-3	Colon_Sigmoid	ENSG00000213996.12	TM6SF2	9.91733	3.50001e-23	0.00602637	1	1
Omega-3	Colon_Sigmoid	ENSG00000187664.8	HAPLN4	9.90152	4.1e-23	0.0635787	1	1
Omega-3	Colon_Sigmoid	ENSG00000115216.13	NRBP1	-9.75249	1.8e-22	0.00845409	1	1
Omega-3	Colon_Sigmoid	ENSG00000124935.3	SCGB1D2	-9.61368	7.00002e-22	3.2728e-05	1	1
Omega-3	Colon_Sigmoid	ENSG00000171174.13	RBKS	-9.25216	2.20001e-20	0.00326938	1	1
Omega-3	Colon_Sigmoid	ENSG00000250067.11	YJEFN3	8.91825	4.73721e-19	0.0253567	3	3
Omega-3	Colon_Sigmoid	ENSG00000163795.13	ZNF513	-8.80892	1.26358e-18	0.00258373	2	2
Omega-3	Colon_Sigmoid	ENSG00000149483.11	TMEM138	8.10909	5.09999e-16	4.09797e-05	1	1
Omega-3	Colon_Sigmoid	ENSG00000162144.9	CYB561A3	8.10909	5.09999e-16	0.00077589	1	1
Omega-3	Colon_Sigmoid	ENSG00000129933.20	MAU2	8.01121	1.13582e-15	0.00370482	2	2
Omega-3	Colon_Sigmoid	ENSG00000163794.6	UCN	-7.6439	2.10739e-14	0.00176986	2	2
Omega-3	Colon_Sigmoid	ENSG00000166734.18	CASC4	7.61195	2.7e-14	1.50607e-05	1	1
Omega-3	Colon_Sigmoid	ENSG00000149577.15	SIDT2	7.48976	6.9e-14	0.00829802	1	1
Omega-3	Colon_Sigmoid	ENSG00000243943.9	ZNF512	-6.98741	2.8e-12	0.000303347	1	1
Omega-3	Colon_Sigmoid	ENSG00000149503.12	INCENP	6.7658	1.3257e-11	0.0240081	2	3
Omega-3	Colon_Sigmoid	ENSG00000198522.13	GPN1	-6.62049	3.58004e-11	0.00159366	2	2
Omega-3	Colon_Sigmoid	ENSG00000138080.13	EMILIN1	6.36764	1.91959e-10	6.91332e-05	2	2
Omega-3	Colon_Sigmoid	ENSG00000138085.16	ATRAID	6.35272	2.11542e-10	0.135888	2	2
Omega-3	Colon_Sigmoid	ENSG00000204444.10	APOM	-6.33436	2.38324e-10	0.00549717	2	2
Omega-3	Colon_Sigmoid	ENSG00000272221.1	XXbac-BPG181B23.7	6.27674	3.45739e-10	0.712529	3	5
Omega-3	Colon_Sigmoid	ENSG00000197888.2	UGT2B17	-6.18274	6.30001e-10	0.0721069	1	1
Omega-3	Colon_Sigmoid	ENSG00000267114.1	CTB-129P6.11	6.15516	7.5e-10	1.03909e-05	1	1
Omega-3	Colon_Sigmoid	ENSG00000115194.10	SLC30A3	6.15411	7.54989e-10	0.000169924	2	2
Omega-3	Colon_Sigmoid	ENSG00000234906.9	APOC2	-6.06156	1.34812e-09	0.0440872	2	2
Omega-3	Colon_Sigmoid	ENSG00000186318.16	BACE1	-5.93716	2.9e-09	4.32889e-05	1	2
Omega-3	Colon_Sigmoid	ENSG00000125703.14	ATG4C	5.91645	3.28958e-09	0.00653736	2	2
Omega-3	Colon_Sigmoid	ENSG00000183527.11	PSMG1	-5.91215	3.37664e-09	0.0844856	2	3
Omega-3	Colon_Sigmoid	ENSG00000108379.9	WNT3	5.85746	4.7e-09	0.091826	1	1
Omega-3	Colon_Sigmoid	ENSG00000197208.5	SLC22A4	5.84064	5.2e-09	0.00306066	1	1
Omega-3	Colon_Sigmoid	ENSG00000130203.9	APOE	5.80336	6.5e-09	0.00578221	1	2
Omega-3	Colon_Sigmoid	ENSG00000072864.14	NDE1	-5.75823	8.49999e-09	0.00234888	1	1
Omega-3	Colon_Sigmoid	ENSG00000132854.18	KANK4	-5.64005	1.7e-08	0.0388643	1	2
Omega-3	Colon_Sigmoid	ENSG00000171877.20	FRMD5	5.59549	2.2e-08	0.000344965	1	1
Omega-3	Colon_Sigmoid	ENSG00000183793.13	NPIPA5	5.57595	2.46176e-08	0.0271458	2	5
Omega-3	Colon_Transverse	ENSG00000134824.13	FADS2	40.7089	< 2.23E-308	0.197414	2	2
Omega-3	Colon_Transverse	ENSG00000134825.15	TMEM258	33.2373	3.11797e-242	0.0154123	2	2
Omega-3	Colon_Transverse	ENSG00000167995.15	BEST1	19.4138	5.8999e-84	0.00113182	1	1
Omega-3	Colon_Transverse	ENSG00000157045.8	NTAN1	18.1493	1.29999e-73	0.00312914	1	2
Omega-3	Colon_Transverse	ENSG00000105726.16	ATP13A1	14.6427	1.5e-48	0.00511249	1	2
Omega-3	Colon_Transverse	ENSG00000009950.15	MLXIPL	12.092	1.16418e-33	0.0712437	2	2
Omega-3	Colon_Transverse	ENSG00000115216.13	NRBP1	-12.0768	1.4e-33	0.0182015	1	1
Omega-3	Colon_Transverse	ENSG00000187664.8	HAPLN4	11.7804	4.92546e-32	0.0661281	2	2
Omega-3	Colon_Transverse	ENSG00000062282.14	DGAT2	-11.5301	9.29997e-31	0.000580573	1	1
Omega-3	Colon_Transverse	ENSG00000134780.9	DAGLA	10.4158	2.10001e-25	0.000410091	1	1
Omega-3	Colon_Transverse	ENSG00000115234.10	SNX17	-10.3919	2.7e-25	0.00101313	1	1
Omega-3	Colon_Transverse	ENSG00000138002.14	IFT172	10.3452	4.39999e-25	0.00115827	1	1
Omega-3	Colon_Transverse	ENSG00000149532.15	CPSF7	9.96563	2.15508e-23	0.0589413	2	2
Omega-3	Colon_Transverse	ENSG00000124935.3	SCGB1D2	9.61368	7.00002e-22	7.88055e-07	1	1
Omega-3	Colon_Transverse	ENSG00000171174.13	RBKS	-9.25216	2.20001e-20	0.00103168	1	1
Omega-3	Colon_Transverse	ENSG00000149483.11	TMEM138	8.10909	5.09999e-16	3.63286e-05	1	1
Omega-3	Colon_Transverse	ENSG00000162144.9	CYB561A3	8.10909	5.09999e-16	0.000172454	1	1
Omega-3	Colon_Transverse	ENSG00000250067.11	YJEFN3	8.10699	5.18899e-16	0.0411103	3	3
Omega-3	Colon_Transverse	ENSG00000149503.12	INCENP	7.99582	1.28717e-15	0.0129226	2	2
Omega-3	Colon_Transverse	ENSG00000124939.5	SCGB2A1	7.2595	3.88524e-13	4.88972e-07	2	2
Omega-3	Colon_Transverse	ENSG00000166780.10	C16orf45	-6.56226	5.29999e-11	0.00327026	1	2
Omega-3	Colon_Transverse	ENSG00000198522.13	GPN1	-6.56226	5.29999e-11	0.0072707	1	1
Omega-3	Colon_Transverse	ENSG00000072864.14	NDE1	-6.51857	7.09821e-11	0.00719586	2	2
Omega-3	Colon_Transverse	ENSG00000204444.10	APOM	-6.45253	1.1e-10	0.00943278	1	1
Omega-3	Colon_Transverse	ENSG00000115194.10	SLC30A3	6.15117	7.69142e-10	8.47515e-05	2	2
Omega-3	Colon_Transverse	ENSG00000197375.12	SLC22A5	5.96171	2.49616e-09	0.0925735	3	3
Omega-3	Colon_Transverse	ENSG00000108379.9	WNT3	5.96146	2.5e-09	0.0902727	1	1
Omega-3	Colon_Transverse	ENSG00000138085.16	ATRAID	5.94936	2.69187e-09	0.0419031	2	2
Omega-3	Colon_Transverse	ENSG00000135220.10	UGT2A3	5.92763	3.07341e-09	0.000597863	3	3
Omega-3	Colon_Transverse	ENSG00000171988.18	JMJD1C	5.69973	1.2e-08	0.00129638	1	1
Omega-3	Esophagus_Gastroesophageal_Junction	ENSG00000149485.18	FADS1	-37.5563	< 2.23E-308	0.00601341	1	2
Omega-3	Esophagus_Gastroesophageal_Junction	ENSG00000134824.13	FADS2	37.5563	< 2.23E-308	0.191321	1	2
Omega-3	Esophagus_Gastroesophageal_Junction	ENSG00000134825.15	TMEM258	32.5867	6.32628e-233	0.0358167	2	2
Omega-3	Esophagus_Gastroesophageal_Junction	ENSG00000167995.15	BEST1	19.4138	5.8999e-84	0.00128198	1	1
Omega-3	Esophagus_Gastroesophageal_Junction	ENSG00000116641.17	DOCK7	-16.4147	1.49999e-60	0.0170171	1	2
Omega-3	Esophagus_Gastroesophageal_Junction	ENSG00000162607.12	USP1	-14.3656	8.50435e-47	0.00699621	2	2
Omega-3	Esophagus_Gastroesophageal_Junction	ENSG00000221843.4	C2orf16	-14.1807	1.20609e-45	0.000243645	2	2
Omega-3	Esophagus_Gastroesophageal_Junction	ENSG00000009950.15	MLXIPL	11.9947	3.78793e-33	0.0423692	2	2
Omega-3	Esophagus_Gastroesophageal_Junction	ENSG00000062282.14	DGAT2	-11.6271	3e-31	8.92884e-05	1	1
Omega-3	Esophagus_Gastroesophageal_Junction	ENSG00000134780.9	DAGLA	11.2631	1.99626e-29	0.00275345	2	2
Omega-3	Esophagus_Gastroesophageal_Junction	ENSG00000115234.10	SNX17	-10.3919	2.7e-25	0.00379791	1	1
Omega-3	Esophagus_Gastroesophageal_Junction	ENSG00000213996.12	TM6SF2	9.91733	3.50001e-23	0.000203123	1	1
Omega-3	Esophagus_Gastroesophageal_Junction	ENSG00000187664.8	HAPLN4	9.90652	3.89998e-23	0.0181143	1	1
Omega-3	Esophagus_Gastroesophageal_Junction	ENSG00000115216.13	NRBP1	-9.75249	1.8e-22	0.00638142	1	1
Omega-3	Esophagus_Gastroesophageal_Junction	ENSG00000158019.20	BRE	-9.47387	2.69651e-21	0.000776311	2	2
Omega-3	Esophagus_Gastroesophageal_Junction	ENSG00000171174.13	RBKS	-9.25216	2.20001e-20	0.00268644	1	1
Omega-3	Esophagus_Gastroesophageal_Junction	ENSG00000163795.13	ZNF513	-8.8558	8.30894e-19	0.00242456	2	2
Omega-3	Esophagus_Gastroesophageal_Junction	ENSG00000129933.20	MAU2	8.69318	3.52429e-18	0.000900574	2	2
Omega-3	Esophagus_Gastroesophageal_Junction	ENSG00000149532.15	CPSF7	8.53513	1.4e-17	0.022235	1	1
Omega-3	Esophagus_Gastroesophageal_Junction	ENSG00000149503.12	INCENP	8.33155	7.97912e-17	0.0711462	3	3
Omega-3	Esophagus_Gastroesophageal_Junction	ENSG00000149483.11	TMEM138	8.10909	5.09999e-16	2.1537e-05	1	1
Omega-3	Esophagus_Gastroesophageal_Junction	ENSG00000162144.9	CYB561A3	8.10909	5.09999e-16	0.000736457	1	1
Omega-3	Esophagus_Gastroesophageal_Junction	ENSG00000125703.14	ATG4C	7.9946	1.3e-15	0.00520248	1	1
Omega-3	Esophagus_Gastroesophageal_Junction	ENSG00000204438.10	GPANK1	-7.55778	4.1e-14	0.00171509	1	3
Omega-3	Esophagus_Gastroesophageal_Junction	ENSG00000166780.10	C16orf45	-7.37049	1.7e-13	0.00123	1	2
Omega-3	Esophagus_Gastroesophageal_Junction	ENSG00000106638.15	TBL2	-7.25556	3.99999e-13	0.000544401	1	2
Omega-3	Esophagus_Gastroesophageal_Junction	ENSG00000198382.8	UVRAG	-7.02551	2.13278e-12	0.000488817	3	3
Omega-3	Esophagus_Gastroesophageal_Junction	ENSG00000198522.13	GPN1	-6.6244	3.48666e-11	0.000587141	2	2
Omega-3	Esophagus_Gastroesophageal_Junction	ENSG00000243943.9	ZNF512	6.45253	1.1e-10	0.000474079	1	1
Omega-3	Esophagus_Gastroesophageal_Junction	ENSG00000204444.10	APOM	-6.45253	1.1e-10	0.00628777	1	2
Omega-3	Esophagus_Gastroesophageal_Junction	ENSG00000132740.8	IGHMBP2	6.11562	9.61798e-10	0.0572787	2	2
Omega-3	Esophagus_Gastroesophageal_Junction	ENSG00000213999.15	MEF2B	-6.08024	1.2e-09	0.00507955	1	1
Omega-3	Esophagus_Gastroesophageal_Junction	ENSG00000234906.9	APOC2	-6.0482	1.46476e-09	0.232165	3	3
Omega-3	Esophagus_Gastroesophageal_Junction	ENSG00000138100.13	TRIM54	6.00613	1.9e-09	0.00342331	1	1
Omega-3	Esophagus_Gastroesophageal_Junction	ENSG00000238083.7	LRRC37A2	5.96146	2.5e-09	0.304274	1	3
Omega-3	Esophagus_Gastroesophageal_Junction	ENSG00000186318.16	BACE1	-5.93716	2.9e-09	9.71876e-05	1	2
Omega-3	Esophagus_Gastroesophageal_Junction	ENSG00000108379.9	WNT3	5.93263	2.98121e-09	0.0894998	2	2
Omega-3	Esophagus_Gastroesophageal_Junction	ENSG00000197208.5	SLC22A4	5.88011	4.1e-09	0.000392488	1	1
Omega-3	Esophagus_Gastroesophageal_Junction	ENSG00000138002.14	IFT172	-5.81127	6.20001e-09	2.03932e-06	1	1
Omega-3	Esophagus_Gastroesophageal_Junction	ENSG00000130203.9	APOE	5.80336	6.5e-09	0.00200013	1	1
Omega-3	Esophagus_Gastroesophageal_Junction	ENSG00000084734.8	GCKR	5.7771	7.59999e-09	1.5692e-05	1	1
Omega-3	Esophagus_Mucosa	ENSG00000134825.15	TMEM258	38.3685	< 2.23E-308	0.00958304	2	2
Omega-3	Esophagus_Mucosa	ENSG00000149485.18	FADS1	-43.4922	< 2.23E-308	0.124555	2	2
Omega-3	Esophagus_Mucosa	ENSG00000168496.3	FEN1	-37.5563	< 2.23E-308	0.000214149	1	1
Omega-3	Esophagus_Mucosa	ENSG00000134824.13	FADS2	37.5563	< 2.23E-308	0.0784906	1	1
Omega-3	Esophagus_Mucosa	ENSG00000221968.8	FADS3	-37.5563	< 2.23E-308	0.00143011	1	1
Omega-3	Esophagus_Mucosa	ENSG00000124920.13	MYRF	-17.473	2.29997e-68	0.12929	1	1
Omega-3	Esophagus_Mucosa	ENSG00000167491.17	GATAD2A	16.9609	1.59998e-64	0.00400276	1	1
Omega-3	Esophagus_Mucosa	ENSG00000129933.20	MAU2	-14.843	7.72804e-50	0.00642162	2	2
Omega-3	Esophagus_Mucosa	ENSG00000105726.16	ATP13A1	14.6427	1.5e-48	0.00742908	1	1
Omega-3	Esophagus_Mucosa	ENSG00000009950.15	MLXIPL	14.2089	8.06773e-46	0.160597	2	2
Omega-3	Esophagus_Mucosa	ENSG00000115216.13	NRBP1	-12.0768	1.4e-33	0.0105943	1	1
Omega-3	Esophagus_Mucosa	ENSG00000167995.15	BEST1	11.4318	2.89999e-30	0.00820178	1	2
Omega-3	Esophagus_Mucosa	ENSG00000109917.10	ZPR1	9.4718	2.75073e-21	0.00357355	2	2
Omega-3	Esophagus_Mucosa	ENSG00000124939.5	SCGB2A1	-9.30034	1.4e-20	9.52023e-07	1	1
Omega-3	Esophagus_Mucosa	ENSG00000116641.17	DOCK7	-9.01327	2e-19	0.006645	1	3
Omega-3	Esophagus_Mucosa	ENSG00000130208.9	APOC1	8.80573	1.3e-18	0.0144225	1	2
Omega-3	Esophagus_Mucosa	ENSG00000149532.15	CPSF7	8.53513	1.4e-17	0.0215263	1	3
Omega-3	Esophagus_Mucosa	ENSG00000162144.9	CYB561A3	8.10909	5.09999e-16	5.3291e-06	1	1
Omega-3	Esophagus_Mucosa	ENSG00000115211.15	EIF2B4	7.97141	1.56877e-15	0.000614846	2	2
Omega-3	Esophagus_Mucosa	ENSG00000064490.13	RFXANK	-7.89137	2.98895e-15	0.000472789	2	3
Omega-3	Esophagus_Mucosa	ENSG00000149503.12	INCENP	-7.40228	1.33863e-13	0.113282	3	3
Omega-3	Esophagus_Mucosa	ENSG00000149483.11	TMEM138	6.9745	3.06961e-12	2.73476e-05	2	2
Omega-3	Esophagus_Mucosa	ENSG00000134222.16	PSRC1	6.85288	7.23765e-12	0.0616404	2	2
Omega-3	Esophagus_Mucosa	ENSG00000156968.8	MPV17L	6.66207	2.7e-11	0.00675958	1	2
Omega-3	Esophagus_Mucosa	ENSG00000084674.14	APOB	6.60477	3.98122e-11	0.0317998	2	2
Omega-3	Esophagus_Mucosa	ENSG00000171174.13	RBKS	-6.54661	5.88593e-11	0.0128884	2	2
Omega-3	Esophagus_Mucosa	ENSG00000115194.10	SLC30A3	6.49975	8.04551e-11	0.000459171	2	2
Omega-3	Esophagus_Mucosa	ENSG00000204444.10	APOM	-6.45253	1.1e-10	0.00779022	1	2
Omega-3	Esophagus_Mucosa	ENSG00000138085.16	ATRAID	6.35116	2.13702e-10	0.154047	2	2
Omega-3	Esophagus_Mucosa	ENSG00000198522.13	GPN1	-6.19118	5.97139e-10	0.00697269	2	2
Omega-3	Esophagus_Mucosa	ENSG00000213999.15	MEF2B	-6.08024	1.2e-09	0.0128337	1	1
Omega-3	Esophagus_Mucosa	ENSG00000183527.11	PSMG1	-6.07644	1.22882e-09	0.0980142	2	2
Omega-3	Esophagus_Mucosa	ENSG00000069764.9	PLA2G10	-5.76636	8.1e-09	0.000165399	1	1
Omega-3	Esophagus_Mucosa	ENSG00000171988.18	JMJD1C	5.69973	1.2e-08	0.000971421	1	1
Omega-3	Esophagus_Mucosa	ENSG00000130164.13	LDLR	5.58038	2.4e-08	0.0056307	1	1
Omega-3	Esophagus_Mucosa	ENSG00000132740.8	IGHMBP2	5.57327	2.5e-08	0.235208	1	2
Omega-3	Esophagus_Muscularis	ENSG00000134824.13	FADS2	41.2123	< 2.23E-308	0.485595	2	2
Omega-3	Esophagus_Muscularis	ENSG00000149485.18	FADS1	-37.5563	< 2.23E-308	0.0261794	1	1
Omega-3	Esophagus_Muscularis	ENSG00000221968.8	FADS3	37.5563	< 2.23E-308	3.07991e-05	1	1
Omega-3	Esophagus_Muscularis	ENSG00000134825.15	TMEM258	33.3567	5.83278e-244	0.0275106	2	2
Omega-3	Esophagus_Muscularis	ENSG00000167995.15	BEST1	25.452	6.71079e-143	0.00537049	2	2
Omega-3	Esophagus_Muscularis	ENSG00000124920.13	MYRF	21.3015	1.10045e-100	0.0440209	2	2
Omega-3	Esophagus_Muscularis	ENSG00000116641.17	DOCK7	-16.0942	2.79996e-58	0.0156551	1	2
Omega-3	Esophagus_Muscularis	ENSG00000187664.8	HAPLN4	15.1676	5.8e-52	0.00390669	1	1
Omega-3	Esophagus_Muscularis	ENSG00000162607.12	USP1	-14.2124	7.67147e-46	0.00699031	2	2
Omega-3	Esophagus_Muscularis	ENSG00000009950.15	MLXIPL	13.5195	1.2e-41	0.0435233	1	1
Omega-3	Esophagus_Muscularis	ENSG00000106638.15	TBL2	-12.9897	1.4e-38	0.00246199	1	2
Omega-3	Esophagus_Muscularis	ENSG00000115216.13	NRBP1	-12.0768	1.4e-33	0.00764071	1	1
Omega-3	Esophagus_Muscularis	ENSG00000062282.14	DGAT2	-11.5301	9.29997e-31	9.32826e-05	1	1
Omega-3	Esophagus_Muscularis	ENSG00000109917.10	ZPR1	11.4882	1.51153e-30	0.00309637	2	2
Omega-3	Esophagus_Muscularis	ENSG00000134780.9	DAGLA	11.4731	1.79999e-30	0.00281824	1	1
Omega-3	Esophagus_Muscularis	ENSG00000198382.8	UVRAG	-10.8223	2.69999e-27	0.000401885	1	1
Omega-3	Esophagus_Muscularis	ENSG00000163795.13	ZNF513	-10.6546	1.65902e-26	0.00138299	2	2
Omega-3	Esophagus_Muscularis	ENSG00000115234.10	SNX17	-10.3919	2.7e-25	0.00280377	1	1
Omega-3	Esophagus_Muscularis	ENSG00000106635.7	BCL7B	-9.57051	1.06379e-21	0.0142921	3	3
Omega-3	Esophagus_Muscularis	ENSG00000171174.13	RBKS	-9.25216	2.20001e-20	0.00356095	1	1
Omega-3	Esophagus_Muscularis	ENSG00000149532.15	CPSF7	8.53513	1.4e-17	0.0290368	1	2
Omega-3	Esophagus_Muscularis	ENSG00000149483.11	TMEM138	8.10909	5.09999e-16	9.0178e-06	1	1
Omega-3	Esophagus_Muscularis	ENSG00000162144.9	CYB561A3	8.10909	5.09999e-16	0.00070673	1	1
Omega-3	Esophagus_Muscularis	ENSG00000149503.12	INCENP	8.07408	6.79897e-16	0.0639029	2	2
Omega-3	Esophagus_Muscularis	ENSG00000125703.14	ATG4C	7.9946	1.3e-15	0.00628075	1	1
Omega-3	Esophagus_Muscularis	ENSG00000163794.6	UCN	-7.72186	1.14641e-14	0.00193436	2	2
Omega-3	Esophagus_Muscularis	ENSG00000160584.15	SIK3	7.53456	4.9e-14	0.00204125	1	1
Omega-3	Esophagus_Muscularis	ENSG00000145850.8	TIMD4	7.45628	8.9e-14	0.003343	1	2
Omega-3	Esophagus_Muscularis	ENSG00000176428.5	VPS37D	6.82542	8.76665e-12	0.00413516	2	2
Omega-3	Esophagus_Muscularis	ENSG00000234906.9	APOC2	-6.79342	1.09503e-11	0.276863	4	4
Omega-3	Esophagus_Muscularis	ENSG00000166035.10	LIPC	-6.58911	4.42469e-11	0.0305629	2	2
Omega-3	Esophagus_Muscularis	ENSG00000198522.13	GPN1	-6.5494	5.77698e-11	0.000406449	2	2
Omega-3	Esophagus_Muscularis	ENSG00000204438.10	GPANK1	-6.46695	1e-10	0.00461155	1	2
Omega-3	Esophagus_Muscularis	ENSG00000204444.10	APOM	-6.45253	1.1e-10	0.00591106	1	2
Omega-3	Esophagus_Muscularis	ENSG00000087128.9	TMPRSS11E	6.36134	2e-10	6.20113e-06	1	1
Omega-3	Esophagus_Muscularis	ENSG00000183527.11	PSMG1	-6.22378	4.85309e-10	0.0424251	3	3
Omega-3	Esophagus_Muscularis	ENSG00000267114.1	CTB-129P6.11	6.16163	7.20001e-10	3.21916e-05	1	1
Omega-3	Esophagus_Muscularis	ENSG00000149577.15	SIDT2	6.10941	9.99999e-10	0.00536103	1	1
Omega-3	Esophagus_Muscularis	ENSG00000213999.15	MEF2B	-6.08024	1.2e-09	0.00394786	1	1
Omega-3	Esophagus_Muscularis	ENSG00000110446.10	SLC15A3	6.0619	1.34525e-09	0.00160075	2	2
Omega-3	Esophagus_Muscularis	ENSG00000108379.9	WNT3	5.96146	2.5e-09	0.093718	1	1
Omega-3	Esophagus_Muscularis	ENSG00000186318.16	BACE1	-5.93716	2.9e-09	0.000107459	1	2
Omega-3	Esophagus_Muscularis	ENSG00000138085.16	ATRAID	5.78548	7.23068e-09	0.0343548	2	3
Omega-3	Esophagus_Muscularis	ENSG00000084734.8	GCKR	5.7771	7.59999e-09	4.97534e-06	1	1
Omega-3	Esophagus_Muscularis	ENSG00000071462.11	WBSCR22	5.73765	9.60001e-09	0.000145622	1	1
Omega-3	Esophagus_Muscularis	ENSG00000171988.18	JMJD1C	5.69973	1.2e-08	0.00107068	1	1
Omega-3	Esophagus_Muscularis	ENSG00000204536.13	CCHCR1	5.65293	1.5774e-08	0.12713	4	7
Omega-3	Esophagus_Muscularis	ENSG00000235888.1	AF064858.8	-5.65048	1.6e-08	0.018233	1	1
Omega-3	Esophagus_Muscularis	ENSG00000272221.1	XXbac-BPG181B23.7	5.64616	1.64069e-08	0.493521	2	3
Omega-3	Esophagus_Muscularis	ENSG00000132854.18	KANK4	-5.64005	1.7e-08	0.0310577	1	1
Omega-3	Heart_Atrial_Appendage	ENSG00000134824.13	FADS2	41.6625	< 2.23E-308	0.265215	2	2
Omega-3	Heart_Atrial_Appendage	ENSG00000168496.3	FEN1	37.5563	< 2.23E-308	2.79104e-07	1	1
Omega-3	Heart_Atrial_Appendage	ENSG00000167996.15	FTH1	35.6903	5.6002e-279	8.65385e-05	1	1
Omega-3	Heart_Atrial_Appendage	ENSG00000134825.15	TMEM258	32.2199	9.29815e-228	0.0165543	2	2
Omega-3	Heart_Atrial_Appendage	ENSG00000167995.15	BEST1	19.3185	3.75327e-83	0.00274187	2	2
Omega-3	Heart_Atrial_Appendage	ENSG00000116641.17	DOCK7	-16.0942	2.79996e-58	0.0138813	1	2
Omega-3	Heart_Atrial_Appendage	ENSG00000162607.12	USP1	-13.19	1.00247e-39	0.00762346	2	2
Omega-3	Heart_Atrial_Appendage	ENSG00000009950.15	MLXIPL	12.0833	1.29479e-33	0.0541132	2	2
Omega-3	Heart_Atrial_Appendage	ENSG00000115216.13	NRBP1	-12.0768	1.4e-33	0.0104318	1	1
Omega-3	Heart_Atrial_Appendage	ENSG00000106638.15	TBL2	-11.6723	1.76527e-31	0.00345631	2	3
Omega-3	Heart_Atrial_Appendage	ENSG00000062282.14	DGAT2	-11.6271	3e-31	0.00113227	1	1
Omega-3	Heart_Atrial_Appendage	ENSG00000134780.9	DAGLA	11.2959	1.37422e-29	0.00917068	2	2
Omega-3	Heart_Atrial_Appendage	ENSG00000149503.12	INCENP	10.7211	8.10556e-27	0.119631	3	3
Omega-3	Heart_Atrial_Appendage	ENSG00000115234.10	SNX17	-10.3919	2.7e-25	0.0222306	1	1
Omega-3	Heart_Atrial_Appendage	ENSG00000084734.8	GCKR	10.0322	1.1e-23	0.00010723	1	1
Omega-3	Heart_Atrial_Appendage	ENSG00000213996.12	TM6SF2	9.91733	3.50001e-23	0.0502126	1	1
Omega-3	Heart_Atrial_Appendage	ENSG00000187664.8	HAPLN4	9.90652	3.89998e-23	0.113446	1	1
Omega-3	Heart_Atrial_Appendage	ENSG00000171174.13	RBKS	-9.25216	2.20001e-20	0.00297356	1	1
Omega-3	Heart_Atrial_Appendage	ENSG00000250067.11	YJEFN3	8.78803	1.52212e-18	0.0201048	3	3
Omega-3	Heart_Atrial_Appendage	ENSG00000167491.17	GATAD2A	8.73209	2.50001e-18	0.00121102	1	1
Omega-3	Heart_Atrial_Appendage	ENSG00000124920.13	MYRF	8.62517	6.39998e-18	0.00271161	1	1
Omega-3	Heart_Atrial_Appendage	ENSG00000149532.15	CPSF7	8.53513	1.4e-17	0.0353006	1	2
Omega-3	Heart_Atrial_Appendage	ENSG00000149483.11	TMEM138	8.10909	5.09999e-16	2.87277e-05	1	1
Omega-3	Heart_Atrial_Appendage	ENSG00000162144.9	CYB561A3	8.10909	5.09999e-16	0.000706983	1	1
Omega-3	Heart_Atrial_Appendage	ENSG00000125703.14	ATG4C	7.9946	1.3e-15	0.00547669	1	1
Omega-3	Heart_Atrial_Appendage	ENSG00000163794.6	UCN	7.73935	9.99288e-15	0.0017138	2	2
Omega-3	Heart_Atrial_Appendage	ENSG00000145850.8	TIMD4	7.45628	8.9e-14	0.00174302	1	1
Omega-3	Heart_Atrial_Appendage	ENSG00000160584.15	SIK3	7.19033	6.46352e-13	0.00990441	2	2
Omega-3	Heart_Atrial_Appendage	ENSG00000163798.13	SLC4A1AP	6.94819	3.69999e-12	0.00199088	1	1
Omega-3	Heart_Atrial_Appendage	ENSG00000198522.13	GPN1	-6.56226	5.29999e-11	0.00591421	1	1
Omega-3	Heart_Atrial_Appendage	ENSG00000243943.9	ZNF512	6.45253	1.1e-10	0.000733398	1	1
Omega-3	Heart_Atrial_Appendage	ENSG00000104853.15	CLPTM1	6.39552	1.6e-10	0.00111559	1	1
Omega-3	Heart_Atrial_Appendage	ENSG00000115194.10	SLC30A3	6.37836	1.78992e-10	0.000215679	2	2
Omega-3	Heart_Atrial_Appendage	ENSG00000243147.7	MRPL33	-6.33984	2.3e-10	0.00303544	1	1
Omega-3	Heart_Atrial_Appendage	ENSG00000213999.15	MEF2B	-6.08024	1.2e-09	0.00124874	1	1
Omega-3	Heart_Atrial_Appendage	ENSG00000234906.9	APOC2	-6.06143	1.34918e-09	0.17847	2	2
Omega-3	Heart_Atrial_Appendage	ENSG00000163793.12	DNAJC5G	6.00613	1.9e-09	0.00132618	1	1
Omega-3	Heart_Atrial_Appendage	ENSG00000166035.10	LIPC	-6.00446	1.91967e-09	0.0927978	4	4
Omega-3	Heart_Atrial_Appendage	ENSG00000129933.20	MAU2	-5.60707	2.05776e-08	0.0101211	3	3
Omega-3	Heart_Atrial_Appendage	ENSG00000183527.11	PSMG1	-5.60355	2.1e-08	0.0232397	1	1
Omega-3	Heart_Left_Ventricle	ENSG00000134824.13	FADS2	39.8095	< 2.23E-308	0.331677	2	2
Omega-3	Heart_Left_Ventricle	ENSG00000221968.8	FADS3	-37.5563	< 2.23E-308	0.000273515	1	1
Omega-3	Heart_Left_Ventricle	ENSG00000149485.18	FADS1	-37.5563	< 2.23E-308	0.0144887	1	1
Omega-3	Heart_Left_Ventricle	ENSG00000134825.15	TMEM258	32.9927	1.03246e-238	0.0110898	2	2
Omega-3	Heart_Left_Ventricle	ENSG00000179889.18	PDXDC1	16.0276	8.19996e-58	0.00699988	1	1
Omega-3	Heart_Left_Ventricle	ENSG00000009950.15	MLXIPL	14.7659	2.43169e-49	0.118188	2	2
Omega-3	Heart_Left_Ventricle	ENSG00000213996.12	TM6SF2	13.4451	3.29121e-41	0.135549	2	2
Omega-3	Heart_Left_Ventricle	ENSG00000062282.14	DGAT2	-11.5301	9.29997e-31	0.000572762	1	1
Omega-3	Heart_Left_Ventricle	ENSG00000198522.13	GPN1	-11.4661	1.95159e-30	0.0133363	2	2
Omega-3	Heart_Left_Ventricle	ENSG00000163795.13	ZNF513	-10.4205	2e-25	0.000615889	1	1
Omega-3	Heart_Left_Ventricle	ENSG00000115234.10	SNX17	-10.3919	2.7e-25	0.0141282	1	1
Omega-3	Heart_Left_Ventricle	ENSG00000187664.8	HAPLN4	9.90152	4.1e-23	0.0691878	1	1
Omega-3	Heart_Left_Ventricle	ENSG00000115216.13	NRBP1	-9.75249	1.8e-22	0.00274136	1	1
Omega-3	Heart_Left_Ventricle	ENSG00000124935.3	SCGB1D2	-9.61368	7.00002e-22	0.00573183	1	1
Omega-3	Heart_Left_Ventricle	ENSG00000171174.13	RBKS	-9.25216	2.20001e-20	0.00162512	1	1
Omega-3	Heart_Left_Ventricle	ENSG00000162607.12	USP1	-9.08895	9.99999e-20	0.00404273	1	1
Omega-3	Heart_Left_Ventricle	ENSG00000167491.17	GATAD2A	8.73209	2.50001e-18	0.00069322	1	1
Omega-3	Heart_Left_Ventricle	ENSG00000149532.15	CPSF7	8.53513	1.4e-17	0.0231771	1	2
Omega-3	Heart_Left_Ventricle	ENSG00000162144.9	CYB561A3	8.10909	5.09999e-16	0.000503524	1	1
Omega-3	Heart_Left_Ventricle	ENSG00000149483.11	TMEM138	8.10909	5.09999e-16	1.66621e-05	1	1
Omega-3	Heart_Left_Ventricle	ENSG00000149503.12	INCENP	8.0428	8.78083e-16	0.0857634	2	3
Omega-3	Heart_Left_Ventricle	ENSG00000163794.6	UCN	7.8204	5.2655e-15	0.00292305	2	2
Omega-3	Heart_Left_Ventricle	ENSG00000160584.15	SIK3	7.53456	4.9e-14	0.00358517	1	1
Omega-3	Heart_Left_Ventricle	ENSG00000104853.15	CLPTM1	6.91032	4.83546e-12	0.00291777	2	2
Omega-3	Heart_Left_Ventricle	ENSG00000166035.10	LIPC	-6.84264	7.77491e-12	0.0534833	3	3
Omega-3	Heart_Left_Ventricle	ENSG00000204444.10	APOM	-6.45253	1.1e-10	0.00519733	1	1
Omega-3	Heart_Left_Ventricle	ENSG00000138085.16	ATRAID	6.38295	1.73711e-10	0.0503849	3	3
Omega-3	Heart_Left_Ventricle	ENSG00000138100.13	TRIM54	6.36921	1.9e-10	0.00078536	1	1
Omega-3	Heart_Left_Ventricle	ENSG00000243147.7	MRPL33	-6.30947	2.8e-10	0.00239651	1	1
Omega-3	Heart_Left_Ventricle	ENSG00000234906.9	APOC2	-6.05861	1.37307e-09	0.0329811	2	2
Omega-3	Heart_Left_Ventricle	ENSG00000213999.15	MEF2B	-6.00613	1.9e-09	0.000637691	1	1
Omega-3	Heart_Left_Ventricle	ENSG00000183527.11	PSMG1	-5.99781	2e-09	0.00466224	1	3
Omega-3	Heart_Left_Ventricle	ENSG00000186318.16	BACE1	-5.93716	2.9e-09	5.27348e-05	1	2
Omega-3	Heart_Left_Ventricle	ENSG00000129933.20	MAU2	-5.90401	3.54761e-09	0.00796082	2	2
Omega-3	Heart_Left_Ventricle	ENSG00000138002.14	IFT172	-5.81127	6.20001e-09	1.58871e-06	1	1
Omega-3	Heart_Left_Ventricle	ENSG00000130203.9	APOE	5.80336	6.5e-09	0.00600783	1	1
Omega-3	Heart_Left_Ventricle	ENSG00000176428.5	VPS37D	5.74539	9.17076e-09	0.00652977	2	2
Omega-3	Heart_Left_Ventricle	ENSG00000272221.1	XXbac-BPG181B23.7	5.70983	1.1309e-08	0.465644	3	5
Omega-3	Kidney_Cortex	ENSG00000149485.18	FADS1	-42.2881	< 2.23E-308	0.0928573	3	3
Omega-3	Kidney_Cortex	ENSG00000168496.3	FEN1	-37.5563	< 2.23E-308	0.000138243	1	1
Omega-3	Kidney_Cortex	ENSG00000134824.13	FADS2	37.5563	< 2.23E-308	0.0382818	1	1
Omega-3	Kidney_Cortex	ENSG00000134825.15	TMEM258	21.0699	1.50109e-98	0.00991589	2	2
Omega-3	Kidney_Cortex	ENSG00000124915.10	DKFZP434K028	-19.6639	4.39992e-86	0.0312533	1	1
Omega-3	Kidney_Cortex	ENSG00000162607.12	USP1	-16.4283	1.2e-60	0.00175383	1	1
Omega-3	Kidney_Cortex	ENSG00000115216.13	NRBP1	-12.0768	1.4e-33	0.0213639	1	1
Omega-3	Kidney_Cortex	ENSG00000062282.14	DGAT2	-11.5301	9.29997e-31	0.00182269	1	1
Omega-3	Kidney_Cortex	ENSG00000167995.15	BEST1	-11.4318	2.89999e-30	0.000128691	1	1
Omega-3	Kidney_Cortex	ENSG00000198382.8	UVRAG	11.2679	1.8912e-29	0.00333828	2	2
Omega-3	Kidney_Cortex	ENSG00000149532.15	CPSF7	10.5425	5.50001e-26	0.0447405	1	2
Omega-3	Kidney_Cortex	ENSG00000134780.9	DAGLA	10.4158	2.10001e-25	0.000193783	1	2
Omega-3	Kidney_Cortex	ENSG00000105705.15	SUGP1	-9.37837	6.70003e-21	0.000426611	1	1
Omega-3	Kidney_Cortex	ENSG00000187664.8	HAPLN4	9.21052	3.2455e-20	0.0272837	2	2
Omega-3	Kidney_Cortex	ENSG00000104853.15	CLPTM1	8.3972	4.5727e-17	0.000409298	2	2
Omega-3	Kidney_Cortex	ENSG00000149483.11	TMEM138	8.10909	5.09999e-16	0.000482122	1	1
Omega-3	Kidney_Cortex	ENSG00000162144.9	CYB561A3	8.10909	5.09999e-16	0.000314859	1	1
Omega-3	Kidney_Cortex	ENSG00000138085.16	ATRAID	7.02409	2.15463e-12	0.0186278	2	2
Omega-3	Kidney_Cortex	ENSG00000129933.20	MAU2	-6.52684	6.71731e-11	0.0122896	3	3
Omega-3	Kidney_Cortex	ENSG00000198522.13	GPN1	-6.50189	7.93182e-11	0.0062575	2	2
Omega-3	Kidney_Cortex	ENSG00000204427.11	ABHD16A	-6.38625	1.7e-10	7.81469e-06	1	1
Omega-3	Kidney_Cortex	ENSG00000272221.1	XXbac-BPG181B23.7	6.15066	7.71591e-10	0.472318	2	3
Omega-3	Kidney_Cortex	ENSG00000197375.12	SLC22A5	6.08024	1.2e-09	0.000264976	1	1
Omega-3	Kidney_Cortex	ENSG00000234906.9	APOC2	6.04436	1.5e-09	0.0872988	1	2
Omega-3	Kidney_Cortex	ENSG00000186318.16	BACE1	-5.93716	2.9e-09	2.38544e-06	1	2
Omega-3	Kidney_Cortex	ENSG00000138002.14	IFT172	-5.81127	6.20001e-09	5.96292e-06	1	1
Omega-3	Liver	ENSG00000149485.18	FADS1	-41.287	< 2.23E-308	0.116908	2	2
Omega-3	Liver	ENSG00000089597.16	GANAB	37.5563	< 2.23E-308	0.00058101	1	2
Omega-3	Liver	ENSG00000134824.13	FADS2	-37.5563	< 2.23E-308	0.000322072	1	1
Omega-3	Liver	ENSG00000168496.3	FEN1	-37.5563	< 2.23E-308	0.000376371	1	1
Omega-3	Liver	ENSG00000134825.15	TMEM258	34.696	9.05179e-264	0.00727639	2	2
Omega-3	Liver	ENSG00000124920.13	MYRF	23.7228	2.10002e-124	0.381873	1	1
Omega-3	Liver	ENSG00000124915.10	DKFZP434K028	-21.1859	1.28827e-99	0.873444	3	3
Omega-3	Liver	ENSG00000166035.10	LIPC	20.9757	1.09361e-97	0.016693	3	4
Omega-3	Liver	ENSG00000162607.12	USP1	-16.4283	1.2e-60	0.00461311	1	1
Omega-3	Liver	ENSG00000132855.4	ANGPTL3	-16.3599	3.70004e-60	0.000437451	1	1
Omega-3	Liver	ENSG00000110243.11	APOA5	14.4502	2.5e-47	0.000445759	1	1
Omega-3	Liver	ENSG00000221968.8	FADS3	-13.8542	1.2e-43	0.00699276	1	1
Omega-3	Liver	ENSG00000253111.1	RP11-136O12.2	-12.5122	6.39996e-36	0.00399064	1	1
Omega-3	Liver	ENSG00000167995.15	BEST1	12.3868	3.08222e-35	0.00227469	2	2
Omega-3	Liver	ENSG00000115216.13	NRBP1	-12.0768	1.4e-33	0.0111653	1	1
Omega-3	Liver	ENSG00000062282.14	DGAT2	-11.5301	9.29997e-31	0.00154841	1	1
Omega-3	Liver	ENSG00000149532.15	CPSF7	10.5425	5.50001e-26	0.00794739	1	1
Omega-3	Liver	ENSG00000213996.12	TM6SF2	-9.91733	3.50001e-23	0.00305839	1	1
Omega-3	Liver	ENSG00000171174.13	RBKS	-9.25216	2.20001e-20	0.000611416	1	1
Omega-3	Liver	ENSG00000115234.10	SNX17	9.04476	1.5e-19	0.00351889	1	1
Omega-3	Liver	ENSG00000084734.8	GCKR	8.93697	4.00002e-19	0.000726955	1	1
Omega-3	Liver	ENSG00000221843.4	C2orf16	8.93697	4.00002e-19	0.000201899	1	1
Omega-3	Liver	ENSG00000149503.12	INCENP	8.21547	2.11327e-16	0.0162538	2	2
Omega-3	Liver	ENSG00000162144.9	CYB561A3	8.10909	5.09999e-16	9.13296e-05	1	1
Omega-3	Liver	ENSG00000149483.11	TMEM138	8.10909	5.09999e-16	7.20921e-06	1	1
Omega-3	Liver	ENSG00000125703.14	ATG4C	7.9946	1.3e-15	0.00734706	1	1
Omega-3	Liver	ENSG00000267467.3	APOC4	-7.59832	3e-14	0.0413544	1	3
Omega-3	Liver	ENSG00000138085.16	ATRAID	7.09809	1.26496e-12	0.0236561	2	2
Omega-3	Liver	ENSG00000138074.14	SLC5A6	-7.06553	1.6e-12	0.00320541	1	1
Omega-3	Liver	ENSG00000134222.16	PSRC1	6.97311	3.1e-12	0.411546	1	1
Omega-3	Liver	ENSG00000198522.13	GPN1	-6.5525	5.65824e-11	0.0111866	2	2
Omega-3	Liver	ENSG00000204463.12	BAG6	6.45253	1.1e-10	8.2525e-05	1	2
Omega-3	Liver	ENSG00000254237.5	RP11-115J16.2	-6.39552	1.6e-10	0.00286429	1	1
Omega-3	Liver	ENSG00000130203.9	APOE	-6.36921	1.9e-10	0.00898324	1	1
Omega-3	Liver	ENSG00000272221.1	XXbac-BPG181B23.7	6.28672	3.24233e-10	1.1606	2	3
Omega-3	Liver	ENSG00000234906.9	APOC2	-6.26881	3.63818e-10	0.0307458	2	2
Omega-3	Liver	ENSG00000166963.12	MAP1A	-6.15306	7.6e-10	0.00253257	1	1
Omega-3	Liver	ENSG00000213999.15	MEF2B	-6.08024	1.2e-09	0.0119299	1	1
Omega-3	Liver	ENSG00000186318.16	BACE1	5.93716	2.9e-09	9.31569e-05	1	2
Omega-3	Liver	ENSG00000005421.8	PON1	-5.92956	3.03742e-09	0.317097	3	3
Omega-3	Liver	ENSG00000138002.14	IFT172	-5.81127	6.20001e-09	1.5749e-06	1	1
Omega-3	Liver	ENSG00000204531.17	POU5F1	5.6302	1.8e-08	0.000860577	1	3
Omega-3	Lung	ENSG00000168496.3	FEN1	-37.5563	< 2.23E-308	0.000417887	1	1
Omega-3	Lung	ENSG00000149485.18	FADS1	-37.5563	< 2.23E-308	0.00264175	1	2
Omega-3	Lung	ENSG00000134824.13	FADS2	37.5563	< 2.23E-308	0.0652427	1	1
Omega-3	Lung	ENSG00000221968.8	FADS3	-37.5563	< 2.23E-308	0.000737108	1	1
Omega-3	Lung	ENSG00000134825.15	TMEM258	37.3467	2.869e-305	0.0185278	3	3
Omega-3	Lung	ENSG00000167995.15	BEST1	18.8964	1.22063e-79	0.0106644	3	3
Omega-3	Lung	ENSG00000187664.8	HAPLN4	-15.1676	5.8e-52	5.42469e-05	1	1
Omega-3	Lung	ENSG00000062282.14	DGAT2	-11.5301	9.29997e-31	0.00112298	1	1
Omega-3	Lung	ENSG00000115234.10	SNX17	-10.0236	1.19999e-23	0.00143427	1	1
Omega-3	Lung	ENSG00000213996.12	TM6SF2	-9.91733	3.50001e-23	0.0481638	1	1
Omega-3	Lung	ENSG00000115216.13	NRBP1	-9.75249	1.8e-22	0.0198313	1	1
Omega-3	Lung	ENSG00000158019.20	BRE	-9.45671	3.17792e-21	0.00200933	2	2
Omega-3	Lung	ENSG00000124939.5	SCGB2A1	9.30034	1.4e-20	0.000195219	1	1
Omega-3	Lung	ENSG00000149503.12	INCENP	9.24088	2.44472e-20	0.0317361	2	2
Omega-3	Lung	ENSG00000167491.17	GATAD2A	8.73209	2.50001e-18	0.00105186	1	1
Omega-3	Lung	ENSG00000149532.15	CPSF7	8.53513	1.4e-17	0.0173393	1	2
Omega-3	Lung	ENSG00000009950.15	MLXIPL	8.43322	3.36269e-17	0.10782	3	3
Omega-3	Lung	ENSG00000162144.9	CYB561A3	8.10909	5.09999e-16	0.000522225	1	1
Omega-3	Lung	ENSG00000149483.11	TMEM138	8.10909	5.09999e-16	4.28036e-05	1	1
Omega-3	Lung	ENSG00000167994.11	RAB3IL1	7.11738	1.1e-12	0.0167594	1	1
Omega-3	Lung	ENSG00000115194.10	SLC30A3	-7.04092	1.90979e-12	9.38735e-05	2	2
Omega-3	Lung	ENSG00000072864.14	NDE1	-6.51436	7.3e-11	0.012476	1	1
Omega-3	Lung	ENSG00000204444.10	APOM	-6.41603	1.39878e-10	0.00760586	2	2
Omega-3	Lung	ENSG00000138085.16	ATRAID	6.3884	1.67629e-10	0.088455	3	3
Omega-3	Lung	ENSG00000197375.12	SLC22A5	6.31526	2.69712e-10	0.19964	2	2
Omega-3	Lung	ENSG00000129933.20	MAU2	-6.21489	5.13595e-10	0.00667377	3	3
Omega-3	Lung	ENSG00000272221.1	XXbac-BPG181B23.7	6.09312	1.10734e-09	0.804584	3	5
Omega-3	Lung	ENSG00000176428.5	VPS37D	5.86443	4.50686e-09	0.00352699	2	2
Omega-3	Lung	ENSG00000197208.5	SLC22A4	5.84064	5.2e-09	0.000275407	1	1
Omega-3	Lung	ENSG00000138002.14	IFT172	-5.81127	6.20001e-09	6.07103e-07	1	1
Omega-3	Lung	ENSG00000108379.9	WNT3	5.77465	7.71153e-09	0.0491535	2	2
Omega-3	Lung	ENSG00000069764.9	PLA2G10	-5.76636	8.1e-09	8.27015e-05	1	1
Omega-3	Lung	ENSG00000183527.11	PSMG1	-5.60355	2.1e-08	0.014582	1	1
Omega-3	Minor_Salivary_Gland	ENSG00000134825.15	TMEM258	41.7407	< 2.23E-308	0.0112181	2	2
Omega-3	Minor_Salivary_Gland	ENSG00000149485.18	FADS1	-41.7825	< 2.23E-308	0.160053	2	2
Omega-3	Minor_Salivary_Gland	ENSG00000221968.8	FADS3	37.5563	< 2.23E-308	1.39974e-05	1	1
Omega-3	Minor_Salivary_Gland	ENSG00000167995.15	BEST1	19.4138	5.8999e-84	0.000492103	1	1
Omega-3	Minor_Salivary_Gland	ENSG00000167491.17	GATAD2A	16.9777	1.20001e-64	0.0027336	1	1
Omega-3	Minor_Salivary_Gland	ENSG00000162607.12	USP1	-16.4283	1.2e-60	0.000841099	1	1
Omega-3	Minor_Salivary_Gland	ENSG00000009950.15	MLXIPL	13.5195	1.2e-41	0.103153	1	1
Omega-3	Minor_Salivary_Gland	ENSG00000187664.8	HAPLN4	12.2812	1.14221e-34	0.0920998	2	2
Omega-3	Minor_Salivary_Gland	ENSG00000062282.14	DGAT2	-11.633	2.79999e-31	0.000835181	1	1
Omega-3	Minor_Salivary_Gland	ENSG00000149532.15	CPSF7	10.3718	3.33027e-25	0.176111	2	3
Omega-3	Minor_Salivary_Gland	ENSG00000115241.10	PPM1G	-10.0636	8.00001e-24	0.00662511	1	1
Omega-3	Minor_Salivary_Gland	ENSG00000115216.13	NRBP1	-9.75249	1.8e-22	0.0206924	1	1
Omega-3	Minor_Salivary_Gland	ENSG00000124935.3	SCGB1D2	-9.61368	7.00002e-22	0.000595483	1	1
Omega-3	Minor_Salivary_Gland	ENSG00000124939.5	SCGB2A1	9.30034	1.4e-20	5.20499e-07	1	1
Omega-3	Minor_Salivary_Gland	ENSG00000171174.13	RBKS	-9.25216	2.20001e-20	0.00300747	1	1
Omega-3	Minor_Salivary_Gland	ENSG00000115234.10	SNX17	-9.04476	1.5e-19	0.00341526	1	1
Omega-3	Minor_Salivary_Gland	ENSG00000130208.9	APOC1	-8.91227	5.00001e-19	7.19052e-05	1	1
Omega-3	Minor_Salivary_Gland	ENSG00000129933.20	MAU2	-8.4446	3.051e-17	0.00821494	2	2
Omega-3	Minor_Salivary_Gland	ENSG00000162144.9	CYB561A3	8.10909	5.09999e-16	0.000355349	1	1
Omega-3	Minor_Salivary_Gland	ENSG00000149483.11	TMEM138	8.10909	5.09999e-16	0.00015	1	1
Omega-3	Minor_Salivary_Gland	ENSG00000138085.16	ATRAID	7.1252	1.03928e-12	0.0279354	2	2
Omega-3	Minor_Salivary_Gland	ENSG00000145850.8	TIMD4	7.05825	1.68609e-12	0.00271354	2	2
Omega-3	Minor_Salivary_Gland	ENSG00000130164.13	LDLR	6.72139	1.8e-11	7.79718e-05	1	1
Omega-3	Minor_Salivary_Gland	ENSG00000156968.8	MPV17L	6.66207	2.7e-11	0.00570951	1	1
Omega-3	Minor_Salivary_Gland	ENSG00000198522.13	GPN1	-6.65209	2.88951e-11	0.00303452	2	2
Omega-3	Minor_Salivary_Gland	ENSG00000115194.10	SLC30A3	-6.5854	4.53677e-11	0.000214176	2	2
Omega-3	Minor_Salivary_Gland	ENSG00000149503.12	INCENP	6.56799	5.1e-11	0.0150233	1	1
Omega-3	Minor_Salivary_Gland	ENSG00000204463.12	BAG6	6.45253	1.1e-10	7.11118e-06	1	1
Omega-3	Minor_Salivary_Gland	ENSG00000204444.10	APOM	-6.45253	1.1e-10	0.00898874	1	1
Omega-3	Minor_Salivary_Gland	ENSG00000084674.14	APOB	6.43966	1.19743e-10	0.00183332	2	2
Omega-3	Minor_Salivary_Gland	ENSG00000204427.11	ABHD16A	-6.38625	1.7e-10	6.86996e-07	1	1
Omega-3	Minor_Salivary_Gland	ENSG00000138100.13	TRIM54	6.36921	1.9e-10	5.09544e-06	1	1
Omega-3	Minor_Salivary_Gland	ENSG00000183527.11	PSMG1	-6.11137	9.87798e-10	0.168254	2	2
Omega-3	Minor_Salivary_Gland	ENSG00000213999.15	MEF2B	-6.00613	1.9e-09	0.0186659	1	1
Omega-3	Minor_Salivary_Gland	ENSG00000186318.16	BACE1	5.93716	2.9e-09	2.20268e-08	1	2
Omega-3	Minor_Salivary_Gland	ENSG00000197208.5	SLC22A4	5.84064	5.2e-09	0.00185237	1	1
Omega-3	Minor_Salivary_Gland	ENSG00000138002.14	IFT172	-5.81127	6.20001e-09	1.85389e-06	1	1
Omega-3	Minor_Salivary_Gland	ENSG00000130203.9	APOE	5.80336	6.5e-09	0.000347222	1	2
Omega-3	Minor_Salivary_Gland	ENSG00000198382.8	UVRAG	5.78506	7.24867e-09	0.000480963	2	2
Omega-3	Minor_Salivary_Gland	ENSG00000005421.8	PON1	-5.71454	1.1e-08	0.0286496	1	1
Omega-3	Minor_Salivary_Gland	ENSG00000171988.18	JMJD1C	5.69973	1.2e-08	0.00255275	1	1
Omega-3	Muscle_Skeletal	ENSG00000134824.13	FADS2	41.1804	< 2.23E-308	0.115931	2	2
Omega-3	Muscle_Skeletal	ENSG00000149485.18	FADS1	-44.3192	< 2.23E-308	0.0383441	2	2
Omega-3	Muscle_Skeletal	ENSG00000134825.15	TMEM258	35.8853	5.17192e-282	0.0209057	3	3
Omega-3	Muscle_Skeletal	ENSG00000168496.3	FEN1	-24.6509	3.59939e-134	0.00709967	2	2
Omega-3	Muscle_Skeletal	ENSG00000124920.13	MYRF	14.5241	8.53008e-48	0.0381944	2	2
Omega-3	Muscle_Skeletal	ENSG00000129933.20	MAU2	-14.1072	3.4287e-45	0.0567324	3	3
Omega-3	Muscle_Skeletal	ENSG00000198522.13	GPN1	-13.7223	7.46659e-43	0.0225431	2	2
Omega-3	Muscle_Skeletal	ENSG00000162607.12	USP1	-13.4787	2.08718e-41	0.0124274	2	2
Omega-3	Muscle_Skeletal	ENSG00000109917.10	ZPR1	11.8405	2.40932e-32	0.00182445	2	2
Omega-3	Muscle_Skeletal	ENSG00000062282.14	DGAT2	11.5301	9.29997e-31	0.000281133	1	1
Omega-3	Muscle_Skeletal	ENSG00000115234.10	SNX17	-11.352	7.2493e-30	0.406161	2	3
Omega-3	Muscle_Skeletal	ENSG00000134780.9	DAGLA	10.4158	2.10001e-25	0.000232439	1	1
Omega-3	Muscle_Skeletal	ENSG00000167995.15	BEST1	10.2992	7.10315e-25	0.00351984	2	2
Omega-3	Muscle_Skeletal	ENSG00000106635.7	BCL7B	-10.167	2.78258e-24	0.00905452	2	2
Omega-3	Muscle_Skeletal	ENSG00000115241.10	PPM1G	-10.0636	8.00001e-24	0.00316336	1	1
Omega-3	Muscle_Skeletal	ENSG00000213996.12	TM6SF2	9.91733	3.50001e-23	0.030678	1	1
Omega-3	Muscle_Skeletal	ENSG00000124935.3	SCGB1D2	-9.61368	7.00002e-22	0.00738656	1	1
Omega-3	Muscle_Skeletal	ENSG00000171174.13	RBKS	-9.25216	2.20001e-20	0.00175362	1	1
Omega-3	Muscle_Skeletal	ENSG00000167491.17	GATAD2A	8.71659	2.86714e-18	0.00137083	2	2
Omega-3	Muscle_Skeletal	ENSG00000149532.15	CPSF7	8.53513	1.4e-17	0.0208639	1	2
Omega-3	Muscle_Skeletal	ENSG00000149503.12	INCENP	8.21529	2.11654e-16	0.0286147	2	3
Omega-3	Muscle_Skeletal	ENSG00000162144.9	CYB561A3	8.10909	5.09999e-16	0.000578327	1	1
Omega-3	Muscle_Skeletal	ENSG00000149483.11	TMEM138	8.10909	5.09999e-16	3.40101e-05	1	1
Omega-3	Muscle_Skeletal	ENSG00000104853.15	CLPTM1	8.09091	5.92215e-16	0.00238069	3	3
Omega-3	Muscle_Skeletal	ENSG00000163794.6	UCN	7.68753	1.5e-14	0.00623762	1	1
Omega-3	Muscle_Skeletal	ENSG00000175445.14	LPL	7.11849	1.09114e-12	0.0032519	2	2
Omega-3	Muscle_Skeletal	ENSG00000130204.12	TOMM40	6.56226	5.29999e-11	0.0013221	1	2
Omega-3	Muscle_Skeletal	ENSG00000110075.14	PPP6R3	6.51668	7.18819e-11	0.00190439	3	3
Omega-3	Muscle_Skeletal	ENSG00000110090.12	CPT1A	6.25403	4e-10	0.00290141	1	1
Omega-3	Muscle_Skeletal	ENSG00000204516.9	MICB	6.18616	6.16483e-10	0.249751	3	6
Omega-3	Muscle_Skeletal	ENSG00000134222.16	PSRC1	6.00052	1.96685e-09	0.081044	2	4
Omega-3	Muscle_Skeletal	ENSG00000186318.16	BACE1	-5.93716	2.9e-09	0.0018135	1	2
Omega-3	Muscle_Skeletal	ENSG00000197208.5	SLC22A4	5.84064	5.2e-09	0.0187316	1	1
Omega-3	Muscle_Skeletal	ENSG00000176410.7	DNAJC30	-5.7371	9.63135e-09	0.0102455	2	2
Omega-3	Muscle_Skeletal	ENSG00000108379.9	WNT3	5.64968	1.60742e-08	0.0428712	2	2
Omega-3	Muscle_Skeletal	ENSG00000167608.11	TMC4	5.59699	2.18108e-08	0.464188	2	3
Omega-3	Nerve_Tibial	ENSG00000134825.15	TMEM258	37.8372	< 2.23E-308	0.0491602	3	3
Omega-3	Nerve_Tibial	ENSG00000124920.13	MYRF	23.6277	1.99996e-123	0.016696	1	1
Omega-3	Nerve_Tibial	ENSG00000162607.12	USP1	-16.4283	1.2e-60	0.00232587	1	1
Omega-3	Nerve_Tibial	ENSG00000134824.13	FADS2	15.6082	6.40005e-55	7.40042e-06	1	1
Omega-3	Nerve_Tibial	ENSG00000167995.15	BEST1	13.5276	1.07498e-41	0.00609657	2	2
Omega-3	Nerve_Tibial	ENSG00000106638.15	TBL2	-12.9897	1.4e-38	0.00286207	1	2
Omega-3	Nerve_Tibial	ENSG00000134780.9	DAGLA	11.8141	3.3e-32	0.0110527	1	2
Omega-3	Nerve_Tibial	ENSG00000062282.14	DGAT2	-11.633	2.79999e-31	0.00119251	1	1
Omega-3	Nerve_Tibial	ENSG00000115234.10	SNX17	-10.3919	2.7e-25	0.00282794	1	1
Omega-3	Nerve_Tibial	ENSG00000009950.15	MLXIPL	10.1653	2.83159e-24	0.00816196	2	2
Omega-3	Nerve_Tibial	ENSG00000115241.10	PPM1G	-10.0636	8.00001e-24	0.00298191	1	1
Omega-3	Nerve_Tibial	ENSG00000213996.12	TM6SF2	9.91733	3.50001e-23	0.115007	1	1
Omega-3	Nerve_Tibial	ENSG00000187664.8	HAPLN4	9.90652	3.89998e-23	0.115587	1	1
Omega-3	Nerve_Tibial	ENSG00000109917.10	ZPR1	9.75469	1.76143e-22	0.0337299	3	3
Omega-3	Nerve_Tibial	ENSG00000115216.13	NRBP1	-9.75249	1.8e-22	0.0142613	1	1
Omega-3	Nerve_Tibial	ENSG00000171174.13	RBKS	-9.25216	2.20001e-20	0.00285103	1	1
Omega-3	Nerve_Tibial	ENSG00000166762.16	CATSPER2	-9.03107	1.7e-19	0.000120243	1	2
Omega-3	Nerve_Tibial	ENSG00000163795.13	ZNF513	-8.67934	3.98075e-18	0.00270499	2	2
Omega-3	Nerve_Tibial	ENSG00000149532.15	CPSF7	8.53513	1.4e-17	0.0556195	1	2
Omega-3	Nerve_Tibial	ENSG00000149483.11	TMEM138	8.10909	5.09999e-16	6.48251e-05	1	1
Omega-3	Nerve_Tibial	ENSG00000125703.14	ATG4C	7.9946	1.3e-15	0.0040483	1	1
Omega-3	Nerve_Tibial	ENSG00000166734.18	CASC4	7.61195	2.7e-14	1.74561e-05	1	1
Omega-3	Nerve_Tibial	ENSG00000149577.15	SIDT2	7.27361	3.5e-13	0.00985919	1	1
Omega-3	Nerve_Tibial	ENSG00000166035.10	LIPC	-7.1514	8.58943e-13	0.00418333	2	3
Omega-3	Nerve_Tibial	ENSG00000116641.17	DOCK7	-7.11738	1.1e-12	0.00163048	1	1
Omega-3	Nerve_Tibial	ENSG00000138085.16	ATRAID	7.0278	2.09822e-12	0.0266295	2	3
Omega-3	Nerve_Tibial	ENSG00000149503.12	INCENP	6.75791	1.4e-11	0.0615144	1	1
Omega-3	Nerve_Tibial	ENSG00000204438.10	GPANK1	-6.45751	1.06437e-10	0.0065565	2	4
Omega-3	Nerve_Tibial	ENSG00000204444.10	APOM	-6.45253	1.1e-10	0.00247805	1	1
Omega-3	Nerve_Tibial	ENSG00000138100.13	TRIM54	-6.40538	1.5e-10	0.0206684	1	1
Omega-3	Nerve_Tibial	ENSG00000089639.10	GMIP	6.32644	2.50876e-10	0.0244454	4	4
Omega-3	Nerve_Tibial	ENSG00000175445.14	LPL	6.29701	3.03438e-10	0.0209616	3	3
Omega-3	Nerve_Tibial	ENSG00000110090.12	CPT1A	6.25403	4e-10	0.00503182	1	1
Omega-3	Nerve_Tibial	ENSG00000213999.15	MEF2B	-6.08024	1.2e-09	0.0111628	1	1
Omega-3	Nerve_Tibial	ENSG00000163793.12	DNAJC5G	6.0149	1.8e-09	7.40865e-05	1	1
Omega-3	Nerve_Tibial	ENSG00000183527.11	PSMG1	-5.99727	2.00662e-09	0.12558	3	4
Omega-3	Nerve_Tibial	ENSG00000176428.5	VPS37D	5.85475	4.77724e-09	0.00481603	2	2
Omega-3	Nerve_Tibial	ENSG00000108379.9	WNT3	5.84388	5.1e-09	0.102149	1	2
Omega-3	Nerve_Tibial	ENSG00000084734.8	GCKR	-5.7771	7.59999e-09	7.44769e-06	1	1
Omega-3	Nerve_Tibial	ENSG00000171988.18	JMJD1C	5.66987	1.4291e-08	0.00257183	2	2
Omega-3	Nerve_Tibial	ENSG00000064547.13	LPAR2	5.63698	1.7306e-08	0.105049	2	2
Omega-3	Nerve_Tibial	ENSG00000157992.12	KRTCAP3	-5.60355	2.1e-08	0.0124374	1	2
Omega-3	Nerve_Tibial	ENSG00000130164.13	LDLR	5.58038	2.4e-08	0.00762066	1	1
Omega-3	Nerve_Tibial	ENSG00000134222.16	PSRC1	5.57204	2.51767e-08	0.020927	2	3
Omega-3	Ovary	ENSG00000168496.3	FEN1	-37.5563	< 2.23E-308	0.000265971	1	1
Omega-3	Ovary	ENSG00000149485.18	FADS1	-37.5563	< 2.23E-308	0.00468193	1	2
Omega-3	Ovary	ENSG00000134825.15	TMEM258	33.5934	2.09717e-247	0.0434545	3	3
Omega-3	Ovary	ENSG00000167995.15	BEST1	19.4138	5.8999e-84	0.000607525	1	1
Omega-3	Ovary	ENSG00000162607.12	USP1	-16.4283	1.2e-60	0.000940226	1	1
Omega-3	Ovary	ENSG00000116641.17	DOCK7	-16.0942	2.79996e-58	0.037785	1	2
Omega-3	Ovary	ENSG00000166035.10	LIPC	-15.7721	4.84473e-56	0.0635137	2	2
Omega-3	Ovary	ENSG00000221968.8	FADS3	-13.8542	1.2e-43	8.7336e-05	1	1
Omega-3	Ovary	ENSG00000009950.15	MLXIPL	12.4613	1.2143e-35	0.0408159	2	2
Omega-3	Ovary	ENSG00000062282.14	DGAT2	-11.5301	9.29997e-31	0.000142049	1	1
Omega-3	Ovary	ENSG00000084734.8	GCKR	10.6524	1.7e-26	0.000203659	1	1
Omega-3	Ovary	ENSG00000134780.9	DAGLA	-10.4158	2.10001e-25	1.1893e-07	1	2
Omega-3	Ovary	ENSG00000115216.13	NRBP1	-9.75249	1.8e-22	0.0072831	1	1
Omega-3	Ovary	ENSG00000158019.20	BRE	-9.41574	4.69778e-21	0.00130411	2	2
Omega-3	Ovary	ENSG00000171174.13	RBKS	-9.25216	2.20001e-20	0.00152738	1	1
Omega-3	Ovary	ENSG00000267467.3	APOC4	8.80337	1.32771e-18	5.69984e-05	2	3
Omega-3	Ovary	ENSG00000149532.15	CPSF7	8.53513	1.4e-17	0.0284498	1	2
Omega-3	Ovary	ENSG00000250067.11	YJEFN3	8.26756	1.36726e-16	0.0261882	3	3
Omega-3	Ovary	ENSG00000162144.9	CYB561A3	8.10909	5.09999e-16	0.0004978	1	1
Omega-3	Ovary	ENSG00000149483.11	TMEM138	8.10909	5.09999e-16	1.67988e-05	1	1
Omega-3	Ovary	ENSG00000187664.8	HAPLN4	7.91848	2.40432e-15	0.0170274	2	2
Omega-3	Ovary	ENSG00000163794.6	UCN	-7.64267	2.12768e-14	0.00180405	2	2
Omega-3	Ovary	ENSG00000204463.12	BAG6	-6.45253	1.1e-10	0.00314084	1	2
Omega-3	Ovary	ENSG00000204444.10	APOM	-6.45253	1.1e-10	0.00356947	1	2
Omega-3	Ovary	ENSG00000204427.11	ABHD16A	-6.38625	1.7e-10	2.62945e-06	1	1
Omega-3	Ovary	ENSG00000198522.13	GPN1	-6.37678	1.80849e-10	0.000850106	2	2
Omega-3	Ovary	ENSG00000138085.16	ATRAID	6.3661	1.93898e-10	0.179613	3	3
Omega-3	Ovary	ENSG00000184162.14	NR2C2AP	-6.28399	3.3e-10	5.14632e-05	1	1
Omega-3	Ovary	ENSG00000138080.13	EMILIN1	6.27937	3.39945e-10	0.00010319	2	2
Omega-3	Ovary	ENSG00000115194.10	SLC30A3	6.21109	5.26168e-10	0.000116059	2	2
Omega-3	Ovary	ENSG00000267114.1	CTB-129P6.11	6.16163	7.20001e-10	1.19199e-06	1	1
Omega-3	Ovary	ENSG00000176428.5	VPS37D	5.96391	2.46275e-09	0.00101064	2	2
Omega-3	Ovary	ENSG00000197208.5	SLC22A4	-5.88011	4.1e-09	5.20014e-05	1	1
Omega-3	Ovary	ENSG00000108379.9	WNT3	5.74778	9.04232e-09	0.0394397	2	2
Omega-3	Ovary	ENSG00000183527.11	PSMG1	-5.67339	1.4e-08	0.028108	1	2
Omega-3	Pancreas	ENSG00000134824.13	FADS2	37.5563	< 2.23E-308	0.0498147	1	1
Omega-3	Pancreas	ENSG00000221968.8	FADS3	-37.5563	< 2.23E-308	0.00211457	1	1
Omega-3	Pancreas	ENSG00000149485.18	FADS1	-37.5563	< 2.23E-308	0.257413	1	1
Omega-3	Pancreas	ENSG00000168496.3	FEN1	-37.5563	< 2.23E-308	0.00183447	1	1
Omega-3	Pancreas	ENSG00000134825.15	TMEM258	30.9183	6.78653e-210	0.0134876	2	2
Omega-3	Pancreas	ENSG00000124920.13	MYRF	26.7776	5.89436e-158	0.0466895	3	3
Omega-3	Pancreas	ENSG00000124915.10	DKFZP434K028	-23.7228	2.10002e-124	0.155029	1	1
Omega-3	Pancreas	ENSG00000166035.10	LIPC	19.1934	4.19999e-82	0.0849859	1	1
Omega-3	Pancreas	ENSG00000162607.12	USP1	-16.4283	1.2e-60	0.000983304	1	1
Omega-3	Pancreas	ENSG00000134780.9	DAGLA	15.764	5.50001e-56	0.045961	1	1
Omega-3	Pancreas	ENSG00000187664.8	HAPLN4	15.1676	5.8e-52	1.53267e-05	1	1
Omega-3	Pancreas	ENSG00000009950.15	MLXIPL	14.7132	5.30469e-49	0.242049	2	2
Omega-3	Pancreas	ENSG00000115241.10	PPM1G	-12.36	4.3e-35	0.00583403	1	1
Omega-3	Pancreas	ENSG00000115216.13	NRBP1	-12.0768	1.4e-33	0.0111377	1	1
Omega-3	Pancreas	ENSG00000062282.14	DGAT2	-11.5301	9.29997e-31	0.00159849	1	1
Omega-3	Pancreas	ENSG00000166780.10	C16orf45	-11.0313	2.69999e-28	0.013919	1	2
Omega-3	Pancreas	ENSG00000198382.8	UVRAG	10.9667	5.52596e-28	0.00897982	2	2
Omega-3	Pancreas	ENSG00000213996.12	TM6SF2	9.91733	3.50001e-23	0.0206848	1	1
Omega-3	Pancreas	ENSG00000171174.13	RBKS	-9.25216	2.20001e-20	0.0025779	1	1
Omega-3	Pancreas	ENSG00000167995.15	BEST1	9.19939	3.59999e-20	0.00608879	1	1
Omega-3	Pancreas	ENSG00000110243.11	APOA5	8.59006	8.69265e-18	0.00165938	2	2
Omega-3	Pancreas	ENSG00000149532.15	CPSF7	8.53513	1.4e-17	0.036003	1	2
Omega-3	Pancreas	ENSG00000129933.20	MAU2	-8.44015	3.1693e-17	0.00751119	3	3
Omega-3	Pancreas	ENSG00000149483.11	TMEM138	8.10909	5.09999e-16	3.30987e-05	1	1
Omega-3	Pancreas	ENSG00000162144.9	CYB561A3	8.10909	5.09999e-16	5.88519e-05	1	1
Omega-3	Pancreas	ENSG00000166734.18	CASC4	7.61195	2.7e-14	3.00853e-05	1	1
Omega-3	Pancreas	ENSG00000106638.15	TBL2	7.25556	3.99999e-13	6.93811e-05	1	2
Omega-3	Pancreas	ENSG00000138085.16	ATRAID	7.08546	1.3858e-12	0.0278676	2	2
Omega-3	Pancreas	ENSG00000130164.13	LDLR	6.72139	1.8e-11	7.39366e-05	1	1
Omega-3	Pancreas	ENSG00000149503.12	INCENP	6.61967	3.6e-11	0.0156542	1	1
Omega-3	Pancreas	ENSG00000198522.13	GPN1	-6.59924	4.13266e-11	0.000620549	2	2
Omega-3	Pancreas	ENSG00000204444.10	APOM	-6.45253	1.1e-10	0.0154344	1	2
Omega-3	Pancreas	ENSG00000138100.13	TRIM54	-6.36921	1.9e-10	0.0168342	1	1
Omega-3	Pancreas	ENSG00000272221.1	XXbac-BPG181B23.7	6.13163	8.69855e-10	0.859099	3	5
Omega-3	Pancreas	ENSG00000084674.14	APOB	-6.1136	9.74065e-10	0.000167172	2	2
Omega-3	Pancreas	ENSG00000213999.15	MEF2B	-6.08024	1.2e-09	0.0271412	1	2
Omega-3	Pancreas	ENSG00000204520.12	MICA	6.00181	1.9513e-09	0.913323	3	5
Omega-3	Pancreas	ENSG00000197888.2	UGT2B17	-5.98231	2.2e-09	0.0553091	1	1
Omega-3	Pancreas	ENSG00000197208.5	SLC22A4	-5.88011	4.1e-09	0.00340633	1	1
Omega-3	Pancreas	ENSG00000171988.18	JMJD1C	5.80166	6.56611e-09	0.00599303	2	2
Omega-3	Pancreas	ENSG00000108379.9	WNT3	5.76891	7.97851e-09	0.207568	2	2
Omega-3	Pituitary	ENSG00000221968.8	FADS3	-37.5563	< 2.23E-308	0.00260073	1	1
Omega-3	Pituitary	ENSG00000134824.13	FADS2	37.5563	< 2.23E-308	0.061241	1	1
Omega-3	Pituitary	ENSG00000168496.3	FEN1	-37.5563	< 2.23E-308	0.00111181	1	1
Omega-3	Pituitary	ENSG00000149485.18	FADS1	-24.233	1.00001e-129	0.0089121	1	2
Omega-3	Pituitary	ENSG00000167995.15	BEST1	-19.4138	5.8999e-84	0.000144641	1	1
Omega-3	Pituitary	ENSG00000162607.12	USP1	-16.4283	1.2e-60	0.00187518	1	1
Omega-3	Pituitary	ENSG00000134825.15	TMEM258	15.7922	3.52008e-56	0.00609143	2	2
Omega-3	Pituitary	ENSG00000009950.15	MLXIPL	14.8687	5.26532e-50	0.123619	2	2
Omega-3	Pituitary	ENSG00000134780.9	DAGLA	12.3455	5.15134e-35	0.0130069	2	2
Omega-3	Pituitary	ENSG00000062282.14	DGAT2	-11.6271	3e-31	0.00227632	1	1
Omega-3	Pituitary	ENSG00000109917.10	ZPR1	10.4528	1.42187e-25	0.0167639	2	2
Omega-3	Pituitary	ENSG00000213996.12	TM6SF2	9.91733	3.50001e-23	0.00508143	1	1
Omega-3	Pituitary	ENSG00000187664.8	HAPLN4	9.90652	3.89998e-23	0.0402953	1	1
Omega-3	Pituitary	ENSG00000115216.13	NRBP1	-9.75249	1.8e-22	0.00589162	1	1
Omega-3	Pituitary	ENSG00000171174.13	RBKS	-9.25216	2.20001e-20	0.00153301	1	1
Omega-3	Pituitary	ENSG00000116641.17	DOCK7	-9.01327	2e-19	0.0136907	1	2
Omega-3	Pituitary	ENSG00000149532.15	CPSF7	8.53513	1.4e-17	0.0571676	1	2
Omega-3	Pituitary	ENSG00000149483.11	TMEM138	8.10909	5.09999e-16	6.88362e-05	1	1
Omega-3	Pituitary	ENSG00000163794.6	UCN	-7.74024	9.92332e-15	0.00378155	2	2
Omega-3	Pituitary	ENSG00000166734.18	CASC4	7.61195	2.7e-14	7.68776e-07	1	1
Omega-3	Pituitary	ENSG00000160584.15	SIK3	7.53456	4.9e-14	0.00571524	1	1
Omega-3	Pituitary	ENSG00000145850.8	TIMD4	7.45628	8.9e-14	0.00171987	1	2
Omega-3	Pituitary	ENSG00000138085.16	ATRAID	7.09875	1.25893e-12	0.0323256	2	2
Omega-3	Pituitary	ENSG00000162144.9	CYB561A3	6.89138	5.5253e-12	0.00102372	2	2
Omega-3	Pituitary	ENSG00000115194.10	SLC30A3	-6.80131	1.0367e-11	3.18749e-05	2	2
Omega-3	Pituitary	ENSG00000084674.14	APOB	6.58861	4.43974e-11	0.000703849	2	2
Omega-3	Pituitary	ENSG00000198522.13	GPN1	-6.57189	4.9681e-11	0.00844154	2	2
Omega-3	Pituitary	ENSG00000149503.12	INCENP	6.54127	6.1e-11	0.0352182	1	2
Omega-3	Pituitary	ENSG00000204444.10	APOM	-6.45253	1.1e-10	0.0136239	1	1
Omega-3	Pituitary	ENSG00000218819.4	TDRD15	-6.38625	1.7e-10	0.0347764	1	1
Omega-3	Pituitary	ENSG00000204427.11	ABHD16A	6.38625	1.7e-10	1.22456e-07	1	1
Omega-3	Pituitary	ENSG00000110090.12	CPT1A	6.25403	4e-10	0.00499756	1	1
Omega-3	Pituitary	ENSG00000149577.15	SIDT2	6.10941	9.99999e-10	0.00825545	1	1
Omega-3	Pituitary	ENSG00000213999.15	MEF2B	-6.08024	1.2e-09	0.0333923	1	1
Omega-3	Pituitary	ENSG00000197208.5	SLC22A4	5.84064	5.2e-09	0.00149244	1	1
Omega-3	Pituitary	ENSG00000138002.14	IFT172	-5.81127	6.20001e-09	1.66941e-07	1	1
Omega-3	Pituitary	ENSG00000105717.13	PBX4	-5.80596	6.4e-09	0.00660014	1	1
Omega-3	Pituitary	ENSG00000130203.9	APOE	5.80336	6.5e-09	0.00145575	1	1
Omega-3	Pituitary	ENSG00000106635.7	BCL7B	-5.70603	1.15645e-08	0.00523645	2	2
Omega-3	Pituitary	ENSG00000272221.1	XXbac-BPG181B23.7	5.65048	1.6e-08	0.214963	1	3
Omega-3	Pituitary	ENSG00000255931.1	RP11-286N22.10	5.61639	1.94985e-08	5.25071e-06	2	2
Omega-3	Pituitary	ENSG00000171877.20	FRMD5	5.59549	2.2e-08	0.000981096	1	1
Omega-3	Prostate	ENSG00000221968.8	FADS3	38.82	< 2.23E-308	0.000294079	2	2
Omega-3	Prostate	ENSG00000168496.3	FEN1	-37.5563	< 2.23E-308	0.000398767	1	1
Omega-3	Prostate	ENSG00000149485.18	FADS1	-37.5563	< 2.23E-308	0.00504781	1	2
Omega-3	Prostate	ENSG00000134824.13	FADS2	37.5563	< 2.23E-308	0.0376968	1	1
Omega-3	Prostate	ENSG00000134825.15	TMEM258	33.3743	3.23772e-244	0.0242951	2	2
Omega-3	Prostate	ENSG00000167995.15	BEST1	16.9503	1.91582e-64	0.00169429	2	2
Omega-3	Prostate	ENSG00000105726.16	ATP13A1	14.712	5.40002e-49	0.00718565	1	1
Omega-3	Prostate	ENSG00000162607.12	USP1	-13.6432	2.21536e-42	0.00620809	2	2
Omega-3	Prostate	ENSG00000009950.15	MLXIPL	13.3868	7.22319e-41	0.46608	2	2
Omega-3	Prostate	ENSG00000106638.15	TBL2	-12.9897	1.4e-38	0.00126963	1	2
Omega-3	Prostate	ENSG00000115241.10	PPM1G	-12.36	4.3e-35	0.00470422	1	1
Omega-3	Prostate	ENSG00000062282.14	DGAT2	-11.5301	9.29997e-31	0.00189073	1	1
Omega-3	Prostate	ENSG00000149532.15	CPSF7	10.5425	5.50001e-26	0.0183526	1	2
Omega-3	Prostate	ENSG00000163795.13	ZNF513	-10.0531	8.9e-24	0.000959495	1	1
Omega-3	Prostate	ENSG00000213996.12	TM6SF2	-9.91733	3.50001e-23	0.00403507	1	1
Omega-3	Prostate	ENSG00000115216.13	NRBP1	-9.75249	1.8e-22	0.012793	1	1
Omega-3	Prostate	ENSG00000105705.15	SUGP1	-9.37837	6.70003e-21	7.83256e-05	1	1
Omega-3	Prostate	ENSG00000171174.13	RBKS	-9.25216	2.20001e-20	0.00245787	1	1
Omega-3	Prostate	ENSG00000149503.12	INCENP	8.84105	9.48259e-19	0.0219033	2	2
Omega-3	Prostate	ENSG00000124939.5	SCGB2A1	8.16172	3.30275e-16	0.000458094	2	2
Omega-3	Prostate	ENSG00000162144.9	CYB561A3	8.10909	5.09999e-16	0.00062602	1	1
Omega-3	Prostate	ENSG00000149483.11	TMEM138	8.10909	5.09999e-16	1.68171e-05	1	1
Omega-3	Prostate	ENSG00000115194.10	SLC30A3	-7.38278	1.55014e-13	1.27541e-05	2	2
Omega-3	Prostate	ENSG00000138074.14	SLC5A6	-7.06553	1.6e-12	0.00864307	1	1
Omega-3	Prostate	ENSG00000166035.10	LIPC	-6.93284	4.12463e-12	0.0292016	2	2
Omega-3	Prostate	ENSG00000104853.15	CLPTM1	6.58602	4.51759e-11	0.000448568	2	2
Omega-3	Prostate	ENSG00000198522.13	GPN1	-6.56226	5.29999e-11	0.00321048	1	1
Omega-3	Prostate	ENSG00000204444.10	APOM	-6.45253	1.1e-10	0.0105144	1	2
Omega-3	Prostate	ENSG00000064490.13	RFXANK	6.27484	3.5e-10	5.26923e-05	1	1
Omega-3	Prostate	ENSG00000110090.12	CPT1A	6.25403	4e-10	0.00551449	1	1
Omega-3	Prostate	ENSG00000213999.15	MEF2B	-6.00613	1.9e-09	0.00933806	1	1
Omega-3	Prostate	ENSG00000197208.5	SLC22A4	5.88011	4.1e-09	0.00418591	1	1
Omega-3	Prostate	ENSG00000143126.7	CELSR2	5.612	2e-08	0.00588277	1	2
Omega-3	Skin_Not_Sun_Exposed_Suprapubic	ENSG00000221968.8	FADS3	37.5563	< 2.23E-308	0.00100122	1	1
Omega-3	Skin_Not_Sun_Exposed_Suprapubic	ENSG00000168496.3	FEN1	-37.5563	< 2.23E-308	0.00130454	1	1
Omega-3	Skin_Not_Sun_Exposed_Suprapubic	ENSG00000134824.13	FADS2	37.5563	< 2.23E-308	0.0102456	1	1
Omega-3	Skin_Not_Sun_Exposed_Suprapubic	ENSG00000149485.18	FADS1	-37.5563	< 2.23E-308	0.00184091	1	1
Omega-3	Skin_Not_Sun_Exposed_Suprapubic	ENSG00000134825.15	TMEM258	35.0908	9.31173e-270	0.0211425	2	2
Omega-3	Skin_Not_Sun_Exposed_Suprapubic	ENSG00000162607.12	USP1	-16.4283	1.2e-60	0.000284959	1	1
Omega-3	Skin_Not_Sun_Exposed_Suprapubic	ENSG00000116641.17	DOCK7	-14.6936	7.08544e-49	0.0481359	2	3
Omega-3	Skin_Not_Sun_Exposed_Suprapubic	ENSG00000009950.15	MLXIPL	14.6531	1.28751e-48	0.57084	2	2
Omega-3	Skin_Not_Sun_Exposed_Suprapubic	ENSG00000167491.17	GATAD2A	14.1346	2.32414e-45	0.00346768	2	2
Omega-3	Skin_Not_Sun_Exposed_Suprapubic	ENSG00000115216.13	NRBP1	-12.1957	3.27631e-34	0.121408	2	2
Omega-3	Skin_Not_Sun_Exposed_Suprapubic	ENSG00000062282.14	DGAT2	-11.5301	9.29997e-31	0.00022156	1	1
Omega-3	Skin_Not_Sun_Exposed_Suprapubic	ENSG00000106638.15	TBL2	-11.22	3.25239e-29	0.00525696	2	3
Omega-3	Skin_Not_Sun_Exposed_Suprapubic	ENSG00000124939.5	SCGB2A1	11.0241	2.92399e-28	0.309777	3	3
Omega-3	Skin_Not_Sun_Exposed_Suprapubic	ENSG00000109917.10	ZPR1	10.8348	2.35536e-27	0.0095024	3	3
Omega-3	Skin_Not_Sun_Exposed_Suprapubic	ENSG00000198382.8	UVRAG	-10.8223	2.69999e-27	0.00331154	1	1
Omega-3	Skin_Not_Sun_Exposed_Suprapubic	ENSG00000134780.9	DAGLA	10.4158	2.10001e-25	0.000531378	1	1
Omega-3	Skin_Not_Sun_Exposed_Suprapubic	ENSG00000115234.10	SNX17	-10.3919	2.7e-25	0.00320229	1	2
Omega-3	Skin_Not_Sun_Exposed_Suprapubic	ENSG00000115241.10	PPM1G	-10.0636	8.00001e-24	0.00323802	1	1
Omega-3	Skin_Not_Sun_Exposed_Suprapubic	ENSG00000213996.12	TM6SF2	9.91733	3.50001e-23	0.025073	1	1
Omega-3	Skin_Not_Sun_Exposed_Suprapubic	ENSG00000187664.8	HAPLN4	9.90652	3.89998e-23	0.045531	1	1
Omega-3	Skin_Not_Sun_Exposed_Suprapubic	ENSG00000223572.9	CKMT1A	-9.21896	2.99999e-20	0.00062866	1	2
Omega-3	Skin_Not_Sun_Exposed_Suprapubic	ENSG00000130203.9	APOE	8.91227	5.00001e-19	0.0321189	1	1
Omega-3	Skin_Not_Sun_Exposed_Suprapubic	ENSG00000130208.9	APOC1	8.91227	5.00001e-19	0.00985858	1	2
Omega-3	Skin_Not_Sun_Exposed_Suprapubic	ENSG00000242866.9	STRC	-8.88839	6.19999e-19	0.00406624	1	3
Omega-3	Skin_Not_Sun_Exposed_Suprapubic	ENSG00000163795.13	ZNF513	-8.61086	7.25133e-18	0.00326124	2	2
Omega-3	Skin_Not_Sun_Exposed_Suprapubic	ENSG00000149532.15	CPSF7	8.53513	1.4e-17	0.0206853	1	2
Omega-3	Skin_Not_Sun_Exposed_Suprapubic	ENSG00000162144.9	CYB561A3	-8.10909	5.09999e-16	1.03116e-05	1	1
Omega-3	Skin_Not_Sun_Exposed_Suprapubic	ENSG00000149483.11	TMEM138	8.10909	5.09999e-16	3.06194e-05	1	1
Omega-3	Skin_Not_Sun_Exposed_Suprapubic	ENSG00000101670.11	LIPG	-7.6715	1.7e-14	0.0141334	1	1
Omega-3	Skin_Not_Sun_Exposed_Suprapubic	ENSG00000160584.15	SIK3	7.53456	4.9e-14	0.010541	1	1
Omega-3	Skin_Not_Sun_Exposed_Suprapubic	ENSG00000243147.7	MRPL33	7.52933	5.09999e-14	0.000105963	1	1
Omega-3	Skin_Not_Sun_Exposed_Suprapubic	ENSG00000104853.15	CLPTM1	7.51127	5.85559e-14	0.0172789	3	3
Omega-3	Skin_Not_Sun_Exposed_Suprapubic	ENSG00000145850.8	TIMD4	7.45628	8.9e-14	0.000479035	1	2
Omega-3	Skin_Not_Sun_Exposed_Suprapubic	ENSG00000243943.9	ZNF512	-6.98741	2.8e-12	0.000183715	1	1
Omega-3	Skin_Not_Sun_Exposed_Suprapubic	ENSG00000106635.7	BCL7B	-6.90526	5.01124e-12	0.00712106	2	2
Omega-3	Skin_Not_Sun_Exposed_Suprapubic	ENSG00000089639.10	GMIP	6.63468	3.25198e-11	0.0162087	4	4
Omega-3	Skin_Not_Sun_Exposed_Suprapubic	ENSG00000130204.12	TOMM40	-6.56799	5.1e-11	0.00215457	1	2
Omega-3	Skin_Not_Sun_Exposed_Suprapubic	ENSG00000198522.13	GPN1	-6.56226	5.29999e-11	0.00694406	1	1
Omega-3	Skin_Not_Sun_Exposed_Suprapubic	ENSG00000064607.16	SUGP2	6.43913	1.20159e-10	0.00330282	2	2
Omega-3	Skin_Not_Sun_Exposed_Suprapubic	ENSG00000267114.1	CTB-129P6.11	-6.39552	1.6e-10	6.68766e-06	1	1
Omega-3	Skin_Not_Sun_Exposed_Suprapubic	ENSG00000115194.10	SLC30A3	6.37727	1.80271e-10	0.000247559	2	2
Omega-3	Skin_Not_Sun_Exposed_Suprapubic	ENSG00000272221.1	XXbac-BPG181B23.7	6.33328	2.4e-10	0.456865	1	5
Omega-3	Skin_Not_Sun_Exposed_Suprapubic	ENSG00000183527.11	PSMG1	-6.02662	1.67424e-09	0.317222	2	2
Omega-3	Skin_Not_Sun_Exposed_Suprapubic	ENSG00000213999.15	MEF2B	-5.9383	2.87991e-09	0.0226699	2	2
Omega-3	Skin_Not_Sun_Exposed_Suprapubic	ENSG00000186318.16	BACE1	5.93716	2.9e-09	6.09742e-05	1	2
Omega-3	Skin_Not_Sun_Exposed_Suprapubic	ENSG00000221843.4	C2orf16	5.90624	3.5e-09	3.30567e-05	1	1
Omega-3	Skin_Not_Sun_Exposed_Suprapubic	ENSG00000197208.5	SLC22A4	5.84064	5.2e-09	0.00644827	1	1
Omega-3	Skin_Not_Sun_Exposed_Suprapubic	ENSG00000138002.14	IFT172	-5.81127	6.20001e-09	1.84333e-06	1	1
Omega-3	Skin_Not_Sun_Exposed_Suprapubic	ENSG00000204444.10	APOM	-5.65891	1.52339e-08	0.00932776	2	3
Omega-3	Skin_Not_Sun_Exposed_Suprapubic	ENSG00000130164.13	LDLR	5.58038	2.4e-08	0.00599806	1	1
Omega-3	Skin_Sun_Exposed_Lower_leg	ENSG00000134824.13	FADS2	41.2208	< 2.23E-308	0.0501786	2	2
Omega-3	Skin_Sun_Exposed_Lower_leg	ENSG00000168496.3	FEN1	-37.5563	< 2.23E-308	0.00145656	1	1
Omega-3	Skin_Sun_Exposed_Lower_leg	ENSG00000221968.8	FADS3	37.5563	< 2.23E-308	0.000932316	1	1
Omega-3	Skin_Sun_Exposed_Lower_leg	ENSG00000134825.15	TMEM258	35.3256	2.37895e-273	0.0134881	2	2
Omega-3	Skin_Sun_Exposed_Lower_leg	ENSG00000105726.16	ATP13A1	14.6427	1.5e-48	0.00523588	1	2
Omega-3	Skin_Sun_Exposed_Lower_leg	ENSG00000009950.15	MLXIPL	14.206	8.40401e-46	0.491443	3	3
Omega-3	Skin_Sun_Exposed_Lower_leg	ENSG00000167491.17	GATAD2A	14.091	4.312e-45	0.00336181	2	2
Omega-3	Skin_Sun_Exposed_Lower_leg	ENSG00000213996.12	TM6SF2	13.4986	1.59369e-41	0.0840273	2	2
Omega-3	Skin_Sun_Exposed_Lower_leg	ENSG00000109917.10	ZPR1	11.6942	1.36431e-31	0.0140583	3	3
Omega-3	Skin_Sun_Exposed_Lower_leg	ENSG00000062282.14	DGAT2	-11.6271	3e-31	0.000202232	1	1
Omega-3	Skin_Sun_Exposed_Lower_leg	ENSG00000115216.13	NRBP1	-11.2482	2.36393e-29	0.125796	2	2
Omega-3	Skin_Sun_Exposed_Lower_leg	ENSG00000198382.8	UVRAG	-10.8223	2.69999e-27	0.00525436	1	1
Omega-3	Skin_Sun_Exposed_Lower_leg	ENSG00000115234.10	SNX17	-10.3919	2.7e-25	0.00380974	1	1
Omega-3	Skin_Sun_Exposed_Lower_leg	ENSG00000115241.10	PPM1G	-10.0636	8.00001e-24	0.0032374	1	2
Omega-3	Skin_Sun_Exposed_Lower_leg	ENSG00000187664.8	HAPLN4	9.90652	3.89998e-23	0.056271	1	1
Omega-3	Skin_Sun_Exposed_Lower_leg	ENSG00000162607.12	USP1	-9.08895	9.99999e-20	0.00114703	1	1
Omega-3	Skin_Sun_Exposed_Lower_leg	ENSG00000166762.16	CATSPER2	-9.03107	1.7e-19	8.42075e-05	1	3
Omega-3	Skin_Sun_Exposed_Lower_leg	ENSG00000130208.9	APOC1	8.91227	5.00001e-19	0.0180404	1	2
Omega-3	Skin_Sun_Exposed_Lower_leg	ENSG00000242866.9	STRC	-8.88839	6.19999e-19	0.00345815	1	3
Omega-3	Skin_Sun_Exposed_Lower_leg	ENSG00000149532.15	CPSF7	8.53513	1.4e-17	0.0192757	1	2
Omega-3	Skin_Sun_Exposed_Lower_leg	ENSG00000149483.11	TMEM138	8.10909	5.09999e-16	3.61601e-05	1	1
Omega-3	Skin_Sun_Exposed_Lower_leg	ENSG00000162144.9	CYB561A3	-8.10909	5.09999e-16	8.602e-06	1	1
Omega-3	Skin_Sun_Exposed_Lower_leg	ENSG00000130203.9	APOE	8.10656	5.20733e-16	0.0663126	2	2
Omega-3	Skin_Sun_Exposed_Lower_leg	ENSG00000250067.11	YJEFN3	7.98617	1.39195e-15	0.0520986	3	3
Omega-3	Skin_Sun_Exposed_Lower_leg	ENSG00000101670.11	LIPG	-7.76607	8.09617e-15	0.0344803	2	2
Omega-3	Skin_Sun_Exposed_Lower_leg	ENSG00000166734.18	CASC4	7.61195	2.7e-14	4.95022e-06	1	1
Omega-3	Skin_Sun_Exposed_Lower_leg	ENSG00000160584.15	SIK3	7.53456	4.9e-14	0.0113105	1	1
Omega-3	Skin_Sun_Exposed_Lower_leg	ENSG00000009954.10	BAZ1B	-7.25556	3.99999e-13	0.000699462	1	1
Omega-3	Skin_Sun_Exposed_Lower_leg	ENSG00000243943.9	ZNF512	-6.98741	2.8e-12	0.000170794	1	1
Omega-3	Skin_Sun_Exposed_Lower_leg	ENSG00000163798.13	SLC4A1AP	6.94819	3.69999e-12	0.00602579	1	2
Omega-3	Skin_Sun_Exposed_Lower_leg	ENSG00000171174.13	RBKS	-6.8287	8.56901e-12	0.00906962	2	2
Omega-3	Skin_Sun_Exposed_Lower_leg	ENSG00000104853.15	CLPTM1	6.79699	1.06829e-11	0.0108577	2	2
Omega-3	Skin_Sun_Exposed_Lower_leg	ENSG00000130204.12	TOMM40	-6.56799	5.1e-11	0.00219148	1	2
Omega-3	Skin_Sun_Exposed_Lower_leg	ENSG00000198522.13	GPN1	-6.56226	5.29999e-11	0.00706126	1	1
Omega-3	Skin_Sun_Exposed_Lower_leg	ENSG00000254901.7	BORCS8	6.46847	9.90001e-11	0.0143601	1	1
Omega-3	Skin_Sun_Exposed_Lower_leg	ENSG00000204444.10	APOM	-6.45253	1.1e-10	0.00738016	1	1
Omega-3	Skin_Sun_Exposed_Lower_leg	ENSG00000166780.10	C16orf45	-6.21295	5.2e-10	0.00435638	1	2
Omega-3	Skin_Sun_Exposed_Lower_leg	ENSG00000176428.5	VPS37D	6.08649	1.15413e-09	0.00283706	2	3
Omega-3	Skin_Sun_Exposed_Lower_leg	ENSG00000167995.15	BEST1	-5.91637	3.29126e-09	0.0261423	2	2
Omega-3	Skin_Sun_Exposed_Lower_leg	ENSG00000143126.7	CELSR2	5.79645	6.7733e-09	0.0110631	2	2
Omega-3	Skin_Sun_Exposed_Lower_leg	ENSG00000183527.11	PSMG1	-5.74571	9.15366e-09	1.0913	3	3
Omega-3	Skin_Sun_Exposed_Lower_leg	ENSG00000197208.5	SLC22A4	5.66883	1.43773e-08	0.0139184	2	2
Omega-3	Small_Intestine_Terminal_Ileum	ENSG00000221968.8	FADS3	-37.5563	< 2.23E-308	0.00055871	1	1
Omega-3	Small_Intestine_Terminal_Ileum	ENSG00000134824.13	FADS2	37.5563	< 2.23E-308	0.268103	1	1
Omega-3	Small_Intestine_Terminal_Ileum	ENSG00000134825.15	TMEM258	33.8568	2.88592e-251	0.0307297	2	2
Omega-3	Small_Intestine_Terminal_Ileum	ENSG00000167995.15	BEST1	19.0612	5.30487e-81	0.00143052	2	2
Omega-3	Small_Intestine_Terminal_Ileum	ENSG00000162607.12	USP1	-16.4283	1.2e-60	0.000947554	1	1
Omega-3	Small_Intestine_Terminal_Ileum	ENSG00000124920.13	MYRF	16.1686	8.40007e-59	0.000497569	1	1
Omega-3	Small_Intestine_Terminal_Ileum	ENSG00000116641.17	DOCK7	-14.8022	1.41812e-49	0.0374988	2	3
Omega-3	Small_Intestine_Terminal_Ileum	ENSG00000110243.11	APOA5	14.4502	2.5e-47	5.82018e-07	1	1
Omega-3	Small_Intestine_Terminal_Ileum	ENSG00000134780.9	DAGLA	13.4875	1.85155e-41	0.00551637	2	2
Omega-3	Small_Intestine_Terminal_Ileum	ENSG00000062282.14	DGAT2	-11.5301	9.29997e-31	0.00224704	1	1
Omega-3	Small_Intestine_Terminal_Ileum	ENSG00000149532.15	CPSF7	10.5425	5.50001e-26	0.0177481	1	1
Omega-3	Small_Intestine_Terminal_Ileum	ENSG00000213996.12	TM6SF2	-9.91733	3.50001e-23	0.000566445	1	1
Omega-3	Small_Intestine_Terminal_Ileum	ENSG00000187664.8	HAPLN4	9.90652	3.89998e-23	0.00317506	1	1
Omega-3	Small_Intestine_Terminal_Ileum	ENSG00000115216.13	NRBP1	-9.75249	1.8e-22	0.024338	1	1
Omega-3	Small_Intestine_Terminal_Ileum	ENSG00000124935.3	SCGB1D2	9.61368	7.00002e-22	0.000383715	1	1
Omega-3	Small_Intestine_Terminal_Ileum	ENSG00000105705.15	SUGP1	-9.37837	6.70003e-21	0.000416222	1	1
Omega-3	Small_Intestine_Terminal_Ileum	ENSG00000124939.5	SCGB2A1	9.30034	1.4e-20	5.20395e-08	1	1
Omega-3	Small_Intestine_Terminal_Ileum	ENSG00000129933.20	MAU2	8.94313	3.78311e-19	0.000231832	2	2
Omega-3	Small_Intestine_Terminal_Ileum	ENSG00000163795.13	ZNF513	-8.69914	3.34404e-18	0.00171396	2	2
Omega-3	Small_Intestine_Terminal_Ileum	ENSG00000149483.11	TMEM138	8.10909	5.09999e-16	4.79372e-05	1	1
Omega-3	Small_Intestine_Terminal_Ileum	ENSG00000162144.9	CYB561A3	8.10909	5.09999e-16	0.000287665	1	1
Omega-3	Small_Intestine_Terminal_Ileum	ENSG00000149503.12	INCENP	7.95388	1.80754e-15	0.0146843	2	2
Omega-3	Small_Intestine_Terminal_Ileum	ENSG00000145850.8	TIMD4	7.45628	8.9e-14	0.00174424	1	2
Omega-3	Small_Intestine_Terminal_Ileum	ENSG00000171174.13	RBKS	-7.21928	5.22637e-13	0.00281106	2	2
Omega-3	Small_Intestine_Terminal_Ileum	ENSG00000115194.10	SLC30A3	-7.11915	1.08596e-12	1.72682e-05	2	2
Omega-3	Small_Intestine_Terminal_Ileum	ENSG00000138085.16	ATRAID	7.09964	1.25082e-12	0.0323691	2	2
Omega-3	Small_Intestine_Terminal_Ileum	ENSG00000156968.8	MPV17L	6.66207	2.7e-11	0.00358495	1	1
Omega-3	Small_Intestine_Terminal_Ileum	ENSG00000198522.13	GPN1	-6.63744	3.19189e-11	0.00709366	2	2
Omega-3	Small_Intestine_Terminal_Ileum	ENSG00000254901.7	BORCS8	6.46847	9.90001e-11	0.0245139	1	1
Omega-3	Small_Intestine_Terminal_Ileum	ENSG00000267114.1	CTB-129P6.11	-6.39552	1.6e-10	5.22752e-06	1	1
Omega-3	Small_Intestine_Terminal_Ileum	ENSG00000183527.11	PSMG1	-6.14268	8.11397e-10	0.137157	2	2
Omega-3	Small_Intestine_Terminal_Ileum	ENSG00000213999.15	MEF2B	-6.08024	1.2e-09	0.00483849	1	1
Omega-3	Small_Intestine_Terminal_Ileum	ENSG00000104853.15	CLPTM1	5.98332	2.18637e-09	0.000120667	2	2
Omega-3	Small_Intestine_Terminal_Ileum	ENSG00000186318.16	BACE1	5.93716	2.9e-09	3.6346e-06	1	2
Omega-3	Small_Intestine_Terminal_Ileum	ENSG00000267467.3	APOC4	-5.92621	3.1e-09	0.00378351	1	1
Omega-3	Small_Intestine_Terminal_Ileum	ENSG00000108379.9	WNT3	5.92531	3.11704e-09	0.0500324	2	2
Omega-3	Small_Intestine_Terminal_Ileum	ENSG00000106089.11	STX1A	5.81676	6e-09	0.00169364	1	1
Omega-3	Small_Intestine_Terminal_Ileum	ENSG00000138002.14	IFT172	-5.81127	6.20001e-09	9.13789e-06	1	1
Omega-3	Small_Intestine_Terminal_Ileum	ENSG00000176410.7	DNAJC30	-5.73765	9.60001e-09	0.000705844	1	2
Omega-3	Small_Intestine_Terminal_Ileum	ENSG00000171877.20	FRMD5	5.59549	2.2e-08	0.000394522	1	1
Omega-3	Small_Intestine_Terminal_Ileum	ENSG00000130164.13	LDLR	5.58038	2.4e-08	0.00637842	1	1
Omega-3	Small_Intestine_Terminal_Ileum	ENSG00000137312.14	FLOT1	5.5606	2.68849e-08	0.034244	2	2
Omega-3	Spleen	ENSG00000149485.18	FADS1	-37.5563	< 2.23E-308	0.0040335	1	1
Omega-3	Spleen	ENSG00000134824.13	FADS2	37.5563	< 2.23E-308	0.614043	1	1
Omega-3	Spleen	ENSG00000221968.8	FADS3	-37.5563	< 2.23E-308	0.00400608	1	1
Omega-3	Spleen	ENSG00000134825.15	TMEM258	34.9327	2.37429e-267	0.0129248	2	2
Omega-3	Spleen	ENSG00000124920.13	MYRF	21.3315	5.78639e-101	0.528029	2	2
Omega-3	Spleen	ENSG00000105726.16	ATP13A1	14.2746	3.15234e-46	0.0166133	2	2
Omega-3	Spleen	ENSG00000115216.13	NRBP1	-12.0768	1.4e-33	0.0228996	1	1
Omega-3	Spleen	ENSG00000062282.14	DGAT2	-11.5301	9.29997e-31	0.00201487	1	1
Omega-3	Spleen	ENSG00000134780.9	DAGLA	-10.4158	2.10001e-25	2.43548e-06	1	1
Omega-3	Spleen	ENSG00000105705.15	SUGP1	-10.1241	4.31758e-24	0.000510109	2	2
Omega-3	Spleen	ENSG00000115241.10	PPM1G	-10.0636	8.00001e-24	0.0038439	1	1
Omega-3	Spleen	ENSG00000187664.8	HAPLN4	9.90652	3.89998e-23	0.0331295	1	1
Omega-3	Spleen	ENSG00000116641.17	DOCK7	-8.97631	2.8e-19	0.0287751	1	2
Omega-3	Spleen	ENSG00000167491.17	GATAD2A	8.73209	2.50001e-18	0.0136104	1	1
Omega-3	Spleen	ENSG00000149532.15	CPSF7	8.53513	1.4e-17	0.0351295	1	2
Omega-3	Spleen	ENSG00000213996.12	TM6SF2	8.44352	3.0793e-17	0.0143509	2	2
Omega-3	Spleen	ENSG00000162144.9	CYB561A3	8.10909	5.09999e-16	0.000255006	1	1
Omega-3	Spleen	ENSG00000149483.11	TMEM138	8.10909	5.09999e-16	7.24134e-05	1	1
Omega-3	Spleen	ENSG00000145850.8	TIMD4	7.45628	8.9e-14	0.00513705	1	1
Omega-3	Spleen	ENSG00000198382.8	UVRAG	7.44791	9.48333e-14	0.000448764	2	2
Omega-3	Spleen	ENSG00000138085.16	ATRAID	7.10886	1.17006e-12	0.0357781	2	2
Omega-3	Spleen	ENSG00000115194.10	SLC30A3	6.69018	2.22891e-11	0.000227341	2	2
Omega-3	Spleen	ENSG00000166035.10	LIPC	-6.65833	2.7695e-11	0.16225	2	2
Omega-3	Spleen	ENSG00000084674.14	APOB	6.60354	4.0145e-11	0.000481928	2	2
Omega-3	Spleen	ENSG00000204463.12	BAG6	-6.45253	1.1e-10	0.000865772	1	2
Omega-3	Spleen	ENSG00000243943.9	ZNF512	6.45253	1.1e-10	0.000674407	1	1
Omega-3	Spleen	ENSG00000084734.8	GCKR	6.43933	1.2e-10	0.18972	1	1
Omega-3	Spleen	ENSG00000106635.7	BCL7B	-6.30104	2.95659e-10	0.00813347	2	2
Omega-3	Spleen	ENSG00000197375.12	SLC22A5	6.11652	9.56395e-10	0.406767	2	2
Omega-3	Spleen	ENSG00000213999.15	MEF2B	-6.08024	1.2e-09	0.00697247	1	1
Omega-3	Spleen	ENSG00000072682.18	P4HA2	-5.85746	4.7e-09	0.0133111	1	1
Omega-3	Spleen	ENSG00000108379.9	WNT3	5.84388	5.1e-09	0.108257	1	1
Omega-3	Spleen	ENSG00000197208.5	SLC22A4	5.84064	5.2e-09	0.0032623	1	1
Omega-3	Spleen	ENSG00000165476.13	REEP3	-5.69973	1.2e-08	0.00570702	1	1
Omega-3	Spleen	ENSG00000130164.13	LDLR	5.58038	2.4e-08	0.0335305	1	1
Omega-3	Spleen	ENSG00000137312.14	FLOT1	5.56604	2.60601e-08	0.022582	2	2
Omega-3	Stomach	ENSG00000221968.8	FADS3	-37.5563	< 2.23E-308	1.4714e-05	1	1
Omega-3	Stomach	ENSG00000134824.13	FADS2	37.5563	< 2.23E-308	0.0736225	1	1
Omega-3	Stomach	ENSG00000168496.3	FEN1	-37.5563	< 2.23E-308	0.000178744	1	1
Omega-3	Stomach	ENSG00000134825.15	TMEM258	32.7519	2.85617e-235	0.00960426	2	2
Omega-3	Stomach	ENSG00000162607.12	USP1	-16.4283	1.2e-60	0.00136783	1	1
Omega-3	Stomach	ENSG00000183426.16	NPIPA1	16.0276	8.19996e-58	0.0986179	1	4
Omega-3	Stomach	ENSG00000009950.15	MLXIPL	13.5195	1.2e-41	0.0738108	1	1
Omega-3	Stomach	ENSG00000109917.10	ZPR1	11.7304	8.89997e-32	0.00102545	1	1
Omega-3	Stomach	ENSG00000062282.14	DGAT2	-11.6271	3e-31	0.000779636	1	1
Omega-3	Stomach	ENSG00000115241.10	PPM1G	-10.0636	8.00001e-24	0.00278582	1	1
Omega-3	Stomach	ENSG00000166035.10	LIPC	-9.94452	2.6645e-23	0.00777455	2	2
Omega-3	Stomach	ENSG00000213996.12	TM6SF2	9.91733	3.50001e-23	0.00946128	1	1
Omega-3	Stomach	ENSG00000187664.8	HAPLN4	9.90652	3.89998e-23	0.0599276	1	1
Omega-3	Stomach	ENSG00000115216.13	NRBP1	-9.75249	1.8e-22	0.0106425	1	1
Omega-3	Stomach	ENSG00000171174.13	RBKS	-9.25216	2.20001e-20	0.00242003	1	1
Omega-3	Stomach	ENSG00000163795.13	ZNF513	-8.99336	2.3978e-19	0.00193841	2	2
Omega-3	Stomach	ENSG00000125703.14	ATG4C	8.98853	2.50566e-19	0.0151028	3	3
Omega-3	Stomach	ENSG00000149532.15	CPSF7	8.53513	1.4e-17	0.0250048	1	1
Omega-3	Stomach	ENSG00000149483.11	TMEM138	8.10909	5.09999e-16	1.74132e-05	1	1
Omega-3	Stomach	ENSG00000162144.9	CYB561A3	8.10909	5.09999e-16	0.000378057	1	1
Omega-3	Stomach	ENSG00000166780.10	C16orf45	-7.71604	1.2e-14	0.00762341	1	2
Omega-3	Stomach	ENSG00000166734.18	CASC4	7.61195	2.7e-14	4.09189e-05	1	1
Omega-3	Stomach	ENSG00000138085.16	ATRAID	7.11612	1.11006e-12	0.0417564	2	2
Omega-3	Stomach	ENSG00000149503.12	INCENP	6.75791	1.4e-11	0.00641696	1	1
Omega-3	Stomach	ENSG00000198522.13	GPN1	-6.56226	5.29999e-11	0.00624843	1	1
Omega-3	Stomach	ENSG00000204463.12	BAG6	-6.45253	1.1e-10	0.001463	1	2
Omega-3	Stomach	ENSG00000204444.10	APOM	-6.45253	1.1e-10	0.00853172	1	2
Omega-3	Stomach	ENSG00000267114.1	CTB-129P6.11	-6.39552	1.6e-10	5.53259e-06	1	1
Omega-3	Stomach	ENSG00000138080.13	EMILIN1	6.28364	3.30732e-10	3.65747e-05	2	2
Omega-3	Stomach	ENSG00000176428.5	VPS37D	6.24462	4.24838e-10	0.00123113	2	2
Omega-3	Stomach	ENSG00000213999.15	MEF2B	-6.08024	1.2e-09	0.00611792	1	1
Omega-3	Stomach	ENSG00000183527.11	PSMG1	-6.00075	1.96413e-09	0.0422141	2	2
Omega-3	Stomach	ENSG00000186318.16	BACE1	-5.93716	2.9e-09	5.11708e-06	1	2
Omega-3	Stomach	ENSG00000197208.5	SLC22A4	-5.84064	5.2e-09	0.000136581	1	1
Omega-3	Stomach	ENSG00000145850.8	TIMD4	5.80415	6.46933e-09	0.0074101	2	2
Omega-3	Testis	ENSG00000168496.3	FEN1	-39.3456	< 2.23E-308	0.00453188	2	2
Omega-3	Testis	ENSG00000149485.18	FADS1	-37.5563	< 2.23E-308	0.058282	1	1
Omega-3	Testis	ENSG00000134824.13	FADS2	37.5563	< 2.23E-308	0.0644362	1	1
Omega-3	Testis	ENSG00000124920.13	MYRF	24.8881	9.99985e-137	0.0180626	1	2
Omega-3	Testis	ENSG00000157045.8	NTAN1	17.9148	9.03384e-72	0.036807	2	2
Omega-3	Testis	ENSG00000134780.9	DAGLA	15.2153	2.8e-52	0.0413534	1	1
Omega-3	Testis	ENSG00000116641.17	DOCK7	-12.3863	3.10001e-35	0.00285786	1	2
Omega-3	Testis	ENSG00000009950.15	MLXIPL	12.2831	1.11653e-34	0.229613	4	4
Omega-3	Testis	ENSG00000115216.13	NRBP1	-12.0768	1.4e-33	0.0259917	1	1
Omega-3	Testis	ENSG00000062282.14	DGAT2	11.633	2.79999e-31	0.000105916	1	1
Omega-3	Testis	ENSG00000243147.7	MRPL33	11.5369	8.59997e-31	0.000195633	1	1
Omega-3	Testis	ENSG00000188763.4	FZD9	10.8694	1.61313e-27	0.00133878	2	2
Omega-3	Testis	ENSG00000105726.16	ATP13A1	10.8429	2.15511e-27	0.00584247	2	2
Omega-3	Testis	ENSG00000106635.7	BCL7B	-10.2663	9.99997e-25	0.00859403	1	1
Omega-3	Testis	ENSG00000115241.10	PPM1G	-10.0636	8.00001e-24	0.0011882	1	1
Omega-3	Testis	ENSG00000213996.12	TM6SF2	-9.91733	3.50001e-23	0.0373685	1	1
Omega-3	Testis	ENSG00000187664.8	HAPLN4	9.90652	3.89998e-23	0.0126564	1	1
Omega-3	Testis	ENSG00000171174.13	RBKS	-9.25216	2.20001e-20	0.000377046	1	1
Omega-3	Testis	ENSG00000162607.12	USP1	-9.08895	9.99999e-20	0.00252346	1	1
Omega-3	Testis	ENSG00000140694.16	PARN	-8.95541	3.38461e-19	0.0040579	2	3
Omega-3	Testis	ENSG00000149532.15	CPSF7	8.53513	1.4e-17	0.00422548	1	2
Omega-3	Testis	ENSG00000163798.13	SLC4A1AP	-8.45886	2.70001e-17	0.000797013	1	1
Omega-3	Testis	ENSG00000198670.11	LPA	8.43544	3.29967e-17	0.0285389	2	2
Omega-3	Testis	ENSG00000162144.9	CYB561A3	8.10909	5.09999e-16	0.000460328	1	1
Omega-3	Testis	ENSG00000149483.11	TMEM138	8.10909	5.09999e-16	4.598e-06	1	1
Omega-3	Testis	ENSG00000124915.10	DKFZP434K028	8.02299	1.03198e-15	0.0159704	2	2
Omega-3	Testis	ENSG00000125703.14	ATG4C	7.74848	9.29998e-15	0.0116618	1	1
Omega-3	Testis	ENSG00000115194.10	SLC30A3	7.62769	2.38994e-14	0.00618547	2	2
Omega-3	Testis	ENSG00000175445.14	LPL	7.18279	6.83055e-13	0.0176866	2	2
Omega-3	Testis	ENSG00000243943.9	ZNF512	-6.98741	2.8e-12	0.000171512	1	1
Omega-3	Testis	ENSG00000198522.13	GPN1	6.83705	8.08407e-12	0.0069084	2	2
Omega-3	Testis	ENSG00000204463.12	BAG6	-6.45253	1.1e-10	0.000627163	1	2
Omega-3	Testis	ENSG00000204444.10	APOM	-6.44717	1.13956e-10	0.0136967	2	4
Omega-3	Testis	ENSG00000176410.7	DNAJC30	6.22898	4.69488e-10	0.0595166	2	3
Omega-3	Testis	ENSG00000197888.2	UGT2B17	-5.83747	5.3e-09	0.114505	1	1
Omega-3	Testis	ENSG00000138002.14	IFT172	-5.81127	6.20001e-09	1.20858e-06	1	1
Omega-3	Thyroid	ENSG00000149485.18	FADS1	-37.5563	< 2.23E-308	0.0324722	1	1
Omega-3	Thyroid	ENSG00000221968.8	FADS3	-37.5563	< 2.23E-308	0.00203777	1	1
Omega-3	Thyroid	ENSG00000168496.3	FEN1	37.5563	< 2.23E-308	3.74674e-05	1	1
Omega-3	Thyroid	ENSG00000134824.13	FADS2	37.5563	< 2.23E-308	0.130014	1	1
Omega-3	Thyroid	ENSG00000134825.15	TMEM258	33.0721	7.48262e-240	0.0123504	2	2
Omega-3	Thyroid	ENSG00000124920.13	MYRF	23.585	5.50009e-123	0.0159786	1	1
Omega-3	Thyroid	ENSG00000221843.4	C2orf16	15.8174	2.36093e-56	0.00825046	2	3
Omega-3	Thyroid	ENSG00000138002.14	IFT172	15.8066	2.80001e-56	0.00231544	1	1
Omega-3	Thyroid	ENSG00000105726.16	ATP13A1	14.6427	1.5e-48	0.0108913	1	2
Omega-3	Thyroid	ENSG00000009950.15	MLXIPL	14.0812	4.95717e-45	0.552726	3	3
Omega-3	Thyroid	ENSG00000115226.9	FNDC4	13.7326	6.47969e-43	0.142368	2	3
Omega-3	Thyroid	ENSG00000162607.12	USP1	-13.2682	3.54051e-40	0.00501874	2	2
Omega-3	Thyroid	ENSG00000115216.13	NRBP1	-12.0768	1.4e-33	0.0151412	1	1
Omega-3	Thyroid	ENSG00000062282.14	DGAT2	-11.6271	3e-31	0.00196402	1	1
Omega-3	Thyroid	ENSG00000106635.7	BCL7B	-11.0793	1.58118e-28	0.00237673	2	2
Omega-3	Thyroid	ENSG00000109917.10	ZPR1	10.0413	1.00392e-23	0.00740699	2	2
Omega-3	Thyroid	ENSG00000187664.8	HAPLN4	9.90652	3.89998e-23	0.14532	1	1
Omega-3	Thyroid	ENSG00000124935.3	SCGB1D2	9.61368	7.00002e-22	0.0003032	1	1
Omega-3	Thyroid	ENSG00000213996.12	TM6SF2	9.56475	1.12468e-21	0.112969	2	2
Omega-3	Thyroid	ENSG00000158019.20	BRE	-9.25216	2.20001e-20	0.00233945	1	1
Omega-3	Thyroid	ENSG00000166762.16	CATSPER2	-9.03107	1.7e-19	0.000447731	1	2
Omega-3	Thyroid	ENSG00000243943.9	ZNF512	8.9588	3.28225e-19	0.00123417	2	2
Omega-3	Thyroid	ENSG00000242866.9	STRC	-8.88839	6.19999e-19	0.0111037	1	2
Omega-3	Thyroid	ENSG00000084734.8	GCKR	8.68758	3.70242e-18	0.0418157	2	2
Omega-3	Thyroid	ENSG00000149532.15	CPSF7	8.19125	2.58526e-16	0.0714827	2	3
Omega-3	Thyroid	ENSG00000162144.9	CYB561A3	8.10909	5.09999e-16	0.000592975	1	1
Omega-3	Thyroid	ENSG00000149483.11	TMEM138	8.10909	5.09999e-16	7.53377e-05	1	1
Omega-3	Thyroid	ENSG00000129933.20	MAU2	-7.763	8.29405e-15	0.00270337	2	2
Omega-3	Thyroid	ENSG00000149577.15	SIDT2	7.31142	2.64341e-13	0.0590088	2	2
Omega-3	Thyroid	ENSG00000175445.14	LPL	7.17736	7.10705e-13	0.0183664	2	2
Omega-3	Thyroid	ENSG00000138085.16	ATRAID	7.10496	1.2036e-12	0.0197998	2	3
Omega-3	Thyroid	ENSG00000156968.8	MPV17L	6.66207	2.7e-11	0.00197652	1	2
Omega-3	Thyroid	ENSG00000124939.5	SCGB2A1	-6.58762	4.46924e-11	0.178174	2	2
Omega-3	Thyroid	ENSG00000225190.10	PLEKHM1	6.5514	5.70001e-11	0.00091473	1	3
Omega-3	Thyroid	ENSG00000115194.10	SLC30A3	-6.38868	1.67326e-10	0.00629797	2	2
Omega-3	Thyroid	ENSG00000138100.13	TRIM54	-6.36921	1.9e-10	0.00695664	1	1
Omega-3	Thyroid	ENSG00000272221.1	XXbac-BPG181B23.7	6.36077	2.00744e-10	1.45402	2	6
Omega-3	Thyroid	ENSG00000132740.8	IGHMBP2	6.28551	3.26785e-10	0.0872651	2	3
Omega-3	Thyroid	ENSG00000213999.15	MEF2B	-6.00613	1.9e-09	0.00666065	1	1
Omega-3	Thyroid	ENSG00000197208.5	SLC22A4	-5.88011	4.1e-09	0.0136007	1	1
Omega-3	Thyroid	ENSG00000166780.10	C16orf45	-5.84064	5.2e-09	0.0133131	1	2
Omega-3	Thyroid	ENSG00000204516.9	MICB	5.81205	6.17131e-09	0.201028	4	6
Omega-3	Thyroid	ENSG00000108379.9	WNT3	5.78854	7.10001e-09	0.228975	1	1
Omega-3	Thyroid	ENSG00000167987.10	VPS37C	5.67808	1.36219e-08	0.00903228	2	2
Omega-3	Thyroid	ENSG00000176410.7	DNAJC30	-5.6512	1.59332e-08	0.00508154	2	2
Omega-3	Thyroid	ENSG00000089639.10	GMIP	5.63779	1.72251e-08	0.0205475	2	2
Omega-3	Thyroid	ENSG00000171877.20	FRMD5	-5.59549	2.2e-08	0.00125029	1	1
Omega-3	Thyroid	ENSG00000130164.13	LDLR	5.58038	2.4e-08	0.0080213	1	1
Omega-3	Uterus	ENSG00000221968.8	FADS3	-37.5563	< 2.23E-308	9.99365e-05	1	1
Omega-3	Uterus	ENSG00000149485.18	FADS1	-37.5563	< 2.23E-308	0.0289	1	1
Omega-3	Uterus	ENSG00000134824.13	FADS2	37.5563	< 2.23E-308	0.0131009	1	1
Omega-3	Uterus	ENSG00000134825.15	TMEM258	33.982	4.10312e-253	0.0442166	2	2
Omega-3	Uterus	ENSG00000062282.14	DGAT2	-11.6271	3e-31	0.000171273	1	1
Omega-3	Uterus	ENSG00000134780.9	DAGLA	-10.4158	2.10001e-25	2.81412e-05	1	1
Omega-3	Uterus	ENSG00000115241.10	PPM1G	-10.0636	8.00001e-24	0.00443917	1	1
Omega-3	Uterus	ENSG00000171174.13	RBKS	-9.25216	2.20001e-20	0.00292699	1	1
Omega-3	Uterus	ENSG00000167995.15	BEST1	9.19939	3.59999e-20	0.000642394	1	1
Omega-3	Uterus	ENSG00000130208.9	APOC1	8.80573	1.3e-18	0.0109842	1	1
Omega-3	Uterus	ENSG00000149483.11	TMEM138	8.10909	5.09999e-16	1.32227e-05	1	1
Omega-3	Uterus	ENSG00000162144.9	CYB561A3	8.10909	5.09999e-16	0.000468307	1	1
Omega-3	Uterus	ENSG00000166035.10	LIPC	-8.10111	5.44621e-16	0.0502663	2	2
Omega-3	Uterus	ENSG00000149503.12	INCENP	7.96048	1.71379e-15	0.0909501	2	2
Omega-3	Uterus	ENSG00000166734.18	CASC4	7.61195	2.7e-14	3.94451e-05	1	1
Omega-3	Uterus	ENSG00000160584.15	SIK3	-7.53456	4.9e-14	5.3079e-05	1	1
Omega-3	Uterus	ENSG00000138085.16	ATRAID	7.13693	9.54384e-13	0.0397754	2	2
Omega-3	Uterus	ENSG00000104853.15	CLPTM1	7.12718	1.02448e-12	0.00041333	2	2
Omega-3	Uterus	ENSG00000138074.14	SLC5A6	-7.06553	1.6e-12	0.00915626	1	1
Omega-3	Uterus	ENSG00000115194.10	SLC30A3	6.47288	9.61521e-11	8.97856e-05	2	2
Omega-3	Uterus	ENSG00000204444.10	APOM	-6.45253	1.1e-10	0.00447977	1	2
Omega-3	Uterus	ENSG00000267114.1	CTB-129P6.11	-6.39552	1.6e-10	4.74918e-06	1	1
Omega-3	Uterus	ENSG00000183527.11	PSMG1	-6.22122	4.93317e-10	0.0334624	2	2
Omega-3	Uterus	ENSG00000138080.13	EMILIN1	6.16082	7.23699e-10	0.000126203	2	2
Omega-3	Uterus	ENSG00000213999.15	MEF2B	-6.00613	1.9e-09	0.00356936	1	1
Omega-3	Uterus	ENSG00000186318.16	BACE1	-5.93716	2.9e-09	0.000211022	1	2
Omega-3	Uterus	ENSG00000221843.4	C2orf16	5.90624	3.5e-09	0.000132945	1	1
Omega-3	Uterus	ENSG00000197208.5	SLC22A4	-5.84064	5.2e-09	0.000337845	1	1
Omega-3	Uterus	ENSG00000138002.14	IFT172	-5.81127	6.20001e-09	6.52236e-06	1	1
Omega-3	Uterus	ENSG00000130203.9	APOE	5.80336	6.5e-09	0.00637066	1	2
Omega-3	Uterus	ENSG00000171988.18	JMJD1C	5.69973	1.2e-08	0.0018901	1	1
Omega-3	Uterus	ENSG00000198522.13	GPN1	-5.67172	1.41368e-08	0.000203511	2	2
Omega-3	Vagina	ENSG00000149485.18	FADS1	-41.4161	< 2.23E-308	0.0220464	2	2
Omega-3	Vagina	ENSG00000168496.3	FEN1	-37.5563	< 2.23E-308	0.000237747	1	1
Omega-3	Vagina	ENSG00000134825.15	TMEM258	34.846	4.89844e-266	0.0221019	2	2
Omega-3	Vagina	ENSG00000105726.16	ATP13A1	14.6427	1.5e-48	0.0134432	1	2
Omega-3	Vagina	ENSG00000009950.15	MLXIPL	13.5195	1.2e-41	0.0372317	1	1
Omega-3	Vagina	ENSG00000062282.14	DGAT2	-11.5301	9.29997e-31	9.73596e-05	1	1
Omega-3	Vagina	ENSG00000213996.12	TM6SF2	-9.91733	3.50001e-23	0.000166996	1	1
Omega-3	Vagina	ENSG00000115216.13	NRBP1	-9.75249	1.8e-22	0.0114052	1	1
Omega-3	Vagina	ENSG00000124935.3	SCGB1D2	-9.61368	7.00002e-22	0.000234038	1	1
Omega-3	Vagina	ENSG00000171174.13	RBKS	-9.25216	2.20001e-20	0.00374896	1	1
Omega-3	Vagina	ENSG00000167995.15	BEST1	8.30088	1.0334e-16	0.000293542	2	2
Omega-3	Vagina	ENSG00000162144.9	CYB561A3	8.10909	5.09999e-16	0.00023127	1	1
Omega-3	Vagina	ENSG00000125703.14	ATG4C	7.9946	1.3e-15	0.00303745	1	1
Omega-3	Vagina	ENSG00000129933.20	MAU2	-7.59155	3.16108e-14	0.00194545	2	2
Omega-3	Vagina	ENSG00000160584.15	SIK3	-7.53456	4.9e-14	0.000578501	1	1
Omega-3	Vagina	ENSG00000145850.8	TIMD4	7.45628	8.9e-14	0.00110959	1	2
Omega-3	Vagina	ENSG00000138085.16	ATRAID	7.11955	1.08283e-12	0.0522588	2	2
Omega-3	Vagina	ENSG00000204463.12	BAG6	-6.45253	1.1e-10	0.000703543	1	1
Omega-3	Vagina	ENSG00000204444.10	APOM	-6.45253	1.1e-10	0.00579655	1	2
Omega-3	Vagina	ENSG00000198522.13	GPN1	-6.44236	1.17632e-10	0.00166827	2	2
Omega-3	Vagina	ENSG00000149503.12	INCENP	6.18082	6.37685e-10	0.00677933	2	3
Omega-3	Vagina	ENSG00000197375.12	SLC22A5	6.15181	7.66045e-10	0.150541	3	3
Omega-3	Vagina	ENSG00000213999.15	MEF2B	-6.00613	1.9e-09	0.0059291	1	1
Omega-3	Vagina	ENSG00000183527.11	PSMG1	-5.99781	2e-09	0.0048003	1	2
Omega-3	Vagina	ENSG00000272221.1	XXbac-BPG181B23.7	5.93952	2.8585e-09	0.460879	4	4
Omega-3	Vagina	ENSG00000186318.16	BACE1	5.93716	2.9e-09	4.02587e-07	1	2
Omega-3	Vagina	ENSG00000221843.4	C2orf16	-5.90624	3.5e-09	0.000133752	1	1
Omega-3	Vagina	ENSG00000108379.9	WNT3	5.85746	4.7e-09	0.0163557	1	1
Omega-3	Vagina	ENSG00000138002.14	IFT172	-5.81127	6.20001e-09	1.60781e-06	1	1
Omega-3	Vagina	ENSG00000226979.8	LTA	5.80596	6.4e-09	0.00304973	1	1
Omega-3	Vagina	ENSG00000176410.7	DNAJC30	-5.68163	1.33415e-08	0.005559	2	2
Omega-3	Vagina	ENSG00000072682.18	P4HA2	-5.5839	2.35187e-08	0.089433	2	2
Omega-3	Whole_Blood	ENSG00000134824.13	FADS2	41.8884	< 2.23E-308	1.06644	2	2
Omega-3	Whole_Blood	ENSG00000149485.18	FADS1	37.5563	< 2.23E-308	0.0221527	1	1
Omega-3	Whole_Blood	ENSG00000134825.15	TMEM258	35.5706	3.99074e-277	0.00956921	2	2
Omega-3	Whole_Blood	ENSG00000124920.13	MYRF	21.419	8.88498e-102	0.190606	2	2
Omega-3	Whole_Blood	ENSG00000167995.15	BEST1	19.4138	5.8999e-84	0.00141752	1	2
Omega-3	Whole_Blood	ENSG00000162607.12	USP1	-16.4283	1.2e-60	0.000552414	1	1
Omega-3	Whole_Blood	ENSG00000183426.16	NPIPA1	15.9329	3.74807e-57	0.0719544	2	9
Omega-3	Whole_Blood	ENSG00000129933.20	MAU2	-15.8104	2.63862e-56	0.0119881	3	3
Omega-3	Whole_Blood	ENSG00000221968.8	FADS3	-13.8542	1.2e-43	0.00190128	1	1
Omega-3	Whole_Blood	ENSG00000106635.7	BCL7B	-13.4405	3.49999e-41	0.00192076	1	1
Omega-3	Whole_Blood	ENSG00000106638.15	TBL2	-12.9897	1.4e-38	0.00154941	1	2
Omega-3	Whole_Blood	ENSG00000105726.16	ATP13A1	11.9617	5.63787e-33	0.00149115	2	2
Omega-3	Whole_Blood	ENSG00000109917.10	ZPR1	11.7304	8.89997e-32	0.00171709	1	1
Omega-3	Whole_Blood	ENSG00000062282.14	DGAT2	-11.633	2.79999e-31	0.00265356	1	1
Omega-3	Whole_Blood	ENSG00000115216.13	NRBP1	-11.2491	2.33962e-29	0.0375897	2	2
Omega-3	Whole_Blood	ENSG00000115234.10	SNX17	-10.3919	2.7e-25	0.000293292	1	2
Omega-3	Whole_Blood	ENSG00000250067.11	YJEFN3	9.08855	1.00369e-19	0.016674	4	4
Omega-3	Whole_Blood	ENSG00000166762.16	CATSPER2	-9.03107	1.7e-19	5.15956e-06	1	1
Omega-3	Whole_Blood	ENSG00000186010.18	NDUFA13	8.91227	5.00001e-19	0.000983424	1	1
Omega-3	Whole_Blood	ENSG00000167491.17	GATAD2A	8.72766	2.6e-18	0.0143995	1	1
Omega-3	Whole_Blood	ENSG00000149483.11	TMEM138	8.10909	5.09999e-16	3.58091e-05	1	1
Omega-3	Whole_Blood	ENSG00000162144.9	CYB561A3	8.10909	5.09999e-16	6.34109e-05	1	1
Omega-3	Whole_Blood	ENSG00000149503.12	INCENP	8.05117	8.20078e-16	0.0143665	2	2
Omega-3	Whole_Blood	ENSG00000163795.13	ZNF513	-7.89832	2.82691e-15	0.00293886	2	2
Omega-3	Whole_Blood	ENSG00000166734.18	CASC4	7.61195	2.7e-14	0.000117937	1	1
Omega-3	Whole_Blood	ENSG00000267467.3	APOC4	-7.59832	3e-14	2.62126e-12	1	1
Omega-3	Whole_Blood	ENSG00000145850.8	TIMD4	-7.45628	8.9e-14	2.24769e-08	1	2
Omega-3	Whole_Blood	ENSG00000138085.16	ATRAID	7.12528	1.03866e-12	0.00713091	2	3
Omega-3	Whole_Blood	ENSG00000134222.16	PSRC1	6.96432	3.3e-12	0.0256997	1	2
Omega-3	Whole_Blood	ENSG00000198522.13	GPN1	-6.52687	6.71575e-11	0.000429623	2	2
Omega-3	Whole_Blood	ENSG00000204444.10	APOM	-6.45253	1.1e-10	0.00564875	1	2
Omega-3	Whole_Blood	ENSG00000137656.11	BUD13	-6.28966	3.18166e-10	0.022164	2	2
Omega-3	Whole_Blood	ENSG00000197208.5	SLC22A4	6.19403	5.86464e-10	0.00760472	2	2
Omega-3	Whole_Blood	ENSG00000197888.2	UGT2B17	-6.1778	6.49999e-10	0.0998736	1	1
Omega-3	Whole_Blood	ENSG00000128918.14	ALDH1A2	-6.16318	7.13002e-10	0.0102538	2	2
Omega-3	Whole_Blood	ENSG00000213999.15	MEF2B	-6.08024	1.2e-09	0.00141141	1	1
Omega-3	Whole_Blood	ENSG00000183527.11	PSMG1	5.99781	2e-09	0.000401725	1	1
Omega-3	Whole_Blood	ENSG00000110446.10	SLC15A3	-5.96502	2.44608e-09	0.00502455	2	2
Omega-3	Whole_Blood	ENSG00000166035.10	LIPC	-5.93402	2.95611e-09	0.227099	3	3
Omega-3	Whole_Blood	ENSG00000197375.12	SLC22A5	5.85373	4.80655e-09	0.193396	3	3
Omega-3	Whole_Blood	ENSG00000138002.14	IFT172	5.81127	6.20001e-09	2.1942e-06	1	1
Omega-3	Whole_Blood	ENSG00000084734.8	GCKR	-5.7771	7.59999e-09	1.18404e-05	1	1
Omega-3	Whole_Blood	ENSG00000175445.14	LPL	5.73469	9.76915e-09	0.0911753	2	2
Omega-3	Whole_Blood	ENSG00000130164.13	LDLR	5.58038	2.4e-08	0.0131879	1	1
Omega-3 (TFAP)	Adipose_Subcutaneous	ENSG00000134824.13	FADS2	37.5563	< 2.23E-308	0.0525905	1	1
Omega-3 (TFAP)	Adipose_Subcutaneous	ENSG00000168496.3	FEN1	-37.5563	< 2.23E-308	0.00144855	1	1
Omega-3 (TFAP)	Adipose_Subcutaneous	ENSG00000134825.15	TMEM258	35.2159	1.14181e-271	0.0239597	2	2
Omega-3 (TFAP)	Adipose_Subcutaneous	ENSG00000134780.9	DAGLA	19.7879	3.78452e-87	0.00294811	2	2
Omega-3 (TFAP)	Adipose_Subcutaneous	ENSG00000157045.8	NTAN1	13.5329	9.99997e-42	0.00118383	1	2
Omega-3 (TFAP)	Adipose_Subcutaneous	ENSG00000166035.10	LIPC	-12.5453	4.2162e-36	0.0489303	4	4
Omega-3 (TFAP)	Adipose_Subcutaneous	ENSG00000167491.17	GATAD2A	11.5621	6.41205e-31	0.00277352	2	2
Omega-3 (TFAP)	Adipose_Subcutaneous	ENSG00000062282.14	DGAT2	10.2702	9.6e-25	8.94871e-06	1	1
Omega-3 (TFAP)	Adipose_Subcutaneous	ENSG00000105726.16	ATP13A1	9.35092	8.68862e-21	0.019012	3	3
Omega-3 (TFAP)	Adipose_Subcutaneous	ENSG00000149503.12	INCENP	8.54173	1.32231e-17	0.0360968	2	2
Omega-3 (TFAP)	Adipose_Subcutaneous	ENSG00000129933.20	MAU2	-8.34584	7.07079e-17	0.00327175	3	3
Omega-3 (TFAP)	Adipose_Subcutaneous	ENSG00000149483.11	TMEM138	7.89514	2.9e-15	7.09559e-05	1	1
Omega-3 (TFAP)	Adipose_Subcutaneous	ENSG00000162144.9	CYB561A3	7.89514	2.9e-15	0.000189463	1	1
Omega-3 (TFAP)	Adipose_Subcutaneous	ENSG00000149532.15	CPSF7	7.86235	3.77002e-15	0.0241855	2	2
Omega-3 (TFAP)	Adipose_Subcutaneous	ENSG00000110090.12	CPT1A	7.75124	9.1e-15	0.00220649	1	1
Omega-3 (TFAP)	Adipose_Subcutaneous	ENSG00000108379.9	WNT3	7.68753	1.5e-14	0.0480018	1	2
Omega-3 (TFAP)	Adipose_Subcutaneous	ENSG00000009950.15	MLXIPL	7.38689	1.50306e-13	0.018898	2	2
Omega-3 (TFAP)	Adipose_Subcutaneous	ENSG00000197208.5	SLC22A4	6.85971	6.89999e-12	0.00122918	1	1
Omega-3 (TFAP)	Adipose_Subcutaneous	ENSG00000229859.9	PGA3	6.62383	3.49999e-11	0.0507251	1	1
Omega-3 (TFAP)	Adipose_Subcutaneous	ENSG00000167986.13	DDB1	6.57394	4.9e-11	0.00252567	1	1
Omega-3 (TFAP)	Adipose_Subcutaneous	ENSG00000213996.12	TM6SF2	6.54374	5.99999e-11	0.0611506	1	1
Omega-3 (TFAP)	Adipose_Subcutaneous	ENSG00000187664.8	HAPLN4	6.53883	6.20001e-11	0.0811487	1	1
Omega-3 (TFAP)	Adipose_Subcutaneous	ENSG00000197375.12	SLC22A5	6.23235	4.59476e-10	0.25447	3	3
Omega-3 (TFAP)	Adipose_Subcutaneous	ENSG00000132740.8	IGHMBP2	5.83747	5.3e-09	0.153707	1	2
Omega-3 (TFAP)	Adipose_Subcutaneous	ENSG00000110484.6	SCGB2A2	-5.81676	6e-09	1.84165e-12	1	1
Omega-3 (TFAP)	Adipose_Subcutaneous	ENSG00000166762.16	CATSPER2	-5.73073	9.99999e-09	0.000270099	1	2
Omega-3 (TFAP)	Adipose_Subcutaneous	ENSG00000181896.11	ZNF101	5.61642	1.94952e-08	0.0005186	2	2
Omega-3 (TFAP)	Adipose_Subcutaneous	ENSG00000138109.9	CYP2C9	-5.61461	1.97007e-08	0.0510669	2	2
Omega-3 (TFAP)	Adipose_Subcutaneous	ENSG00000213999.15	MEF2B	-5.59549	2.2e-08	0.00604595	1	1
Omega-3 (TFAP)	Adipose_Visceral_Omentum	ENSG00000149485.18	FADS1	-37.5563	< 2.23E-308	0.00551243	1	2
Omega-3 (TFAP)	Adipose_Visceral_Omentum	ENSG00000221968.8	FADS3	37.5563	< 2.23E-308	1.52346e-05	1	1
Omega-3 (TFAP)	Adipose_Visceral_Omentum	ENSG00000134824.13	FADS2	37.5563	< 2.23E-308	0.0605416	1	1
Omega-3 (TFAP)	Adipose_Visceral_Omentum	ENSG00000134825.15	TMEM258	35.4709	1.38348e-275	0.0169048	2	2
Omega-3 (TFAP)	Adipose_Visceral_Omentum	ENSG00000167491.17	GATAD2A	12.7071	5.40002e-37	0.00112173	1	1
Omega-3 (TFAP)	Adipose_Visceral_Omentum	ENSG00000105726.16	ATP13A1	10.6524	1.7e-26	0.00898739	1	2
Omega-3 (TFAP)	Adipose_Visceral_Omentum	ENSG00000134780.9	DAGLA	10.3735	3.27341e-25	0.00513321	2	2
Omega-3 (TFAP)	Adipose_Visceral_Omentum	ENSG00000062282.14	DGAT2	-10.3474	4.30002e-25	8.61778e-05	1	1
Omega-3 (TFAP)	Adipose_Visceral_Omentum	ENSG00000149503.12	INCENP	9.55963	1.18178e-21	0.055588	3	3
Omega-3 (TFAP)	Adipose_Visceral_Omentum	ENSG00000009950.15	MLXIPL	7.9183	2.40782e-15	0.0478413	2	2
Omega-3 (TFAP)	Adipose_Visceral_Omentum	ENSG00000149483.11	TMEM138	7.89514	2.9e-15	3.15609e-05	1	1
Omega-3 (TFAP)	Adipose_Visceral_Omentum	ENSG00000162144.9	CYB561A3	7.89514	2.9e-15	0.000248671	1	1
Omega-3 (TFAP)	Adipose_Visceral_Omentum	ENSG00000149532.15	CPSF7	7.85166	4.10572e-15	0.0301621	2	2
Omega-3 (TFAP)	Adipose_Visceral_Omentum	ENSG00000183793.13	NPIPA5	7.22792	4.90452e-13	0.0529936	2	6
Omega-3 (TFAP)	Adipose_Visceral_Omentum	ENSG00000165476.13	REEP3	-6.79681	1.06959e-11	0.022919	3	4
Omega-3 (TFAP)	Adipose_Visceral_Omentum	ENSG00000229859.9	PGA3	6.59684	4.2e-11	0.0358968	1	1
Omega-3 (TFAP)	Adipose_Visceral_Omentum	ENSG00000213996.12	TM6SF2	6.54374	5.99999e-11	0.0273884	1	1
Omega-3 (TFAP)	Adipose_Visceral_Omentum	ENSG00000172935.8	MRGPRF	6.40538	1.5e-10	0.0117478	1	1
Omega-3 (TFAP)	Adipose_Visceral_Omentum	ENSG00000106638.15	TBL2	-6.40538	1.5e-10	0.0020492	1	2
Omega-3 (TFAP)	Adipose_Visceral_Omentum	ENSG00000197375.12	SLC22A5	5.88734	3.92457e-09	0.0321847	2	2
Omega-3 (TFAP)	Adipose_Visceral_Omentum	ENSG00000166762.16	CATSPER2	-5.73073	9.99999e-09	0.000181575	1	2
Omega-3 (TFAP)	Adipose_Visceral_Omentum	ENSG00000138109.9	CYP2C9	-5.612	2e-08	0.0376627	1	1
Omega-3 (TFAP)	Adipose_Visceral_Omentum	ENSG00000213999.15	MEF2B	-5.59549	2.2e-08	0.0044104	1	1
Omega-3 (TFAP)	Adrenal_Gland	ENSG00000149485.18	FADS1	-37.5563	< 2.23E-308	0.00322641	1	2
Omega-3 (TFAP)	Adrenal_Gland	ENSG00000134825.15	TMEM258	32.9757	1.81064e-238	0.0210533	2	2
Omega-3 (TFAP)	Adrenal_Gland	ENSG00000179889.18	PDXDC1	13.5329	9.99997e-42	0.0356281	1	2
Omega-3 (TFAP)	Adrenal_Gland	ENSG00000105726.16	ATP13A1	10.6524	1.7e-26	0.016427	1	1
Omega-3 (TFAP)	Adrenal_Gland	ENSG00000062282.14	DGAT2	-10.2702	9.6e-25	0.00120145	1	1
Omega-3 (TFAP)	Adrenal_Gland	ENSG00000124935.3	SCGB1D2	-8.86656	7.54403e-19	0.0104544	2	2
Omega-3 (TFAP)	Adrenal_Gland	ENSG00000162144.9	CYB561A3	7.89514	2.9e-15	8.22268e-05	1	1
Omega-3 (TFAP)	Adrenal_Gland	ENSG00000149483.11	TMEM138	7.89514	2.9e-15	3.89066e-05	1	1
Omega-3 (TFAP)	Adrenal_Gland	ENSG00000149532.15	CPSF7	7.85183	4.10001e-15	0.0337496	1	1
Omega-3 (TFAP)	Adrenal_Gland	ENSG00000108379.9	WNT3	7.57113	3.7e-14	0.131145	1	1
Omega-3 (TFAP)	Adrenal_Gland	ENSG00000197375.12	SLC22A5	7.1434	9.10499e-13	0.0918658	3	3
Omega-3 (TFAP)	Adrenal_Gland	ENSG00000149503.12	INCENP	7.12194	1.0642e-12	0.0140885	2	2
Omega-3 (TFAP)	Adrenal_Gland	ENSG00000197208.5	SLC22A4	6.8973	5.29999e-12	0.00736175	1	1
Omega-3 (TFAP)	Adrenal_Gland	ENSG00000213996.12	TM6SF2	6.54374	5.99999e-11	0.0205024	1	1
Omega-3 (TFAP)	Adrenal_Gland	ENSG00000187664.8	HAPLN4	6.53883	6.20001e-11	0.0102617	1	1
Omega-3 (TFAP)	Adrenal_Gland	ENSG00000162607.12	USP1	-6.36921	1.9e-10	0.00392918	1	1
Omega-3 (TFAP)	Adrenal_Gland	ENSG00000103429.10	BFAR	6.33984	2.3e-10	0.00313521	1	1
Omega-3 (TFAP)	Adrenal_Gland	ENSG00000105705.15	SUGP1	6.16836	6.89999e-10	0.000883618	1	1
Omega-3 (TFAP)	Adrenal_Gland	ENSG00000167987.10	VPS37C	5.99781	2e-09	0.00767863	1	1
Omega-3 (TFAP)	Adrenal_Gland	ENSG00000167491.17	GATAD2A	5.74291	9.30618e-09	0.00171195	2	2
Omega-3 (TFAP)	Adrenal_Gland	ENSG00000213999.15	MEF2B	-5.59549	2.2e-08	0.010243	1	1
Omega-3 (TFAP)	Artery_Aorta	ENSG00000134824.13	FADS2	41.6191	< 2.23E-308	0.103754	2	2
Omega-3 (TFAP)	Artery_Aorta	ENSG00000221968.8	FADS3	-37.5563	< 2.23E-308	0.000247572	1	1
Omega-3 (TFAP)	Artery_Aorta	ENSG00000149485.18	FADS1	-37.5563	< 2.23E-308	0.00259622	1	2
Omega-3 (TFAP)	Artery_Aorta	ENSG00000134825.15	TMEM258	37.376	9.6016e-306	0.0220702	3	3
Omega-3 (TFAP)	Artery_Aorta	ENSG00000167995.15	BEST1	23.0588	1.19999e-117	0.00217946	1	1
Omega-3 (TFAP)	Artery_Aorta	ENSG00000167491.17	GATAD2A	10.8774	1.47788e-27	0.00134772	2	2
Omega-3 (TFAP)	Artery_Aorta	ENSG00000198382.8	UVRAG	10.3329	5.00099e-25	0.0660661	2	2
Omega-3 (TFAP)	Artery_Aorta	ENSG00000062282.14	DGAT2	-10.2702	9.6e-25	0.000402507	1	1
Omega-3 (TFAP)	Artery_Aorta	ENSG00000171988.18	JMJD1C	9.07083	1.18116e-19	0.00232838	2	2
Omega-3 (TFAP)	Artery_Aorta	ENSG00000166780.10	C16orf45	-8.12557	4.45279e-16	0.0108861	2	3
Omega-3 (TFAP)	Artery_Aorta	ENSG00000162144.9	CYB561A3	7.89514	2.9e-15	0.000574843	1	1
Omega-3 (TFAP)	Artery_Aorta	ENSG00000149532.15	CPSF7	7.85183	4.10001e-15	0.0216029	1	2
Omega-3 (TFAP)	Artery_Aorta	ENSG00000156968.8	MPV17L	7.77917	7.3e-15	0.0036949	1	2
Omega-3 (TFAP)	Artery_Aorta	ENSG00000108379.9	WNT3	7.50808	6e-14	0.126545	1	1
Omega-3 (TFAP)	Artery_Aorta	ENSG00000149503.12	INCENP	6.98511	2.84634e-12	0.0457127	2	2
Omega-3 (TFAP)	Artery_Aorta	ENSG00000009950.15	MLXIPL	6.92695	4.3e-12	0.00340089	1	2
Omega-3 (TFAP)	Artery_Aorta	ENSG00000132740.8	IGHMBP2	6.89464	5.39999e-12	0.189366	1	2
Omega-3 (TFAP)	Artery_Aorta	ENSG00000197208.5	SLC22A4	-6.64806	2.96972e-11	0.035755	2	2
Omega-3 (TFAP)	Artery_Aorta	ENSG00000267198.1	RP11-798G7.6	6.62383	3.49999e-11	0.000195319	1	2
Omega-3 (TFAP)	Artery_Aorta	ENSG00000159314.11	ARHGAP27	6.48265	9.01246e-11	0.0123918	3	3
Omega-3 (TFAP)	Artery_Aorta	ENSG00000131435.12	PDLIM4	-5.93715	2.90028e-09	0.00951128	2	2
Omega-3 (TFAP)	Artery_Coronary	ENSG00000149485.18	FADS1	-37.5563	< 2.23E-308	0.0032387	1	2
Omega-3 (TFAP)	Artery_Coronary	ENSG00000134824.13	FADS2	37.5563	< 2.23E-308	0.0716787	1	1
Omega-3 (TFAP)	Artery_Coronary	ENSG00000134825.15	TMEM258	34.7317	2.62126e-264	0.0232877	2	2
Omega-3 (TFAP)	Artery_Coronary	ENSG00000167995.15	BEST1	20.4329	8.52249e-93	0.00294721	2	2
Omega-3 (TFAP)	Artery_Coronary	ENSG00000179889.18	PDXDC1	18.6527	1.20002e-77	0.023532	1	1
Omega-3 (TFAP)	Artery_Coronary	ENSG00000105726.16	ATP13A1	10.6524	1.7e-26	0.0165007	1	2
Omega-3 (TFAP)	Artery_Coronary	ENSG00000062282.14	DGAT2	-10.2702	9.6e-25	0.000203906	1	1
Omega-3 (TFAP)	Artery_Coronary	ENSG00000149532.15	CPSF7	10.0969	5.7e-24	0.0117271	1	1
Omega-3 (TFAP)	Artery_Coronary	ENSG00000198382.8	UVRAG	9.63302	5.80002e-22	0.00342554	1	1
Omega-3 (TFAP)	Artery_Coronary	ENSG00000009950.15	MLXIPL	8.12429	4.50001e-16	0.00472254	1	1
Omega-3 (TFAP)	Artery_Coronary	ENSG00000162144.9	CYB561A3	7.89514	2.9e-15	0.00053689	1	1
Omega-3 (TFAP)	Artery_Coronary	ENSG00000197208.5	SLC22A4	-6.8973	5.29999e-12	0.00191134	1	1
Omega-3 (TFAP)	Artery_Coronary	ENSG00000197375.12	SLC22A5	6.86654	6.57793e-12	0.0607592	2	2
Omega-3 (TFAP)	Artery_Coronary	ENSG00000149503.12	INCENP	6.85166	7.3e-12	0.0435909	1	1
Omega-3 (TFAP)	Artery_Coronary	ENSG00000167987.10	VPS37C	6.78171	1.18762e-11	0.00741664	2	2
Omega-3 (TFAP)	Artery_Coronary	ENSG00000110090.12	CPT1A	6.71351	1.9e-11	0.00137279	1	1
Omega-3 (TFAP)	Artery_Coronary	ENSG00000229859.9	PGA3	6.59684	4.2e-11	0.0109656	1	1
Omega-3 (TFAP)	Artery_Coronary	ENSG00000134780.9	DAGLA	6.32775	2.48759e-10	0.00124496	2	2
Omega-3 (TFAP)	Artery_Coronary	ENSG00000116641.17	DOCK7	-6.14296	8.10001e-10	0.0227631	1	2
Omega-3 (TFAP)	Artery_Coronary	ENSG00000072682.18	P4HA2	-5.96146	2.5e-09	0.0281038	1	1
Omega-3 (TFAP)	Artery_Coronary	ENSG00000213999.15	MEF2B	-5.81399	6.1e-09	0.00403098	1	1
Omega-3 (TFAP)	Artery_Coronary	ENSG00000138109.9	CYP2C9	-5.61404	1.97658e-08	0.00211487	2	2
Omega-3 (TFAP)	Artery_Tibial	ENSG00000134824.13	FADS2	41.0349	< 2.23E-308	0.134449	2	2
Omega-3 (TFAP)	Artery_Tibial	ENSG00000149485.18	FADS1	-40.4046	< 2.23E-308	0.0267912	2	2
Omega-3 (TFAP)	Artery_Tibial	ENSG00000168496.3	FEN1	-37.5563	< 2.23E-308	0.000592784	1	1
Omega-3 (TFAP)	Artery_Tibial	ENSG00000134825.15	TMEM258	34.8411	5.79729e-266	0.0137713	2	2
Omega-3 (TFAP)	Artery_Tibial	ENSG00000124920.13	MYRF	27.3811	4.59999e-165	0.0108014	1	1
Omega-3 (TFAP)	Artery_Tibial	ENSG00000167995.15	BEST1	20.2995	1.30002e-91	0.00331844	1	1
Omega-3 (TFAP)	Artery_Tibial	ENSG00000062282.14	DGAT2	10.3497	4.2e-25	4.91839e-05	1	1
Omega-3 (TFAP)	Artery_Tibial	ENSG00000166035.10	LIPC	-10.0387	1.02978e-23	0.0479949	2	2
Omega-3 (TFAP)	Artery_Tibial	ENSG00000171988.18	JMJD1C	9.25216	2.20001e-20	0.00168853	1	1
Omega-3 (TFAP)	Artery_Tibial	ENSG00000105726.16	ATP13A1	8.39838	4.52681e-17	0.0285306	3	3
Omega-3 (TFAP)	Artery_Tibial	ENSG00000149532.15	CPSF7	7.85183	4.10001e-15	0.0139322	1	2
Omega-3 (TFAP)	Artery_Tibial	ENSG00000255931.1	RP11-286N22.10	7.70583	1.3e-14	1.92801e-06	1	1
Omega-3 (TFAP)	Artery_Tibial	ENSG00000108379.9	WNT3	7.53999	4.70001e-14	0.062515	1	2
Omega-3 (TFAP)	Artery_Tibial	ENSG00000197208.5	SLC22A4	-6.8973	5.29999e-12	0.00148286	1	1
Omega-3 (TFAP)	Artery_Tibial	ENSG00000129933.20	MAU2	6.86205	6.78794e-12	0.00139103	2	2
Omega-3 (TFAP)	Artery_Tibial	ENSG00000149503.12	INCENP	6.85166	7.3e-12	0.046422	1	2
Omega-3 (TFAP)	Artery_Tibial	ENSG00000072864.14	NDE1	-6.58334	4.59999e-11	0.00238805	1	1
Omega-3 (TFAP)	Artery_Tibial	ENSG00000132740.8	IGHMBP2	6.50281	7.88321e-11	0.322409	3	3
Omega-3 (TFAP)	Artery_Tibial	ENSG00000213996.12	TM6SF2	6.48111	9.10522e-11	0.0270334	2	2
Omega-3 (TFAP)	Artery_Tibial	ENSG00000166780.10	C16orf45	-6.33328	2.4e-10	0.0100911	1	2
Omega-3 (TFAP)	Artery_Tibial	ENSG00000116641.17	DOCK7	-6.15099	7.70001e-10	0.0203227	1	1
Omega-3 (TFAP)	Artery_Tibial	ENSG00000166762.16	CATSPER2	-5.73073	9.99999e-09	0.000160793	1	2
Omega-3 (TFAP)	Brain_Amygdala	ENSG00000221968.8	FADS3	-37.5563	< 2.23E-308	3.39586e-05	1	1
Omega-3 (TFAP)	Brain_Amygdala	ENSG00000149485.18	FADS1	-37.5563	< 2.23E-308	0.045223	1	1
Omega-3 (TFAP)	Brain_Amygdala	ENSG00000168496.3	FEN1	-37.5563	< 2.23E-308	0.00033818	1	1
Omega-3 (TFAP)	Brain_Amygdala	ENSG00000134825.15	TMEM258	35.5159	2.79669e-276	0.0230797	2	2
Omega-3 (TFAP)	Brain_Amygdala	ENSG00000134780.9	DAGLA	-11.9286	8.40005e-33	3.61167e-05	1	1
Omega-3 (TFAP)	Brain_Amygdala	ENSG00000124915.10	DKFZP434K028	-10.3274	5.30001e-25	0.000471857	1	1
Omega-3 (TFAP)	Brain_Amygdala	ENSG00000062282.14	DGAT2	-10.2702	9.6e-25	0.000950865	1	1
Omega-3 (TFAP)	Brain_Amygdala	ENSG00000149532.15	CPSF7	10.0969	5.7e-24	0.0277293	1	2
Omega-3 (TFAP)	Brain_Amygdala	ENSG00000162144.9	CYB561A3	7.89514	2.9e-15	0.00175719	1	1
Omega-3 (TFAP)	Brain_Amygdala	ENSG00000149483.11	TMEM138	7.89514	2.9e-15	9.60707e-06	1	1
Omega-3 (TFAP)	Brain_Amygdala	ENSG00000197208.5	SLC22A4	6.85971	6.89999e-12	0.00628776	1	1
Omega-3 (TFAP)	Brain_Amygdala	ENSG00000198382.8	UVRAG	-6.80439	1.01481e-11	2.37648e-05	2	2
Omega-3 (TFAP)	Brain_Amygdala	ENSG00000165476.13	REEP3	-6.69047	2.2246e-11	0.0122375	2	2
Omega-3 (TFAP)	Brain_Amygdala	ENSG00000213996.12	TM6SF2	6.54374	5.99999e-11	0.00172436	1	1
Omega-3 (TFAP)	Brain_Amygdala	ENSG00000187664.8	HAPLN4	6.53883	6.20001e-11	0.00668827	1	1
Omega-3 (TFAP)	Brain_Amygdala	ENSG00000176714.9	CCDC121	6.41589	1.4e-10	4.06276e-05	1	2
Omega-3 (TFAP)	Brain_Amygdala	ENSG00000085721.12	RRN3	6.40538	1.5e-10	0.000365436	1	2
Omega-3 (TFAP)	Brain_Amygdala	ENSG00000162607.12	USP1	-6.36921	1.9e-10	0.000299221	1	1
Omega-3 (TFAP)	Brain_Amygdala	ENSG00000213999.15	MEF2B	-5.59549	2.2e-08	0.00142706	1	1
Omega-3 (TFAP)	Brain_Anterior_cingulate_cortex_BA24	ENSG00000149485.18	FADS1	-42.2829	< 2.23E-308	0.0336149	2	2
Omega-3 (TFAP)	Brain_Anterior_cingulate_cortex_BA24	ENSG00000134824.13	FADS2	37.5563	< 2.23E-308	0.000342691	1	1
Omega-3 (TFAP)	Brain_Anterior_cingulate_cortex_BA24	ENSG00000134825.15	TMEM258	21.6767	3.40162e-104	0.00564154	2	2
Omega-3 (TFAP)	Brain_Anterior_cingulate_cortex_BA24	ENSG00000124935.3	SCGB1D2	-11.9437	7.00001e-33	0.0120299	1	1
Omega-3 (TFAP)	Brain_Anterior_cingulate_cortex_BA24	ENSG00000134780.9	DAGLA	-11.9286	8.40005e-33	8.59664e-05	1	1
Omega-3 (TFAP)	Brain_Anterior_cingulate_cortex_BA24	ENSG00000105726.16	ATP13A1	10.6524	1.7e-26	0.00326918	1	1
Omega-3 (TFAP)	Brain_Anterior_cingulate_cortex_BA24	ENSG00000062282.14	DGAT2	-10.2702	9.6e-25	0.00109791	1	1
Omega-3 (TFAP)	Brain_Anterior_cingulate_cortex_BA24	ENSG00000149532.15	CPSF7	10.0969	5.7e-24	0.0274369	1	1
Omega-3 (TFAP)	Brain_Anterior_cingulate_cortex_BA24	ENSG00000171988.18	JMJD1C	9.38483	6.30172e-21	0.0013673	2	2
Omega-3 (TFAP)	Brain_Anterior_cingulate_cortex_BA24	ENSG00000149483.11	TMEM138	7.89514	2.9e-15	1.72439e-05	1	1
Omega-3 (TFAP)	Brain_Anterior_cingulate_cortex_BA24	ENSG00000162144.9	CYB561A3	7.89514	2.9e-15	0.00359257	1	1
Omega-3 (TFAP)	Brain_Anterior_cingulate_cortex_BA24	ENSG00000197208.5	SLC22A4	6.86232	6.77518e-12	0.0238221	2	2
Omega-3 (TFAP)	Brain_Anterior_cingulate_cortex_BA24	ENSG00000165476.13	REEP3	-6.77698	1.22712e-11	0.0114877	2	2
Omega-3 (TFAP)	Brain_Anterior_cingulate_cortex_BA24	ENSG00000198382.8	UVRAG	-6.58793	4.46002e-11	4.02876e-05	2	2
Omega-3 (TFAP)	Brain_Anterior_cingulate_cortex_BA24	ENSG00000162607.12	USP1	-6.36921	1.9e-10	8.39821e-06	1	1
Omega-3 (TFAP)	Brain_Anterior_cingulate_cortex_BA24	ENSG00000149503.12	INCENP	6.20126	5.60114e-10	0.00449145	2	2
Omega-3 (TFAP)	Brain_Anterior_cingulate_cortex_BA24	ENSG00000254901.7	BORCS8	5.97823	2.25572e-09	0.0135644	2	2
Omega-3 (TFAP)	Brain_Anterior_cingulate_cortex_BA24	ENSG00000167491.17	GATAD2A	-5.77558	7.66879e-09	0.00459124	2	2
Omega-3 (TFAP)	Brain_Anterior_cingulate_cortex_BA24	ENSG00000148572.15	NRBF2	-5.58216	2.37549e-08	8.10523e-05	2	2
Omega-3 (TFAP)	Brain_Caudate_basal_ganglia	ENSG00000221968.8	FADS3	-37.5563	< 2.23E-308	0.000510105	1	1
Omega-3 (TFAP)	Brain_Caudate_basal_ganglia	ENSG00000149485.18	FADS1	-37.2379	1.66626e-303	0.0319683	2	2
Omega-3 (TFAP)	Brain_Caudate_basal_ganglia	ENSG00000134825.15	TMEM258	35.7541	5.7092e-280	0.0149758	2	2
Omega-3 (TFAP)	Brain_Caudate_basal_ganglia	ENSG00000124920.13	MYRF	27.4153	1.79997e-165	0.0016491	1	1
Omega-3 (TFAP)	Brain_Caudate_basal_ganglia	ENSG00000167995.15	BEST1	-15.5373	1.94021e-54	0.0243783	2	2
Omega-3 (TFAP)	Brain_Caudate_basal_ganglia	ENSG00000124935.3	SCGB1D2	-11.9437	7.00001e-33	0.0158058	1	1
Omega-3 (TFAP)	Brain_Caudate_basal_ganglia	ENSG00000134780.9	DAGLA	11.5818	5.09443e-31	0.0017672	2	2
Omega-3 (TFAP)	Brain_Caudate_basal_ganglia	ENSG00000166035.10	LIPC	-11.2943	1.4e-29	0.00961507	1	1
Omega-3 (TFAP)	Brain_Caudate_basal_ganglia	ENSG00000062282.14	DGAT2	-10.2702	9.6e-25	0.000294684	1	1
Omega-3 (TFAP)	Brain_Caudate_basal_ganglia	ENSG00000149503.12	INCENP	9.37334	7.0275e-21	0.0694532	3	3
Omega-3 (TFAP)	Brain_Caudate_basal_ganglia	ENSG00000165476.13	REEP3	-9.03984	1.56908e-19	0.0215768	2	2
Omega-3 (TFAP)	Brain_Caudate_basal_ganglia	ENSG00000149483.11	TMEM138	7.89514	2.9e-15	2.82307e-07	1	1
Omega-3 (TFAP)	Brain_Caudate_basal_ganglia	ENSG00000162144.9	CYB561A3	7.89514	2.9e-15	0.00153434	1	1
Omega-3 (TFAP)	Brain_Caudate_basal_ganglia	ENSG00000149532.15	CPSF7	7.85183	4.10001e-15	0.0535854	1	1
Omega-3 (TFAP)	Brain_Caudate_basal_ganglia	ENSG00000197208.5	SLC22A4	6.8973	5.29999e-12	0.0049305	1	1
Omega-3 (TFAP)	Brain_Caudate_basal_ganglia	ENSG00000255931.1	RP11-286N22.10	6.65939	2.74965e-11	5.20336e-05	2	2
Omega-3 (TFAP)	Brain_Caudate_basal_ganglia	ENSG00000213996.12	TM6SF2	6.54374	5.99999e-11	0.0157601	1	1
Omega-3 (TFAP)	Brain_Caudate_basal_ganglia	ENSG00000085721.12	RRN3	6.40538	1.5e-10	0.000405616	1	2
Omega-3 (TFAP)	Brain_Caudate_basal_ganglia	ENSG00000105705.15	SUGP1	6.16836	6.89999e-10	0.00345575	1	1
Omega-3 (TFAP)	Brain_Caudate_basal_ganglia	ENSG00000213999.15	MEF2B	-5.81399	6.1e-09	0.00296043	1	1
Omega-3 (TFAP)	Brain_Caudate_basal_ganglia	ENSG00000167491.17	GATAD2A	-5.77272	7.80001e-09	0.00691018	1	1
Omega-3 (TFAP)	Brain_Cerebellar_Hemisphere	ENSG00000149485.18	FADS1	-38.6312	< 2.23E-308	0.936813	2	2
Omega-3 (TFAP)	Brain_Cerebellar_Hemisphere	ENSG00000168496.3	FEN1	-37.5563	< 2.23E-308	0.000623235	1	1
Omega-3 (TFAP)	Brain_Cerebellar_Hemisphere	ENSG00000221968.8	FADS3	-37.5563	< 2.23E-308	0.00836882	1	1
Omega-3 (TFAP)	Brain_Cerebellar_Hemisphere	ENSG00000134824.13	FADS2	-37.5563	< 2.23E-308	0.0125756	1	1
Omega-3 (TFAP)	Brain_Cerebellar_Hemisphere	ENSG00000134825.15	TMEM258	35.6455	2.76754e-278	0.019468	3	3
Omega-3 (TFAP)	Brain_Cerebellar_Hemisphere	ENSG00000124935.3	SCGB1D2	-11.9437	7.00001e-33	0.00708393	1	1
Omega-3 (TFAP)	Brain_Cerebellar_Hemisphere	ENSG00000167995.15	BEST1	-10.736	6.90002e-27	0.0222383	1	1
Omega-3 (TFAP)	Brain_Cerebellar_Hemisphere	ENSG00000062282.14	DGAT2	-10.2702	9.6e-25	1.37586e-05	1	1
Omega-3 (TFAP)	Brain_Cerebellar_Hemisphere	ENSG00000149532.15	CPSF7	10.0969	5.7e-24	0.0155718	1	1
Omega-3 (TFAP)	Brain_Cerebellar_Hemisphere	ENSG00000149503.12	INCENP	9.36372	7.69803e-21	0.0316481	2	2
Omega-3 (TFAP)	Brain_Cerebellar_Hemisphere	ENSG00000149483.11	TMEM138	7.89514	2.9e-15	5.36788e-05	1	1
Omega-3 (TFAP)	Brain_Cerebellar_Hemisphere	ENSG00000162144.9	CYB561A3	7.89514	2.9e-15	0.00182481	1	1
Omega-3 (TFAP)	Brain_Cerebellar_Hemisphere	ENSG00000255931.1	RP11-286N22.10	7.70583	1.3e-14	1.46559e-05	1	2
Omega-3 (TFAP)	Brain_Cerebellar_Hemisphere	ENSG00000183793.13	NPIPA5	7.31364	2.6e-13	0.0194291	1	4
Omega-3 (TFAP)	Brain_Cerebellar_Hemisphere	ENSG00000197208.5	SLC22A4	-6.84971	7.40001e-12	0.0325827	1	1
Omega-3 (TFAP)	Brain_Cerebellar_Hemisphere	ENSG00000132740.8	IGHMBP2	6.3144	2.71215e-10	0.0986084	2	2
Omega-3 (TFAP)	Brain_Cerebellar_Hemisphere	ENSG00000105705.15	SUGP1	6.16836	6.89999e-10	0.000217157	1	1
Omega-3 (TFAP)	Brain_Cerebellar_Hemisphere	ENSG00000254901.7	BORCS8	6.08024	1.2e-09	0.0128941	1	2
Omega-3 (TFAP)	Brain_Cerebellar_Hemisphere	ENSG00000213999.15	MEF2B	-5.84388	5.0998e-09	0.35899	2	2
Omega-3 (TFAP)	Brain_Cerebellar_Hemisphere	ENSG00000197375.12	SLC22A5	-5.72629	1.02653e-08	0.046131	2	2
Omega-3 (TFAP)	Brain_Cerebellum	ENSG00000134824.13	FADS2	-37.5563	< 2.23E-308	0.015265	1	1
Omega-3 (TFAP)	Brain_Cerebellum	ENSG00000149485.18	FADS1	-37.5563	< 2.23E-308	0.261218	1	2
Omega-3 (TFAP)	Brain_Cerebellum	ENSG00000134825.15	TMEM258	33.0935	3.68209e-240	0.03287	2	2
Omega-3 (TFAP)	Brain_Cerebellum	ENSG00000183426.16	NPIPA1	18.6527	1.20002e-77	0.200776	1	3
Omega-3 (TFAP)	Brain_Cerebellum	ENSG00000166035.10	LIPC	-11.2943	1.4e-29	0.00442435	1	1
Omega-3 (TFAP)	Brain_Cerebellum	ENSG00000062282.14	DGAT2	-10.3497	4.2e-25	3.3161e-05	1	1
Omega-3 (TFAP)	Brain_Cerebellum	ENSG00000149532.15	CPSF7	10.0969	5.7e-24	0.0332205	1	2
Omega-3 (TFAP)	Brain_Cerebellum	ENSG00000124935.3	SCGB1D2	-10.0322	1.10059e-23	0.0105815	2	2
Omega-3 (TFAP)	Brain_Cerebellum	ENSG00000225190.10	PLEKHM1	-8.19057	2.6e-16	0.365525	1	4
Omega-3 (TFAP)	Brain_Cerebellum	ENSG00000171988.18	JMJD1C	8.05834	7.73382e-16	0.00383483	2	2
Omega-3 (TFAP)	Brain_Cerebellum	ENSG00000149483.11	TMEM138	7.89514	2.9e-15	2.27771e-05	1	1
Omega-3 (TFAP)	Brain_Cerebellum	ENSG00000162144.9	CYB561A3	7.89514	2.9e-15	0.00168851	1	1
Omega-3 (TFAP)	Brain_Cerebellum	ENSG00000232300.1	FAM215B	7.48601	7.1e-14	0.284264	1	2
Omega-3 (TFAP)	Brain_Cerebellum	ENSG00000149503.12	INCENP	7.46683	8.21483e-14	0.0135016	2	3
Omega-3 (TFAP)	Brain_Cerebellum	ENSG00000197375.12	SLC22A5	-7.41126	1.25103e-13	0.0483986	2	3
Omega-3 (TFAP)	Brain_Cerebellum	ENSG00000165476.13	REEP3	-7.27045	3.58303e-13	0.00246092	2	2
Omega-3 (TFAP)	Brain_Cerebellum	ENSG00000132740.8	IGHMBP2	6.92068	4.49493e-12	0.272332	2	2
Omega-3 (TFAP)	Brain_Cerebellum	ENSG00000197208.5	SLC22A4	-6.8973	5.29999e-12	0.0451337	1	1
Omega-3 (TFAP)	Brain_Cerebellum	ENSG00000213996.12	TM6SF2	6.54374	5.99999e-11	0.0978762	1	1
Omega-3 (TFAP)	Brain_Cerebellum	ENSG00000229859.9	PGA3	-6.34669	2.2e-10	0.0213357	1	1
Omega-3 (TFAP)	Brain_Cerebellum	ENSG00000072682.18	P4HA2	-5.96146	2.5e-09	0.064182	1	1
Omega-3 (TFAP)	Brain_Cerebellum	ENSG00000167995.15	BEST1	-5.80931	6.273e-09	0.0372575	2	2
Omega-3 (TFAP)	Brain_Cerebellum	ENSG00000213999.15	MEF2B	-5.64501	1.6517e-08	0.130889	2	2
Omega-3 (TFAP)	Brain_Cortex	ENSG00000149485.18	FADS1	-38.4675	< 2.23E-308	0.172157	2	2
Omega-3 (TFAP)	Brain_Cortex	ENSG00000168496.3	FEN1	-37.5563	< 2.23E-308	0.000606716	1	1
Omega-3 (TFAP)	Brain_Cortex	ENSG00000134825.15	TMEM258	35.9668	2.76152e-283	0.0123189	2	2
Omega-3 (TFAP)	Brain_Cortex	ENSG00000134824.13	FADS2	17.4222	5.60001e-68	0.00010257	1	1
Omega-3 (TFAP)	Brain_Cortex	ENSG00000134780.9	DAGLA	12.1061	9.80535e-34	0.00103131	2	2
Omega-3 (TFAP)	Brain_Cortex	ENSG00000124935.3	SCGB1D2	-11.9437	7.00001e-33	0.0167219	1	1
Omega-3 (TFAP)	Brain_Cortex	ENSG00000167995.15	BEST1	-10.736	6.90002e-27	0.0134275	1	1
Omega-3 (TFAP)	Brain_Cortex	ENSG00000062282.14	DGAT2	-10.3474	4.30002e-25	0.00145784	1	1
Omega-3 (TFAP)	Brain_Cortex	ENSG00000171988.18	JMJD1C	9.25216	2.20001e-20	0.00203356	1	1
Omega-3 (TFAP)	Brain_Cortex	ENSG00000165476.13	REEP3	-8.77586	1.696e-18	0.033733	2	2
Omega-3 (TFAP)	Brain_Cortex	ENSG00000162144.9	CYB561A3	7.89514	2.9e-15	0.00284301	1	1
Omega-3 (TFAP)	Brain_Cortex	ENSG00000149483.11	TMEM138	7.89514	2.9e-15	1.34769e-05	1	1
Omega-3 (TFAP)	Brain_Cortex	ENSG00000149532.15	CPSF7	7.85183	4.10001e-15	0.0586677	1	1
Omega-3 (TFAP)	Brain_Cortex	ENSG00000229859.9	PGA3	-6.62383	3.49999e-11	0.00582599	1	1
Omega-3 (TFAP)	Brain_Cortex	ENSG00000162607.12	USP1	-6.36921	1.9e-10	2.87663e-08	1	1
Omega-3 (TFAP)	Brain_Cortex	ENSG00000105705.15	SUGP1	6.16836	6.89999e-10	0.00258583	1	1
Omega-3 (TFAP)	Brain_Cortex	ENSG00000213996.12	TM6SF2	6.08654	1.15374e-09	0.0294694	2	2
Omega-3 (TFAP)	Brain_Cortex	ENSG00000131435.12	PDLIM4	6.08491	1.16557e-09	0.103245	2	2
Omega-3 (TFAP)	Brain_Cortex	ENSG00000197208.5	SLC22A4	5.91108	3.39862e-09	0.000722068	2	2
Omega-3 (TFAP)	Brain_Cortex	ENSG00000167491.17	GATAD2A	-5.77272	7.80001e-09	0.00579642	1	1
Omega-3 (TFAP)	Brain_Cortex	ENSG00000159314.11	ARHGAP27	5.76249	8.28821e-09	0.0514116	2	2
Omega-3 (TFAP)	Brain_Cortex	ENSG00000254901.7	BORCS8	5.56644	2.6e-08	0.02079	1	2
Omega-3 (TFAP)	Brain_Frontal_Cortex_BA9	ENSG00000221968.8	FADS3	-37.5563	< 2.23E-308	1.39914e-06	1	1
Omega-3 (TFAP)	Brain_Frontal_Cortex_BA9	ENSG00000149485.18	FADS1	-37.5563	< 2.23E-308	0.0338666	1	2
Omega-3 (TFAP)	Brain_Frontal_Cortex_BA9	ENSG00000134825.15	TMEM258	37.5563	< 2.23E-308	0.0083929	1	1
Omega-3 (TFAP)	Brain_Frontal_Cortex_BA9	ENSG00000168496.3	FEN1	-37.5563	< 2.23E-308	0.000647106	1	1
Omega-3 (TFAP)	Brain_Frontal_Cortex_BA9	ENSG00000124920.13	MYRF	27.3664	6.90015e-165	0.000733445	1	1
Omega-3 (TFAP)	Brain_Frontal_Cortex_BA9	ENSG00000124935.3	SCGB1D2	-11.9437	7.00001e-33	0.0154151	1	1
Omega-3 (TFAP)	Brain_Frontal_Cortex_BA9	ENSG00000134780.9	DAGLA	-11.9286	8.40005e-33	3.73144e-05	1	1
Omega-3 (TFAP)	Brain_Frontal_Cortex_BA9	ENSG00000167995.15	BEST1	-10.7211	8.09997e-27	0.0120587	1	1
Omega-3 (TFAP)	Brain_Frontal_Cortex_BA9	ENSG00000062282.14	DGAT2	-10.3497	4.2e-25	0.00177699	1	1
Omega-3 (TFAP)	Brain_Frontal_Cortex_BA9	ENSG00000149532.15	CPSF7	9.47665	2.62567e-21	0.131725	2	3
Omega-3 (TFAP)	Brain_Frontal_Cortex_BA9	ENSG00000165476.13	REEP3	-9.1341	6.5954e-20	0.00632067	2	2
Omega-3 (TFAP)	Brain_Frontal_Cortex_BA9	ENSG00000166780.10	C16orf45	-8.99794	2.3e-19	0.000517975	1	2
Omega-3 (TFAP)	Brain_Frontal_Cortex_BA9	ENSG00000149483.11	TMEM138	7.89514	2.9e-15	6.74411e-06	1	1
Omega-3 (TFAP)	Brain_Frontal_Cortex_BA9	ENSG00000162144.9	CYB561A3	7.89514	2.9e-15	0.00349588	1	1
Omega-3 (TFAP)	Brain_Frontal_Cortex_BA9	ENSG00000149503.12	INCENP	7.42	1.17123e-13	0.0132691	2	2
Omega-3 (TFAP)	Brain_Frontal_Cortex_BA9	ENSG00000198382.8	UVRAG	-7.37277	1.67114e-13	6.86884e-05	2	2
Omega-3 (TFAP)	Brain_Frontal_Cortex_BA9	ENSG00000110090.12	CPT1A	-6.71351	1.9e-11	6.47553e-08	1	1
Omega-3 (TFAP)	Brain_Frontal_Cortex_BA9	ENSG00000159314.11	ARHGAP27	6.61967	3.6e-11	0.0126656	1	1
Omega-3 (TFAP)	Brain_Frontal_Cortex_BA9	ENSG00000213996.12	TM6SF2	6.54374	5.99999e-11	0.00982209	1	1
Omega-3 (TFAP)	Brain_Frontal_Cortex_BA9	ENSG00000162607.12	USP1	6.36921	1.9e-10	5.22391e-06	1	1
Omega-3 (TFAP)	Brain_Frontal_Cortex_BA9	ENSG00000129933.20	MAU2	-6.16836	6.89999e-10	0.00480831	1	1
Omega-3 (TFAP)	Brain_Frontal_Cortex_BA9	ENSG00000105705.15	SUGP1	6.16836	6.89999e-10	0.00134088	1	1
Omega-3 (TFAP)	Brain_Frontal_Cortex_BA9	ENSG00000167491.17	GATAD2A	-6.15782	7.37515e-10	0.00363299	2	2
Omega-3 (TFAP)	Brain_Frontal_Cortex_BA9	ENSG00000072864.14	NDE1	-5.94291	2.8e-09	0.0398373	1	1
Omega-3 (TFAP)	Brain_Frontal_Cortex_BA9	ENSG00000166035.10	LIPC	-5.89352	3.78052e-09	0.00791663	2	2
Omega-3 (TFAP)	Brain_Frontal_Cortex_BA9	ENSG00000254901.7	BORCS8	5.6302	1.8e-08	0.0120931	1	2
Omega-3 (TFAP)	Brain_Hippocampus	ENSG00000149485.18	FADS1	-43.0575	< 2.23E-308	0.0546194	2	2
Omega-3 (TFAP)	Brain_Hippocampus	ENSG00000134825.15	TMEM258	40.8913	< 2.23E-308	0.0120044	2	2
Omega-3 (TFAP)	Brain_Hippocampus	ENSG00000134824.13	FADS2	-37.5563	< 2.23E-308	0.000905091	1	1
Omega-3 (TFAP)	Brain_Hippocampus	ENSG00000124915.10	DKFZP434K028	-27.6217	6.0999e-168	0.00269669	1	1
Omega-3 (TFAP)	Brain_Hippocampus	ENSG00000179889.18	PDXDC1	21.0564	2.00001e-98	0.0529435	1	1
Omega-3 (TFAP)	Brain_Hippocampus	ENSG00000166035.10	LIPC	-14.4461	2.65096e-47	0.00831005	2	2
Omega-3 (TFAP)	Brain_Hippocampus	ENSG00000124935.3	SCGB1D2	-11.9437	7.00001e-33	0.0103715	1	1
Omega-3 (TFAP)	Brain_Hippocampus	ENSG00000134780.9	DAGLA	-11.9286	8.40005e-33	6.65781e-06	1	1
Omega-3 (TFAP)	Brain_Hippocampus	ENSG00000124939.5	SCGB2A1	11.0968	1.3e-28	6.92335e-07	1	1
Omega-3 (TFAP)	Brain_Hippocampus	ENSG00000167995.15	BEST1	-10.7211	8.09997e-27	0.00745907	1	1
Omega-3 (TFAP)	Brain_Hippocampus	ENSG00000062282.14	DGAT2	-10.3497	4.2e-25	0.000444549	1	1
Omega-3 (TFAP)	Brain_Hippocampus	ENSG00000165476.13	REEP3	-9.25216	2.20001e-20	0.00357043	1	1
Omega-3 (TFAP)	Brain_Hippocampus	ENSG00000162144.9	CYB561A3	7.89514	2.9e-15	0.000865638	1	1
Omega-3 (TFAP)	Brain_Hippocampus	ENSG00000149483.11	TMEM138	7.89514	2.9e-15	2.01751e-06	1	1
Omega-3 (TFAP)	Brain_Hippocampus	ENSG00000149532.15	CPSF7	7.85183	4.10001e-15	0.0260246	1	2
Omega-3 (TFAP)	Brain_Hippocampus	ENSG00000148572.15	NRBF2	7.09519	1.29171e-12	0.00357031	2	2
Omega-3 (TFAP)	Brain_Hippocampus	ENSG00000255931.1	RP11-286N22.10	7.00023	2.55543e-12	3.64961e-05	2	2
Omega-3 (TFAP)	Brain_Hippocampus	ENSG00000149503.12	INCENP	6.89464	5.39999e-12	0.00777422	1	2
Omega-3 (TFAP)	Brain_Hippocampus	ENSG00000157992.12	KRTCAP3	6.62383	3.49999e-11	0.0289432	1	2
Omega-3 (TFAP)	Brain_Hippocampus	ENSG00000187664.8	HAPLN4	6.53883	6.20001e-11	0.00313636	1	1
Omega-3 (TFAP)	Brain_Hippocampus	ENSG00000250067.11	YJEFN3	-6.06319	1.33444e-09	0.00213552	2	2
Omega-3 (TFAP)	Brain_Hippocampus	ENSG00000167491.17	GATAD2A	-5.74152	9.38299e-09	0.00270915	2	2
Omega-3 (TFAP)	Brain_Hippocampus	ENSG00000254901.7	BORCS8	5.71454	1.1e-08	0.0107421	1	2
Omega-3 (TFAP)	Brain_Hippocampus	ENSG00000213999.15	MEF2B	-5.59549	2.2e-08	0.00245823	1	1
Omega-3 (TFAP)	Brain_Hypothalamus	ENSG00000149485.18	FADS1	-42.0667	< 2.23E-308	0.0697634	2	2
Omega-3 (TFAP)	Brain_Hypothalamus	ENSG00000134825.15	TMEM258	36.5618	1.15654e-292	0.0120859	2	2
Omega-3 (TFAP)	Brain_Hypothalamus	ENSG00000167995.15	BEST1	-21.4875	2.03852e-102	0.0126257	2	2
Omega-3 (TFAP)	Brain_Hypothalamus	ENSG00000124935.3	SCGB1D2	-11.9437	7.00001e-33	0.010083	1	1
Omega-3 (TFAP)	Brain_Hypothalamus	ENSG00000134780.9	DAGLA	-11.9286	8.40005e-33	8.98081e-05	1	1
Omega-3 (TFAP)	Brain_Hypothalamus	ENSG00000132740.8	IGHMBP2	11.5339	8.89997e-31	0.0565981	1	2
Omega-3 (TFAP)	Brain_Hypothalamus	ENSG00000124939.5	SCGB2A1	11.0968	1.3e-28	3.76874e-07	1	1
Omega-3 (TFAP)	Brain_Hypothalamus	ENSG00000062282.14	DGAT2	-10.2702	9.6e-25	0.000543625	1	1
Omega-3 (TFAP)	Brain_Hypothalamus	ENSG00000149532.15	CPSF7	10.0969	5.7e-24	0.0224714	1	2
Omega-3 (TFAP)	Brain_Hypothalamus	ENSG00000149503.12	INCENP	9.549	1.30951e-21	0.0309854	2	2
Omega-3 (TFAP)	Brain_Hypothalamus	ENSG00000162144.9	CYB561A3	7.89514	2.9e-15	0.0010828	1	1
Omega-3 (TFAP)	Brain_Hypothalamus	ENSG00000149483.11	TMEM138	7.89514	2.9e-15	2.34783e-05	1	1
Omega-3 (TFAP)	Brain_Hypothalamus	ENSG00000213996.12	TM6SF2	-6.54374	5.99999e-11	0.000557868	1	1
Omega-3 (TFAP)	Brain_Hypothalamus	ENSG00000085721.12	RRN3	6.40538	1.5e-10	0.000248991	1	2
Omega-3 (TFAP)	Brain_Hypothalamus	ENSG00000165476.13	REEP3	-6.34364	2.24398e-10	0.00700957	2	2
Omega-3 (TFAP)	Brain_Hypothalamus	ENSG00000254901.7	BORCS8	5.99882	1.98754e-09	0.0148387	2	2
Omega-3 (TFAP)	Brain_Hypothalamus	ENSG00000213999.15	MEF2B	-5.81399	6.1e-09	0.00250208	1	1
Omega-3 (TFAP)	Brain_Hypothalamus	ENSG00000166035.10	LIPC	-5.72837	1.014e-08	0.0286374	3	3
Omega-3 (TFAP)	Brain_Nucleus_accumbens_basal_ganglia	ENSG00000149485.18	FADS1	-37.5563	< 2.23E-308	0.0195273	1	1
Omega-3 (TFAP)	Brain_Nucleus_accumbens_basal_ganglia	ENSG00000134824.13	FADS2	37.5563	< 2.23E-308	0.00287208	1	1
Omega-3 (TFAP)	Brain_Nucleus_accumbens_basal_ganglia	ENSG00000221968.8	FADS3	-37.5563	< 2.23E-308	0.000584914	1	1
Omega-3 (TFAP)	Brain_Nucleus_accumbens_basal_ganglia	ENSG00000134825.15	TMEM258	36.6898	1.062e-294	0.0108516	2	2
Omega-3 (TFAP)	Brain_Nucleus_accumbens_basal_ganglia	ENSG00000124920.13	MYRF	27.4153	1.79997e-165	0.00452434	1	1
Omega-3 (TFAP)	Brain_Nucleus_accumbens_basal_ganglia	ENSG00000134780.9	DAGLA	12.8719	6.47975e-38	0.00265133	2	2
Omega-3 (TFAP)	Brain_Nucleus_accumbens_basal_ganglia	ENSG00000124935.3	SCGB1D2	-11.9437	7.00001e-33	0.0119967	1	1
Omega-3 (TFAP)	Brain_Nucleus_accumbens_basal_ganglia	ENSG00000062282.14	DGAT2	-10.3474	4.30002e-25	0.000423346	1	1
Omega-3 (TFAP)	Brain_Nucleus_accumbens_basal_ganglia	ENSG00000198382.8	UVRAG	9.63302	5.80002e-22	1.63941e-06	1	1
Omega-3 (TFAP)	Brain_Nucleus_accumbens_basal_ganglia	ENSG00000149503.12	INCENP	9.47482	2.67221e-21	0.0209005	2	2
Omega-3 (TFAP)	Brain_Nucleus_accumbens_basal_ganglia	ENSG00000165476.13	REEP3	-8.67386	4.17705e-18	0.02543	3	3
Omega-3 (TFAP)	Brain_Nucleus_accumbens_basal_ganglia	ENSG00000149483.11	TMEM138	7.89514	2.9e-15	2.78088e-05	1	1
Omega-3 (TFAP)	Brain_Nucleus_accumbens_basal_ganglia	ENSG00000162144.9	CYB561A3	7.89514	2.9e-15	0.00195162	1	1
Omega-3 (TFAP)	Brain_Nucleus_accumbens_basal_ganglia	ENSG00000149532.15	CPSF7	7.62177	2.50215e-14	0.0656181	2	2
Omega-3 (TFAP)	Brain_Nucleus_accumbens_basal_ganglia	ENSG00000255931.1	RP11-286N22.10	6.91469	4.68883e-12	3.75563e-05	2	2
Omega-3 (TFAP)	Brain_Nucleus_accumbens_basal_ganglia	ENSG00000197208.5	SLC22A4	6.85971	6.89999e-12	0.00363593	1	1
Omega-3 (TFAP)	Brain_Nucleus_accumbens_basal_ganglia	ENSG00000213996.12	TM6SF2	6.54374	5.99999e-11	0.0083344	1	1
Omega-3 (TFAP)	Brain_Nucleus_accumbens_basal_ganglia	ENSG00000105705.15	SUGP1	6.16836	6.89999e-10	0.00363015	1	1
Omega-3 (TFAP)	Brain_Nucleus_accumbens_basal_ganglia	ENSG00000116641.17	DOCK7	-6.14296	8.10001e-10	0.00253188	1	2
Omega-3 (TFAP)	Brain_Nucleus_accumbens_basal_ganglia	ENSG00000169194.9	IL13	-6.09418	1.1e-09	0.0292384	1	1
Omega-3 (TFAP)	Brain_Nucleus_accumbens_basal_ganglia	ENSG00000254901.7	BORCS8	5.99719	2.00763e-09	0.0190414	2	3
Omega-3 (TFAP)	Brain_Nucleus_accumbens_basal_ganglia	ENSG00000167491.17	GATAD2A	-5.77556	7.66962e-09	0.00596653	2	2
Omega-3 (TFAP)	Brain_Nucleus_accumbens_basal_ganglia	ENSG00000213999.15	MEF2B	-5.59549	2.2e-08	0.00370405	1	1
Omega-3 (TFAP)	Brain_Putamen_basal_ganglia	ENSG00000149485.18	FADS1	-43.8394	< 2.23E-308	0.0575357	2	2
Omega-3 (TFAP)	Brain_Putamen_basal_ganglia	ENSG00000221968.8	FADS3	-37.5563	< 2.23E-308	0.000191674	1	1
Omega-3 (TFAP)	Brain_Putamen_basal_ganglia	ENSG00000134825.15	TMEM258	36.5966	3.24277e-293	0.0158538	2	2
Omega-3 (TFAP)	Brain_Putamen_basal_ganglia	ENSG00000124915.10	DKFZP434K028	-21.925	1.50003e-106	0.0032274	1	1
Omega-3 (TFAP)	Brain_Putamen_basal_ganglia	ENSG00000124935.3	SCGB1D2	-11.9437	7.00001e-33	0.0175458	1	1
Omega-3 (TFAP)	Brain_Putamen_basal_ganglia	ENSG00000062282.14	DGAT2	-10.2702	9.6e-25	0.000258318	1	1
Omega-3 (TFAP)	Brain_Putamen_basal_ganglia	ENSG00000165476.13	REEP3	-8.71805	2.83042e-18	0.0310533	2	2
Omega-3 (TFAP)	Brain_Putamen_basal_ganglia	ENSG00000149483.11	TMEM138	7.89514	2.9e-15	3.65913e-06	1	1
Omega-3 (TFAP)	Brain_Putamen_basal_ganglia	ENSG00000162144.9	CYB561A3	7.89514	2.9e-15	0.00227492	1	1
Omega-3 (TFAP)	Brain_Putamen_basal_ganglia	ENSG00000149532.15	CPSF7	7.85183	4.10001e-15	0.0620888	1	1
Omega-3 (TFAP)	Brain_Putamen_basal_ganglia	ENSG00000132740.8	IGHMBP2	7.55879	4.06849e-14	0.376189	3	3
Omega-3 (TFAP)	Brain_Putamen_basal_ganglia	ENSG00000166035.10	LIPC	-7.45014	9.32399e-14	0.0280084	3	4
Omega-3 (TFAP)	Brain_Putamen_basal_ganglia	ENSG00000197208.5	SLC22A4	6.8973	5.29999e-12	0.00488962	1	1
Omega-3 (TFAP)	Brain_Putamen_basal_ganglia	ENSG00000183793.13	NPIPA5	6.85563	7.09999e-12	0.0437443	1	4
Omega-3 (TFAP)	Brain_Putamen_basal_ganglia	ENSG00000213996.12	TM6SF2	6.54374	5.99999e-11	0.0130359	1	1
Omega-3 (TFAP)	Brain_Putamen_basal_ganglia	ENSG00000162607.12	USP1	-6.36921	1.9e-10	0.000446895	1	1
Omega-3 (TFAP)	Brain_Putamen_basal_ganglia	ENSG00000110448.10	CD5	-6.3221	2.58039e-10	0.0573588	2	2
Omega-3 (TFAP)	Brain_Putamen_basal_ganglia	ENSG00000105705.15	SUGP1	6.16836	6.89999e-10	0.00352554	1	1
Omega-3 (TFAP)	Brain_Putamen_basal_ganglia	ENSG00000131435.12	PDLIM4	6.08031	1.19949e-09	0.0119332	2	2
Omega-3 (TFAP)	Brain_Putamen_basal_ganglia	ENSG00000254901.7	BORCS8	5.87465	4.23734e-09	0.0196625	2	2
Omega-3 (TFAP)	Brain_Putamen_basal_ganglia	ENSG00000213999.15	MEF2B	-5.81399	6.1e-09	0.00297668	1	1
Omega-3 (TFAP)	Brain_Putamen_basal_ganglia	ENSG00000167491.17	GATAD2A	-5.77272	7.80001e-09	0.00408716	1	1
Omega-3 (TFAP)	Brain_Putamen_basal_ganglia	ENSG00000149503.12	INCENP	5.68616	1.2993e-08	0.0503963	2	3
Omega-3 (TFAP)	Brain_Putamen_basal_ganglia	ENSG00000167994.11	RAB3IL1	5.5747	2.47958e-08	0.0467353	2	3
Omega-3 (TFAP)	Brain_Spinal_cord_cervical_c-1	ENSG00000134825.15	TMEM258	38.3945	< 2.23E-308	0.0211873	2	2
Omega-3 (TFAP)	Brain_Spinal_cord_cervical_c-1	ENSG00000221968.8	FADS3	-37.5563	< 2.23E-308	0.000461747	1	1
Omega-3 (TFAP)	Brain_Spinal_cord_cervical_c-1	ENSG00000134824.13	FADS2	-37.5563	< 2.23E-308	0.00589049	1	1
Omega-3 (TFAP)	Brain_Spinal_cord_cervical_c-1	ENSG00000062282.14	DGAT2	-10.3474	4.30002e-25	0.000111636	1	1
Omega-3 (TFAP)	Brain_Spinal_cord_cervical_c-1	ENSG00000156968.8	MPV17L	9.65577	4.64672e-22	0.00414894	2	2
Omega-3 (TFAP)	Brain_Spinal_cord_cervical_c-1	ENSG00000198382.8	UVRAG	-9.2157	3.09255e-20	0.000105031	2	2
Omega-3 (TFAP)	Brain_Spinal_cord_cervical_c-1	ENSG00000149503.12	INCENP	8.98406	2.60948e-19	0.0910733	2	2
Omega-3 (TFAP)	Brain_Spinal_cord_cervical_c-1	ENSG00000149483.11	TMEM138	7.89514	2.9e-15	4.51697e-05	1	1
Omega-3 (TFAP)	Brain_Spinal_cord_cervical_c-1	ENSG00000162144.9	CYB561A3	7.89514	2.9e-15	0.00131796	1	1
Omega-3 (TFAP)	Brain_Spinal_cord_cervical_c-1	ENSG00000110090.12	CPT1A	7.75124	9.1e-15	0.00173232	1	1
Omega-3 (TFAP)	Brain_Spinal_cord_cervical_c-1	ENSG00000183793.13	NPIPA5	7.31364	2.6e-13	0.0160663	1	2
Omega-3 (TFAP)	Brain_Spinal_cord_cervical_c-1	ENSG00000197375.12	SLC22A5	7.15627	8.28999e-13	0.0856451	3	3
Omega-3 (TFAP)	Brain_Spinal_cord_cervical_c-1	ENSG00000159314.11	ARHGAP27	6.61562	3.7e-11	0.00041595	1	1
Omega-3 (TFAP)	Brain_Spinal_cord_cervical_c-1	ENSG00000213996.12	TM6SF2	6.54374	5.99999e-11	0.0015536	1	1
Omega-3 (TFAP)	Brain_Spinal_cord_cervical_c-1	ENSG00000104853.15	CLPTM1	5.79702	6.75025e-09	0.00222939	2	2
Omega-3 (TFAP)	Brain_Spinal_cord_cervical_c-1	ENSG00000165476.13	REEP3	-5.75555	8.63604e-09	0.0129479	2	2
Omega-3 (TFAP)	Brain_Spinal_cord_cervical_c-1	ENSG00000213999.15	MEF2B	-5.59549	2.2e-08	0.00604394	1	1
Omega-3 (TFAP)	Brain_Substantia_nigra	ENSG00000149485.18	FADS1	-38.8771	< 2.23E-308	0.196896	2	2
Omega-3 (TFAP)	Brain_Substantia_nigra	ENSG00000134825.15	TMEM258	40.2153	< 2.23E-308	0.0198981	2	2
Omega-3 (TFAP)	Brain_Substantia_nigra	ENSG00000221968.8	FADS3	-37.5563	< 2.23E-308	0.00040522	1	1
Omega-3 (TFAP)	Brain_Substantia_nigra	ENSG00000179889.18	PDXDC1	18.6527	1.20002e-77	0.0358918	1	2
Omega-3 (TFAP)	Brain_Substantia_nigra	ENSG00000124935.3	SCGB1D2	-11.9437	7.00001e-33	0.00500291	1	1
Omega-3 (TFAP)	Brain_Substantia_nigra	ENSG00000134780.9	DAGLA	-11.9286	8.40005e-33	9.0749e-05	1	1
Omega-3 (TFAP)	Brain_Substantia_nigra	ENSG00000167995.15	BEST1	-10.7211	8.09997e-27	0.00827159	1	1
Omega-3 (TFAP)	Brain_Substantia_nigra	ENSG00000062282.14	DGAT2	-10.3474	4.30002e-25	0.000134056	1	1
Omega-3 (TFAP)	Brain_Substantia_nigra	ENSG00000149532.15	CPSF7	10.0969	5.7e-24	0.0158077	1	2
Omega-3 (TFAP)	Brain_Substantia_nigra	ENSG00000149503.12	INCENP	7.98985	1.351e-15	0.0255491	2	2
Omega-3 (TFAP)	Brain_Substantia_nigra	ENSG00000149483.11	TMEM138	7.89514	2.9e-15	9.0862e-05	1	1
Omega-3 (TFAP)	Brain_Substantia_nigra	ENSG00000162144.9	CYB561A3	7.89514	2.9e-15	0.00121743	1	1
Omega-3 (TFAP)	Brain_Substantia_nigra	ENSG00000183793.13	NPIPA5	7.31364	2.6e-13	0.0154093	1	2
Omega-3 (TFAP)	Brain_Substantia_nigra	ENSG00000197208.5	SLC22A4	6.8973	5.29999e-12	0.00536712	1	1
Omega-3 (TFAP)	Brain_Substantia_nigra	ENSG00000159314.11	ARHGAP27	6.61562	3.7e-11	8.42004e-05	1	1
Omega-3 (TFAP)	Brain_Substantia_nigra	ENSG00000162607.12	USP1	-6.36921	1.9e-10	0.000448009	1	1
Omega-3 (TFAP)	Brain_Substantia_nigra	ENSG00000105705.15	SUGP1	6.16836	6.89999e-10	5.06583e-05	1	1
Omega-3 (TFAP)	Brain_Substantia_nigra	ENSG00000165476.13	REEP3	-6.03976	1.54347e-09	0.016098	2	2
Omega-3 (TFAP)	Breast_Mammary_Tissue	ENSG00000134824.13	FADS2	41.441	< 2.23E-308	0.180618	2	2
Omega-3 (TFAP)	Breast_Mammary_Tissue	ENSG00000149485.18	FADS1	-37.5563	< 2.23E-308	0.00241655	1	1
Omega-3 (TFAP)	Breast_Mammary_Tissue	ENSG00000221968.8	FADS3	37.5563	< 2.23E-308	6.53458e-05	1	1
Omega-3 (TFAP)	Breast_Mammary_Tissue	ENSG00000134825.15	TMEM258	34.9009	7.21292e-267	0.0187632	2	2
Omega-3 (TFAP)	Breast_Mammary_Tissue	ENSG00000124920.13	MYRF	18.8324	4.10004e-79	0.0131224	1	1
Omega-3 (TFAP)	Breast_Mammary_Tissue	ENSG00000124939.5	SCGB2A1	13.0344	7.80005e-39	3.19321e-06	1	1
Omega-3 (TFAP)	Breast_Mammary_Tissue	ENSG00000134780.9	DAGLA	10.3699	3.4e-25	0.00438696	1	1
Omega-3 (TFAP)	Breast_Mammary_Tissue	ENSG00000062282.14	DGAT2	-10.3474	4.30002e-25	4.04221e-05	1	1
Omega-3 (TFAP)	Breast_Mammary_Tissue	ENSG00000149503.12	INCENP	9.57474	1.02116e-21	0.0223794	2	2
Omega-3 (TFAP)	Breast_Mammary_Tissue	ENSG00000072864.14	NDE1	-8.85727	8.19997e-19	0.0155695	1	1
Omega-3 (TFAP)	Breast_Mammary_Tissue	ENSG00000149483.11	TMEM138	7.89514	2.9e-15	8.04022e-05	1	1
Omega-3 (TFAP)	Breast_Mammary_Tissue	ENSG00000162144.9	CYB561A3	7.89514	2.9e-15	0.000199036	1	1
Omega-3 (TFAP)	Breast_Mammary_Tissue	ENSG00000149532.15	CPSF7	7.85183	4.10001e-15	0.031861	1	2
Omega-3 (TFAP)	Breast_Mammary_Tissue	ENSG00000009950.15	MLXIPL	7.37857	1.6e-13	0.0170384	1	1
Omega-3 (TFAP)	Breast_Mammary_Tissue	ENSG00000148572.15	NRBF2	-6.92719	4.29296e-12	0.00110562	3	3
Omega-3 (TFAP)	Breast_Mammary_Tissue	ENSG00000256713.7	PGA5	6.62383	3.49999e-11	0.0276645	1	1
Omega-3 (TFAP)	Breast_Mammary_Tissue	ENSG00000229859.9	PGA3	6.59684	4.2e-11	0.0168209	1	1
Omega-3 (TFAP)	Breast_Mammary_Tissue	ENSG00000213996.12	TM6SF2	6.54374	5.99999e-11	0.0298489	1	1
Omega-3 (TFAP)	Breast_Mammary_Tissue	ENSG00000187664.8	HAPLN4	6.53883	6.20001e-11	0.0489023	1	1
Omega-3 (TFAP)	Breast_Mammary_Tissue	ENSG00000197375.12	SLC22A5	6.22227	4.89999e-10	0.0209741	1	1
Omega-3 (TFAP)	Breast_Mammary_Tissue	ENSG00000105705.15	SUGP1	-6.16836	6.89999e-10	0.000163898	1	1
Omega-3 (TFAP)	Breast_Mammary_Tissue	ENSG00000131435.12	PDLIM4	5.92544	3.11468e-09	0.0417376	2	2
Omega-3 (TFAP)	Breast_Mammary_Tissue	ENSG00000213999.15	MEF2B	-5.81399	6.1e-09	0.00699973	1	1
Omega-3 (TFAP)	Breast_Mammary_Tissue	ENSG00000165476.13	REEP3	-5.73137	9.96209e-09	0.00314659	2	2
Omega-3 (TFAP)	Breast_Mammary_Tissue	ENSG00000166762.16	CATSPER2	-5.73073	9.99999e-09	0.000107565	1	2
Omega-3 (TFAP)	Breast_Mammary_Tissue	ENSG00000263257.1	RP11-65J21.4	5.59549	2.2e-08	0.00193218	1	1
Omega-3 (TFAP)	Breast_Mammary_Tissue	ENSG00000138109.9	CYP2C9	-5.58591	2.32483e-08	0.0187294	2	2
Omega-3 (TFAP)	Cells_Cultured_fibroblasts	ENSG00000134824.13	FADS2	41.0298	< 2.23E-308	0.217107	2	2
Omega-3 (TFAP)	Cells_Cultured_fibroblasts	ENSG00000134825.15	TMEM258	37.1368	7.16941e-302	0.0214018	2	2
Omega-3 (TFAP)	Cells_Cultured_fibroblasts	ENSG00000124920.13	MYRF	25.8854	9.72287e-148	0.0246648	2	2
Omega-3 (TFAP)	Cells_Cultured_fibroblasts	ENSG00000221968.8	FADS3	24.6466	3.99928e-134	0.00386475	2	2
Omega-3 (TFAP)	Cells_Cultured_fibroblasts	ENSG00000149485.18	FADS1	-23.8679	6.60003e-126	0.000589871	1	1
Omega-3 (TFAP)	Cells_Cultured_fibroblasts	ENSG00000167995.15	BEST1	18.0409	9.29986e-73	0.0188313	1	1
Omega-3 (TFAP)	Cells_Cultured_fibroblasts	ENSG00000157045.8	NTAN1	12.6962	6.20814e-37	0.00173301	2	3
Omega-3 (TFAP)	Cells_Cultured_fibroblasts	ENSG00000149503.12	INCENP	10.3455	4.38751e-25	0.00275611	3	3
Omega-3 (TFAP)	Cells_Cultured_fibroblasts	ENSG00000062282.14	DGAT2	-10.2702	9.6e-25	0.000195186	1	1
Omega-3 (TFAP)	Cells_Cultured_fibroblasts	ENSG00000148572.15	NRBF2	-8.17669	2.9174e-16	0.00958105	2	2
Omega-3 (TFAP)	Cells_Cultured_fibroblasts	ENSG00000167994.11	RAB3IL1	8.15131	3.6e-16	0.00797976	1	2
Omega-3 (TFAP)	Cells_Cultured_fibroblasts	ENSG00000009950.15	MLXIPL	7.91612	2.45046e-15	0.193594	4	4
Omega-3 (TFAP)	Cells_Cultured_fibroblasts	ENSG00000149483.11	TMEM138	7.89514	2.9e-15	1.7147e-05	1	1
Omega-3 (TFAP)	Cells_Cultured_fibroblasts	ENSG00000162144.9	CYB561A3	7.89514	2.9e-15	5.51643e-05	1	1
Omega-3 (TFAP)	Cells_Cultured_fibroblasts	ENSG00000171988.18	JMJD1C	7.89198	2.97425e-15	0.0093838	2	2
Omega-3 (TFAP)	Cells_Cultured_fibroblasts	ENSG00000149532.15	CPSF7	7.85183	4.10001e-15	0.00353413	1	3
Omega-3 (TFAP)	Cells_Cultured_fibroblasts	ENSG00000134780.9	DAGLA	6.93213	4.14542e-12	0.0154214	2	2
Omega-3 (TFAP)	Cells_Cultured_fibroblasts	ENSG00000166780.10	C16orf45	-6.76864	1.3e-11	0.0120117	1	2
Omega-3 (TFAP)	Cells_Cultured_fibroblasts	ENSG00000197375.12	SLC22A5	6.5814	4.66033e-11	0.45336	3	3
Omega-3 (TFAP)	Cells_Cultured_fibroblasts	ENSG00000213996.12	TM6SF2	6.54374	5.99999e-11	0.0630476	1	1
Omega-3 (TFAP)	Cells_Cultured_fibroblasts	ENSG00000198522.13	GPN1	-6.41589	1.4e-10	0.00225893	1	1
Omega-3 (TFAP)	Cells_Cultured_fibroblasts	ENSG00000110484.6	SCGB2A2	5.81676	6e-09	4.52041e-12	1	1
Omega-3 (TFAP)	Cells_Cultured_fibroblasts	ENSG00000213999.15	MEF2B	-5.81399	6.1e-09	0.0266812	1	2
Omega-3 (TFAP)	Cells_Cultured_fibroblasts	ENSG00000167491.17	GATAD2A	5.77272	7.80001e-09	0.00219723	1	1
Omega-3 (TFAP)	Cells_EBV-transformed_lymphocytes	ENSG00000134824.13	FADS2	40.5603	< 2.23E-308	0.30803	2	2
Omega-3 (TFAP)	Cells_EBV-transformed_lymphocytes	ENSG00000149485.18	FADS1	-37.5563	< 2.23E-308	0.00146103	1	1
Omega-3 (TFAP)	Cells_EBV-transformed_lymphocytes	ENSG00000221968.8	FADS3	-37.5563	< 2.23E-308	0.00897084	1	1
Omega-3 (TFAP)	Cells_EBV-transformed_lymphocytes	ENSG00000124920.13	MYRF	18.8324	4.10004e-79	0.0420539	1	1
Omega-3 (TFAP)	Cells_EBV-transformed_lymphocytes	ENSG00000134825.15	TMEM258	13.9938	1.70001e-44	0.00482872	1	2
Omega-3 (TFAP)	Cells_EBV-transformed_lymphocytes	ENSG00000134780.9	DAGLA	-11.9286	8.40005e-33	6.07901e-06	1	1
Omega-3 (TFAP)	Cells_EBV-transformed_lymphocytes	ENSG00000062282.14	DGAT2	-10.3474	4.30002e-25	4.26306e-06	1	1
Omega-3 (TFAP)	Cells_EBV-transformed_lymphocytes	ENSG00000162144.9	CYB561A3	7.89514	2.9e-15	0.000366722	1	1
Omega-3 (TFAP)	Cells_EBV-transformed_lymphocytes	ENSG00000149483.11	TMEM138	7.89514	2.9e-15	6.17818e-05	1	1
Omega-3 (TFAP)	Cells_EBV-transformed_lymphocytes	ENSG00000105676.13	ARMC6	-7.53192	5e-14	0.000919966	1	1
Omega-3 (TFAP)	Cells_EBV-transformed_lymphocytes	ENSG00000197208.5	SLC22A4	-6.85971	6.89999e-12	2.2895e-05	1	1
Omega-3 (TFAP)	Cells_EBV-transformed_lymphocytes	ENSG00000108379.9	WNT3	6.63053	3.34475e-11	0.0994138	2	2
Omega-3 (TFAP)	Cells_EBV-transformed_lymphocytes	ENSG00000229859.9	PGA3	-6.62383	3.49999e-11	0.0136555	1	1
Omega-3 (TFAP)	Cells_EBV-transformed_lymphocytes	ENSG00000159314.11	ARHGAP27	-6.61562	3.7e-11	0.0732512	1	2
Omega-3 (TFAP)	Cells_EBV-transformed_lymphocytes	ENSG00000162607.12	USP1	-6.36921	1.9e-10	0.000223927	1	1
Omega-3 (TFAP)	Cells_EBV-transformed_lymphocytes	ENSG00000165476.13	REEP3	-6.33759	2.33388e-10	0.007153	2	2
Omega-3 (TFAP)	Cells_EBV-transformed_lymphocytes	ENSG00000186010.18	NDUFA13	6.0674	1.3e-09	0.00532307	1	1
Omega-3 (TFAP)	Cells_EBV-transformed_lymphocytes	ENSG00000110484.6	SCGB2A2	-5.81676	6e-09	2.80513e-11	1	1
Omega-3 (TFAP)	Cells_EBV-transformed_lymphocytes	ENSG00000167491.17	GATAD2A	5.77272	7.80001e-09	0.0113654	1	1
Omega-3 (TFAP)	Cells_EBV-transformed_lymphocytes	ENSG00000197375.12	SLC22A5	5.59495	2.20683e-08	0.310691	3	3
Omega-3 (TFAP)	Colon_Sigmoid	ENSG00000134824.13	FADS2	37.5563	< 2.23E-308	0.142399	1	1
Omega-3 (TFAP)	Colon_Sigmoid	ENSG00000167995.15	BEST1	37.5563	< 2.23E-308	0.000184056	1	1
Omega-3 (TFAP)	Colon_Sigmoid	ENSG00000149485.18	FADS1	-37.5563	< 2.23E-308	0.0113822	1	2
Omega-3 (TFAP)	Colon_Sigmoid	ENSG00000134825.15	TMEM258	33.9056	5.50177e-252	0.0310466	2	2
Omega-3 (TFAP)	Colon_Sigmoid	ENSG00000124920.13	MYRF	19.2247	2.30003e-82	0.00243641	1	1
Omega-3 (TFAP)	Colon_Sigmoid	ENSG00000124935.3	SCGB1D2	-11.9437	7.00001e-33	3.2728e-05	1	1
Omega-3 (TFAP)	Colon_Sigmoid	ENSG00000062282.14	DGAT2	-10.3497	4.2e-25	0.000377713	1	1
Omega-3 (TFAP)	Colon_Sigmoid	ENSG00000149532.15	CPSF7	10.0969	5.7e-24	0.0143429	1	1
Omega-3 (TFAP)	Colon_Sigmoid	ENSG00000149483.11	TMEM138	7.89514	2.9e-15	4.09797e-05	1	1
Omega-3 (TFAP)	Colon_Sigmoid	ENSG00000162144.9	CYB561A3	7.89514	2.9e-15	0.00077589	1	1
Omega-3 (TFAP)	Colon_Sigmoid	ENSG00000183793.13	NPIPA5	7.635	2.25815e-14	0.0271458	2	5
Omega-3 (TFAP)	Colon_Sigmoid	ENSG00000108379.9	WNT3	7.53999	4.70001e-14	0.091826	1	1
Omega-3 (TFAP)	Colon_Sigmoid	ENSG00000250067.11	YJEFN3	6.95629	3.49349e-12	0.0253567	3	3
Omega-3 (TFAP)	Colon_Sigmoid	ENSG00000149503.12	INCENP	6.8948	5.39395e-12	0.0240081	2	3
Omega-3 (TFAP)	Colon_Sigmoid	ENSG00000197208.5	SLC22A4	6.85971	6.89999e-12	0.00306066	1	1
Omega-3 (TFAP)	Colon_Sigmoid	ENSG00000072864.14	NDE1	-6.58334	4.59999e-11	0.00234888	1	1
Omega-3 (TFAP)	Colon_Sigmoid	ENSG00000213996.12	TM6SF2	6.54374	5.99999e-11	0.00602637	1	1
Omega-3 (TFAP)	Colon_Sigmoid	ENSG00000187664.8	HAPLN4	6.53408	6.40001e-11	0.0635787	1	1
Omega-3 (TFAP)	Colon_Sigmoid	ENSG00000110484.6	SCGB2A2	5.81676	6e-09	1.19648e-13	1	1
Omega-3 (TFAP)	Colon_Sigmoid	ENSG00000138109.9	CYP2C9	-5.612	2e-08	4.12333e-09	1	1
Omega-3 (TFAP)	Colon_Sigmoid	ENSG00000009950.15	MLXIPL	5.56673	2.59561e-08	0.0474493	2	2
Omega-3 (TFAP)	Colon_Transverse	ENSG00000134824.13	FADS2	40.7089	< 2.23E-308	0.197414	2	2
Omega-3 (TFAP)	Colon_Transverse	ENSG00000134825.15	TMEM258	34.2302	8.58333e-257	0.0154123	2	2
Omega-3 (TFAP)	Colon_Transverse	ENSG00000167995.15	BEST1	23.0588	1.19999e-117	0.00113182	1	1
Omega-3 (TFAP)	Colon_Transverse	ENSG00000157045.8	NTAN1	21.7648	4.99994e-105	0.00312914	1	2
Omega-3 (TFAP)	Colon_Transverse	ENSG00000124935.3	SCGB1D2	11.9437	7.00001e-33	7.88055e-07	1	1
Omega-3 (TFAP)	Colon_Transverse	ENSG00000134780.9	DAGLA	11.9286	8.40005e-33	0.000410091	1	1
Omega-3 (TFAP)	Colon_Transverse	ENSG00000105726.16	ATP13A1	10.6524	1.7e-26	0.00511249	1	2
Omega-3 (TFAP)	Colon_Transverse	ENSG00000062282.14	DGAT2	-10.2702	9.6e-25	0.000580573	1	1
Omega-3 (TFAP)	Colon_Transverse	ENSG00000149532.15	CPSF7	9.35555	8.31636e-21	0.0589413	2	2
Omega-3 (TFAP)	Colon_Transverse	ENSG00000171988.18	JMJD1C	9.25216	2.20001e-20	0.00129638	1	1
Omega-3 (TFAP)	Colon_Transverse	ENSG00000149503.12	INCENP	9.13815	6.35297e-20	0.0129226	2	2
Omega-3 (TFAP)	Colon_Transverse	ENSG00000124939.5	SCGB2A1	8.97634	2.79912e-19	4.88972e-07	2	2
Omega-3 (TFAP)	Colon_Transverse	ENSG00000072864.14	NDE1	-8.52781	1.49143e-17	0.00719586	2	2
Omega-3 (TFAP)	Colon_Transverse	ENSG00000148572.15	NRBF2	-8.24346	1.67304e-16	0.0025338	2	2
Omega-3 (TFAP)	Colon_Transverse	ENSG00000187664.8	HAPLN4	8.00705	1.17494e-15	0.0661281	2	2
Omega-3 (TFAP)	Colon_Transverse	ENSG00000149483.11	TMEM138	7.89514	2.9e-15	3.63286e-05	1	1
Omega-3 (TFAP)	Colon_Transverse	ENSG00000162144.9	CYB561A3	7.89514	2.9e-15	0.000172454	1	1
Omega-3 (TFAP)	Colon_Transverse	ENSG00000108379.9	WNT3	7.6715	1.7e-14	0.0902727	1	1
Omega-3 (TFAP)	Colon_Transverse	ENSG00000166780.10	C16orf45	-7.53725	4.79999e-14	0.00327026	1	2
Omega-3 (TFAP)	Colon_Transverse	ENSG00000197375.12	SLC22A5	7.00056	2.5495e-12	0.0925735	3	3
Omega-3 (TFAP)	Colon_Transverse	ENSG00000250067.11	YJEFN3	6.49238	8.44914e-11	0.0411103	3	3
Omega-3 (TFAP)	Colon_Transverse	ENSG00000197208.5	SLC22A4	6.36921	1.9e-10	0.00825365	1	1
Omega-3 (TFAP)	Colon_Transverse	ENSG00000009950.15	MLXIPL	6.07035	1.27635e-09	0.0712437	2	2
Omega-3 (TFAP)	Colon_Transverse	ENSG00000167987.10	VPS37C	5.99781	2e-09	0.00011366	1	1
Omega-3 (TFAP)	Colon_Transverse	ENSG00000132740.8	IGHMBP2	5.6793	1.35245e-08	0.106626	2	2
Omega-3 (TFAP)	Esophagus_Gastroesophageal_Junction	ENSG00000149485.18	FADS1	-37.5563	< 2.23E-308	0.00601341	1	2
Omega-3 (TFAP)	Esophagus_Gastroesophageal_Junction	ENSG00000134824.13	FADS2	37.5563	< 2.23E-308	0.191321	1	2
Omega-3 (TFAP)	Esophagus_Gastroesophageal_Junction	ENSG00000134825.15	TMEM258	33.6131	1.08101e-247	0.0358167	2	2
Omega-3 (TFAP)	Esophagus_Gastroesophageal_Junction	ENSG00000167995.15	BEST1	23.0588	1.19999e-117	0.00128198	1	1
Omega-3 (TFAP)	Esophagus_Gastroesophageal_Junction	ENSG00000134780.9	DAGLA	12.6861	7.06172e-37	0.00275345	2	2
Omega-3 (TFAP)	Esophagus_Gastroesophageal_Junction	ENSG00000062282.14	DGAT2	-10.3497	4.2e-25	8.92884e-05	1	1
Omega-3 (TFAP)	Esophagus_Gastroesophageal_Junction	ENSG00000149503.12	INCENP	9.31912	1.17309e-20	0.0711462	3	3
Omega-3 (TFAP)	Esophagus_Gastroesophageal_Junction	ENSG00000166780.10	C16orf45	-8.99794	2.3e-19	0.00123	1	2
Omega-3 (TFAP)	Esophagus_Gastroesophageal_Junction	ENSG00000149483.11	TMEM138	7.89514	2.9e-15	2.1537e-05	1	1
Omega-3 (TFAP)	Esophagus_Gastroesophageal_Junction	ENSG00000162144.9	CYB561A3	7.89514	2.9e-15	0.000736457	1	1
Omega-3 (TFAP)	Esophagus_Gastroesophageal_Junction	ENSG00000149532.15	CPSF7	7.85183	4.10001e-15	0.022235	1	1
Omega-3 (TFAP)	Esophagus_Gastroesophageal_Junction	ENSG00000108379.9	WNT3	7.66631	1.77009e-14	0.0894998	2	2
Omega-3 (TFAP)	Esophagus_Gastroesophageal_Junction	ENSG00000238083.7	LRRC37A2	7.56766	3.8e-14	0.304274	1	3
Omega-3 (TFAP)	Esophagus_Gastroesophageal_Junction	ENSG00000183793.13	NPIPA5	7.21983	5.20532e-13	0.0649221	2	5
Omega-3 (TFAP)	Esophagus_Gastroesophageal_Junction	ENSG00000132740.8	IGHMBP2	7.14853	8.77149e-13	0.0572787	2	2
Omega-3 (TFAP)	Esophagus_Gastroesophageal_Junction	ENSG00000148572.15	NRBF2	-7.10537	1.2e-12	0.000540914	1	1
Omega-3 (TFAP)	Esophagus_Gastroesophageal_Junction	ENSG00000197208.5	SLC22A4	6.8973	5.29999e-12	0.000392488	1	1
Omega-3 (TFAP)	Esophagus_Gastroesophageal_Junction	ENSG00000229859.9	PGA3	6.59684	4.2e-11	0.00531001	1	1
Omega-3 (TFAP)	Esophagus_Gastroesophageal_Junction	ENSG00000213996.12	TM6SF2	6.54374	5.99999e-11	0.000203123	1	1
Omega-3 (TFAP)	Esophagus_Gastroesophageal_Junction	ENSG00000187664.8	HAPLN4	6.53883	6.20001e-11	0.0181143	1	1
Omega-3 (TFAP)	Esophagus_Gastroesophageal_Junction	ENSG00000165476.13	REEP3	-6.51832	7.11014e-11	0.00274104	2	2
Omega-3 (TFAP)	Esophagus_Gastroesophageal_Junction	ENSG00000116641.17	DOCK7	-6.30947	2.8e-10	0.0170171	1	2
Omega-3 (TFAP)	Esophagus_Gastroesophageal_Junction	ENSG00000197375.12	SLC22A5	6.22227	4.89999e-10	0.0326188	1	2
Omega-3 (TFAP)	Esophagus_Gastroesophageal_Junction	ENSG00000009950.15	MLXIPL	6.05065	1.4426e-09	0.0423692	2	2
Omega-3 (TFAP)	Esophagus_Gastroesophageal_Junction	ENSG00000072682.18	P4HA2	-5.96146	2.5e-09	0.0208621	1	1
Omega-3 (TFAP)	Esophagus_Gastroesophageal_Junction	ENSG00000198382.8	UVRAG	-5.87256	4.29106e-09	0.000488817	3	3
Omega-3 (TFAP)	Esophagus_Gastroesophageal_Junction	ENSG00000213999.15	MEF2B	-5.81399	6.1e-09	0.00507955	1	1
Omega-3 (TFAP)	Esophagus_Gastroesophageal_Junction	ENSG00000159314.11	ARHGAP27	-5.66209	1.49539e-08	0.00401126	2	2
Omega-3 (TFAP)	Esophagus_Gastroesophageal_Junction	ENSG00000173124.14	ACSM6	-5.62087	1.9e-08	0.0904668	1	1
Omega-3 (TFAP)	Esophagus_Mucosa	ENSG00000134825.15	TMEM258	38.3685	< 2.23E-308	0.00958304	2	2
Omega-3 (TFAP)	Esophagus_Mucosa	ENSG00000149485.18	FADS1	-43.4922	< 2.23E-308	0.124555	2	2
Omega-3 (TFAP)	Esophagus_Mucosa	ENSG00000168496.3	FEN1	-37.5563	< 2.23E-308	0.000214149	1	1
Omega-3 (TFAP)	Esophagus_Mucosa	ENSG00000134824.13	FADS2	37.5563	< 2.23E-308	0.0784906	1	1
Omega-3 (TFAP)	Esophagus_Mucosa	ENSG00000221968.8	FADS3	-37.5563	< 2.23E-308	0.00143011	1	1
Omega-3 (TFAP)	Esophagus_Mucosa	ENSG00000124920.13	MYRF	-21.0067	5.70009e-98	0.12929	1	1
Omega-3 (TFAP)	Esophagus_Mucosa	ENSG00000167995.15	BEST1	12.8778	6e-38	0.00820178	1	2
Omega-3 (TFAP)	Esophagus_Mucosa	ENSG00000167491.17	GATAD2A	12.7071	5.40002e-37	0.00400276	1	1
Omega-3 (TFAP)	Esophagus_Mucosa	ENSG00000124939.5	SCGB2A1	-11.0968	1.3e-28	9.52023e-07	1	1
Omega-3 (TFAP)	Esophagus_Mucosa	ENSG00000129933.20	MAU2	-10.9121	1.00879e-27	0.00642162	2	2
Omega-3 (TFAP)	Esophagus_Mucosa	ENSG00000105726.16	ATP13A1	10.6524	1.7e-26	0.00742908	1	1
Omega-3 (TFAP)	Esophagus_Mucosa	ENSG00000149503.12	INCENP	-9.66424	4.27773e-22	0.113282	3	3
Omega-3 (TFAP)	Esophagus_Mucosa	ENSG00000171988.18	JMJD1C	9.25216	2.20001e-20	0.000971421	1	1
Omega-3 (TFAP)	Esophagus_Mucosa	ENSG00000162144.9	CYB561A3	7.89514	2.9e-15	5.3291e-06	1	1
Omega-3 (TFAP)	Esophagus_Mucosa	ENSG00000149532.15	CPSF7	7.85183	4.10001e-15	0.0215263	1	3
Omega-3 (TFAP)	Esophagus_Mucosa	ENSG00000156968.8	MPV17L	7.77917	7.3e-15	0.00675958	1	2
Omega-3 (TFAP)	Esophagus_Mucosa	ENSG00000009950.15	MLXIPL	7.42972	1.08827e-13	0.160597	2	2
Omega-3 (TFAP)	Esophagus_Mucosa	ENSG00000069764.9	PLA2G10	-7.25222	4.10001e-13	0.000165399	1	1
Omega-3 (TFAP)	Esophagus_Mucosa	ENSG00000132740.8	IGHMBP2	6.90001	5.20001e-12	0.235208	1	2
Omega-3 (TFAP)	Esophagus_Mucosa	ENSG00000149483.11	TMEM138	6.4553	1.08005e-10	2.73476e-05	2	2
Omega-3 (TFAP)	Esophagus_Mucosa	ENSG00000131435.12	PDLIM4	5.88829	3.90204e-09	0.00965357	2	2
Omega-3 (TFAP)	Esophagus_Mucosa	ENSG00000280206.1	CTB-193M12.5	-5.74485	9.20001e-09	0.0021481	1	2
Omega-3 (TFAP)	Esophagus_Mucosa	ENSG00000213999.15	MEF2B	-5.6302	1.8e-08	0.0128337	1	1
Omega-3 (TFAP)	Esophagus_Mucosa	ENSG00000064490.13	RFXANK	-5.59497	2.20655e-08	0.000472789	2	3
Omega-3 (TFAP)	Esophagus_Muscularis	ENSG00000134824.13	FADS2	41.2123	< 2.23E-308	0.485595	2	2
Omega-3 (TFAP)	Esophagus_Muscularis	ENSG00000149485.18	FADS1	-37.5563	< 2.23E-308	0.0261794	1	1
Omega-3 (TFAP)	Esophagus_Muscularis	ENSG00000221968.8	FADS3	37.5563	< 2.23E-308	3.07991e-05	1	1
Omega-3 (TFAP)	Esophagus_Muscularis	ENSG00000134825.15	TMEM258	34.3741	6.14377e-259	0.0275106	2	2
Omega-3 (TFAP)	Esophagus_Muscularis	ENSG00000167995.15	BEST1	28.4041	1.79788e-177	0.00537049	2	2
Omega-3 (TFAP)	Esophagus_Muscularis	ENSG00000124920.13	MYRF	24.9621	1.57906e-137	0.0440209	2	2
Omega-3 (TFAP)	Esophagus_Muscularis	ENSG00000134780.9	DAGLA	12.8935	4.9e-38	0.00281824	1	1
Omega-3 (TFAP)	Esophagus_Muscularis	ENSG00000187664.8	HAPLN4	11.0249	2.89999e-28	0.00390669	1	1
Omega-3 (TFAP)	Esophagus_Muscularis	ENSG00000062282.14	DGAT2	-10.2702	9.6e-25	9.32826e-05	1	1
Omega-3 (TFAP)	Esophagus_Muscularis	ENSG00000198382.8	UVRAG	-9.63302	5.80002e-22	0.000401885	1	1
Omega-3 (TFAP)	Esophagus_Muscularis	ENSG00000171988.18	JMJD1C	9.25216	2.20001e-20	0.00107068	1	1
Omega-3 (TFAP)	Esophagus_Muscularis	ENSG00000149503.12	INCENP	9.15536	5.41778e-20	0.0639029	2	2
Omega-3 (TFAP)	Esophagus_Muscularis	ENSG00000162144.9	CYB561A3	7.89514	2.9e-15	0.00070673	1	1
Omega-3 (TFAP)	Esophagus_Muscularis	ENSG00000149483.11	TMEM138	7.89514	2.9e-15	9.0178e-06	1	1
Omega-3 (TFAP)	Esophagus_Muscularis	ENSG00000149532.15	CPSF7	7.85183	4.10001e-15	0.0290368	1	2
Omega-3 (TFAP)	Esophagus_Muscularis	ENSG00000108379.9	WNT3	7.6715	1.7e-14	0.093718	1	1
Omega-3 (TFAP)	Esophagus_Muscularis	ENSG00000009950.15	MLXIPL	6.92695	4.3e-12	0.0435233	1	1
Omega-3 (TFAP)	Esophagus_Muscularis	ENSG00000165476.13	REEP3	-6.88942	5.60199e-12	0.0111298	3	3
Omega-3 (TFAP)	Esophagus_Muscularis	ENSG00000106638.15	TBL2	-6.40538	1.5e-10	0.00246199	1	2
Omega-3 (TFAP)	Esophagus_Muscularis	ENSG00000197375.12	SLC22A5	6.22227	4.89999e-10	0.0312346	1	2
Omega-3 (TFAP)	Esophagus_Muscularis	ENSG00000116641.17	DOCK7	-6.2013	5.6e-10	0.0156551	1	2
Omega-3 (TFAP)	Esophagus_Muscularis	ENSG00000106635.7	BCL7B	-6.06024	1.35919e-09	0.0142921	3	3
Omega-3 (TFAP)	Esophagus_Muscularis	ENSG00000234906.9	APOC2	-5.81951	5.90209e-09	0.276863	4	4
Omega-3 (TFAP)	Esophagus_Muscularis	ENSG00000213999.15	MEF2B	-5.81399	6.1e-09	0.00394786	1	1
Omega-3 (TFAP)	Esophagus_Muscularis	ENSG00000087128.9	TMPRSS11E	5.78619	7.19999e-09	6.20113e-06	1	1
Omega-3 (TFAP)	Heart_Atrial_Appendage	ENSG00000134824.13	FADS2	41.6625	< 2.23E-308	0.265215	2	2
Omega-3 (TFAP)	Heart_Atrial_Appendage	ENSG00000168496.3	FEN1	37.5563	< 2.23E-308	2.79104e-07	1	1
Omega-3 (TFAP)	Heart_Atrial_Appendage	ENSG00000167996.15	FTH1	37.5563	< 2.23E-308	8.65385e-05	1	1
Omega-3 (TFAP)	Heart_Atrial_Appendage	ENSG00000134825.15	TMEM258	33.2341	3.46282e-242	0.0165543	2	2
Omega-3 (TFAP)	Heart_Atrial_Appendage	ENSG00000167995.15	BEST1	22.935	2.07854e-116	0.00274187	2	2
Omega-3 (TFAP)	Heart_Atrial_Appendage	ENSG00000134780.9	DAGLA	12.7173	4.73763e-37	0.00917068	2	2
Omega-3 (TFAP)	Heart_Atrial_Appendage	ENSG00000149503.12	INCENP	12.1544	5.43908e-34	0.119631	3	3
Omega-3 (TFAP)	Heart_Atrial_Appendage	ENSG00000062282.14	DGAT2	-10.3497	4.2e-25	0.00113227	1	1
Omega-3 (TFAP)	Heart_Atrial_Appendage	ENSG00000124920.13	MYRF	9.50502	2e-21	0.00271161	1	1
Omega-3 (TFAP)	Heart_Atrial_Appendage	ENSG00000162144.9	CYB561A3	7.89514	2.9e-15	0.000706983	1	1
Omega-3 (TFAP)	Heart_Atrial_Appendage	ENSG00000149483.11	TMEM138	7.89514	2.9e-15	2.87277e-05	1	1
Omega-3 (TFAP)	Heart_Atrial_Appendage	ENSG00000149532.15	CPSF7	7.85183	4.10001e-15	0.0353006	1	2
Omega-3 (TFAP)	Heart_Atrial_Appendage	ENSG00000108379.9	WNT3	7.24097	4.45496e-13	0.0810197	2	2
Omega-3 (TFAP)	Heart_Atrial_Appendage	ENSG00000148572.15	NRBF2	-7.18537	6.70278e-13	0.000885106	2	2
Omega-3 (TFAP)	Heart_Atrial_Appendage	ENSG00000250067.11	YJEFN3	6.86386	6.70244e-12	0.0201048	3	3
Omega-3 (TFAP)	Heart_Atrial_Appendage	ENSG00000213996.12	TM6SF2	6.54374	5.99999e-11	0.0502126	1	1
Omega-3 (TFAP)	Heart_Atrial_Appendage	ENSG00000187664.8	HAPLN4	6.53883	6.20001e-11	0.113446	1	1
Omega-3 (TFAP)	Heart_Atrial_Appendage	ENSG00000166780.10	C16orf45	-6.32046	2.6078e-10	0.0115101	2	3
Omega-3 (TFAP)	Heart_Atrial_Appendage	ENSG00000116641.17	DOCK7	-6.2013	5.6e-10	0.0138813	1	2
Omega-3 (TFAP)	Heart_Atrial_Appendage	ENSG00000197375.12	SLC22A5	6.14166	8.16645e-10	0.0124558	3	3
Omega-3 (TFAP)	Heart_Atrial_Appendage	ENSG00000009950.15	MLXIPL	6.098	1.07401e-09	0.0541132	2	2
Omega-3 (TFAP)	Heart_Atrial_Appendage	ENSG00000213999.15	MEF2B	-5.81399	6.1e-09	0.00124874	1	1
Omega-3 (TFAP)	Heart_Atrial_Appendage	ENSG00000167491.17	GATAD2A	5.77272	7.80001e-09	0.00121102	1	1
Omega-3 (TFAP)	Heart_Atrial_Appendage	ENSG00000106638.15	TBL2	-5.67739	1.36763e-08	0.00345631	2	3
Omega-3 (TFAP)	Heart_Left_Ventricle	ENSG00000134824.13	FADS2	39.8095	< 2.23E-308	0.331677	2	2
Omega-3 (TFAP)	Heart_Left_Ventricle	ENSG00000149485.18	FADS1	-37.5563	< 2.23E-308	0.0144887	1	1
Omega-3 (TFAP)	Heart_Left_Ventricle	ENSG00000221968.8	FADS3	-37.5563	< 2.23E-308	0.000273515	1	1
Omega-3 (TFAP)	Heart_Left_Ventricle	ENSG00000134825.15	TMEM258	34.0284	8.48418e-254	0.0110898	2	2
Omega-3 (TFAP)	Heart_Left_Ventricle	ENSG00000179889.18	PDXDC1	18.6527	1.20002e-77	0.00699988	1	1
Omega-3 (TFAP)	Heart_Left_Ventricle	ENSG00000124935.3	SCGB1D2	-11.9437	7.00001e-33	0.00573183	1	1
Omega-3 (TFAP)	Heart_Left_Ventricle	ENSG00000062282.14	DGAT2	-10.2702	9.6e-25	0.000572762	1	1
Omega-3 (TFAP)	Heart_Left_Ventricle	ENSG00000213996.12	TM6SF2	9.45549	3.21507e-21	0.135549	2	2
Omega-3 (TFAP)	Heart_Left_Ventricle	ENSG00000149503.12	INCENP	9.21314	3.16724e-20	0.0857634	2	3
Omega-3 (TFAP)	Heart_Left_Ventricle	ENSG00000009950.15	MLXIPL	7.94718	1.90804e-15	0.118188	2	2
Omega-3 (TFAP)	Heart_Left_Ventricle	ENSG00000149483.11	TMEM138	7.89514	2.9e-15	1.66621e-05	1	1
Omega-3 (TFAP)	Heart_Left_Ventricle	ENSG00000162144.9	CYB561A3	7.89514	2.9e-15	0.000503524	1	1
Omega-3 (TFAP)	Heart_Left_Ventricle	ENSG00000149532.15	CPSF7	7.85183	4.10001e-15	0.0231771	1	2
Omega-3 (TFAP)	Heart_Left_Ventricle	ENSG00000187664.8	HAPLN4	6.53408	6.40001e-11	0.0691878	1	1
Omega-3 (TFAP)	Heart_Left_Ventricle	ENSG00000131435.12	PDLIM4	5.97704	2.2723e-09	0.139534	2	2
Omega-3 (TFAP)	Heart_Left_Ventricle	ENSG00000167491.17	GATAD2A	5.77272	7.80001e-09	0.00069322	1	1
Omega-3 (TFAP)	Heart_Left_Ventricle	ENSG00000213999.15	MEF2B	-5.59549	2.2e-08	0.000637691	1	1
Omega-3 (TFAP)	Kidney_Cortex	ENSG00000149485.18	FADS1	-42.3082	< 2.23E-308	0.0928573	3	3
Omega-3 (TFAP)	Kidney_Cortex	ENSG00000168496.3	FEN1	-37.5563	< 2.23E-308	0.000138243	1	1
Omega-3 (TFAP)	Kidney_Cortex	ENSG00000134824.13	FADS2	37.5563	< 2.23E-308	0.0382818	1	1
Omega-3 (TFAP)	Kidney_Cortex	ENSG00000134825.15	TMEM258	23.7423	1.32114e-124	0.00991589	2	2
Omega-3 (TFAP)	Kidney_Cortex	ENSG00000124915.10	DKFZP434K028	-23.2477	1.50003e-119	0.0312533	1	1
Omega-3 (TFAP)	Kidney_Cortex	ENSG00000167995.15	BEST1	-12.8778	6e-38	0.000128691	1	1
Omega-3 (TFAP)	Kidney_Cortex	ENSG00000134780.9	DAGLA	11.9286	8.40005e-33	0.000193783	1	2
Omega-3 (TFAP)	Kidney_Cortex	ENSG00000062282.14	DGAT2	-10.2702	9.6e-25	0.00182269	1	1
Omega-3 (TFAP)	Kidney_Cortex	ENSG00000198382.8	UVRAG	10.1658	2.81845e-24	0.00333828	2	2
Omega-3 (TFAP)	Kidney_Cortex	ENSG00000149532.15	CPSF7	10.0969	5.7e-24	0.0447405	1	2
Omega-3 (TFAP)	Kidney_Cortex	ENSG00000162144.9	CYB561A3	7.89514	2.9e-15	0.000314859	1	1
Omega-3 (TFAP)	Kidney_Cortex	ENSG00000149483.11	TMEM138	7.89514	2.9e-15	0.000482122	1	1
Omega-3 (TFAP)	Kidney_Cortex	ENSG00000197375.12	SLC22A5	6.99781	2.6e-12	0.000264976	1	1
Omega-3 (TFAP)	Kidney_Cortex	ENSG00000108379.9	WNT3	6.84589	7.60001e-12	0.0401352	1	1
Omega-3 (TFAP)	Kidney_Cortex	ENSG00000159314.11	ARHGAP27	6.61967	3.6e-11	0.00521116	1	1
Omega-3 (TFAP)	Kidney_Cortex	ENSG00000162607.12	USP1	-6.36921	1.9e-10	0.00175383	1	1
Omega-3 (TFAP)	Kidney_Cortex	ENSG00000105705.15	SUGP1	-6.16836	6.89999e-10	0.000426611	1	1
Omega-3 (TFAP)	Kidney_Cortex	ENSG00000104853.15	CLPTM1	6.06046	1.35729e-09	0.000409298	2	2
Omega-3 (TFAP)	Kidney_Cortex	ENSG00000167987.10	VPS37C	-5.99781	2e-09	0.0020341	1	1
Omega-3 (TFAP)	Kidney_Cortex	ENSG00000187664.8	HAPLN4	5.97559	2.29259e-09	0.0272837	2	2
Omega-3 (TFAP)	Liver	ENSG00000149485.18	FADS1	-41.287	< 2.23E-308	0.116908	2	2
Omega-3 (TFAP)	Liver	ENSG00000168496.3	FEN1	-37.5563	< 2.23E-308	0.000376371	1	1
Omega-3 (TFAP)	Liver	ENSG00000089597.16	GANAB	37.5563	< 2.23E-308	0.00058101	1	2
Omega-3 (TFAP)	Liver	ENSG00000134824.13	FADS2	-37.5563	< 2.23E-308	0.000322072	1	1
Omega-3 (TFAP)	Liver	ENSG00000134825.15	TMEM258	35.6226	6.25892e-278	0.00727639	2	2
Omega-3 (TFAP)	Liver	ENSG00000124920.13	MYRF	27.6217	6.0999e-168	0.381873	1	1
Omega-3 (TFAP)	Liver	ENSG00000124915.10	DKFZP434K028	-24.8763	1.34471e-136	0.873444	3	3
Omega-3 (TFAP)	Liver	ENSG00000221968.8	FADS3	-15.18	4.80003e-52	0.00699276	1	1
Omega-3 (TFAP)	Liver	ENSG00000167995.15	BEST1	14.8528	6.67709e-50	0.00227469	2	2
Omega-3 (TFAP)	Liver	ENSG00000166035.10	LIPC	14.3909	5.9045e-47	0.016693	3	4
Omega-3 (TFAP)	Liver	ENSG00000062282.14	DGAT2	-10.2702	9.6e-25	0.00154841	1	1
Omega-3 (TFAP)	Liver	ENSG00000149532.15	CPSF7	10.0969	5.7e-24	0.00794739	1	1
Omega-3 (TFAP)	Liver	ENSG00000149503.12	INCENP	9.50724	1.95796e-21	0.0162538	2	2
Omega-3 (TFAP)	Liver	ENSG00000162144.9	CYB561A3	7.89514	2.9e-15	9.13296e-05	1	1
Omega-3 (TFAP)	Liver	ENSG00000149483.11	TMEM138	7.89514	2.9e-15	7.20921e-06	1	1
Omega-3 (TFAP)	Liver	ENSG00000213996.12	TM6SF2	-6.54374	5.99999e-11	0.00305839	1	1
Omega-3 (TFAP)	Liver	ENSG00000162607.12	USP1	-6.36921	1.9e-10	0.00461311	1	1
Omega-3 (TFAP)	Liver	ENSG00000132855.4	ANGPTL3	-6.2013	5.6e-10	0.000437451	1	1
Omega-3 (TFAP)	Liver	ENSG00000072682.18	P4HA2	5.924	3.14202e-09	0.00254562	2	2
Omega-3 (TFAP)	Liver	ENSG00000213999.15	MEF2B	-5.81399	6.1e-09	0.0119299	1	1
Omega-3 (TFAP)	Liver	ENSG00000253111.1	RP11-136O12.2	-5.62087	1.9e-08	0.00399064	1	1
Omega-3 (TFAP)	Lung	ENSG00000134825.15	TMEM258	38.9705	< 2.23E-308	0.0185278	3	3
Omega-3 (TFAP)	Lung	ENSG00000168496.3	FEN1	-37.5563	< 2.23E-308	0.000417887	1	1
Omega-3 (TFAP)	Lung	ENSG00000149485.18	FADS1	-37.5563	< 2.23E-308	0.00264175	1	2
Omega-3 (TFAP)	Lung	ENSG00000134824.13	FADS2	37.5563	< 2.23E-308	0.0652427	1	1
Omega-3 (TFAP)	Lung	ENSG00000221968.8	FADS3	-37.5563	< 2.23E-308	0.000737108	1	1
Omega-3 (TFAP)	Lung	ENSG00000167995.15	BEST1	22.8278	2.42845e-115	0.0106644	3	3
Omega-3 (TFAP)	Lung	ENSG00000124939.5	SCGB2A1	11.0968	1.3e-28	0.000195219	1	1
Omega-3 (TFAP)	Lung	ENSG00000187664.8	HAPLN4	-11.0249	2.89999e-28	5.42469e-05	1	1
Omega-3 (TFAP)	Lung	ENSG00000149503.12	INCENP	10.3606	3.74721e-25	0.0317361	2	2
Omega-3 (TFAP)	Lung	ENSG00000062282.14	DGAT2	-10.2702	9.6e-25	0.00112298	1	1
Omega-3 (TFAP)	Lung	ENSG00000171988.18	JMJD1C	9.20966	3.27164e-20	0.00434669	3	3
Omega-3 (TFAP)	Lung	ENSG00000072864.14	NDE1	-8.85727	8.19997e-19	0.012476	1	1
Omega-3 (TFAP)	Lung	ENSG00000167994.11	RAB3IL1	8.15131	3.6e-16	0.0167594	1	1
Omega-3 (TFAP)	Lung	ENSG00000162144.9	CYB561A3	7.89514	2.9e-15	0.000522225	1	1
Omega-3 (TFAP)	Lung	ENSG00000149483.11	TMEM138	7.89514	2.9e-15	4.28036e-05	1	1
Omega-3 (TFAP)	Lung	ENSG00000149532.15	CPSF7	7.85183	4.10001e-15	0.0173393	1	2
Omega-3 (TFAP)	Lung	ENSG00000108379.9	WNT3	7.56631	3.83987e-14	0.0491535	2	2
Omega-3 (TFAP)	Lung	ENSG00000069764.9	PLA2G10	-7.25222	4.10001e-13	8.27015e-05	1	1
Omega-3 (TFAP)	Lung	ENSG00000197375.12	SLC22A5	7.18476	6.73267e-13	0.19964	2	2
Omega-3 (TFAP)	Lung	ENSG00000197208.5	SLC22A4	6.85971	6.89999e-12	0.000275407	1	1
Omega-3 (TFAP)	Lung	ENSG00000229859.9	PGA3	6.62383	3.49999e-11	0.00482704	1	1
Omega-3 (TFAP)	Lung	ENSG00000159314.11	ARHGAP27	6.61562	3.7e-11	0.000427878	1	1
Omega-3 (TFAP)	Lung	ENSG00000213996.12	TM6SF2	-6.54374	5.99999e-11	0.0481638	1	1
Omega-3 (TFAP)	Lung	ENSG00000166780.10	C16orf45	-6.33328	2.4e-10	0.00705119	1	1
Omega-3 (TFAP)	Lung	ENSG00000165841.9	CYP2C19	6.00613	1.9e-09	1.33908e-09	1	1
Omega-3 (TFAP)	Lung	ENSG00000167987.10	VPS37C	5.99781	2e-09	0.00912611	1	1
Omega-3 (TFAP)	Lung	ENSG00000167491.17	GATAD2A	5.77272	7.80001e-09	0.00105186	1	1
Omega-3 (TFAP)	Minor_Salivary_Gland	ENSG00000134825.15	TMEM258	42.6764	< 2.23E-308	0.0112181	2	2
Omega-3 (TFAP)	Minor_Salivary_Gland	ENSG00000149485.18	FADS1	-41.7825	< 2.23E-308	0.160053	2	2
Omega-3 (TFAP)	Minor_Salivary_Gland	ENSG00000221968.8	FADS3	37.5563	< 2.23E-308	1.39974e-05	1	1
Omega-3 (TFAP)	Minor_Salivary_Gland	ENSG00000167995.15	BEST1	23.0588	1.19999e-117	0.000492103	1	1
Omega-3 (TFAP)	Minor_Salivary_Gland	ENSG00000167491.17	GATAD2A	12.7286	4.09999e-37	0.0027336	1	1
Omega-3 (TFAP)	Minor_Salivary_Gland	ENSG00000124935.3	SCGB1D2	-11.9437	7.00001e-33	0.000595483	1	1
Omega-3 (TFAP)	Minor_Salivary_Gland	ENSG00000124939.5	SCGB2A1	11.0968	1.3e-28	5.20499e-07	1	1
Omega-3 (TFAP)	Minor_Salivary_Gland	ENSG00000062282.14	DGAT2	-10.3474	4.30002e-25	0.000835181	1	1
Omega-3 (TFAP)	Minor_Salivary_Gland	ENSG00000149532.15	CPSF7	9.7348	2.1424e-22	0.176111	2	3
Omega-3 (TFAP)	Minor_Salivary_Gland	ENSG00000171988.18	JMJD1C	9.25216	2.20001e-20	0.00255275	1	1
Omega-3 (TFAP)	Minor_Salivary_Gland	ENSG00000187664.8	HAPLN4	8.43401	3.34022e-17	0.0920998	2	2
Omega-3 (TFAP)	Minor_Salivary_Gland	ENSG00000162144.9	CYB561A3	7.89514	2.9e-15	0.000355349	1	1
Omega-3 (TFAP)	Minor_Salivary_Gland	ENSG00000149483.11	TMEM138	7.89514	2.9e-15	0.00015	1	1
Omega-3 (TFAP)	Minor_Salivary_Gland	ENSG00000156968.8	MPV17L	7.77917	7.3e-15	0.00570951	1	1
Omega-3 (TFAP)	Minor_Salivary_Gland	ENSG00000149503.12	INCENP	7.4283	1.1e-13	0.0150233	1	1
Omega-3 (TFAP)	Minor_Salivary_Gland	ENSG00000009950.15	MLXIPL	6.92695	4.3e-12	0.103153	1	1
Omega-3 (TFAP)	Minor_Salivary_Gland	ENSG00000197208.5	SLC22A4	6.85971	6.89999e-12	0.00185237	1	1
Omega-3 (TFAP)	Minor_Salivary_Gland	ENSG00000110090.12	CPT1A	6.71351	1.9e-11	0.00352367	1	1
Omega-3 (TFAP)	Minor_Salivary_Gland	ENSG00000159314.11	ARHGAP27	-6.61967	3.6e-11	0.0095784	1	1
Omega-3 (TFAP)	Minor_Salivary_Gland	ENSG00000162607.12	USP1	-6.36921	1.9e-10	0.000841099	1	1
Omega-3 (TFAP)	Minor_Salivary_Gland	ENSG00000167987.10	VPS37C	5.99781	2e-09	0.00110466	1	1
Omega-3 (TFAP)	Minor_Salivary_Gland	ENSG00000110484.6	SCGB2A2	-5.81676	6e-09	9.20427e-11	1	1
Omega-3 (TFAP)	Minor_Salivary_Gland	ENSG00000198382.8	UVRAG	5.76411	8.20919e-09	0.000480963	2	2
Omega-3 (TFAP)	Minor_Salivary_Gland	ENSG00000129933.20	MAU2	-5.68448	1.3121e-08	0.00821494	2	2
Omega-3 (TFAP)	Minor_Salivary_Gland	ENSG00000213999.15	MEF2B	-5.59549	2.2e-08	0.0186659	1	1
Omega-3 (TFAP)	Muscle_Skeletal	ENSG00000149485.18	FADS1	-44.3192	< 2.23E-308	0.0383441	2	2
Omega-3 (TFAP)	Muscle_Skeletal	ENSG00000134824.13	FADS2	41.1804	< 2.23E-308	0.115931	2	2
Omega-3 (TFAP)	Muscle_Skeletal	ENSG00000134825.15	TMEM258	37.2281	2.39533e-303	0.0209057	3	3
Omega-3 (TFAP)	Muscle_Skeletal	ENSG00000168496.3	FEN1	-24.3655	3.97092e-131	0.00709967	2	2
Omega-3 (TFAP)	Muscle_Skeletal	ENSG00000124920.13	MYRF	16.6526	2.8986e-62	0.0381944	2	2
Omega-3 (TFAP)	Muscle_Skeletal	ENSG00000124935.3	SCGB1D2	-11.9437	7.00001e-33	0.00738656	1	1
Omega-3 (TFAP)	Muscle_Skeletal	ENSG00000134780.9	DAGLA	11.9286	8.40005e-33	0.000232439	1	1
Omega-3 (TFAP)	Muscle_Skeletal	ENSG00000167995.15	BEST1	11.0929	1.35747e-28	0.00351984	2	2
Omega-3 (TFAP)	Muscle_Skeletal	ENSG00000062282.14	DGAT2	10.2702	9.6e-25	0.000281133	1	1
Omega-3 (TFAP)	Muscle_Skeletal	ENSG00000129933.20	MAU2	-9.96999	2.06247e-23	0.0567324	3	3
Omega-3 (TFAP)	Muscle_Skeletal	ENSG00000149503.12	INCENP	9.39309	5.82627e-21	0.0286147	2	3
Omega-3 (TFAP)	Muscle_Skeletal	ENSG00000149483.11	TMEM138	7.89514	2.9e-15	3.40101e-05	1	1
Omega-3 (TFAP)	Muscle_Skeletal	ENSG00000162144.9	CYB561A3	7.89514	2.9e-15	0.000578327	1	1
Omega-3 (TFAP)	Muscle_Skeletal	ENSG00000149532.15	CPSF7	7.85183	4.10001e-15	0.0208639	1	2
Omega-3 (TFAP)	Muscle_Skeletal	ENSG00000110090.12	CPT1A	7.75124	9.1e-15	0.00290141	1	1
Omega-3 (TFAP)	Muscle_Skeletal	ENSG00000108379.9	WNT3	7.37942	1.58975e-13	0.0428712	2	2
Omega-3 (TFAP)	Muscle_Skeletal	ENSG00000110075.14	PPP6R3	7.32213	2.4406e-13	0.00190439	3	3
Omega-3 (TFAP)	Muscle_Skeletal	ENSG00000197208.5	SLC22A4	6.85971	6.89999e-12	0.0187316	1	1
Omega-3 (TFAP)	Muscle_Skeletal	ENSG00000225190.10	PLEKHM1	6.5866	4.5e-11	0.0306706	1	2
Omega-3 (TFAP)	Muscle_Skeletal	ENSG00000213996.12	TM6SF2	6.54374	5.99999e-11	0.030678	1	1
Omega-3 (TFAP)	Muscle_Skeletal	ENSG00000106635.7	BCL7B	-6.34077	2.28625e-10	0.00905452	2	2
Omega-3 (TFAP)	Muscle_Skeletal	ENSG00000104853.15	CLPTM1	6.21115	5.25974e-10	0.00238069	3	3
Omega-3 (TFAP)	Muscle_Skeletal	ENSG00000198522.13	GPN1	-6.15187	7.65732e-10	0.0225431	2	2
Omega-3 (TFAP)	Muscle_Skeletal	ENSG00000131435.12	PDLIM4	6.00956	1.86024e-09	0.0218854	2	2
Omega-3 (TFAP)	Muscle_Skeletal	ENSG00000110484.6	SCGB2A2	-5.81676	6e-09	5.20451e-11	1	1
Omega-3 (TFAP)	Muscle_Skeletal	ENSG00000167608.11	TMC4	5.76558	8.13782e-09	0.464188	2	3
Omega-3 (TFAP)	Muscle_Skeletal	ENSG00000167491.17	GATAD2A	5.76086	8.36866e-09	0.00137083	2	2
Omega-3 (TFAP)	Muscle_Skeletal	ENSG00000085721.12	RRN3	5.55472	2.78057e-08	0.00393175	2	4
Omega-3 (TFAP)	Nerve_Tibial	ENSG00000134825.15	TMEM258	38.4292	< 2.23E-308	0.0491602	3	3
Omega-3 (TFAP)	Nerve_Tibial	ENSG00000124920.13	MYRF	27.4153	1.79997e-165	0.016696	1	1
Omega-3 (TFAP)	Nerve_Tibial	ENSG00000134824.13	FADS2	17.4222	5.60001e-68	7.40042e-06	1	1
Omega-3 (TFAP)	Nerve_Tibial	ENSG00000167995.15	BEST1	16.2041	4.71564e-59	0.00609657	2	2
Omega-3 (TFAP)	Nerve_Tibial	ENSG00000134780.9	DAGLA	12.7808	2.1e-37	0.0110527	1	2
Omega-3 (TFAP)	Nerve_Tibial	ENSG00000062282.14	DGAT2	-10.3474	4.30002e-25	0.00119251	1	1
Omega-3 (TFAP)	Nerve_Tibial	ENSG00000171988.18	JMJD1C	9.29628	1.4545e-20	0.00257183	2	2
Omega-3 (TFAP)	Nerve_Tibial	ENSG00000149483.11	TMEM138	7.89514	2.9e-15	6.48251e-05	1	1
Omega-3 (TFAP)	Nerve_Tibial	ENSG00000149532.15	CPSF7	7.85183	4.10001e-15	0.0556195	1	2
Omega-3 (TFAP)	Nerve_Tibial	ENSG00000110090.12	CPT1A	7.75124	9.1e-15	0.00503182	1	1
Omega-3 (TFAP)	Nerve_Tibial	ENSG00000108379.9	WNT3	7.50808	6e-14	0.102149	1	2
Omega-3 (TFAP)	Nerve_Tibial	ENSG00000149503.12	INCENP	6.89464	5.39999e-12	0.0615144	1	1
Omega-3 (TFAP)	Nerve_Tibial	ENSG00000213996.12	TM6SF2	6.54374	5.99999e-11	0.115007	1	1
Omega-3 (TFAP)	Nerve_Tibial	ENSG00000187664.8	HAPLN4	6.53883	6.20001e-11	0.115587	1	1
Omega-3 (TFAP)	Nerve_Tibial	ENSG00000106638.15	TBL2	-6.40538	1.5e-10	0.00286207	1	2
Omega-3 (TFAP)	Nerve_Tibial	ENSG00000162607.12	USP1	-6.36921	1.9e-10	0.00232587	1	1
Omega-3 (TFAP)	Nerve_Tibial	ENSG00000213999.15	MEF2B	-5.81399	6.1e-09	0.0111628	1	1
Omega-3 (TFAP)	Nerve_Tibial	ENSG00000197375.12	SLC22A5	5.77826	7.54765e-09	0.0495414	2	3
Omega-3 (TFAP)	Nerve_Tibial	ENSG00000166762.16	CATSPER2	-5.73073	9.99999e-09	0.000120243	1	2
Omega-3 (TFAP)	Ovary	ENSG00000168496.3	FEN1	-37.5563	< 2.23E-308	0.000265971	1	1
Omega-3 (TFAP)	Ovary	ENSG00000149485.18	FADS1	-37.5563	< 2.23E-308	0.00468193	1	2
Omega-3 (TFAP)	Ovary	ENSG00000134825.15	TMEM258	34.5003	7.94905e-261	0.0434545	3	3
Omega-3 (TFAP)	Ovary	ENSG00000167995.15	BEST1	23.0588	1.19999e-117	0.000607525	1	1
Omega-3 (TFAP)	Ovary	ENSG00000221968.8	FADS3	-15.18	4.80003e-52	8.7336e-05	1	1
Omega-3 (TFAP)	Ovary	ENSG00000134780.9	DAGLA	-11.9286	8.40005e-33	1.1893e-07	1	2
Omega-3 (TFAP)	Ovary	ENSG00000166035.10	LIPC	-11.8681	1.73401e-32	0.0635137	2	2
Omega-3 (TFAP)	Ovary	ENSG00000062282.14	DGAT2	-10.2702	9.6e-25	0.000142049	1	1
Omega-3 (TFAP)	Ovary	ENSG00000171988.18	JMJD1C	9.0899	9.91312e-20	0.00356536	2	2
Omega-3 (TFAP)	Ovary	ENSG00000162144.9	CYB561A3	7.89514	2.9e-15	0.0004978	1	1
Omega-3 (TFAP)	Ovary	ENSG00000149483.11	TMEM138	7.89514	2.9e-15	1.67988e-05	1	1
Omega-3 (TFAP)	Ovary	ENSG00000149532.15	CPSF7	7.85183	4.10001e-15	0.0284498	1	2
Omega-3 (TFAP)	Ovary	ENSG00000108379.9	WNT3	7.56937	3.75035e-14	0.0394397	2	2
Omega-3 (TFAP)	Ovary	ENSG00000197208.5	SLC22A4	-6.8973	5.29999e-12	5.20014e-05	1	1
Omega-3 (TFAP)	Ovary	ENSG00000009950.15	MLXIPL	6.89536	5.37303e-12	0.0408159	2	2
Omega-3 (TFAP)	Ovary	ENSG00000250067.11	YJEFN3	6.82153	9.00757e-12	0.0261882	3	3
Omega-3 (TFAP)	Ovary	ENSG00000229859.9	PGA3	6.62383	3.49999e-11	0.0276981	1	1
Omega-3 (TFAP)	Ovary	ENSG00000267198.1	RP11-798G7.6	6.62383	3.49999e-11	0.000107933	1	2
Omega-3 (TFAP)	Ovary	ENSG00000159314.11	ARHGAP27	6.61967	3.6e-11	0.00343708	1	1
Omega-3 (TFAP)	Ovary	ENSG00000162607.12	USP1	-6.36921	1.9e-10	0.000940226	1	1
Omega-3 (TFAP)	Ovary	ENSG00000165476.13	REEP3	-6.22874	4.70196e-10	0.00301222	2	2
Omega-3 (TFAP)	Ovary	ENSG00000116641.17	DOCK7	-6.2013	5.6e-10	0.037785	1	2
Omega-3 (TFAP)	Ovary	ENSG00000197375.12	SLC22A5	6.02572	1.68363e-09	0.0220103	3	3
Omega-3 (TFAP)	Ovary	ENSG00000131435.12	PDLIM4	-5.89255	3.80276e-09	0.0101193	2	2
Omega-3 (TFAP)	Ovary	ENSG00000184162.14	NR2C2AP	-5.82828	5.6e-09	5.14632e-05	1	1
Omega-3 (TFAP)	Pancreas	ENSG00000149485.18	FADS1	-37.5563	< 2.23E-308	0.257413	1	1
Omega-3 (TFAP)	Pancreas	ENSG00000221968.8	FADS3	-37.5563	< 2.23E-308	0.00211457	1	1
Omega-3 (TFAP)	Pancreas	ENSG00000134824.13	FADS2	37.5563	< 2.23E-308	0.0498147	1	1
Omega-3 (TFAP)	Pancreas	ENSG00000168496.3	FEN1	-37.5563	< 2.23E-308	0.00183447	1	1
Omega-3 (TFAP)	Pancreas	ENSG00000134825.15	TMEM258	32.0208	5.60064e-225	0.0134876	2	2
Omega-3 (TFAP)	Pancreas	ENSG00000124920.13	MYRF	30.5787	2.34967e-205	0.0466895	3	3
Omega-3 (TFAP)	Pancreas	ENSG00000124915.10	DKFZP434K028	-27.6217	6.0999e-168	0.155029	1	1
Omega-3 (TFAP)	Pancreas	ENSG00000134780.9	DAGLA	17.7314	2.40002e-70	0.045961	1	1
Omega-3 (TFAP)	Pancreas	ENSG00000166035.10	LIPC	13.0833	4.10001e-39	0.0849859	1	1
Omega-3 (TFAP)	Pancreas	ENSG00000166780.10	C16orf45	-12.7641	2.6e-37	0.013919	1	2
Omega-3 (TFAP)	Pancreas	ENSG00000187664.8	HAPLN4	11.0249	2.89999e-28	1.53267e-05	1	1
Omega-3 (TFAP)	Pancreas	ENSG00000167995.15	BEST1	10.736	6.90002e-27	0.00608879	1	1
Omega-3 (TFAP)	Pancreas	ENSG00000062282.14	DGAT2	-10.2702	9.6e-25	0.00159849	1	1
Omega-3 (TFAP)	Pancreas	ENSG00000198382.8	UVRAG	9.93794	2.84665e-23	0.00897982	2	2
Omega-3 (TFAP)	Pancreas	ENSG00000171988.18	JMJD1C	9.24806	2.28603e-20	0.00599303	2	2
Omega-3 (TFAP)	Pancreas	ENSG00000149503.12	INCENP	8.39908	4.5e-17	0.0156542	1	1
Omega-3 (TFAP)	Pancreas	ENSG00000009950.15	MLXIPL	7.90008	2.7872e-15	0.242049	2	2
Omega-3 (TFAP)	Pancreas	ENSG00000162144.9	CYB561A3	7.89514	2.9e-15	5.88519e-05	1	1
Omega-3 (TFAP)	Pancreas	ENSG00000149483.11	TMEM138	7.89514	2.9e-15	3.30987e-05	1	1
Omega-3 (TFAP)	Pancreas	ENSG00000149532.15	CPSF7	7.85183	4.10001e-15	0.036003	1	2
Omega-3 (TFAP)	Pancreas	ENSG00000108379.9	WNT3	7.4796	7.45495e-14	0.207568	2	2
Omega-3 (TFAP)	Pancreas	ENSG00000197208.5	SLC22A4	-6.8973	5.29999e-12	0.00340633	1	1
Omega-3 (TFAP)	Pancreas	ENSG00000159314.11	ARHGAP27	6.61562	3.7e-11	0.00594997	1	1
Omega-3 (TFAP)	Pancreas	ENSG00000213996.12	TM6SF2	6.54374	5.99999e-11	0.0206848	1	1
Omega-3 (TFAP)	Pancreas	ENSG00000162607.12	USP1	-6.36921	1.9e-10	0.000983304	1	1
Omega-3 (TFAP)	Pancreas	ENSG00000197375.12	SLC22A5	6.22227	4.89999e-10	0.0174504	1	1
Omega-3 (TFAP)	Pancreas	ENSG00000183793.13	NPIPA5	-5.89267	3.8e-09	0.0310245	1	3
Omega-3 (TFAP)	Pancreas	ENSG00000213999.15	MEF2B	-5.81399	6.1e-09	0.0271412	1	2
Omega-3 (TFAP)	Pancreas	ENSG00000129933.20	MAU2	-5.64873	1.61635e-08	0.00751119	3	3
Omega-3 (TFAP)	Pituitary	ENSG00000221968.8	FADS3	-37.5563	< 2.23E-308	0.00260073	1	1
Omega-3 (TFAP)	Pituitary	ENSG00000168496.3	FEN1	-37.5563	< 2.23E-308	0.00111181	1	1
Omega-3 (TFAP)	Pituitary	ENSG00000134824.13	FADS2	37.5563	< 2.23E-308	0.061241	1	1
Omega-3 (TFAP)	Pituitary	ENSG00000149485.18	FADS1	-28.4992	1.20002e-178	0.0089121	1	2
Omega-3 (TFAP)	Pituitary	ENSG00000167995.15	BEST1	-23.0588	1.19999e-117	0.000144641	1	1
Omega-3 (TFAP)	Pituitary	ENSG00000134825.15	TMEM258	17.8228	4.7063e-71	0.00609143	2	2
Omega-3 (TFAP)	Pituitary	ENSG00000134780.9	DAGLA	14.8134	1.20093e-49	0.0130069	2	2
Omega-3 (TFAP)	Pituitary	ENSG00000062282.14	DGAT2	-10.3497	4.2e-25	0.00227632	1	1
Omega-3 (TFAP)	Pituitary	ENSG00000009950.15	MLXIPL	7.98384	1.4185e-15	0.123619	2	2
Omega-3 (TFAP)	Pituitary	ENSG00000149483.11	TMEM138	7.89514	2.9e-15	6.88362e-05	1	1
Omega-3 (TFAP)	Pituitary	ENSG00000149532.15	CPSF7	7.85183	4.10001e-15	0.0571676	1	2
Omega-3 (TFAP)	Pituitary	ENSG00000110090.12	CPT1A	7.75124	9.1e-15	0.00499756	1	1
Omega-3 (TFAP)	Pituitary	ENSG00000255931.1	RP11-286N22.10	7.18806	6.5718e-13	5.25071e-06	2	2
Omega-3 (TFAP)	Pituitary	ENSG00000162144.9	CYB561A3	6.87651	6.13352e-12	0.00102372	2	2
Omega-3 (TFAP)	Pituitary	ENSG00000197208.5	SLC22A4	6.85971	6.89999e-12	0.00149244	1	1
Omega-3 (TFAP)	Pituitary	ENSG00000149503.12	INCENP	6.70602	2e-11	0.0352182	1	2
Omega-3 (TFAP)	Pituitary	ENSG00000110484.6	SCGB2A2	-6.64388	3.05532e-11	0.341687	2	2
Omega-3 (TFAP)	Pituitary	ENSG00000213996.12	TM6SF2	6.54374	5.99999e-11	0.00508143	1	1
Omega-3 (TFAP)	Pituitary	ENSG00000187664.8	HAPLN4	6.53883	6.20001e-11	0.0402953	1	1
Omega-3 (TFAP)	Pituitary	ENSG00000162607.12	USP1	-6.36921	1.9e-10	0.00187518	1	1
Omega-3 (TFAP)	Pituitary	ENSG00000213999.15	MEF2B	-5.81399	6.1e-09	0.0333923	1	1
Omega-3 (TFAP)	Prostate	ENSG00000221968.8	FADS3	38.82	< 2.23E-308	0.000294079	2	2
Omega-3 (TFAP)	Prostate	ENSG00000168496.3	FEN1	-37.5563	< 2.23E-308	0.000398767	1	1
Omega-3 (TFAP)	Prostate	ENSG00000134824.13	FADS2	37.5563	< 2.23E-308	0.0376968	1	1
Omega-3 (TFAP)	Prostate	ENSG00000149485.18	FADS1	-37.5563	< 2.23E-308	0.00504781	1	2
Omega-3 (TFAP)	Prostate	ENSG00000134825.15	TMEM258	34.3837	4.42035e-259	0.0242951	2	2
Omega-3 (TFAP)	Prostate	ENSG00000167995.15	BEST1	20.0472	2.13514e-89	0.00169429	2	2
Omega-3 (TFAP)	Prostate	ENSG00000105726.16	ATP13A1	10.6773	1.3e-26	0.00718565	1	1
Omega-3 (TFAP)	Prostate	ENSG00000062282.14	DGAT2	-10.2702	9.6e-25	0.00189073	1	1
Omega-3 (TFAP)	Prostate	ENSG00000149532.15	CPSF7	10.0969	5.7e-24	0.0183526	1	2
Omega-3 (TFAP)	Prostate	ENSG00000124939.5	SCGB2A1	9.88652	4.76303e-23	0.000458094	2	2
Omega-3 (TFAP)	Prostate	ENSG00000149503.12	INCENP	8.94557	3.70036e-19	0.0219033	2	2
Omega-3 (TFAP)	Prostate	ENSG00000149483.11	TMEM138	7.89514	2.9e-15	1.68171e-05	1	1
Omega-3 (TFAP)	Prostate	ENSG00000162144.9	CYB561A3	7.89514	2.9e-15	0.00062602	1	1
Omega-3 (TFAP)	Prostate	ENSG00000110090.12	CPT1A	7.75124	9.1e-15	0.00551449	1	1
Omega-3 (TFAP)	Prostate	ENSG00000124935.3	SCGB1D2	-7.15992	8.07241e-13	0.000303782	2	2
Omega-3 (TFAP)	Prostate	ENSG00000009950.15	MLXIPL	6.95922	3.42169e-12	0.46608	2	2
Omega-3 (TFAP)	Prostate	ENSG00000197208.5	SLC22A4	6.8973	5.29999e-12	0.00418591	1	1
Omega-3 (TFAP)	Prostate	ENSG00000159314.11	ARHGAP27	-6.61967	3.6e-11	1.80418e-06	1	1
Omega-3 (TFAP)	Prostate	ENSG00000213996.12	TM6SF2	-6.54374	5.99999e-11	0.00403507	1	1
Omega-3 (TFAP)	Prostate	ENSG00000106638.15	TBL2	-6.40538	1.5e-10	0.00126963	1	2
Omega-3 (TFAP)	Prostate	ENSG00000197375.12	SLC22A5	6.22227	4.89999e-10	0.0162976	1	1
Omega-3 (TFAP)	Prostate	ENSG00000105705.15	SUGP1	-6.16836	6.89999e-10	7.83256e-05	1	1
Omega-3 (TFAP)	Prostate	ENSG00000131435.12	PDLIM4	5.94922	2.69419e-09	0.054221	2	2
Omega-3 (TFAP)	Prostate	ENSG00000064490.13	RFXANK	5.79092	7e-09	5.26923e-05	1	1
Omega-3 (TFAP)	Prostate	ENSG00000213999.15	MEF2B	-5.59549	2.2e-08	0.00933806	1	1
Omega-3 (TFAP)	Skin_Not_Sun_Exposed_Suprapubic	ENSG00000221968.8	FADS3	37.5563	< 2.23E-308	0.00100122	1	1
Omega-3 (TFAP)	Skin_Not_Sun_Exposed_Suprapubic	ENSG00000168496.3	FEN1	-37.5563	< 2.23E-308	0.00130454	1	1
Omega-3 (TFAP)	Skin_Not_Sun_Exposed_Suprapubic	ENSG00000134824.13	FADS2	37.5563	< 2.23E-308	0.0102456	1	1
Omega-3 (TFAP)	Skin_Not_Sun_Exposed_Suprapubic	ENSG00000149485.18	FADS1	-37.5563	< 2.23E-308	0.00184091	1	1
Omega-3 (TFAP)	Skin_Not_Sun_Exposed_Suprapubic	ENSG00000134825.15	TMEM258	35.9096	2.16069e-282	0.0211425	2	2
Omega-3 (TFAP)	Skin_Not_Sun_Exposed_Suprapubic	ENSG00000124939.5	SCGB2A1	13.4155	4.90927e-41	0.309777	3	3
Omega-3 (TFAP)	Skin_Not_Sun_Exposed_Suprapubic	ENSG00000134780.9	DAGLA	11.9286	8.40005e-33	0.000531378	1	1
Omega-3 (TFAP)	Skin_Not_Sun_Exposed_Suprapubic	ENSG00000167491.17	GATAD2A	10.4937	9.23449e-26	0.00346768	2	2
Omega-3 (TFAP)	Skin_Not_Sun_Exposed_Suprapubic	ENSG00000062282.14	DGAT2	-10.2702	9.6e-25	0.00022156	1	1
Omega-3 (TFAP)	Skin_Not_Sun_Exposed_Suprapubic	ENSG00000198382.8	UVRAG	-9.63302	5.80002e-22	0.00331154	1	1
Omega-3 (TFAP)	Skin_Not_Sun_Exposed_Suprapubic	ENSG00000149483.11	TMEM138	7.89514	2.9e-15	3.06194e-05	1	1
Omega-3 (TFAP)	Skin_Not_Sun_Exposed_Suprapubic	ENSG00000162144.9	CYB561A3	-7.89514	2.9e-15	1.03116e-05	1	1
Omega-3 (TFAP)	Skin_Not_Sun_Exposed_Suprapubic	ENSG00000009950.15	MLXIPL	7.86606	3.65982e-15	0.57084	2	2
Omega-3 (TFAP)	Skin_Not_Sun_Exposed_Suprapubic	ENSG00000149532.15	CPSF7	7.85183	4.10001e-15	0.0206853	1	2
Omega-3 (TFAP)	Skin_Not_Sun_Exposed_Suprapubic	ENSG00000197208.5	SLC22A4	6.85971	6.89999e-12	0.00644827	1	1
Omega-3 (TFAP)	Skin_Not_Sun_Exposed_Suprapubic	ENSG00000213996.12	TM6SF2	6.54374	5.99999e-11	0.025073	1	1
Omega-3 (TFAP)	Skin_Not_Sun_Exposed_Suprapubic	ENSG00000187664.8	HAPLN4	6.53883	6.20001e-11	0.045531	1	1
Omega-3 (TFAP)	Skin_Not_Sun_Exposed_Suprapubic	ENSG00000159314.11	ARHGAP27	6.52603	6.75347e-11	0.149239	2	2
Omega-3 (TFAP)	Skin_Not_Sun_Exposed_Suprapubic	ENSG00000156968.8	MPV17L	-6.47621	9.40526e-11	0.0265348	2	2
Omega-3 (TFAP)	Skin_Not_Sun_Exposed_Suprapubic	ENSG00000171988.18	JMJD1C	6.42641	1.30651e-10	0.00265442	2	2
Omega-3 (TFAP)	Skin_Not_Sun_Exposed_Suprapubic	ENSG00000149503.12	INCENP	-6.4264	1.30658e-10	0.00790277	2	2
Omega-3 (TFAP)	Skin_Not_Sun_Exposed_Suprapubic	ENSG00000162607.12	USP1	-6.36921	1.9e-10	0.000284959	1	1
Omega-3 (TFAP)	Skin_Not_Sun_Exposed_Suprapubic	ENSG00000106638.15	TBL2	-6.33006	2.45068e-10	0.00525696	2	3
Omega-3 (TFAP)	Skin_Not_Sun_Exposed_Suprapubic	ENSG00000131435.12	PDLIM4	6.00328	1.93368e-09	0.0969338	2	2
Omega-3 (TFAP)	Skin_Not_Sun_Exposed_Suprapubic	ENSG00000223572.9	CKMT1A	-5.91102	3.4e-09	0.00062866	1	2
Omega-3 (TFAP)	Skin_Not_Sun_Exposed_Suprapubic	ENSG00000104853.15	CLPTM1	5.88297	4.02968e-09	0.0172789	3	3
Omega-3 (TFAP)	Skin_Not_Sun_Exposed_Suprapubic	ENSG00000116641.17	DOCK7	-5.86794	4.41244e-09	0.0481359	2	3
Omega-3 (TFAP)	Skin_Not_Sun_Exposed_Suprapubic	ENSG00000242866.9	STRC	-5.64005	1.7e-08	0.00406624	1	3
Omega-3 (TFAP)	Skin_Not_Sun_Exposed_Suprapubic	ENSG00000213999.15	MEF2B	-5.63415	1.75926e-08	0.0226699	2	2
Omega-3 (TFAP)	Skin_Sun_Exposed_Lower_leg	ENSG00000134824.13	FADS2	41.2208	< 2.23E-308	0.0501786	2	2
Omega-3 (TFAP)	Skin_Sun_Exposed_Lower_leg	ENSG00000168496.3	FEN1	-37.5563	< 2.23E-308	0.00145656	1	1
Omega-3 (TFAP)	Skin_Sun_Exposed_Lower_leg	ENSG00000221968.8	FADS3	37.5563	< 2.23E-308	0.000932316	1	1
Omega-3 (TFAP)	Skin_Sun_Exposed_Lower_leg	ENSG00000134825.15	TMEM258	36.1347	6.47034e-286	0.0134881	2	2
Omega-3 (TFAP)	Skin_Sun_Exposed_Lower_leg	ENSG00000105726.16	ATP13A1	10.6524	1.7e-26	0.00523588	1	2
Omega-3 (TFAP)	Skin_Sun_Exposed_Lower_leg	ENSG00000062282.14	DGAT2	-10.3497	4.2e-25	0.000202232	1	1
Omega-3 (TFAP)	Skin_Sun_Exposed_Lower_leg	ENSG00000167491.17	GATAD2A	10.2785	8.81102e-25	0.00336181	2	2
Omega-3 (TFAP)	Skin_Sun_Exposed_Lower_leg	ENSG00000198382.8	UVRAG	-9.63302	5.80002e-22	0.00525436	1	1
Omega-3 (TFAP)	Skin_Sun_Exposed_Lower_leg	ENSG00000213996.12	TM6SF2	9.47321	2.71382e-21	0.0840273	2	2
Omega-3 (TFAP)	Skin_Sun_Exposed_Lower_leg	ENSG00000149483.11	TMEM138	7.89514	2.9e-15	3.61601e-05	1	1
Omega-3 (TFAP)	Skin_Sun_Exposed_Lower_leg	ENSG00000162144.9	CYB561A3	-7.89514	2.9e-15	8.602e-06	1	1
Omega-3 (TFAP)	Skin_Sun_Exposed_Lower_leg	ENSG00000149532.15	CPSF7	7.85183	4.10001e-15	0.0192757	1	2
Omega-3 (TFAP)	Skin_Sun_Exposed_Lower_leg	ENSG00000009950.15	MLXIPL	7.5923	3.14265e-14	0.491443	3	3
Omega-3 (TFAP)	Skin_Sun_Exposed_Lower_leg	ENSG00000166780.10	C16orf45	-7.24265	4.4e-13	0.00435638	1	2
Omega-3 (TFAP)	Skin_Sun_Exposed_Lower_leg	ENSG00000250508.1	RP11-757G1.6	-6.67727	2.43434e-11	0.268681	3	3
Omega-3 (TFAP)	Skin_Sun_Exposed_Lower_leg	ENSG00000167995.15	BEST1	-6.65269	2.87792e-11	0.0261423	2	2
Omega-3 (TFAP)	Skin_Sun_Exposed_Lower_leg	ENSG00000187664.8	HAPLN4	6.53883	6.20001e-11	0.056271	1	1
Omega-3 (TFAP)	Skin_Sun_Exposed_Lower_leg	ENSG00000159314.11	ARHGAP27	6.52426	6.83393e-11	0.0826342	3	3
Omega-3 (TFAP)	Skin_Sun_Exposed_Lower_leg	ENSG00000250067.11	YJEFN3	6.43225	1.25729e-10	0.0520986	3	3
Omega-3 (TFAP)	Skin_Sun_Exposed_Lower_leg	ENSG00000172935.8	MRGPRF	6.40538	1.5e-10	0.00141347	1	1
Omega-3 (TFAP)	Skin_Sun_Exposed_Lower_leg	ENSG00000254901.7	BORCS8	6.08024	1.2e-09	0.0143601	1	1
Omega-3 (TFAP)	Skin_Sun_Exposed_Lower_leg	ENSG00000124939.5	SCGB2A1	6.03395	1.6e-09	0.00978206	1	2
Omega-3 (TFAP)	Skin_Sun_Exposed_Lower_leg	ENSG00000108242.12	CYP2C18	6.02415	1.7e-09	0.00529134	1	1
Omega-3 (TFAP)	Skin_Sun_Exposed_Lower_leg	ENSG00000131435.12	PDLIM4	6.01358	1.81469e-09	0.118692	2	2
Omega-3 (TFAP)	Skin_Sun_Exposed_Lower_leg	ENSG00000197208.5	SLC22A4	5.97659	2.27852e-09	0.0139184	2	2
Omega-3 (TFAP)	Skin_Sun_Exposed_Lower_leg	ENSG00000166762.16	CATSPER2	-5.73073	9.99999e-09	8.42075e-05	1	3
Omega-3 (TFAP)	Skin_Sun_Exposed_Lower_leg	ENSG00000242866.9	STRC	-5.64005	1.7e-08	0.00345815	1	3
Omega-3 (TFAP)	Small_Intestine_Terminal_Ileum	ENSG00000221968.8	FADS3	-37.5563	< 2.23E-308	0.00055871	1	1
Omega-3 (TFAP)	Small_Intestine_Terminal_Ileum	ENSG00000134824.13	FADS2	37.5563	< 2.23E-308	0.268103	1	1
Omega-3 (TFAP)	Small_Intestine_Terminal_Ileum	ENSG00000134825.15	TMEM258	34.8353	7.10242e-266	0.0307297	2	2
Omega-3 (TFAP)	Small_Intestine_Terminal_Ileum	ENSG00000167995.15	BEST1	22.6665	9.60091e-114	0.00143052	2	2
Omega-3 (TFAP)	Small_Intestine_Terminal_Ileum	ENSG00000124920.13	MYRF	19.2247	2.30003e-82	0.000497569	1	1
Omega-3 (TFAP)	Small_Intestine_Terminal_Ileum	ENSG00000134780.9	DAGLA	16.3628	3.52543e-60	0.00551637	2	2
Omega-3 (TFAP)	Small_Intestine_Terminal_Ileum	ENSG00000124935.3	SCGB1D2	11.9437	7.00001e-33	0.000383715	1	1
Omega-3 (TFAP)	Small_Intestine_Terminal_Ileum	ENSG00000124939.5	SCGB2A1	11.0968	1.3e-28	5.20395e-08	1	1
Omega-3 (TFAP)	Small_Intestine_Terminal_Ileum	ENSG00000062282.14	DGAT2	-10.2702	9.6e-25	0.00224704	1	1
Omega-3 (TFAP)	Small_Intestine_Terminal_Ileum	ENSG00000149532.15	CPSF7	10.0969	5.7e-24	0.0177481	1	1
Omega-3 (TFAP)	Small_Intestine_Terminal_Ileum	ENSG00000149503.12	INCENP	9.08957	9.9428e-20	0.0146843	2	2
Omega-3 (TFAP)	Small_Intestine_Terminal_Ileum	ENSG00000148572.15	NRBF2	-8.22823	1.90001e-16	0.00411145	1	1
Omega-3 (TFAP)	Small_Intestine_Terminal_Ileum	ENSG00000149483.11	TMEM138	7.89514	2.9e-15	4.79372e-05	1	1
Omega-3 (TFAP)	Small_Intestine_Terminal_Ileum	ENSG00000162144.9	CYB561A3	7.89514	2.9e-15	0.000287665	1	1
Omega-3 (TFAP)	Small_Intestine_Terminal_Ileum	ENSG00000156968.8	MPV17L	7.77917	7.3e-15	0.00358495	1	1
Omega-3 (TFAP)	Small_Intestine_Terminal_Ileum	ENSG00000108379.9	WNT3	7.71813	1.18045e-14	0.0500324	2	2
Omega-3 (TFAP)	Small_Intestine_Terminal_Ileum	ENSG00000183793.13	NPIPA5	7.31364	2.6e-13	0.0200881	1	4
Omega-3 (TFAP)	Small_Intestine_Terminal_Ileum	ENSG00000213996.12	TM6SF2	-6.54374	5.99999e-11	0.000566445	1	1
Omega-3 (TFAP)	Small_Intestine_Terminal_Ileum	ENSG00000187664.8	HAPLN4	6.53883	6.20001e-11	0.00317506	1	1
Omega-3 (TFAP)	Small_Intestine_Terminal_Ileum	ENSG00000162607.12	USP1	-6.36921	1.9e-10	0.000947554	1	1
Omega-3 (TFAP)	Small_Intestine_Terminal_Ileum	ENSG00000197375.12	SLC22A5	6.22227	4.89999e-10	0.0170565	1	1
Omega-3 (TFAP)	Small_Intestine_Terminal_Ileum	ENSG00000105705.15	SUGP1	-6.16836	6.89999e-10	0.000416222	1	1
Omega-3 (TFAP)	Small_Intestine_Terminal_Ileum	ENSG00000254901.7	BORCS8	6.08024	1.2e-09	0.0245139	1	1
Omega-3 (TFAP)	Small_Intestine_Terminal_Ileum	ENSG00000131435.12	PDLIM4	5.9165	3.28871e-09	0.0232926	2	2
Omega-3 (TFAP)	Small_Intestine_Terminal_Ileum	ENSG00000116641.17	DOCK7	-5.91311	3.35699e-09	0.0374988	2	3
Omega-3 (TFAP)	Small_Intestine_Terminal_Ileum	ENSG00000110484.6	SCGB2A2	-5.81676	6e-09	1.8172e-11	1	1
Omega-3 (TFAP)	Small_Intestine_Terminal_Ileum	ENSG00000132740.8	IGHMBP2	5.81601	6.02689e-09	0.857435	3	3
Omega-3 (TFAP)	Small_Intestine_Terminal_Ileum	ENSG00000213999.15	MEF2B	-5.81399	6.1e-09	0.00483849	1	1
Omega-3 (TFAP)	Small_Intestine_Terminal_Ileum	ENSG00000129933.20	MAU2	5.55523	2.77246e-08	0.000231832	2	2
Omega-3 (TFAP)	Spleen	ENSG00000149485.18	FADS1	-37.5563	< 2.23E-308	0.0040335	1	1
Omega-3 (TFAP)	Spleen	ENSG00000221968.8	FADS3	-37.5563	< 2.23E-308	0.00400608	1	1
Omega-3 (TFAP)	Spleen	ENSG00000134824.13	FADS2	37.5563	< 2.23E-308	0.614043	1	1
Omega-3 (TFAP)	Spleen	ENSG00000134825.15	TMEM258	35.8534	1.63032e-281	0.0129248	2	2
Omega-3 (TFAP)	Spleen	ENSG00000124920.13	MYRF	24.9928	7.31923e-138	0.528029	2	2
Omega-3 (TFAP)	Spleen	ENSG00000134780.9	DAGLA	-11.9286	8.40005e-33	2.43548e-06	1	1
Omega-3 (TFAP)	Spleen	ENSG00000062282.14	DGAT2	-10.2702	9.6e-25	0.00201487	1	1
Omega-3 (TFAP)	Spleen	ENSG00000105726.16	ATP13A1	10.254	1.13572e-24	0.0166133	2	2
Omega-3 (TFAP)	Spleen	ENSG00000165476.13	REEP3	-9.25216	2.20001e-20	0.00570702	1	1
Omega-3 (TFAP)	Spleen	ENSG00000149483.11	TMEM138	7.89514	2.9e-15	7.24134e-05	1	1
Omega-3 (TFAP)	Spleen	ENSG00000162144.9	CYB561A3	7.89514	2.9e-15	0.000255006	1	1
Omega-3 (TFAP)	Spleen	ENSG00000149532.15	CPSF7	7.85183	4.10001e-15	0.0351295	1	2
Omega-3 (TFAP)	Spleen	ENSG00000108379.9	WNT3	7.50808	6e-14	0.108257	1	1
Omega-3 (TFAP)	Spleen	ENSG00000198382.8	UVRAG	7.2031	5.88574e-13	0.000448764	2	2
Omega-3 (TFAP)	Spleen	ENSG00000197375.12	SLC22A5	6.94403	3.81074e-12	0.406767	2	2
Omega-3 (TFAP)	Spleen	ENSG00000186868.15	MAPT	6.92803	4.26727e-12	0.21414	2	2
Omega-3 (TFAP)	Spleen	ENSG00000197208.5	SLC22A4	6.85971	6.89999e-12	0.0032623	1	1
Omega-3 (TFAP)	Spleen	ENSG00000105705.15	SUGP1	-6.65071	2.91688e-11	0.000510109	2	2
Omega-3 (TFAP)	Spleen	ENSG00000229859.9	PGA3	6.59684	4.2e-11	0.00693568	1	1
Omega-3 (TFAP)	Spleen	ENSG00000187664.8	HAPLN4	6.53883	6.20001e-11	0.0331295	1	1
Omega-3 (TFAP)	Spleen	ENSG00000072682.18	P4HA2	-6.29878	3e-10	0.0133111	1	1
Omega-3 (TFAP)	Spleen	ENSG00000213999.15	MEF2B	-5.81399	6.1e-09	0.00697247	1	1
Omega-3 (TFAP)	Spleen	ENSG00000167491.17	GATAD2A	5.77272	7.80001e-09	0.0136104	1	1
Omega-3 (TFAP)	Stomach	ENSG00000221968.8	FADS3	-37.5563	< 2.23E-308	1.4714e-05	1	1
Omega-3 (TFAP)	Stomach	ENSG00000168496.3	FEN1	-37.5563	< 2.23E-308	0.000178744	1	1
Omega-3 (TFAP)	Stomach	ENSG00000134824.13	FADS2	37.5563	< 2.23E-308	0.0736225	1	1
Omega-3 (TFAP)	Stomach	ENSG00000134825.15	TMEM258	33.83	7.15368e-251	0.00960426	2	2
Omega-3 (TFAP)	Stomach	ENSG00000183426.16	NPIPA1	18.6527	1.20002e-77	0.0986179	1	4
Omega-3 (TFAP)	Stomach	ENSG00000062282.14	DGAT2	-10.3497	4.2e-25	0.000779636	1	1
Omega-3 (TFAP)	Stomach	ENSG00000166780.10	C16orf45	-8.69397	3.5e-18	0.00762341	1	2
Omega-3 (TFAP)	Stomach	ENSG00000149483.11	TMEM138	7.89514	2.9e-15	1.74132e-05	1	1
Omega-3 (TFAP)	Stomach	ENSG00000162144.9	CYB561A3	7.89514	2.9e-15	0.000378057	1	1
Omega-3 (TFAP)	Stomach	ENSG00000149532.15	CPSF7	7.85183	4.10001e-15	0.0250048	1	1
Omega-3 (TFAP)	Stomach	ENSG00000166035.10	LIPC	-7.40332	1.32822e-13	0.00777455	2	2
Omega-3 (TFAP)	Stomach	ENSG00000009950.15	MLXIPL	6.92695	4.3e-12	0.0738108	1	1
Omega-3 (TFAP)	Stomach	ENSG00000185829.17	ARL17A	6.91502	4.67813e-12	0.614675	2	3
Omega-3 (TFAP)	Stomach	ENSG00000149503.12	INCENP	6.89464	5.39999e-12	0.00641696	1	1
Omega-3 (TFAP)	Stomach	ENSG00000197208.5	SLC22A4	-6.85971	6.89999e-12	0.000136581	1	1
Omega-3 (TFAP)	Stomach	ENSG00000229859.9	PGA3	6.62383	3.49999e-11	0.123973	1	1
Omega-3 (TFAP)	Stomach	ENSG00000213996.12	TM6SF2	6.54374	5.99999e-11	0.00946128	1	1
Omega-3 (TFAP)	Stomach	ENSG00000187664.8	HAPLN4	6.53883	6.20001e-11	0.0599276	1	1
Omega-3 (TFAP)	Stomach	ENSG00000162607.12	USP1	-6.36921	1.9e-10	0.00136783	1	1
Omega-3 (TFAP)	Stomach	ENSG00000197375.12	SLC22A5	6.17256	6.71951e-10	0.0204283	2	2
Omega-3 (TFAP)	Stomach	ENSG00000213999.15	MEF2B	-5.81399	6.1e-09	0.00611792	1	1
Omega-3 (TFAP)	Testis	ENSG00000168496.3	FEN1	-40.2945	< 2.23E-308	0.00453188	2	2
Omega-3 (TFAP)	Testis	ENSG00000134824.13	FADS2	37.5563	< 2.23E-308	0.0644362	1	1
Omega-3 (TFAP)	Testis	ENSG00000149485.18	FADS1	-37.5563	< 2.23E-308	0.058282	1	1
Omega-3 (TFAP)	Testis	ENSG00000124920.13	MYRF	28.1643	1.60004e-174	0.0180626	1	2
Omega-3 (TFAP)	Testis	ENSG00000157045.8	NTAN1	21.2088	7.91281e-100	0.036807	2	2
Omega-3 (TFAP)	Testis	ENSG00000134780.9	DAGLA	17.9039	1.09998e-71	0.0413534	1	1
Omega-3 (TFAP)	Testis	ENSG00000140694.16	PARN	-10.7912	3.78988e-27	0.0040579	2	3
Omega-3 (TFAP)	Testis	ENSG00000062282.14	DGAT2	10.3474	4.30002e-25	0.000105916	1	1
Omega-3 (TFAP)	Testis	ENSG00000124915.10	DKFZP434K028	10.1538	3.18633e-24	0.0159704	2	2
Omega-3 (TFAP)	Testis	ENSG00000162144.9	CYB561A3	7.89514	2.9e-15	0.000460328	1	1
Omega-3 (TFAP)	Testis	ENSG00000149483.11	TMEM138	7.89514	2.9e-15	4.598e-06	1	1
Omega-3 (TFAP)	Testis	ENSG00000149532.15	CPSF7	7.85183	4.10001e-15	0.00422548	1	2
Omega-3 (TFAP)	Testis	ENSG00000105726.16	ATP13A1	7.13324	9.80346e-13	0.00584247	2	2
Omega-3 (TFAP)	Testis	ENSG00000108379.9	WNT3	7.09739	1.27132e-12	0.148394	2	2
Omega-3 (TFAP)	Testis	ENSG00000166783.21	KIAA0430	-6.92052	4.5e-12	0.0073732	1	1
Omega-3 (TFAP)	Testis	ENSG00000009950.15	MLXIPL	6.86353	6.71811e-12	0.229613	4	4
Omega-3 (TFAP)	Testis	ENSG00000188763.4	FZD9	6.65182	2.89493e-11	0.00133878	2	2
Omega-3 (TFAP)	Testis	ENSG00000213996.12	TM6SF2	-6.54374	5.99999e-11	0.0373685	1	1
Omega-3 (TFAP)	Testis	ENSG00000187664.8	HAPLN4	6.53883	6.20001e-11	0.0126564	1	1
Omega-3 (TFAP)	Testis	ENSG00000232300.1	FAM215B	6.37557	1.82281e-10	0.0572529	2	2
Omega-3 (TFAP)	Testis	ENSG00000072682.18	P4HA2	-5.96146	2.5e-09	0.0770497	1	1
Omega-3 (TFAP)	Testis	ENSG00000179889.18	PDXDC1	-5.80859	6.29999e-09	0.0112449	1	6
Omega-3 (TFAP)	Thyroid	ENSG00000149485.18	FADS1	-37.5563	< 2.23E-308	0.0324722	1	1
Omega-3 (TFAP)	Thyroid	ENSG00000168496.3	FEN1	37.5563	< 2.23E-308	3.74674e-05	1	1
Omega-3 (TFAP)	Thyroid	ENSG00000221968.8	FADS3	-37.5563	< 2.23E-308	0.00203777	1	1
Omega-3 (TFAP)	Thyroid	ENSG00000134824.13	FADS2	37.5563	< 2.23E-308	0.130014	1	1
Omega-3 (TFAP)	Thyroid	ENSG00000134825.15	TMEM258	34.0782	1.55006e-254	0.0123504	2	2
Omega-3 (TFAP)	Thyroid	ENSG00000124920.13	MYRF	27.3664	6.90015e-165	0.0159786	1	1
Omega-3 (TFAP)	Thyroid	ENSG00000124935.3	SCGB1D2	11.9437	7.00001e-33	0.0003032	1	1
Omega-3 (TFAP)	Thyroid	ENSG00000105726.16	ATP13A1	10.6524	1.7e-26	0.0108913	1	2
Omega-3 (TFAP)	Thyroid	ENSG00000062282.14	DGAT2	-10.3497	4.2e-25	0.00196402	1	1
Omega-3 (TFAP)	Thyroid	ENSG00000225190.10	PLEKHM1	8.19057	2.6e-16	0.00091473	1	3
Omega-3 (TFAP)	Thyroid	ENSG00000162144.9	CYB561A3	7.89514	2.9e-15	0.000592975	1	1
Omega-3 (TFAP)	Thyroid	ENSG00000149483.11	TMEM138	7.89514	2.9e-15	7.53377e-05	1	1
Omega-3 (TFAP)	Thyroid	ENSG00000156968.8	MPV17L	7.77917	7.3e-15	0.00197652	1	2
Omega-3 (TFAP)	Thyroid	ENSG00000108379.9	WNT3	7.57113	3.7e-14	0.228975	1	1
Omega-3 (TFAP)	Thyroid	ENSG00000009950.15	MLXIPL	7.49337	6.71267e-14	0.552726	3	3
Omega-3 (TFAP)	Thyroid	ENSG00000124939.5	SCGB2A1	-7.45238	9.16717e-14	0.178174	2	2
Omega-3 (TFAP)	Thyroid	ENSG00000149532.15	CPSF7	7.44668	9.572e-14	0.0714827	2	3
Omega-3 (TFAP)	Thyroid	ENSG00000167987.10	VPS37C	7.21736	5.30051e-13	0.00903228	2	2
Omega-3 (TFAP)	Thyroid	ENSG00000132740.8	IGHMBP2	7.1919	6.38962e-13	0.0872651	2	3
Omega-3 (TFAP)	Thyroid	ENSG00000197208.5	SLC22A4	-6.8973	5.29999e-12	0.0136007	1	1
Omega-3 (TFAP)	Thyroid	ENSG00000166780.10	C16orf45	-6.73853	1.6e-11	0.0133131	1	2
Omega-3 (TFAP)	Thyroid	ENSG00000229859.9	PGA3	6.62383	3.49999e-11	0.028069	1	1
Omega-3 (TFAP)	Thyroid	ENSG00000256713.7	PGA5	6.57394	4.9e-11	0.00155775	1	1
Omega-3 (TFAP)	Thyroid	ENSG00000187664.8	HAPLN4	6.53883	6.20001e-11	0.14532	1	1
Omega-3 (TFAP)	Thyroid	ENSG00000221843.4	C2orf16	6.30079	2.96135e-10	0.00825046	2	3
Omega-3 (TFAP)	Thyroid	ENSG00000138002.14	IFT172	6.29369	3.1e-10	0.00231544	1	1
Omega-3 (TFAP)	Thyroid	ENSG00000213996.12	TM6SF2	6.28875	3.2004e-10	0.112969	2	2
Omega-3 (TFAP)	Thyroid	ENSG00000106635.7	BCL7B	-6.09915	1.06636e-09	0.00237673	2	2
Omega-3 (TFAP)	Thyroid	ENSG00000149503.12	INCENP	-6.05974	1.36341e-09	1.01003	4	4
Omega-3 (TFAP)	Thyroid	ENSG00000131435.12	PDLIM4	5.78854	7.10001e-09	0.0191472	1	1
Omega-3 (TFAP)	Thyroid	ENSG00000166762.16	CATSPER2	-5.73073	9.99999e-09	0.000447731	1	2
Omega-3 (TFAP)	Thyroid	ENSG00000072682.18	P4HA2	-5.6927	1.25043e-08	0.302661	2	2
Omega-3 (TFAP)	Thyroid	ENSG00000242866.9	STRC	-5.64005	1.7e-08	0.0111037	1	2
Omega-3 (TFAP)	Thyroid	ENSG00000213999.15	MEF2B	-5.59549	2.2e-08	0.00666065	1	1
Omega-3 (TFAP)	Uterus	ENSG00000221968.8	FADS3	-37.5563	< 2.23E-308	9.99365e-05	1	1
Omega-3 (TFAP)	Uterus	ENSG00000134824.13	FADS2	37.5563	< 2.23E-308	0.0131009	1	1
Omega-3 (TFAP)	Uterus	ENSG00000149485.18	FADS1	-37.5563	< 2.23E-308	0.0289	1	1
Omega-3 (TFAP)	Uterus	ENSG00000134825.15	TMEM258	34.9442	1.58781e-267	0.0442166	2	2
Omega-3 (TFAP)	Uterus	ENSG00000134780.9	DAGLA	-11.9286	8.40005e-33	2.81412e-05	1	1
Omega-3 (TFAP)	Uterus	ENSG00000167995.15	BEST1	10.736	6.90002e-27	0.000642394	1	1
Omega-3 (TFAP)	Uterus	ENSG00000062282.14	DGAT2	-10.3497	4.2e-25	0.000171273	1	1
Omega-3 (TFAP)	Uterus	ENSG00000171988.18	JMJD1C	9.25216	2.20001e-20	0.0018901	1	1
Omega-3 (TFAP)	Uterus	ENSG00000149503.12	INCENP	9.08068	1.07894e-19	0.0909501	2	2
Omega-3 (TFAP)	Uterus	ENSG00000148572.15	NRBF2	-8.22823	1.90001e-16	0.00300771	1	1
Omega-3 (TFAP)	Uterus	ENSG00000149483.11	TMEM138	7.89514	2.9e-15	1.32227e-05	1	1
Omega-3 (TFAP)	Uterus	ENSG00000162144.9	CYB561A3	7.89514	2.9e-15	0.000468307	1	1
Omega-3 (TFAP)	Uterus	ENSG00000197208.5	SLC22A4	-6.85971	6.89999e-12	0.000337845	1	1
Omega-3 (TFAP)	Uterus	ENSG00000165476.13	REEP3	-6.23618	4.48375e-10	0.00380086	2	2
Omega-3 (TFAP)	Uterus	ENSG00000166035.10	LIPC	-6.08067	1.19681e-09	0.0502663	2	2
Omega-3 (TFAP)	Uterus	ENSG00000197375.12	SLC22A5	6.03939	1.54698e-09	0.0090128	2	2
Omega-3 (TFAP)	Uterus	ENSG00000213999.15	MEF2B	-5.59549	2.2e-08	0.00356936	1	1
Omega-3 (TFAP)	Vagina	ENSG00000149485.18	FADS1	-41.4161	< 2.23E-308	0.0220464	2	2
Omega-3 (TFAP)	Vagina	ENSG00000168496.3	FEN1	-37.5563	< 2.23E-308	0.000237747	1	1
Omega-3 (TFAP)	Vagina	ENSG00000134825.15	TMEM258	35.7513	6.3239e-280	0.0221019	2	2
Omega-3 (TFAP)	Vagina	ENSG00000124935.3	SCGB1D2	-11.9437	7.00001e-33	0.000234038	1	1
Omega-3 (TFAP)	Vagina	ENSG00000105726.16	ATP13A1	10.6524	1.7e-26	0.0134432	1	2
Omega-3 (TFAP)	Vagina	ENSG00000062282.14	DGAT2	-10.2702	9.6e-25	9.73596e-05	1	1
Omega-3 (TFAP)	Vagina	ENSG00000167995.15	BEST1	9.66428	4.27626e-22	0.000293542	2	2
Omega-3 (TFAP)	Vagina	ENSG00000162144.9	CYB561A3	7.89514	2.9e-15	0.00023127	1	1
Omega-3 (TFAP)	Vagina	ENSG00000108379.9	WNT3	7.53999	4.70001e-14	0.0163557	1	1
Omega-3 (TFAP)	Vagina	ENSG00000009950.15	MLXIPL	6.92695	4.3e-12	0.0372317	1	1
Omega-3 (TFAP)	Vagina	ENSG00000197375.12	SLC22A5	6.88171	5.91381e-12	0.150541	3	3
Omega-3 (TFAP)	Vagina	ENSG00000183793.13	NPIPA5	6.85563	7.09999e-12	0.038788	1	3
Omega-3 (TFAP)	Vagina	ENSG00000072682.18	P4HA2	-6.67498	2.47265e-11	0.089433	2	2
Omega-3 (TFAP)	Vagina	ENSG00000213996.12	TM6SF2	-6.54374	5.99999e-11	0.000166996	1	1
Omega-3 (TFAP)	Vagina	ENSG00000149503.12	INCENP	6.39798	1.57442e-10	0.00677933	2	3
Omega-3 (TFAP)	Vagina	ENSG00000110484.6	SCGB2A2	-5.81676	6e-09	1.41849e-12	1	1
Omega-3 (TFAP)	Vagina	ENSG00000213999.15	MEF2B	-5.59549	2.2e-08	0.0059291	1	1
Omega-3 (TFAP)	Whole_Blood	ENSG00000134824.13	FADS2	41.8884	< 2.23E-308	1.06644	2	2
Omega-3 (TFAP)	Whole_Blood	ENSG00000149485.18	FADS1	37.5563	< 2.23E-308	0.0221527	1	1
Omega-3 (TFAP)	Whole_Blood	ENSG00000134825.15	TMEM258	36.3553	2.16757e-289	0.00956921	2	2
Omega-3 (TFAP)	Whole_Blood	ENSG00000124920.13	MYRF	25.097	5.35653e-139	0.190606	2	2
Omega-3 (TFAP)	Whole_Blood	ENSG00000167995.15	BEST1	23.0588	1.19999e-117	0.00141752	1	2
Omega-3 (TFAP)	Whole_Blood	ENSG00000183426.16	NPIPA1	18.5585	6.96221e-77	0.0719544	2	9
Omega-3 (TFAP)	Whole_Blood	ENSG00000221968.8	FADS3	-15.18	4.80003e-52	0.00190128	1	1
Omega-3 (TFAP)	Whole_Blood	ENSG00000129933.20	MAU2	-11.3222	1.0185e-29	0.0119881	3	3
Omega-3 (TFAP)	Whole_Blood	ENSG00000062282.14	DGAT2	-10.3474	4.30002e-25	0.00265356	1	1
Omega-3 (TFAP)	Whole_Blood	ENSG00000149503.12	INCENP	9.37002	7.25181e-21	0.0143665	2	2
Omega-3 (TFAP)	Whole_Blood	ENSG00000149483.11	TMEM138	7.89514	2.9e-15	3.58091e-05	1	1
Omega-3 (TFAP)	Whole_Blood	ENSG00000162144.9	CYB561A3	7.89514	2.9e-15	6.34109e-05	1	1
Omega-3 (TFAP)	Whole_Blood	ENSG00000105726.16	ATP13A1	7.82979	4.887e-15	0.00149115	2	2
Omega-3 (TFAP)	Whole_Blood	ENSG00000130203.9	APOE	7.54859	4.4e-14	0.00465975	1	1
Omega-3 (TFAP)	Whole_Blood	ENSG00000106635.7	BCL7B	-7.45481	8.99999e-14	0.00192076	1	1
Omega-3 (TFAP)	Whole_Blood	ENSG00000250067.11	YJEFN3	7.29889	2.90151e-13	0.016674	4	4
Omega-3 (TFAP)	Whole_Blood	ENSG00000197208.5	SLC22A4	7.13981	9.34571e-13	0.00760472	2	2
Omega-3 (TFAP)	Whole_Blood	ENSG00000229859.9	PGA3	6.59684	4.2e-11	0.00471963	1	1
Omega-3 (TFAP)	Whole_Blood	ENSG00000106638.15	TBL2	-6.40538	1.5e-10	0.00154941	1	2
Omega-3 (TFAP)	Whole_Blood	ENSG00000197375.12	SLC22A5	6.39788	1.57546e-10	0.193396	3	3
Omega-3 (TFAP)	Whole_Blood	ENSG00000162607.12	USP1	-6.36921	1.9e-10	0.000552414	1	1
Omega-3 (TFAP)	Whole_Blood	ENSG00000110448.10	CD5	6.29878	3e-10	0.00130012	1	1
Omega-3 (TFAP)	Whole_Blood	ENSG00000186010.18	NDUFA13	6.0674	1.3e-09	0.000983424	1	1
Omega-3 (TFAP)	Whole_Blood	ENSG00000256713.7	PGA5	5.99781	2e-09	1.33818e-05	1	1
Omega-3 (TFAP)	Whole_Blood	ENSG00000213999.15	MEF2B	-5.81399	6.1e-09	0.00141141	1	1
Omega-3 (TFAP)	Whole_Blood	ENSG00000179889.18	PDXDC1	-5.80859	6.29999e-09	0.00335954	1	4
Omega-3 (TFAP)	Whole_Blood	ENSG00000167491.17	GATAD2A	5.77272	7.80001e-09	0.0143995	1	1
Omega-3 (TFAP)	Whole_Blood	ENSG00000166762.16	CATSPER2	-5.73073	9.99999e-09	5.15956e-06	1	1
Omega-6	Adipose_Subcutaneous	ENSG00000109917.10	ZPR1	15.1641	6.11559e-52	0.0111624	3	3
Omega-6	Adipose_Subcutaneous	ENSG00000166035.10	LIPC	-14.7503	3.06194e-49	0.0489303	4	4
Omega-6	Adipose_Subcutaneous	ENSG00000162607.12	USP1	-13.7814	3.30002e-43	0.00255064	1	1
Omega-6	Adipose_Subcutaneous	ENSG00000167491.17	GATAD2A	13.2424	4.99555e-40	0.00277352	2	2
Omega-6	Adipose_Subcutaneous	ENSG00000087237.10	CETP	13.2324	5.69997e-40	0.0130732	1	2
Omega-6	Adipose_Subcutaneous	ENSG00000160584.15	SIK3	12.9897	1.4e-38	0.00168143	1	1
Omega-6	Adipose_Subcutaneous	ENSG00000084674.14	APOB	12.775	2.26093e-37	0.000821828	2	2
Omega-6	Adipose_Subcutaneous	ENSG00000122008.15	POLK	-12.2908	1.01523e-34	0.00402927	2	2
Omega-6	Adipose_Subcutaneous	ENSG00000116641.17	DOCK7	-10.8189	2.79999e-27	0.0062393	1	1
Omega-6	Adipose_Subcutaneous	ENSG00000105726.16	ATP13A1	10.5291	6.34575e-26	0.019012	3	3
Omega-6	Adipose_Subcutaneous	ENSG00000189045.13	ANKDD1B	-10.3066	6.58105e-25	0.0172104	2	2
Omega-6	Adipose_Subcutaneous	ENSG00000213996.12	TM6SF2	10.0016	1.5e-23	0.0611506	1	1
Omega-6	Adipose_Subcutaneous	ENSG00000187664.8	HAPLN4	9.96358	2.19999e-23	0.0811487	1	1
Omega-6	Adipose_Subcutaneous	ENSG00000009950.15	MLXIPL	9.79218	1.21642e-22	0.018898	2	2
Omega-6	Adipose_Subcutaneous	ENSG00000129933.20	MAU2	-9.52206	1.69786e-21	0.00327175	3	3
Omega-6	Adipose_Subcutaneous	ENSG00000115234.10	SNX17	-9.44513	3.54966e-21	0.0113744	2	2
Omega-6	Adipose_Subcutaneous	ENSG00000204444.10	APOM	-9.30821	1.3e-20	0.00770498	1	2
Omega-6	Adipose_Subcutaneous	ENSG00000115216.13	NRBP1	-8.71145	3e-18	0.0300161	1	1
Omega-6	Adipose_Subcutaneous	ENSG00000204438.10	GPANK1	-8.45501	2.79053e-17	0.0146673	3	5
Omega-6	Adipose_Subcutaneous	ENSG00000272221.1	XXbac-BPG181B23.7	8.38705	4.98483e-17	0.41682	2	6
Omega-6	Adipose_Subcutaneous	ENSG00000171174.13	RBKS	-8.22823	1.90001e-16	0.00347956	1	1
Omega-6	Adipose_Subcutaneous	ENSG00000158019.20	BRE	-8.22823	1.90001e-16	0.0020483	1	1
Omega-6	Adipose_Subcutaneous	ENSG00000181896.11	ZNF101	7.64484	2.09198e-14	0.0005186	2	2
Omega-6	Adipose_Subcutaneous	ENSG00000233005.1	AC067959.1	7.56866	3.77094e-14	0.16216	2	2
Omega-6	Adipose_Subcutaneous	ENSG00000062282.14	DGAT2	7.14348	9.10001e-13	8.94871e-06	1	1
Omega-6	Adipose_Subcutaneous	ENSG00000272040.1	CTC-366B18.4	7.11481	1.12065e-12	0.00888269	2	2
Omega-6	Adipose_Subcutaneous	ENSG00000125991.19	ERGIC3	-6.84971	7.40001e-12	0.00212808	1	1
Omega-6	Adipose_Subcutaneous	ENSG00000145850.8	TIMD4	6.79277	1.1e-11	0.00966047	1	1
Omega-6	Adipose_Subcutaneous	ENSG00000134222.16	PSRC1	6.73555	1.63311e-11	0.0662803	2	2
Omega-6	Adipose_Subcutaneous	ENSG00000161180.10	CCDC116	-6.71351	1.9e-11	0.0887198	1	2
Omega-6	Adipose_Subcutaneous	ENSG00000204219.9	TCEA3	-6.66758	2.60051e-11	0.0164091	3	3
Omega-6	Adipose_Subcutaneous	ENSG00000178425.13	NT5DC1	-6.47515	9.4719e-11	0.0128119	3	3
Omega-6	Adipose_Subcutaneous	ENSG00000214078.12	CPNE1	-6.4457	1.15071e-10	1.15217	2	2
Omega-6	Adipose_Subcutaneous	ENSG00000104870.12	FCGRT	6.42717	1.3e-10	0.00330854	1	3
Omega-6	Adipose_Subcutaneous	ENSG00000130203.9	APOE	-6.36921	1.9e-10	0.00301267	1	2
Omega-6	Adipose_Subcutaneous	ENSG00000143126.7	CELSR2	-6.36375	1.96886e-10	0.0186808	2	2
Omega-6	Adipose_Subcutaneous	ENSG00000142252.10	GEMIN7	-6.02268	1.71552e-09	0.0928485	2	2
Omega-6	Adipose_Subcutaneous	ENSG00000073067.13	CYP2W1	-6.00613	1.9e-09	0.00298642	1	1
Omega-6	Adipose_Subcutaneous	ENSG00000108424.9	KPNB1	5.99022	2.09557e-09	0.000622726	2	2
Omega-6	Adipose_Subcutaneous	ENSG00000156006.4	NAT2	5.88419	4e-09	0.00814702	1	1
Omega-6	Adipose_Subcutaneous	ENSG00000214894.6	LINC00243	5.84544	5.05237e-09	0.028814	2	3
Omega-6	Adipose_Subcutaneous	ENSG00000138439.11	FAM117B	-5.82703	5.64239e-09	0.0148503	2	2
Omega-6	Adipose_Subcutaneous	ENSG00000155158.20	TTC39B	5.65048	1.6e-08	0.0173271	1	2
Omega-6	Adipose_Subcutaneous	ENSG00000025293.16	PHF20	-5.65048	1.6e-08	0.000803613	1	2
Omega-6	Adipose_Subcutaneous	ENSG00000109758.8	HGFAC	-5.60355	2.1e-08	0.00194964	1	1
Omega-6	Adipose_Subcutaneous	ENSG00000063176.15	SPHK2	5.58038	2.4e-08	0.00825391	1	1
Omega-6	Adipose_Subcutaneous	ENSG00000149646.12	CNBD2	5.56386	2.63871e-08	0.0120817	2	2
Omega-6	Adipose_Visceral_Omentum	ENSG00000109917.10	ZPR1	16.2616	1.84712e-59	0.00176391	2	2
Omega-6	Adipose_Visceral_Omentum	ENSG00000167491.17	GATAD2A	14.1241	2.70001e-45	0.00112173	1	1
Omega-6	Adipose_Visceral_Omentum	ENSG00000087237.10	CETP	13.9445	3.39998e-44	0.0310157	1	1
Omega-6	Adipose_Visceral_Omentum	ENSG00000113163.15	COL4A3BP	12.9035	4.3e-38	0.000594289	1	1
Omega-6	Adipose_Visceral_Omentum	ENSG00000105726.16	ATP13A1	12.7972	1.70001e-37	0.00898739	1	2
Omega-6	Adipose_Visceral_Omentum	ENSG00000145850.8	TIMD4	11.692	1.4e-31	0.00143372	1	2
Omega-6	Adipose_Visceral_Omentum	ENSG00000130202.9	NECTIN2	11.6862	1.5e-31	7.57731e-05	1	2
Omega-6	Adipose_Visceral_Omentum	ENSG00000009950.15	MLXIPL	11.1277	9.19472e-29	0.0478413	2	2
Omega-6	Adipose_Visceral_Omentum	ENSG00000122008.15	POLK	-11.1256	9.4137e-29	0.00386719	2	2
Omega-6	Adipose_Visceral_Omentum	ENSG00000130208.9	APOC1	11.104	1.2e-28	0.0072684	1	1
Omega-6	Adipose_Visceral_Omentum	ENSG00000115216.13	NRBP1	-11.0419	2.40001e-28	0.0183507	1	1
Omega-6	Adipose_Visceral_Omentum	ENSG00000160584.15	SIK3	11.0093	3.44651e-28	0.00315163	2	2
Omega-6	Adipose_Visceral_Omentum	ENSG00000116641.17	DOCK7	-10.8189	2.79999e-27	0.00603721	1	2
Omega-6	Adipose_Visceral_Omentum	ENSG00000272040.1	CTC-366B18.4	10.3592	3.80001e-25	0.00127335	1	1
Omega-6	Adipose_Visceral_Omentum	ENSG00000106638.15	TBL2	-10.1419	3.6e-24	0.0020492	1	2
Omega-6	Adipose_Visceral_Omentum	ENSG00000213996.12	TM6SF2	10.0016	1.5e-23	0.0273884	1	1
Omega-6	Adipose_Visceral_Omentum	ENSG00000115234.10	SNX17	-9.35201	8.60002e-21	0.000979045	1	1
Omega-6	Adipose_Visceral_Omentum	ENSG00000204444.10	APOM	-9.30821	1.3e-20	0.00811626	1	2
Omega-6	Adipose_Visceral_Omentum	ENSG00000115241.10	PPM1G	-8.98446	2.59999e-19	0.00231537	1	1
Omega-6	Adipose_Visceral_Omentum	ENSG00000137312.14	FLOT1	7.4283	1.1e-13	0.0174402	1	2
Omega-6	Adipose_Visceral_Omentum	ENSG00000130204.12	TOMM40	7.39633	1.4e-13	6.5679e-05	1	2
Omega-6	Adipose_Visceral_Omentum	ENSG00000111816.7	FRK	-7.25556	3.99999e-13	0.0105966	1	1
Omega-6	Adipose_Visceral_Omentum	ENSG00000031698.12	SARS	7.25193	4.10876e-13	0.00179232	2	2
Omega-6	Adipose_Visceral_Omentum	ENSG00000204438.10	GPANK1	-7.16091	8.01441e-13	0.0144334	2	3
Omega-6	Adipose_Visceral_Omentum	ENSG00000062282.14	DGAT2	-7.13051	9.99999e-13	8.61778e-05	1	1
Omega-6	Adipose_Visceral_Omentum	ENSG00000171174.13	RBKS	-7.0125	2.341e-12	0.00476645	2	2
Omega-6	Adipose_Visceral_Omentum	ENSG00000155158.20	TTC39B	6.95359	3.561e-12	0.0191935	2	2
Omega-6	Adipose_Visceral_Omentum	ENSG00000109758.8	HGFAC	6.91264	4.75707e-12	0.0340297	2	2
Omega-6	Adipose_Visceral_Omentum	ENSG00000104870.12	FCGRT	6.73953	1.58902e-11	0.0304541	2	2
Omega-6	Adipose_Visceral_Omentum	ENSG00000161179.13	YDJC	6.63706	3.2e-11	0.00387865	1	2
Omega-6	Adipose_Visceral_Omentum	ENSG00000161180.10	CCDC116	-6.36921	1.9e-10	0.0847553	1	2
Omega-6	Adipose_Visceral_Omentum	ENSG00000273342.1	KB-1440D3.14	-6.32058	2.60579e-10	0.00602211	2	2
Omega-6	Adipose_Visceral_Omentum	ENSG00000134222.16	PSRC1	6.29933	2.98928e-10	0.0748467	2	2
Omega-6	Adipose_Visceral_Omentum	ENSG00000164733.20	CTSB	-6.24273	4.3e-10	0.0081773	1	1
Omega-6	Adipose_Visceral_Omentum	ENSG00000079459.12	FDFT1	6.23297	4.57665e-10	0.0166465	2	4
Omega-6	Adipose_Visceral_Omentum	ENSG00000214078.12	CPNE1	-6.19043	6.00001e-10	0.40817	1	1
Omega-6	Adipose_Visceral_Omentum	ENSG00000025293.16	PHF20	-6.08546	1.16154e-09	0.00330385	2	2
Omega-6	Adipose_Visceral_Omentum	ENSG00000138074.14	SLC5A6	-6.08024	1.2e-09	0.00316874	1	1
Omega-6	Adipose_Visceral_Omentum	ENSG00000142252.10	GEMIN7	-5.98231	2.2e-09	0.0464603	1	2
Omega-6	Adipose_Visceral_Omentum	ENSG00000214894.6	LINC00243	5.97807	2.25801e-09	0.028237	2	2
Omega-6	Adipose_Visceral_Omentum	ENSG00000075975.15	MKRN2	5.91504	3.3179e-09	0.0970174	3	3
Omega-6	Adipose_Visceral_Omentum	ENSG00000156006.4	NAT2	5.88419	4e-09	0.0110127	1	1
Omega-6	Adipose_Visceral_Omentum	ENSG00000142233.11	NTN5	-5.80859	6.29999e-09	0.0149727	1	2
Omega-6	Adipose_Visceral_Omentum	ENSG00000204219.9	TCEA3	-5.78387	7.3e-09	0.0077561	1	1
Omega-6	Adipose_Visceral_Omentum	ENSG00000163793.12	DNAJC5G	5.76225	8.3e-09	2.95717e-05	1	1
Omega-6	Adipose_Visceral_Omentum	ENSG00000244462.7	RBM12	5.68972	1.2725e-08	1.54448e-05	2	2
Omega-6	Adipose_Visceral_Omentum	ENSG00000139428.11	MMAB	5.6795	1.35091e-08	0.0236269	2	3
Omega-6	Adipose_Visceral_Omentum	ENSG00000165029.15	ABCA1	5.62087	1.9e-08	0.000189203	1	1
Omega-6	Adipose_Visceral_Omentum	ENSG00000178425.13	NT5DC1	-5.58777	2.3e-08	0.00847803	1	2
Omega-6	Adipose_Visceral_Omentum	ENSG00000130203.9	APOE	5.55985	2.7e-08	0.00332292	1	1
Omega-6	Adrenal_Gland	ENSG00000162607.12	USP1	-24.3577	4.8e-131	0.00392918	1	1
Omega-6	Adrenal_Gland	ENSG00000122008.15	POLK	-12.8309	1.10045e-37	0.00336405	2	2
Omega-6	Adrenal_Gland	ENSG00000105726.16	ATP13A1	12.7972	1.70001e-37	0.016427	1	1
Omega-6	Adrenal_Gland	ENSG00000140853.15	NLRC5	12.5697	3.10001e-36	0.0335731	1	1
Omega-6	Adrenal_Gland	ENSG00000087237.10	CETP	12.504	7.09997e-36	0.0199869	1	1
Omega-6	Adrenal_Gland	ENSG00000267467.3	APOC4	11.1327	8.7e-29	0.000498	1	3
Omega-6	Adrenal_Gland	ENSG00000130208.9	APOC1	11.1327	8.7e-29	0.020822	1	2
Omega-6	Adrenal_Gland	ENSG00000160584.15	SIK3	10.9147	9.80005e-28	0.00207656	1	1
Omega-6	Adrenal_Gland	ENSG00000115216.13	NRBP1	-10.7694	4.80002e-27	0.0186842	1	1
Omega-6	Adrenal_Gland	ENSG00000272040.1	CTC-366B18.4	10.3543	4.00001e-25	0.000517579	1	1
Omega-6	Adrenal_Gland	ENSG00000213996.12	TM6SF2	10.0016	1.5e-23	0.0205024	1	1
Omega-6	Adrenal_Gland	ENSG00000187664.8	HAPLN4	9.96358	2.19999e-23	0.0102617	1	1
Omega-6	Adrenal_Gland	ENSG00000149577.15	SIDT2	9.45276	3.30001e-21	0.041766	1	1
Omega-6	Adrenal_Gland	ENSG00000105705.15	SUGP1	9.39357	5.79998e-21	0.000883618	1	1
Omega-6	Adrenal_Gland	ENSG00000204444.10	APOM	-9.30821	1.3e-20	0.0208344	1	1
Omega-6	Adrenal_Gland	ENSG00000115241.10	PPM1G	-8.98446	2.59999e-19	0.00698881	1	1
Omega-6	Adrenal_Gland	ENSG00000167491.17	GATAD2A	8.87175	7.20082e-19	0.00171195	2	2
Omega-6	Adrenal_Gland	ENSG00000137656.11	BUD13	-8.73671	2.4e-18	0.00559917	1	1
Omega-6	Adrenal_Gland	ENSG00000272221.1	XXbac-BPG181B23.7	8.36466	6.02868e-17	0.383208	2	3
Omega-6	Adrenal_Gland	ENSG00000171174.13	RBKS	-8.22823	1.90001e-16	0.00127309	1	1
Omega-6	Adrenal_Gland	ENSG00000009950.15	MLXIPL	7.46044	8.62365e-14	0.0322571	2	2
Omega-6	Adrenal_Gland	ENSG00000111816.7	FRK	-7.25556	3.99999e-13	0.0255199	1	2
Omega-6	Adrenal_Gland	ENSG00000062282.14	DGAT2	-7.14348	9.10001e-13	0.00120145	1	1
Omega-6	Adrenal_Gland	ENSG00000183087.14	GAS6	7.04163	1.9e-12	0.0051715	1	2
Omega-6	Adrenal_Gland	ENSG00000125703.14	ATG4C	6.48909	8.63558e-11	0.0115755	2	2
Omega-6	Adrenal_Gland	ENSG00000155158.20	TTC39B	6.40824	1.47213e-10	0.0284059	2	3
Omega-6	Adrenal_Gland	ENSG00000130203.9	APOE	-6.36921	1.9e-10	0.00438103	1	1
Omega-6	Adrenal_Gland	ENSG00000214078.12	CPNE1	-6.36664	1.93212e-10	1.06199	2	2
Omega-6	Adrenal_Gland	ENSG00000204525.16	HLA-C	-6.29369	3.1e-10	0.0210545	1	3
Omega-6	Adrenal_Gland	ENSG00000138085.16	ATRAID	6.08024	1.2e-09	0.0245696	1	1
Omega-6	Adrenal_Gland	ENSG00000198933.9	TBKBP1	6.0775	1.22069e-09	0.167733	2	2
Omega-6	Adrenal_Gland	ENSG00000161180.10	CCDC116	-6.03395	1.6e-09	0.0527734	1	1
Omega-6	Adrenal_Gland	ENSG00000142252.10	GEMIN7	-5.98231	2.2e-09	0.0500289	1	1
Omega-6	Adrenal_Gland	ENSG00000169174.10	PCSK9	5.85053	4.9e-09	0.0083335	1	2
Omega-6	Adrenal_Gland	ENSG00000145700.9	ANKRD31	5.8173	5.9807e-09	0.00107154	2	2
Omega-6	Adrenal_Gland	ENSG00000164849.9	GPR146	-5.7279	1.01684e-08	0.00146469	2	2
Omega-6	Adrenal_Gland	ENSG00000104866.10	PPP1R37	-5.72261	1.04901e-08	0.000399098	2	2
Omega-6	Adrenal_Gland	ENSG00000115194.10	SLC30A3	-5.69973	1.2e-08	1.15479e-05	1	1
Omega-6	Adrenal_Gland	ENSG00000198522.13	GPN1	-5.67216	1.41008e-08	0.0191046	2	2
Omega-6	Adrenal_Gland	ENSG00000104853.15	CLPTM1	5.65659	1.5441e-08	0.00580237	2	2
Omega-6	Adrenal_Gland	ENSG00000126001.15	CEP250	5.61047	2.01774e-08	0.0169337	2	2
Omega-6	Adrenal_Gland	ENSG00000204219.9	TCEA3	-5.60924	2.03215e-08	0.0113471	2	2
Omega-6	Artery_Aorta	ENSG00000087237.10	CETP	16.3851	2.4428e-60	0.0585004	2	2
Omega-6	Artery_Aorta	ENSG00000109917.10	ZPR1	15.0655	2.72937e-51	0.00684164	2	3
Omega-6	Artery_Aorta	ENSG00000162607.12	USP1	-13.7814	3.30002e-43	0.00232901	1	1
Omega-6	Artery_Aorta	ENSG00000113163.15	COL4A3BP	13.2046	8.25079e-40	0.000706135	2	2
Omega-6	Artery_Aorta	ENSG00000084674.14	APOB	13.1551	1.59015e-39	0.00796387	2	2
Omega-6	Artery_Aorta	ENSG00000130202.9	NECTIN2	12.5064	6.8902e-36	0.0204914	3	3
Omega-6	Artery_Aorta	ENSG00000115216.13	NRBP1	-10.9287	8.40001e-28	0.0155538	1	1
Omega-6	Artery_Aorta	ENSG00000167491.17	GATAD2A	10.9224	9.00736e-28	0.00134772	2	2
Omega-6	Artery_Aorta	ENSG00000160584.15	SIK3	10.9147	9.80005e-28	0.00235072	1	1
Omega-6	Artery_Aorta	ENSG00000122008.15	POLK	-10.7167	8.49509e-27	0.0125108	2	2
Omega-6	Artery_Aorta	ENSG00000009950.15	MLXIPL	10.5823	3.59999e-26	0.00340089	1	2
Omega-6	Artery_Aorta	ENSG00000115241.10	PPM1G	-10.5515	5e-26	0.00237599	1	1
Omega-6	Artery_Aorta	ENSG00000272040.1	CTC-366B18.4	10.3592	3.80001e-25	0.00118842	1	1
Omega-6	Artery_Aorta	ENSG00000115234.10	SNX17	-9.35201	8.60002e-21	0.00325643	1	2
Omega-6	Artery_Aorta	ENSG00000204438.10	GPANK1	-9.33605	9.99996e-21	0.00576064	1	3
Omega-6	Artery_Aorta	ENSG00000125703.14	ATG4C	-8.49887	1.91442e-17	0.00420684	2	2
Omega-6	Artery_Aorta	ENSG00000171174.13	RBKS	-8.22823	1.90001e-16	0.00210672	1	1
Omega-6	Artery_Aorta	ENSG00000163795.13	ZNF513	-7.74699	9.40937e-15	0.00325088	2	2
Omega-6	Artery_Aorta	ENSG00000234745.10	HLA-B	7.50592	6.1e-14	0.0056347	1	6
Omega-6	Artery_Aorta	ENSG00000062282.14	DGAT2	-7.14348	9.10001e-13	0.000402507	1	1
Omega-6	Artery_Aorta	ENSG00000204463.12	BAG6	-7.08631	1.37738e-12	0.0567148	2	3
Omega-6	Artery_Aorta	ENSG00000176928.5	GCNT4	7.00761	2.42423e-12	0.325486	4	4
Omega-6	Artery_Aorta	ENSG00000250889.2	LINC01336	7.00462	2.47662e-12	0.286311	3	3
Omega-6	Artery_Aorta	ENSG00000197081.12	IGF2R	6.95098	3.62757e-12	0.00611287	2	2
Omega-6	Artery_Aorta	ENSG00000204520.12	MICA	6.90001	5.20001e-12	0.0522989	1	4
Omega-6	Artery_Aorta	ENSG00000230174.1	LINC01149	-6.76041	1.37602e-11	0.0461346	2	2
Omega-6	Artery_Aorta	ENSG00000161180.10	CCDC116	-6.67935	2.4e-11	0.129174	1	2
Omega-6	Artery_Aorta	ENSG00000075975.15	MKRN2	6.66967	2.56374e-11	0.183298	3	3
Omega-6	Artery_Aorta	ENSG00000198382.8	UVRAG	6.65732	2.78861e-11	0.0660661	2	2
Omega-6	Artery_Aorta	ENSG00000185651.14	UBE2L3	6.59684	4.2e-11	0.00258963	1	1
Omega-6	Artery_Aorta	ENSG00000143126.7	CELSR2	-6.5488	5.8e-11	0.0299507	1	2
Omega-6	Artery_Aorta	ENSG00000141279.15	NPEPPS	6.27045	3.6e-10	0.0104916	1	1
Omega-6	Artery_Aorta	ENSG00000108424.9	KPNB1	6.25263	4.03598e-10	0.00158703	2	2
Omega-6	Artery_Aorta	ENSG00000161888.11	SPC24	6.1824	6.31361e-10	0.0466409	2	2
Omega-6	Artery_Aorta	ENSG00000214078.12	CPNE1	-6.17779	6.50035e-10	1.17787	2	2
Omega-6	Artery_Aorta	ENSG00000139428.11	MMAB	6.04436	1.5e-09	0.0157984	1	2
Omega-6	Artery_Aorta	ENSG00000163798.13	SLC4A1AP	-6.03395	1.6e-09	0.00322104	1	1
Omega-6	Artery_Aorta	ENSG00000111816.7	FRK	6.01277	1.8238e-09	0.107599	2	2
Omega-6	Artery_Aorta	ENSG00000142252.10	GEMIN7	-5.98231	2.2e-09	0.033249	1	1
Omega-6	Artery_Aorta	ENSG00000105538.9	RASIP1	-5.86841	4.4e-09	0.00911838	1	1
Omega-6	Artery_Aorta	ENSG00000063176.15	SPHK2	5.74078	9.4242e-09	0.0113466	3	3
Omega-6	Artery_Aorta	ENSG00000115194.10	SLC30A3	-5.69973	1.2e-08	2.65643e-05	1	1
Omega-6	Artery_Aorta	ENSG00000134222.16	PSRC1	5.67766	1.36546e-08	0.0842424	3	3
Omega-6	Artery_Aorta	ENSG00000025293.16	PHF20	5.65048	1.6e-08	1.70689e-06	1	2
Omega-6	Artery_Aorta	ENSG00000197256.10	KANK2	-5.61909	1.9197e-08	0.00740603	2	3
Omega-6	Artery_Coronary	ENSG00000116641.17	DOCK7	-23.7839	4.9e-125	0.0227631	1	2
Omega-6	Artery_Coronary	ENSG00000162607.12	USP1	-20.7447	1.3699e-95	0.00479169	2	2
Omega-6	Artery_Coronary	ENSG00000087237.10	CETP	13.2324	5.69997e-40	0.0168172	1	1
Omega-6	Artery_Coronary	ENSG00000084674.14	APOB	12.9447	2.51865e-38	0.00998295	2	2
Omega-6	Artery_Coronary	ENSG00000105726.16	ATP13A1	12.7972	1.70001e-37	0.0165007	1	2
Omega-6	Artery_Coronary	ENSG00000272040.1	CTC-366B18.4	11.5773	5.37045e-31	0.00860806	2	2
Omega-6	Artery_Coronary	ENSG00000122008.15	POLK	-10.6773	1.3e-26	0.00532436	1	1
Omega-6	Artery_Coronary	ENSG00000009950.15	MLXIPL	10.5994	3e-26	0.00472254	1	1
Omega-6	Artery_Coronary	ENSG00000204444.10	APOM	-9.30821	1.3e-20	0.00379778	1	1
Omega-6	Artery_Coronary	ENSG00000113163.15	COL4A3BP	9.14433	6.00001e-20	8.65478e-05	1	1
Omega-6	Artery_Coronary	ENSG00000145850.8	TIMD4	9.06136	1.2883e-19	0.00980128	2	2
Omega-6	Artery_Coronary	ENSG00000272221.1	XXbac-BPG181B23.7	8.71375	2.93974e-18	1.77526	3	4
Omega-6	Artery_Coronary	ENSG00000115216.13	NRBP1	-8.71145	3e-18	0.0118364	1	1
Omega-6	Artery_Coronary	ENSG00000171174.13	RBKS	-8.22823	1.90001e-16	0.00274219	1	1
Omega-6	Artery_Coronary	ENSG00000213719.8	CLIC1	-7.41678	1.2e-13	0.00184454	1	1
Omega-6	Artery_Coronary	ENSG00000111816.7	FRK	7.25556	3.99999e-13	0.00330635	1	2
Omega-6	Artery_Coronary	ENSG00000062282.14	DGAT2	-7.14348	9.10001e-13	0.000203906	1	1
Omega-6	Artery_Coronary	ENSG00000178425.13	NT5DC1	6.9509	3.62953e-12	0.00126796	2	2
Omega-6	Artery_Coronary	ENSG00000250889.2	LINC01336	6.76864	1.3e-11	0.0365551	1	2
Omega-6	Artery_Coronary	ENSG00000161180.10	CCDC116	-6.67935	2.4e-11	0.130455	1	2
Omega-6	Artery_Coronary	ENSG00000189298.13	ZKSCAN3	-6.55404	5.60001e-11	0.00494156	1	1
Omega-6	Artery_Coronary	ENSG00000141279.15	NPEPPS	6.27045	3.6e-10	0.0137807	1	2
Omega-6	Artery_Coronary	ENSG00000214078.12	CPNE1	-6.18274	6.30001e-10	0.347792	1	1
Omega-6	Artery_Coronary	ENSG00000198382.8	UVRAG	6.16609	7.00001e-10	0.00342554	1	1
Omega-6	Artery_Coronary	ENSG00000244462.7	RBM12	6.07028	1.27691e-09	0.000140433	3	3
Omega-6	Artery_Coronary	ENSG00000143126.7	CELSR2	-6.05548	1.4e-09	0.017831	1	2
Omega-6	Artery_Coronary	ENSG00000198933.9	TBKBP1	6.03638	1.57605e-09	0.326133	2	2
Omega-6	Artery_Coronary	ENSG00000073067.13	CYP2W1	-6.00613	1.9e-09	0.00541965	1	1
Omega-6	Artery_Coronary	ENSG00000142252.10	GEMIN7	-5.98231	2.2e-09	0.0542618	1	1
Omega-6	Artery_Coronary	ENSG00000138085.16	ATRAID	5.96358	2.46775e-09	0.0405933	2	2
Omega-6	Artery_Coronary	ENSG00000244005.12	NFS1	5.87639	4.19301e-09	0.00264413	2	2
Omega-6	Artery_Coronary	ENSG00000204219.9	TCEA3	-5.80716	6.35412e-09	0.00131403	2	2
Omega-6	Artery_Coronary	ENSG00000025293.16	PHF20	-5.78159	7.4e-09	0.000527774	1	2
Omega-6	Artery_Coronary	ENSG00000130734.9	ATG4D	-5.73942	9.5e-09	1.1988e-05	1	1
Omega-6	Artery_Coronary	ENSG00000115194.10	SLC30A3	-5.69973	1.2e-08	4.05915e-06	1	1
Omega-6	Artery_Coronary	ENSG00000149646.12	CNBD2	5.6995	1.2016e-08	0.00860655	2	2
Omega-6	Artery_Coronary	ENSG00000075975.15	MKRN2	5.68769	1.28771e-08	0.0543929	3	3
Omega-6	Artery_Coronary	ENSG00000115234.10	SNX17	-5.612	2e-08	0.00131286	1	1
Omega-6	Artery_Tibial	ENSG00000116641.17	DOCK7	-23.912	2.30004e-126	0.0203227	1	1
Omega-6	Artery_Tibial	ENSG00000162607.12	USP1	-20.4159	1.20782e-92	0.00617433	2	2
Omega-6	Artery_Tibial	ENSG00000109917.10	ZPR1	18.1314	1.79999e-73	0.00359082	1	2
Omega-6	Artery_Tibial	ENSG00000084674.14	APOB	13.6159	3.2212e-42	0.0133972	2	2
Omega-6	Artery_Tibial	ENSG00000087237.10	CETP	13.2324	5.69997e-40	0.0065186	1	1
Omega-6	Artery_Tibial	ENSG00000189045.13	ANKDD1B	-11.818	3.15029e-32	0.0296855	2	2
Omega-6	Artery_Tibial	ENSG00000166035.10	LIPC	-11.5786	5.28834e-31	0.0479949	2	2
Omega-6	Artery_Tibial	ENSG00000130202.9	NECTIN2	11.5744	5.5557e-31	0.0185417	3	4
Omega-6	Artery_Tibial	ENSG00000272040.1	CTC-366B18.4	11.5265	9.69781e-31	0.00130673	2	2
Omega-6	Artery_Tibial	ENSG00000130208.9	APOC1	11.1327	8.7e-29	0.00492887	1	1
Omega-6	Artery_Tibial	ENSG00000122008.15	POLK	-10.4963	8.98557e-26	0.00498256	2	2
Omega-6	Artery_Tibial	ENSG00000129933.20	MAU2	10.3401	4.64014e-25	0.00139103	2	2
Omega-6	Artery_Tibial	ENSG00000213996.12	TM6SF2	9.90666	3.89456e-23	0.0270334	2	2
Omega-6	Artery_Tibial	ENSG00000187244.10	BCAM	-9.8332	8.09997e-23	0.00337393	1	2
Omega-6	Artery_Tibial	ENSG00000115234.10	SNX17	-9.35201	8.60002e-21	0.0114015	1	1
Omega-6	Artery_Tibial	ENSG00000204438.10	GPANK1	-9.33605	9.99996e-21	0.00687463	1	3
Omega-6	Artery_Tibial	ENSG00000113163.15	COL4A3BP	9.14433	6.00001e-20	3.69337e-06	1	1
Omega-6	Artery_Tibial	ENSG00000125703.14	ATG4C	-9.02586	1.78296e-19	0.005756	2	2
Omega-6	Artery_Tibial	ENSG00000105726.16	ATP13A1	9.0195	1.88949e-19	0.0285306	3	3
Omega-6	Artery_Tibial	ENSG00000145850.8	TIMD4	8.87708	6.86388e-19	0.0111537	2	2
Omega-6	Artery_Tibial	ENSG00000115216.13	NRBP1	-8.71145	3e-18	0.010848	1	1
Omega-6	Artery_Tibial	ENSG00000104870.12	FCGRT	8.64583	5.3414e-18	0.00793187	2	2
Omega-6	Artery_Tibial	ENSG00000171174.13	RBKS	-8.22823	1.90001e-16	0.00255995	1	1
Omega-6	Artery_Tibial	ENSG00000158019.20	BRE	-8.21727	2.08191e-16	0.000889187	2	2
Omega-6	Artery_Tibial	ENSG00000130164.13	LDLR	7.88681	3.1e-15	9.91693e-05	1	1
Omega-6	Artery_Tibial	ENSG00000168092.13	PAFAH1B2	7.76108	8.42096e-15	0.0205904	4	4
Omega-6	Artery_Tibial	ENSG00000163795.13	ZNF513	-7.60422	2.86622e-14	0.00289631	2	2
Omega-6	Artery_Tibial	ENSG00000224389.8	C4B	7.47032	7.99999e-14	0.0269306	1	4
Omega-6	Artery_Tibial	ENSG00000031698.12	SARS	7.15312	8.48275e-13	0.00321859	2	2
Omega-6	Artery_Tibial	ENSG00000062282.14	DGAT2	7.09431	1.3e-12	4.91839e-05	1	1
Omega-6	Artery_Tibial	ENSG00000176928.5	GCNT4	7.0538	1.74099e-12	0.158141	2	2
Omega-6	Artery_Tibial	ENSG00000241106.6	HLA-DOB	7.02118	2.2e-12	0.196591	1	4
Omega-6	Artery_Tibial	ENSG00000186567.12	CEACAM19	-6.99185	2.71286e-12	0.111166	4	4
Omega-6	Artery_Tibial	ENSG00000142233.11	NTN5	-6.98249	2.9e-12	0.0150187	1	3
Omega-6	Artery_Tibial	ENSG00000204463.12	BAG6	-6.91618	4.63987e-12	0.107714	2	3
Omega-6	Artery_Tibial	ENSG00000186318.16	BACE1	-6.7479	1.5e-11	0.000326984	1	2
Omega-6	Artery_Tibial	ENSG00000161180.10	CCDC116	-6.71351	1.9e-11	0.151387	1	1
Omega-6	Artery_Tibial	ENSG00000243943.9	ZNF512	-6.67337	2.5e-11	0.000297498	1	1
Omega-6	Artery_Tibial	ENSG00000143126.7	CELSR2	-6.61562	3.7e-11	0.0124272	1	1
Omega-6	Artery_Tibial	ENSG00000075975.15	MKRN2	6.52226	6.92537e-11	0.272278	4	4
Omega-6	Artery_Tibial	ENSG00000106638.15	TBL2	-6.40538	1.5e-10	0.00231974	1	2
Omega-6	Artery_Tibial	ENSG00000146477.5	SLC22A3	6.30947	2.8e-10	0.00735484	1	2
Omega-6	Artery_Tibial	ENSG00000108424.9	KPNB1	6.26428	3.74544e-10	0.00115321	2	2
Omega-6	Artery_Tibial	ENSG00000109758.8	HGFAC	6.21951	4.98714e-10	0.0214149	2	2
Omega-6	Artery_Tibial	ENSG00000214078.12	CPNE1	-6.18274	6.30001e-10	0.339553	1	1
Omega-6	Artery_Tibial	ENSG00000198933.9	TBKBP1	6.12284	9.192e-10	0.457349	2	2
Omega-6	Artery_Tibial	ENSG00000185651.14	UBE2L3	6.03395	1.6e-09	0.0020542	1	1
Omega-6	Artery_Tibial	ENSG00000142252.10	GEMIN7	-5.98231	2.2e-09	0.0600589	1	1
Omega-6	Artery_Tibial	ENSG00000104866.10	PPP1R37	5.98231	2.2e-09	0.000562526	1	1
Omega-6	Artery_Tibial	ENSG00000244462.7	RBM12	5.89806	3.67806e-09	1.72915e-05	2	2
Omega-6	Artery_Tibial	ENSG00000167910.3	CYP7A1	-5.84401	5.09579e-09	0.0505863	2	2
Omega-6	Artery_Tibial	ENSG00000115194.10	SLC30A3	-5.69973	1.2e-08	6.64153e-06	1	1
Omega-6	Artery_Tibial	ENSG00000178425.13	NT5DC1	5.62138	1.89442e-08	0.0668548	4	5
Omega-6	Artery_Tibial	ENSG00000164733.20	CTSB	-5.61263	1.99278e-08	0.0979551	3	3
Omega-6	Brain_Amygdala	ENSG00000162607.12	USP1	-24.3577	4.8e-131	0.000299221	1	1
Omega-6	Brain_Amygdala	ENSG00000137656.11	BUD13	18.7408	2.29997e-78	5.51878e-07	1	1
Omega-6	Brain_Amygdala	ENSG00000160584.15	SIK3	12.7064	5.4498e-37	0.000156303	2	2
Omega-6	Brain_Amygdala	ENSG00000176714.9	CCDC121	12.0895	1.2e-33	4.06276e-05	1	2
Omega-6	Brain_Amygdala	ENSG00000272040.1	CTC-366B18.4	10.3543	4.00001e-25	0.0044316	1	1
Omega-6	Brain_Amygdala	ENSG00000213996.12	TM6SF2	10.0016	1.5e-23	0.00172436	1	1
Omega-6	Brain_Amygdala	ENSG00000187664.8	HAPLN4	9.96358	2.19999e-23	0.00668827	1	1
Omega-6	Brain_Amygdala	ENSG00000267467.3	APOC4	-9.81197	1e-22	9.11423e-13	1	1
Omega-6	Brain_Amygdala	ENSG00000204444.10	APOM	-9.39686	5.62139e-21	0.00369404	2	2
Omega-6	Brain_Amygdala	ENSG00000115234.10	SNX17	9.35201	8.60002e-21	0.00999836	1	1
Omega-6	Brain_Amygdala	ENSG00000204427.11	ABHD16A	-9.25713	2.1e-20	1.63001e-05	1	1
Omega-6	Brain_Amygdala	ENSG00000113163.15	COL4A3BP	9.14433	6.00001e-20	9.68479e-05	1	1
Omega-6	Brain_Amygdala	ENSG00000115216.13	NRBP1	-8.71145	3e-18	0.00697925	1	1
Omega-6	Brain_Amygdala	ENSG00000125703.14	ATG4C	8.22254	1.99242e-16	0.00486294	2	2
Omega-6	Brain_Amygdala	ENSG00000272221.1	XXbac-BPG181B23.7	8.08145	6.39999e-16	0.275922	1	3
Omega-6	Brain_Amygdala	ENSG00000166035.10	LIPC	-7.44738	9.52094e-14	0.0161007	2	2
Omega-6	Brain_Amygdala	ENSG00000062282.14	DGAT2	-7.14348	9.10001e-13	0.000950865	1	1
Omega-6	Brain_Amygdala	ENSG00000168092.13	PAFAH1B2	-7.03119	2.04775e-12	0.00597658	2	2
Omega-6	Brain_Amygdala	ENSG00000125991.19	ERGIC3	6.91882	4.55428e-12	0.0494852	2	2
Omega-6	Brain_Amygdala	ENSG00000204428.12	LY6G5C	-6.78021	1.2e-11	0.00349192	1	2
Omega-6	Brain_Amygdala	ENSG00000186318.16	BACE1	6.7479	1.5e-11	2.48817e-05	1	2
Omega-6	Brain_Amygdala	ENSG00000161180.10	CCDC116	-6.63706	3.2e-11	0.0613825	1	2
Omega-6	Brain_Amygdala	ENSG00000176928.5	GCNT4	6.51643	7.2e-11	0.000752931	1	1
Omega-6	Brain_Amygdala	ENSG00000214078.12	CPNE1	-6.30219	2.93468e-10	0.366189	2	2
Omega-6	Brain_Amygdala	ENSG00000142233.11	NTN5	-6.26619	3.7e-10	0.0820345	1	1
Omega-6	Brain_Amygdala	ENSG00000145850.8	TIMD4	6.23496	4.51901e-10	0.0105551	2	2
Omega-6	Brain_Amygdala	ENSG00000138085.16	ATRAID	6.11216	9.82889e-10	0.0164583	2	2
Omega-6	Brain_Amygdala	ENSG00000197256.10	KANK2	-6.10852	1.00561e-09	0.0196663	2	2
Omega-6	Brain_Amygdala	ENSG00000161179.13	YDJC	6.05548	1.4e-09	0.00553562	1	1
Omega-6	Brain_Amygdala	ENSG00000110921.13	MVK	-6.04436	1.5e-09	0.00790409	1	2
Omega-6	Brain_Amygdala	ENSG00000130158.13	DOCK6	6.03948	1.54609e-09	0.00137582	2	2
Omega-6	Brain_Amygdala	ENSG00000142252.10	GEMIN7	-5.98231	2.2e-09	0.0698974	1	1
Omega-6	Brain_Amygdala	ENSG00000267114.1	CTB-129P6.11	5.96812	2.4e-09	4.26816e-06	1	1
Omega-6	Brain_Amygdala	ENSG00000257017.8	HP	-5.91593	3.3e-09	0.0780836	1	1
Omega-6	Brain_Amygdala	ENSG00000261701.6	HPR	-5.84388	5.1e-09	0.358779	1	1
Omega-6	Brain_Amygdala	ENSG00000075975.15	MKRN2	5.831	5.50974e-09	0.067403	2	2
Omega-6	Brain_Amygdala	ENSG00000140830.8	TXNL4B	-5.77272	7.80001e-09	0.0570723	1	2
Omega-6	Brain_Amygdala	ENSG00000204219.9	TCEA3	-5.68156	1.33474e-08	0.14495	2	2
Omega-6	Brain_Amygdala	ENSG00000141279.15	NPEPPS	5.66434	1.47595e-08	0.0257125	2	2
Omega-6	Brain_Amygdala	ENSG00000198382.8	UVRAG	-5.63657	1.73466e-08	2.37648e-05	2	2
Omega-6	Brain_Amygdala	ENSG00000234127.8	TRIM26	5.612	2e-08	0.0155112	1	1
Omega-6	Brain_Amygdala	ENSG00000198522.13	GPN1	-5.56153	2.67413e-08	0.00246545	2	2
Omega-6	Brain_Amygdala	ENSG00000130203.9	APOE	-5.55985	2.7e-08	0.000357699	1	1
Omega-6	Brain_Anterior_cingulate_cortex_BA24	ENSG00000162607.12	USP1	-24.3577	4.8e-131	8.39821e-06	1	1
Omega-6	Brain_Anterior_cingulate_cortex_BA24	ENSG00000109917.10	ZPR1	14.5994	2.83396e-48	0.0310908	2	2
Omega-6	Brain_Anterior_cingulate_cortex_BA24	ENSG00000160584.15	SIK3	12.9897	1.4e-38	0.000862709	1	1
Omega-6	Brain_Anterior_cingulate_cortex_BA24	ENSG00000105726.16	ATP13A1	12.7972	1.70001e-37	0.00326918	1	1
Omega-6	Brain_Anterior_cingulate_cortex_BA24	ENSG00000125703.14	ATG4C	12.2359	1.99999e-34	0.00442866	1	1
Omega-6	Brain_Anterior_cingulate_cortex_BA24	ENSG00000272040.1	CTC-366B18.4	10.3543	4.00001e-25	0.00507131	1	1
Omega-6	Brain_Anterior_cingulate_cortex_BA24	ENSG00000145700.9	ANKRD31	9.4466	3.5e-21	0.00448694	1	1
Omega-6	Brain_Anterior_cingulate_cortex_BA24	ENSG00000115234.10	SNX17	9.35201	8.60002e-21	0.00898588	1	1
Omega-6	Brain_Anterior_cingulate_cortex_BA24	ENSG00000204444.10	APOM	-9.30821	1.3e-20	0.0017953	1	2
Omega-6	Brain_Anterior_cingulate_cortex_BA24	ENSG00000204427.11	ABHD16A	-9.25713	2.1e-20	3.30867e-06	1	1
Omega-6	Brain_Anterior_cingulate_cortex_BA24	ENSG00000113163.15	COL4A3BP	9.14433	6.00001e-20	1.44019e-05	1	1
Omega-6	Brain_Anterior_cingulate_cortex_BA24	ENSG00000115241.10	PPM1G	-8.98446	2.59999e-19	0.00628817	1	1
Omega-6	Brain_Anterior_cingulate_cortex_BA24	ENSG00000167491.17	GATAD2A	-8.8825	6.53754e-19	0.00459124	2	2
Omega-6	Brain_Anterior_cingulate_cortex_BA24	ENSG00000115216.13	NRBP1	-8.71145	3e-18	0.0039496	1	1
Omega-6	Brain_Anterior_cingulate_cortex_BA24	ENSG00000171174.13	RBKS	-8.22823	1.90001e-16	0.00139297	1	1
Omega-6	Brain_Anterior_cingulate_cortex_BA24	ENSG00000272221.1	XXbac-BPG181B23.7	8.0777	6.59999e-16	0.220366	1	2
Omega-6	Brain_Anterior_cingulate_cortex_BA24	ENSG00000196821.9	C6orf106	7.78793	6.8115e-15	0.089571	2	2
Omega-6	Brain_Anterior_cingulate_cortex_BA24	ENSG00000148303.16	RPL7A	-7.59039	3.18937e-14	2.63092e-05	2	2
Omega-6	Brain_Anterior_cingulate_cortex_BA24	ENSG00000031698.12	SARS	7.20159	5.95147e-13	0.00117405	2	2
Omega-6	Brain_Anterior_cingulate_cortex_BA24	ENSG00000062282.14	DGAT2	-7.14348	9.10001e-13	0.00109791	1	1
Omega-6	Brain_Anterior_cingulate_cortex_BA24	ENSG00000125991.19	ERGIC3	7.09431	1.3e-12	0.0427463	1	1
Omega-6	Brain_Anterior_cingulate_cortex_BA24	ENSG00000149591.16	TAGLN	6.83855	8e-12	2.90713e-07	1	1
Omega-6	Brain_Anterior_cingulate_cortex_BA24	ENSG00000186318.16	BACE1	6.7479	1.5e-11	7.69259e-07	1	2
Omega-6	Brain_Anterior_cingulate_cortex_BA24	ENSG00000176928.5	GCNT4	6.51643	7.2e-11	0.000144967	1	1
Omega-6	Brain_Anterior_cingulate_cortex_BA24	ENSG00000204520.12	MICA	6.31063	2.77906e-10	0.0693748	2	2
Omega-6	Brain_Anterior_cingulate_cortex_BA24	ENSG00000141279.15	NPEPPS	6.27045	3.6e-10	0.0094752	1	2
Omega-6	Brain_Anterior_cingulate_cortex_BA24	ENSG00000214078.12	CPNE1	-6.19043	6.00001e-10	0.187376	1	1
Omega-6	Brain_Anterior_cingulate_cortex_BA24	ENSG00000143028.8	SYPL2	6.12098	9.3e-10	0.000274256	1	2
Omega-6	Brain_Anterior_cingulate_cortex_BA24	ENSG00000161180.10	CCDC116	-6.09418	1.1e-09	0.0619903	1	1
Omega-6	Brain_Anterior_cingulate_cortex_BA24	ENSG00000140830.8	TXNL4B	-6.07821	1.21529e-09	0.0961011	2	2
Omega-6	Brain_Anterior_cingulate_cortex_BA24	ENSG00000213996.12	TM6SF2	6.05544	1.40033e-09	0.0180716	2	2
Omega-6	Brain_Anterior_cingulate_cortex_BA24	ENSG00000110921.13	MVK	-6.04436	1.5e-09	0.00813338	1	2
Omega-6	Brain_Anterior_cingulate_cortex_BA24	ENSG00000261701.6	HPR	-6.01791	1.76685e-09	0.374362	2	2
Omega-6	Brain_Anterior_cingulate_cortex_BA24	ENSG00000168092.13	PAFAH1B2	-5.99987	1.97472e-09	0.00214251	2	2
Omega-6	Brain_Anterior_cingulate_cortex_BA24	ENSG00000161179.13	YDJC	5.98473	2.16744e-09	0.00771363	2	2
Omega-6	Brain_Anterior_cingulate_cortex_BA24	ENSG00000142252.10	GEMIN7	-5.98231	2.2e-09	0.093058	1	2
Omega-6	Brain_Anterior_cingulate_cortex_BA24	ENSG00000257017.8	HP	-5.91593	3.3e-09	0.0788907	1	1
Omega-6	Brain_Anterior_cingulate_cortex_BA24	ENSG00000164849.9	GPR146	-5.90158	3.60032e-09	0.00207211	1	1
Omega-6	Brain_Anterior_cingulate_cortex_BA24	ENSG00000109758.8	HGFAC	5.89399	3.76988e-09	0.0322113	1	1
Omega-6	Brain_Anterior_cingulate_cortex_BA24	ENSG00000156006.4	NAT2	5.88419	4e-09	0.00966581	1	1
Omega-6	Brain_Anterior_cingulate_cortex_BA24	ENSG00000176909.11	MAMSTR	-5.85396	4.8e-09	0.0541229	1	2
Omega-6	Brain_Anterior_cingulate_cortex_BA24	ENSG00000138100.13	TRIM54	5.76225	8.3e-09	0.00183631	1	1
Omega-6	Brain_Anterior_cingulate_cortex_BA24	ENSG00000142233.11	NTN5	-5.72901	1.01019e-08	0.103234	2	2
Omega-6	Brain_Anterior_cingulate_cortex_BA24	ENSG00000204463.12	BAG6	-5.57513	2.47346e-08	0.149052	2	3
Omega-6	Brain_Anterior_cingulate_cortex_BA24	ENSG00000130203.9	APOE	-5.55985	2.7e-08	1.57401e-06	1	1
Omega-6	Brain_Caudate_basal_ganglia	ENSG00000137656.11	BUD13	18.7408	2.29997e-78	0.000593304	1	1
Omega-6	Brain_Caudate_basal_ganglia	ENSG00000166035.10	LIPC	-15.5956	7.79999e-55	0.00961507	1	1
Omega-6	Brain_Caudate_basal_ganglia	ENSG00000109917.10	ZPR1	14.219	6.98696e-46	0.0572815	2	2
Omega-6	Brain_Caudate_basal_ganglia	ENSG00000087237.10	CETP	13.9693	2.39998e-44	0.00488587	1	1
Omega-6	Brain_Caudate_basal_ganglia	ENSG00000130202.9	NECTIN2	13.693	1.11782e-42	0.000201805	2	2
Omega-6	Brain_Caudate_basal_ganglia	ENSG00000189045.13	ANKDD1B	12.6382	1.29999e-36	0.0080881	1	1
Omega-6	Brain_Caudate_basal_ganglia	ENSG00000122008.15	POLK	-10.8792	1.44795e-27	0.0071585	2	2
Omega-6	Brain_Caudate_basal_ganglia	ENSG00000116641.17	DOCK7	10.8189	2.79999e-27	0.00011006	1	1
Omega-6	Brain_Caudate_basal_ganglia	ENSG00000272040.1	CTC-366B18.4	10.0702	7.48564e-24	0.00645752	2	2
Omega-6	Brain_Caudate_basal_ganglia	ENSG00000213996.12	TM6SF2	10.0016	1.5e-23	0.0157601	1	1
Omega-6	Brain_Caudate_basal_ganglia	ENSG00000267467.3	APOC4	-9.81197	1e-22	7.63606e-13	1	1
Omega-6	Brain_Caudate_basal_ganglia	ENSG00000105705.15	SUGP1	9.39357	5.79998e-21	0.00345575	1	1
Omega-6	Brain_Caudate_basal_ganglia	ENSG00000204444.10	APOM	-9.30821	1.3e-20	0.00175957	1	2
Omega-6	Brain_Caudate_basal_ganglia	ENSG00000115234.10	SNX17	9.30821	1.3e-20	0.0117213	1	1
Omega-6	Brain_Caudate_basal_ganglia	ENSG00000115241.10	PPM1G	-8.98446	2.59999e-19	0.0061422	1	1
Omega-6	Brain_Caudate_basal_ganglia	ENSG00000167491.17	GATAD2A	-8.88144	6.60002e-19	0.00691018	1	1
Omega-6	Brain_Caudate_basal_ganglia	ENSG00000115216.13	NRBP1	-8.71145	3e-18	0.00460608	1	1
Omega-6	Brain_Caudate_basal_ganglia	ENSG00000272221.1	XXbac-BPG181B23.7	8.3656	5.9811e-17	0.31788	2	5
Omega-6	Brain_Caudate_basal_ganglia	ENSG00000171174.13	RBKS	-8.22823	1.90001e-16	0.001509	1	1
Omega-6	Brain_Caudate_basal_ganglia	ENSG00000125703.14	ATG4C	8.1216	4.60096e-16	0.00724924	2	2
Omega-6	Brain_Caudate_basal_ganglia	ENSG00000148297.15	MED22	-7.67927	1.6e-14	8.49474e-05	1	1
Omega-6	Brain_Caudate_basal_ganglia	ENSG00000109758.8	HGFAC	7.33865	2.15765e-13	0.028283	2	2
Omega-6	Brain_Caudate_basal_ganglia	ENSG00000062282.14	DGAT2	-7.14348	9.10001e-13	0.000294684	1	1
Omega-6	Brain_Caudate_basal_ganglia	ENSG00000125991.19	ERGIC3	6.90127	5.15387e-12	0.0694673	2	2
Omega-6	Brain_Caudate_basal_ganglia	ENSG00000196821.9	C6orf106	6.81939	9.14293e-12	0.0614428	2	2
Omega-6	Brain_Caudate_basal_ganglia	ENSG00000142233.11	NTN5	-6.81388	9.5e-12	0.0699416	1	3
Omega-6	Brain_Caudate_basal_ganglia	ENSG00000197256.10	KANK2	-6.78074	1.19564e-11	0.0264457	3	3
Omega-6	Brain_Caudate_basal_ganglia	ENSG00000204219.9	TCEA3	-6.50793	7.61929e-11	0.209789	3	3
Omega-6	Brain_Caudate_basal_ganglia	ENSG00000182264.8	IZUMO1	-6.32093	2.6e-10	3.90772e-08	1	1
Omega-6	Brain_Caudate_basal_ganglia	ENSG00000141279.15	NPEPPS	6.27045	3.6e-10	0.0111019	1	2
Omega-6	Brain_Caudate_basal_ganglia	ENSG00000108424.9	KPNB1	6.25987	3.85307e-10	0.00310035	2	2
Omega-6	Brain_Caudate_basal_ganglia	ENSG00000214078.12	CPNE1	-6.19043	6.00001e-10	0.179033	1	1
Omega-6	Brain_Caudate_basal_ganglia	ENSG00000176920.11	FUT2	-6.15474	7.51987e-10	0.136696	2	2
Omega-6	Brain_Caudate_basal_ganglia	ENSG00000138085.16	ATRAID	6.14461	8.01581e-10	0.0118155	2	2
Omega-6	Brain_Caudate_basal_ganglia	ENSG00000161180.10	CCDC116	-6.09418	1.1e-09	0.0463447	1	1
Omega-6	Brain_Caudate_basal_ganglia	ENSG00000161179.13	YDJC	6.05548	1.4e-09	0.00535738	1	2
Omega-6	Brain_Caudate_basal_ganglia	ENSG00000142252.10	GEMIN7	-5.98231	2.2e-09	0.129904	1	1
Omega-6	Brain_Caudate_basal_ganglia	ENSG00000267114.1	CTB-129P6.11	5.96812	2.4e-09	9.32141e-06	1	1
Omega-6	Brain_Caudate_basal_ganglia	ENSG00000156006.4	NAT2	5.88419	4e-09	0.0248373	1	1
Omega-6	Brain_Caudate_basal_ganglia	ENSG00000176909.11	MAMSTR	-5.87638	4.19342e-09	0.138549	2	2
Omega-6	Brain_Caudate_basal_ganglia	ENSG00000244005.12	NFS1	5.83129	5.49999e-09	0.00445225	1	1
Omega-6	Brain_Caudate_basal_ganglia	ENSG00000140830.8	TXNL4B	-5.76636	8.1e-09	0.0913035	1	1
Omega-6	Brain_Caudate_basal_ganglia	ENSG00000261701.6	HPR	-5.76636	8.1e-09	0.323563	1	1
Omega-6	Brain_Caudate_basal_ganglia	ENSG00000164733.20	CTSB	-5.74926	8.96372e-09	0.0805506	3	3
Omega-6	Brain_Caudate_basal_ganglia	ENSG00000130734.9	ATG4D	-5.73942	9.5e-09	0.00159512	1	1
Omega-6	Brain_Caudate_basal_ganglia	ENSG00000175003.12	SLC22A1	-5.71454	1.1e-08	0.00553121	1	1
Omega-6	Brain_Caudate_basal_ganglia	ENSG00000025293.16	PHF20	5.65048	1.6e-08	0.00133273	1	2
Omega-6	Brain_Caudate_basal_ganglia	ENSG00000198522.13	GPN1	-5.59048	2.26446e-08	0.00269434	2	2
Omega-6	Brain_Caudate_basal_ganglia	ENSG00000178425.13	NT5DC1	-5.58777	2.3e-08	0.00814459	1	1
Omega-6	Brain_Cerebellar_Hemisphere	ENSG00000087237.10	CETP	13.2324	5.69997e-40	0.00318861	1	1
Omega-6	Brain_Cerebellar_Hemisphere	ENSG00000113163.15	COL4A3BP	-12.9035	4.3e-38	7.86253e-07	1	1
Omega-6	Brain_Cerebellar_Hemisphere	ENSG00000125703.14	ATG4C	12.2359	1.99999e-34	0.0707015	1	1
Omega-6	Brain_Cerebellar_Hemisphere	ENSG00000122008.15	POLK	-11.5416	8.13523e-31	0.0417497	2	2
Omega-6	Brain_Cerebellar_Hemisphere	ENSG00000160584.15	SIK3	10.9147	9.80005e-28	0.000581744	1	1
Omega-6	Brain_Cerebellar_Hemisphere	ENSG00000109917.10	ZPR1	10.5968	3.08488e-26	0.103977	3	3
Omega-6	Brain_Cerebellar_Hemisphere	ENSG00000130202.9	NECTIN2	-10.497	8.91625e-26	0.00199403	2	2
Omega-6	Brain_Cerebellar_Hemisphere	ENSG00000271815.1	CTD-2235C13.3	10.2149	1.69999e-24	0.0374689	1	2
Omega-6	Brain_Cerebellar_Hemisphere	ENSG00000105705.15	SUGP1	9.39357	5.79998e-21	0.000217157	1	1
Omega-6	Brain_Cerebellar_Hemisphere	ENSG00000115234.10	SNX17	9.35201	8.60002e-21	0.00062764	1	1
Omega-6	Brain_Cerebellar_Hemisphere	ENSG00000116641.17	DOCK7	-8.96871	3e-19	0.0169683	1	2
Omega-6	Brain_Cerebellar_Hemisphere	ENSG00000115216.13	NRBP1	-8.71145	3e-18	0.00176778	1	1
Omega-6	Brain_Cerebellar_Hemisphere	ENSG00000187664.8	HAPLN4	8.4333	3.36038e-17	0.0293586	3	3
Omega-6	Brain_Cerebellar_Hemisphere	ENSG00000145850.8	TIMD4	8.33618	7.67267e-17	0.00675978	2	2
Omega-6	Brain_Cerebellar_Hemisphere	ENSG00000186567.12	CEACAM19	-7.72587	1.11088e-14	0.0872067	3	4
Omega-6	Brain_Cerebellar_Hemisphere	ENSG00000234906.9	APOC2	-7.72404	1.12696e-14	0.0356917	2	2
Omega-6	Brain_Cerebellar_Hemisphere	ENSG00000145700.9	ANKRD31	7.6781	1.6146e-14	0.00153875	2	2
Omega-6	Brain_Cerebellar_Hemisphere	ENSG00000234745.10	HLA-B	7.50592	6.1e-14	0.0261002	1	4
Omega-6	Brain_Cerebellar_Hemisphere	ENSG00000062282.14	DGAT2	-7.14348	9.10001e-13	1.37586e-05	1	1
Omega-6	Brain_Cerebellar_Hemisphere	ENSG00000125991.19	ERGIC3	7.07449	1.5e-12	0.0118602	1	1
Omega-6	Brain_Cerebellar_Hemisphere	ENSG00000138439.11	FAM117B	6.84961	7.405e-12	0.00582416	2	2
Omega-6	Brain_Cerebellar_Hemisphere	ENSG00000213996.12	TM6SF2	6.66876	2.57976e-11	0.239952	2	2
Omega-6	Brain_Cerebellar_Hemisphere	ENSG00000176928.5	GCNT4	6.51643	7.2e-11	0.00741058	1	1
Omega-6	Brain_Cerebellar_Hemisphere	ENSG00000214078.12	CPNE1	-6.41863	1.37506e-10	0.156803	2	2
Omega-6	Brain_Cerebellar_Hemisphere	ENSG00000142233.11	NTN5	-6.26619	3.7e-10	0.0896453	1	2
Omega-6	Brain_Cerebellar_Hemisphere	ENSG00000244462.7	RBM12	-6.19043	6.00001e-10	1.41262e-05	1	1
Omega-6	Brain_Cerebellar_Hemisphere	ENSG00000104870.12	FCGRT	6.18274	6.30001e-10	0.0115521	1	1
Omega-6	Brain_Cerebellar_Hemisphere	ENSG00000109758.8	HGFAC	6.18157	6.34665e-10	0.232055	5	5
Omega-6	Brain_Cerebellar_Hemisphere	ENSG00000197256.10	KANK2	-6.14276	8.10993e-10	0.0410455	2	2
Omega-6	Brain_Cerebellar_Hemisphere	ENSG00000162650.16	ATXN7L2	6.12098	9.3e-10	0.0268016	1	1
Omega-6	Brain_Cerebellar_Hemisphere	ENSG00000138085.16	ATRAID	6.08024	1.2e-09	0.0314347	1	1
Omega-6	Brain_Cerebellar_Hemisphere	ENSG00000161179.13	YDJC	6.05548	1.4e-09	0.00537838	1	1
Omega-6	Brain_Cerebellar_Hemisphere	ENSG00000110921.13	MVK	-6.04436	1.5e-09	0.0031951	1	2
Omega-6	Brain_Cerebellar_Hemisphere	ENSG00000169174.10	PCSK9	-6.0149	1.8e-09	0.000508984	1	3
Omega-6	Brain_Cerebellar_Hemisphere	ENSG00000104853.15	CLPTM1	5.96812	2.4e-09	0.0011221	1	1
Omega-6	Brain_Cerebellar_Hemisphere	ENSG00000177576.11	C18orf32	-5.78703	7.16415e-09	0.00781536	2	2
Omega-6	Brain_Cerebellar_Hemisphere	ENSG00000025293.16	PHF20	5.78159	7.4e-09	0.000378466	1	2
Omega-6	Brain_Cerebellar_Hemisphere	ENSG00000261701.6	HPR	-5.76636	8.1e-09	0.510116	1	1
Omega-6	Brain_Cerebellar_Hemisphere	ENSG00000143106.12	PSMA5	5.75046	8.89999e-09	1.21273e-05	1	1
Omega-6	Brain_Cerebellar_Hemisphere	ENSG00000130734.9	ATG4D	-5.73942	9.5e-09	0.00017542	1	1
Omega-6	Brain_Cerebellar_Hemisphere	ENSG00000152359.14	POC5	-5.71046	1.12673e-08	0.126032	2	3
Omega-6	Brain_Cerebellar_Hemisphere	ENSG00000198522.13	GPN1	-5.60467	2.08649e-08	0.0495762	2	2
Omega-6	Brain_Cerebellar_Hemisphere	ENSG00000178425.13	NT5DC1	-5.58777	2.3e-08	0.0295968	1	2
Omega-6	Brain_Cerebellum	ENSG00000166035.10	LIPC	-15.5956	7.79999e-55	0.00442435	1	1
Omega-6	Brain_Cerebellum	ENSG00000116641.17	DOCK7	-13.7155	8.20004e-43	0.0257024	1	2
Omega-6	Brain_Cerebellum	ENSG00000125703.14	ATG4C	12.2359	1.99999e-34	0.0777096	1	1
Omega-6	Brain_Cerebellum	ENSG00000122008.15	POLK	-10.8074	3.17474e-27	0.0442925	2	2
Omega-6	Brain_Cerebellum	ENSG00000109917.10	ZPR1	10.8001	3.43733e-27	0.0886791	3	3
Omega-6	Brain_Cerebellum	ENSG00000272040.1	CTC-366B18.4	10.3543	4.00001e-25	0.00140892	1	1
Omega-6	Brain_Cerebellum	ENSG00000213996.12	TM6SF2	10.0016	1.5e-23	0.0978762	1	1
Omega-6	Brain_Cerebellum	ENSG00000168092.13	PAFAH1B2	8.9616	3.2e-19	0.0305567	1	2
Omega-6	Brain_Cerebellum	ENSG00000138002.14	IFT172	8.31729	9e-17	0.00932913	1	1
Omega-6	Brain_Cerebellum	ENSG00000171174.13	RBKS	-8.22823	1.90001e-16	0.00204521	1	1
Omega-6	Brain_Cerebellum	ENSG00000111816.7	FRK	-7.25556	3.99999e-13	0.00128289	1	1
Omega-6	Brain_Cerebellum	ENSG00000137656.11	BUD13	-7.24577	4.3e-13	0.00553815	1	1
Omega-6	Brain_Cerebellum	ENSG00000062282.14	DGAT2	-7.09431	1.3e-12	3.3161e-05	1	1
Omega-6	Brain_Cerebellum	ENSG00000125991.19	ERGIC3	7.09431	1.3e-12	0.013343	1	1
Omega-6	Brain_Cerebellum	ENSG00000176928.5	GCNT4	6.79277	1.1e-11	0.0198098	1	1
Omega-6	Brain_Cerebellum	ENSG00000161179.13	YDJC	6.67935	2.4e-11	0.00770529	1	2
Omega-6	Brain_Cerebellum	ENSG00000161180.10	CCDC116	-6.66761	2.6e-11	0.162395	1	2
Omega-6	Brain_Cerebellum	ENSG00000140830.8	TXNL4B	-6.64735	2.98424e-11	0.0114105	2	3
Omega-6	Brain_Cerebellum	ENSG00000137185.11	ZSCAN9	6.4747	9.49999e-11	0.0233519	1	1
Omega-6	Brain_Cerebellum	ENSG00000134222.16	PSRC1	6.46418	1.01849e-10	0.0476742	2	3
Omega-6	Brain_Cerebellum	ENSG00000214078.12	CPNE1	-6.40723	1.48185e-10	0.264072	3	3
Omega-6	Brain_Cerebellum	ENSG00000176909.11	MAMSTR	6.29878	3e-10	0.0134615	1	1
Omega-6	Brain_Cerebellum	ENSG00000108424.9	KPNB1	6.25565	3.95853e-10	0.00216535	2	2
Omega-6	Brain_Cerebellum	ENSG00000197256.10	KANK2	-6.08024	1.2e-09	0.0284696	1	1
Omega-6	Brain_Cerebellum	ENSG00000138085.16	ATRAID	6.08024	1.2e-09	0.0435371	1	2
Omega-6	Brain_Cerebellum	ENSG00000104870.12	FCGRT	5.98737	2.13262e-09	0.0146749	2	2
Omega-6	Brain_Cerebellum	ENSG00000142233.11	NTN5	-5.80859	6.29999e-09	0.109777	1	3
Omega-6	Brain_Cerebellum	ENSG00000142252.10	GEMIN7	-5.62275	1.87943e-08	0.0830096	3	3
Omega-6	Brain_Cortex	ENSG00000162607.12	USP1	-24.3577	4.8e-131	2.87663e-08	1	1
Omega-6	Brain_Cortex	ENSG00000137656.11	BUD13	18.7408	2.29997e-78	0.000649323	1	1
Omega-6	Brain_Cortex	ENSG00000134222.16	PSRC1	14.6813	8.49997e-49	0.0283441	1	1
Omega-6	Brain_Cortex	ENSG00000272040.1	CTC-366B18.4	13.5554	7.35913e-42	0.0163625	3	3
Omega-6	Brain_Cortex	ENSG00000113161.15	HMGCR	-11.5546	6.99999e-31	0.00136744	1	1
Omega-6	Brain_Cortex	ENSG00000118137.9	APOA1	-11.5283	9.49997e-31	2.21998e-08	1	1
Omega-6	Brain_Cortex	ENSG00000122008.15	POLK	-11.2326	2.82186e-29	0.00885152	2	2
Omega-6	Brain_Cortex	ENSG00000115216.13	NRBP1	-10.9287	8.40001e-28	0.00192461	1	1
Omega-6	Brain_Cortex	ENSG00000125703.14	ATG4C	10.0599	8.30859e-24	0.0198176	2	2
Omega-6	Brain_Cortex	ENSG00000149577.15	SIDT2	10.0157	1.3e-23	0.00833757	1	1
Omega-6	Brain_Cortex	ENSG00000213996.12	TM6SF2	9.80908	1.02897e-22	0.0294694	2	2
Omega-6	Brain_Cortex	ENSG00000105705.15	SUGP1	9.39357	5.79998e-21	0.00258583	1	1
Omega-6	Brain_Cortex	ENSG00000115234.10	SNX17	9.35201	8.60002e-21	0.00482011	1	1
Omega-6	Brain_Cortex	ENSG00000138002.14	IFT172	9.27967	1.7e-20	0.00508075	1	1
Omega-6	Brain_Cortex	ENSG00000113163.15	COL4A3BP	9.14433	6.00001e-20	1.92636e-05	1	1
Omega-6	Brain_Cortex	ENSG00000115241.10	PPM1G	-8.98446	2.59999e-19	0.00717569	1	1
Omega-6	Brain_Cortex	ENSG00000167491.17	GATAD2A	-8.88144	6.60002e-19	0.00579642	1	1
Omega-6	Brain_Cortex	ENSG00000250067.11	YJEFN3	-8.37336	5.60002e-17	0.00684609	1	1
Omega-6	Brain_Cortex	ENSG00000171174.13	RBKS	-8.22823	1.90001e-16	0.00154113	1	1
Omega-6	Brain_Cortex	ENSG00000270604.5	HCG17	-8.00445	1.2e-15	0.0503697	1	2
Omega-6	Brain_Cortex	ENSG00000163795.13	ZNF513	-7.99414	1.30481e-15	0.00469058	2	2
Omega-6	Brain_Cortex	ENSG00000145700.9	ANKRD31	7.57393	3.62105e-14	0.00194134	2	2
Omega-6	Brain_Cortex	ENSG00000130204.12	TOMM40	7.39633	1.4e-13	0.000242968	1	1
Omega-6	Brain_Cortex	ENSG00000204438.10	GPANK1	-7.37857	1.6e-13	0.00284975	1	2
Omega-6	Brain_Cortex	ENSG00000062282.14	DGAT2	-7.13051	9.99999e-13	0.00145784	1	1
Omega-6	Brain_Cortex	ENSG00000125991.19	ERGIC3	7.09431	1.3e-12	0.0467313	1	1
Omega-6	Brain_Cortex	ENSG00000196821.9	C6orf106	6.94214	3.86211e-12	0.0853057	2	2
Omega-6	Brain_Cortex	ENSG00000161180.10	CCDC116	-6.66761	2.6e-11	0.105145	1	1
Omega-6	Brain_Cortex	ENSG00000185651.14	UBE2L3	6.61167	3.8e-11	0.00933182	1	1
Omega-6	Brain_Cortex	ENSG00000176928.5	GCNT4	6.51643	7.2e-11	0.000714544	1	1
Omega-6	Brain_Cortex	ENSG00000124664.10	SPDEF	6.48454	8.90001e-11	0.00108606	1	1
Omega-6	Brain_Cortex	ENSG00000204308.7	RNF5	-6.30433	2.89443e-10	0.0520264	2	3
Omega-6	Brain_Cortex	ENSG00000141279.15	NPEPPS	6.27045	3.6e-10	0.0088598	1	1
Omega-6	Brain_Cortex	ENSG00000214078.12	CPNE1	-6.19043	6.00001e-10	0.246517	1	1
Omega-6	Brain_Cortex	ENSG00000167315.17	ACAA2	-6.1728	6.70926e-10	0.00151912	2	2
Omega-6	Brain_Cortex	ENSG00000111816.7	FRK	6.15729	7.40001e-10	0.015084	1	1
Omega-6	Brain_Cortex	ENSG00000161179.13	YDJC	6.05548	1.4e-09	0.00690234	1	2
Omega-6	Brain_Cortex	ENSG00000142252.10	GEMIN7	-5.98231	2.2e-09	0.111824	1	1
Omega-6	Brain_Cortex	ENSG00000073067.13	CYP2W1	-5.958	2.55346e-09	0.0054453	2	2
Omega-6	Brain_Cortex	ENSG00000115194.10	SLC30A3	5.95317	2.63004e-09	0.000621231	2	2
Omega-6	Brain_Cortex	ENSG00000257017.8	HP	-5.84388	5.1e-09	0.0610348	1	1
Omega-6	Brain_Cortex	ENSG00000261701.6	HPR	-5.84388	5.1e-09	0.320909	1	1
Omega-6	Brain_Cortex	ENSG00000129933.20	MAU2	-5.82449	5.72879e-09	0.0118937	2	2
Omega-6	Brain_Cortex	ENSG00000140830.8	TXNL4B	-5.76636	8.1e-09	0.0685937	1	1
Omega-6	Brain_Cortex	ENSG00000140829.11	DHX38	-5.76636	8.1e-09	0.00119623	1	1
Omega-6	Brain_Cortex	ENSG00000163793.12	DNAJC5G	5.76225	8.3e-09	0.0019795	1	1
Omega-6	Brain_Cortex	ENSG00000143106.12	PSMA5	-5.75046	8.89999e-09	7.43672e-05	1	1
Omega-6	Brain_Cortex	ENSG00000159788.18	RGS12	-5.67339	1.4e-08	0.017726	1	2
Omega-6	Brain_Cortex	ENSG00000109758.8	HGFAC	5.67339	1.4e-08	0.0581853	1	1
Omega-6	Brain_Cortex	ENSG00000090554.12	FLT3LG	-5.61396	1.97749e-08	0.00308599	2	2
Omega-6	Brain_Cortex	ENSG00000234127.8	TRIM26	5.58777	2.3e-08	0.0255142	1	2
Omega-6	Brain_Frontal_Cortex_BA9	ENSG00000162607.12	USP1	24.3577	4.8e-131	5.22391e-06	1	1
Omega-6	Brain_Frontal_Cortex_BA9	ENSG00000134222.16	PSRC1	13.064	5.28942e-39	0.0456041	2	2
Omega-6	Brain_Frontal_Cortex_BA9	ENSG00000113163.15	COL4A3BP	12.9035	4.3e-38	9.02415e-05	1	1
Omega-6	Brain_Frontal_Cortex_BA9	ENSG00000125703.14	ATG4C	12.2359	1.99999e-34	0.0111637	1	1
Omega-6	Brain_Frontal_Cortex_BA9	ENSG00000160584.15	SIK3	10.9147	9.80005e-28	0.000389682	1	1
Omega-6	Brain_Frontal_Cortex_BA9	ENSG00000122008.15	POLK	-10.6773	1.3e-26	0.00329338	1	1
Omega-6	Brain_Frontal_Cortex_BA9	ENSG00000149577.15	SIDT2	10.4253	1.9e-25	0.00383409	1	1
Omega-6	Brain_Frontal_Cortex_BA9	ENSG00000272040.1	CTC-366B18.4	10.3543	4.00001e-25	0.0037801	1	1
Omega-6	Brain_Frontal_Cortex_BA9	ENSG00000213996.12	TM6SF2	10.0016	1.5e-23	0.00982209	1	1
Omega-6	Brain_Frontal_Cortex_BA9	ENSG00000143126.7	CELSR2	-9.86542	5.87856e-23	0.00167421	2	2
Omega-6	Brain_Frontal_Cortex_BA9	ENSG00000149591.16	TAGLN	9.69716	3.09999e-22	0.014583	1	1
Omega-6	Brain_Frontal_Cortex_BA9	ENSG00000138002.14	IFT172	9.44952	3.40402e-21	0.00408346	2	2
Omega-6	Brain_Frontal_Cortex_BA9	ENSG00000129933.20	MAU2	-9.39357	5.79998e-21	0.00480831	1	1
Omega-6	Brain_Frontal_Cortex_BA9	ENSG00000105705.15	SUGP1	9.39357	5.79998e-21	0.00134088	1	1
Omega-6	Brain_Frontal_Cortex_BA9	ENSG00000115234.10	SNX17	9.35201	8.60002e-21	0.00661686	1	1
Omega-6	Brain_Frontal_Cortex_BA9	ENSG00000204444.10	APOM	-9.30821	1.3e-20	0.0015497	1	2
Omega-6	Brain_Frontal_Cortex_BA9	ENSG00000167491.17	GATAD2A	-9.20111	3.54273e-20	0.00363299	2	2
Omega-6	Brain_Frontal_Cortex_BA9	ENSG00000250889.2	LINC01336	8.76307	1.9e-18	0.00498355	1	2
Omega-6	Brain_Frontal_Cortex_BA9	ENSG00000115216.13	NRBP1	-8.71145	3e-18	0.00373393	1	1
Omega-6	Brain_Frontal_Cortex_BA9	ENSG00000204520.12	MICA	8.33813	7.54721e-17	0.0497552	2	3
Omega-6	Brain_Frontal_Cortex_BA9	ENSG00000171174.13	RBKS	-8.22823	1.90001e-16	0.0016016	1	1
Omega-6	Brain_Frontal_Cortex_BA9	ENSG00000111816.7	FRK	7.25556	3.99999e-13	0.000239614	1	2
Omega-6	Brain_Frontal_Cortex_BA9	ENSG00000031698.12	SARS	7.20631	5.74881e-13	0.0014222	2	2
Omega-6	Brain_Frontal_Cortex_BA9	ENSG00000062282.14	DGAT2	-7.09431	1.3e-12	0.00177699	1	1
Omega-6	Brain_Frontal_Cortex_BA9	ENSG00000196821.9	C6orf106	6.96535	3.27584e-12	0.11172	2	2
Omega-6	Brain_Frontal_Cortex_BA9	ENSG00000176920.11	FUT2	-6.68657	2.28457e-11	0.0331555	2	2
Omega-6	Brain_Frontal_Cortex_BA9	ENSG00000185651.14	UBE2L3	6.67337	2.5e-11	0.00702244	1	1
Omega-6	Brain_Frontal_Cortex_BA9	ENSG00000161180.10	CCDC116	-6.63706	3.2e-11	0.0783915	1	1
Omega-6	Brain_Frontal_Cortex_BA9	ENSG00000130203.9	APOE	6.36921	1.9e-10	2.62296e-06	1	1
Omega-6	Brain_Frontal_Cortex_BA9	ENSG00000166035.10	LIPC	-6.28522	3.27392e-10	0.00791663	2	2
Omega-6	Brain_Frontal_Cortex_BA9	ENSG00000141279.15	NPEPPS	6.27045	3.6e-10	0.00385713	1	2
Omega-6	Brain_Frontal_Cortex_BA9	ENSG00000142233.11	NTN5	-6.19859	5.69708e-10	0.0558377	2	3
Omega-6	Brain_Frontal_Cortex_BA9	ENSG00000214078.12	CPNE1	-6.19043	6.00001e-10	0.187008	1	1
Omega-6	Brain_Frontal_Cortex_BA9	ENSG00000138085.16	ATRAID	6.15043	7.72735e-10	0.016613	2	2
Omega-6	Brain_Frontal_Cortex_BA9	ENSG00000161179.13	YDJC	6.05548	1.4e-09	0.00459538	1	1
Omega-6	Brain_Frontal_Cortex_BA9	ENSG00000142252.10	GEMIN7	-5.98231	2.2e-09	0.0721974	1	1
Omega-6	Brain_Frontal_Cortex_BA9	ENSG00000197256.10	KANK2	-5.95505	2.6e-09	0.00915648	1	1
Omega-6	Brain_Frontal_Cortex_BA9	ENSG00000104853.15	CLPTM1	5.94899	2.69809e-09	0.00360282	2	2
Omega-6	Brain_Frontal_Cortex_BA9	ENSG00000164849.9	GPR146	-5.90158	3.60032e-09	0.00266113	1	1
Omega-6	Brain_Frontal_Cortex_BA9	ENSG00000125991.19	ERGIC3	5.87612	4.2e-09	0.0209277	1	1
Omega-6	Brain_Frontal_Cortex_BA9	ENSG00000145700.9	ANKRD31	5.84148	5.17377e-09	0.00126659	2	2
Omega-6	Brain_Frontal_Cortex_BA9	ENSG00000198382.8	UVRAG	-5.80603	6.39696e-09	6.86884e-05	2	2
Omega-6	Brain_Frontal_Cortex_BA9	ENSG00000140830.8	TXNL4B	-5.76636	8.1e-09	0.0392808	1	2
Omega-6	Brain_Frontal_Cortex_BA9	ENSG00000261701.6	HPR	-5.76636	8.1e-09	0.281908	1	1
Omega-6	Brain_Frontal_Cortex_BA9	ENSG00000130734.9	ATG4D	-5.73942	9.5e-09	0.000851483	1	2
Omega-6	Brain_Frontal_Cortex_BA9	ENSG00000137312.14	FLOT1	5.69953	1.20137e-08	0.0356866	3	3
Omega-6	Brain_Frontal_Cortex_BA9	ENSG00000088280.18	ASAP3	-5.69068	1.26538e-08	0.0147245	2	2
Omega-6	Brain_Frontal_Cortex_BA9	ENSG00000130158.13	DOCK6	5.67339	1.4e-08	0.000226247	1	1
Omega-6	Brain_Frontal_Cortex_BA9	ENSG00000109758.8	HGFAC	5.67339	1.4e-08	0.041453	1	1
Omega-6	Brain_Frontal_Cortex_BA9	ENSG00000025293.16	PHF20	5.65048	1.6e-08	0.000457414	1	2
Omega-6	Brain_Frontal_Cortex_BA9	ENSG00000204219.9	TCEA3	-5.60067	2.13522e-08	0.206993	2	3
Omega-6	Brain_Hippocampus	ENSG00000166035.10	LIPC	-19.1423	1.12291e-81	0.00831005	2	2
Omega-6	Brain_Hippocampus	ENSG00000109917.10	ZPR1	17.0702	2.47509e-65	0.0235575	3	3
Omega-6	Brain_Hippocampus	ENSG00000157992.12	KRTCAP3	15.1096	1.40001e-51	0.0289432	1	2
Omega-6	Brain_Hippocampus	ENSG00000162607.12	USP1	-13.7814	3.30002e-43	0.00107738	1	1
Omega-6	Brain_Hippocampus	ENSG00000087237.10	CETP	13.2324	5.69997e-40	0.00558116	1	1
Omega-6	Brain_Hippocampus	ENSG00000234318.1	RP4-771M4.3	-11.1117	1.1e-28	0.00205312	1	1
Omega-6	Brain_Hippocampus	ENSG00000122008.15	POLK	-10.7908	3.80398e-27	0.00358155	2	2
Omega-6	Brain_Hippocampus	ENSG00000272040.1	CTC-366B18.4	10.3543	4.00001e-25	0.00349493	1	1
Omega-6	Brain_Hippocampus	ENSG00000187664.8	HAPLN4	9.96358	2.19999e-23	0.00313636	1	1
Omega-6	Brain_Hippocampus	ENSG00000130202.9	NECTIN2	9.72758	2.29999e-22	0.00341707	1	1
Omega-6	Brain_Hippocampus	ENSG00000160613.12	PCSK7	-9.63302	5.80002e-22	0.00358562	1	1
Omega-6	Brain_Hippocampus	ENSG00000115234.10	SNX17	9.35201	8.60002e-21	0.00893063	1	1
Omega-6	Brain_Hippocampus	ENSG00000204444.10	APOM	-9.32532	1.10644e-20	0.00250806	2	3
Omega-6	Brain_Hippocampus	ENSG00000250067.11	YJEFN3	-9.2873	1.58245e-20	0.00213552	2	2
Omega-6	Brain_Hippocampus	ENSG00000113163.15	COL4A3BP	9.14433	6.00001e-20	8.81331e-05	1	1
Omega-6	Brain_Hippocampus	ENSG00000149577.15	SIDT2	8.90733	5.22778e-19	0.00582553	2	2
Omega-6	Brain_Hippocampus	ENSG00000130164.13	LDLR	8.86428	7.70002e-19	0.00463615	1	1
Omega-6	Brain_Hippocampus	ENSG00000167491.17	GATAD2A	-8.85107	8.66842e-19	0.00270915	2	2
Omega-6	Brain_Hippocampus	ENSG00000272221.1	XXbac-BPG181B23.7	8.14458	3.80604e-16	0.331134	2	4
Omega-6	Brain_Hippocampus	ENSG00000163795.13	ZNF513	-7.98184	1.44166e-15	0.00241819	2	2
Omega-6	Brain_Hippocampus	ENSG00000173334.3	TRIB1	-7.73926	1e-14	0.00067211	1	1
Omega-6	Brain_Hippocampus	ENSG00000145700.9	ANKRD31	7.62188	2.5e-14	0.000133653	1	1
Omega-6	Brain_Hippocampus	ENSG00000166278.14	C2	-7.48976	6.9e-14	0.000513612	1	3
Omega-6	Brain_Hippocampus	ENSG00000031698.12	SARS	7.12461	1.04376e-12	0.00105516	2	2
Omega-6	Brain_Hippocampus	ENSG00000062282.14	DGAT2	-7.09431	1.3e-12	0.000444549	1	1
Omega-6	Brain_Hippocampus	ENSG00000168092.13	PAFAH1B2	-7.08593	1.38113e-12	0.00271003	2	2
Omega-6	Brain_Hippocampus	ENSG00000125991.19	ERGIC3	7.07449	1.5e-12	0.0361791	1	1
Omega-6	Brain_Hippocampus	ENSG00000176920.11	FUT2	-6.99252	2.7e-12	0.06256	1	1
Omega-6	Brain_Hippocampus	ENSG00000204520.12	MICA	6.83327	8.29999e-12	0.0847405	1	3
Omega-6	Brain_Hippocampus	ENSG00000176909.11	MAMSTR	-6.72971	1.7e-11	0.0591238	1	2
Omega-6	Brain_Hippocampus	ENSG00000243943.9	ZNF512	-6.67337	2.5e-11	0.000699541	1	1
Omega-6	Brain_Hippocampus	ENSG00000161180.10	CCDC116	-6.66761	2.6e-11	0.0701998	1	1
Omega-6	Brain_Hippocampus	ENSG00000273342.1	KB-1440D3.14	-6.63706	3.2e-11	0.0197214	1	1
Omega-6	Brain_Hippocampus	ENSG00000131051.22	RBM39	-6.53883	6.20001e-11	4.20439e-08	1	1
Omega-6	Brain_Hippocampus	ENSG00000176928.5	GCNT4	6.51643	7.2e-11	0.000953257	1	1
Omega-6	Brain_Hippocampus	ENSG00000141279.15	NPEPPS	6.27045	3.6e-10	0.00856681	1	2
Omega-6	Brain_Hippocampus	ENSG00000142233.11	NTN5	-6.26619	3.7e-10	0.0621061	1	1
Omega-6	Brain_Hippocampus	ENSG00000158691.14	ZSCAN12	-6.24179	4.32591e-10	0.000178681	2	2
Omega-6	Brain_Hippocampus	ENSG00000137312.14	FLOT1	6.206	5.43493e-10	0.0138778	2	2
Omega-6	Brain_Hippocampus	ENSG00000214078.12	CPNE1	-6.19043	6.00001e-10	0.156308	1	1
Omega-6	Brain_Hippocampus	ENSG00000244462.7	RBM12	6.19043	6.00001e-10	3.53556e-05	1	1
Omega-6	Brain_Hippocampus	ENSG00000138085.16	ATRAID	6.13642	8.44035e-10	0.0196327	2	2
Omega-6	Brain_Hippocampus	ENSG00000161179.13	YDJC	6.05548	1.4e-09	0.00224534	1	1
Omega-6	Brain_Hippocampus	ENSG00000142252.10	GEMIN7	-5.98231	2.2e-09	0.0845558	1	1
Omega-6	Brain_Hippocampus	ENSG00000257017.8	HP	-5.91593	3.3e-09	0.0886429	1	1
Omega-6	Brain_Hippocampus	ENSG00000109758.8	HGFAC	5.89399	3.76988e-09	0.0176817	1	1
Omega-6	Brain_Hippocampus	ENSG00000261701.6	HPR	-5.84388	5.1e-09	0.313213	1	1
Omega-6	Brain_Hippocampus	ENSG00000025293.16	PHF20	5.78159	7.4e-09	0.000209091	1	2
Omega-6	Brain_Hippocampus	ENSG00000140830.8	TXNL4B	-5.77272	7.80001e-09	0.0566699	1	1
Omega-6	Brain_Hippocampus	ENSG00000129933.20	MAU2	-5.76423	8.20329e-09	0.0123275	2	2
Omega-6	Brain_Hippocampus	ENSG00000115194.10	SLC30A3	-5.69973	1.2e-08	2.56191e-05	1	1
Omega-6	Brain_Hippocampus	ENSG00000130158.13	DOCK6	5.67339	1.4e-08	0.000717775	1	1
Omega-6	Brain_Hippocampus	ENSG00000234127.8	TRIM26	5.612	2e-08	0.0169538	1	2
Omega-6	Brain_Hippocampus	ENSG00000130203.9	APOE	-5.55985	2.7e-08	0.000179889	1	1
Omega-6	Brain_Hypothalamus	ENSG00000109917.10	ZPR1	13.9364	3.80857e-44	0.0299907	2	2
Omega-6	Brain_Hypothalamus	ENSG00000162607.12	USP1	-13.7814	3.30002e-43	0.00149057	1	1
Omega-6	Brain_Hypothalamus	ENSG00000084674.14	APOB	13.0865	3.93354e-39	0.0282524	2	2
Omega-6	Brain_Hypothalamus	ENSG00000160584.15	SIK3	12.9897	1.4e-38	6.38646e-05	1	1
Omega-6	Brain_Hypothalamus	ENSG00000113163.15	COL4A3BP	12.9035	4.3e-38	0.000239881	1	1
Omega-6	Brain_Hypothalamus	ENSG00000115216.13	NRBP1	-10.0856	6.39563e-24	0.00713118	2	2
Omega-6	Brain_Hypothalamus	ENSG00000213996.12	TM6SF2	-10.0016	1.5e-23	0.000557868	1	1
Omega-6	Brain_Hypothalamus	ENSG00000272040.1	CTC-366B18.4	9.67307	3.92411e-22	0.0120861	2	2
Omega-6	Brain_Hypothalamus	ENSG00000204444.10	APOM	-9.30821	1.3e-20	0.00290842	1	2
Omega-6	Brain_Hypothalamus	ENSG00000204427.11	ABHD16A	-9.25713	2.1e-20	1.06203e-05	1	1
Omega-6	Brain_Hypothalamus	ENSG00000166035.10	LIPC	-8.28738	1.15772e-16	0.0286374	3	3
Omega-6	Brain_Hypothalamus	ENSG00000171174.13	RBKS	-8.22823	1.90001e-16	0.000940483	1	1
Omega-6	Brain_Hypothalamus	ENSG00000204438.10	GPANK1	-7.37857	1.6e-13	0.00215865	1	2
Omega-6	Brain_Hypothalamus	ENSG00000062282.14	DGAT2	-7.14348	9.10001e-13	0.000543625	1	1
Omega-6	Brain_Hypothalamus	ENSG00000176920.11	FUT2	-6.96432	3.3e-12	0.0379178	1	1
Omega-6	Brain_Hypothalamus	ENSG00000160613.12	PCSK7	-6.8727	6.3e-12	0.00527424	1	2
Omega-6	Brain_Hypothalamus	ENSG00000163798.13	SLC4A1AP	6.7479	1.5e-11	0.000739677	1	1
Omega-6	Brain_Hypothalamus	ENSG00000161180.10	CCDC116	-6.63706	3.2e-11	0.0811852	1	2
Omega-6	Brain_Hypothalamus	ENSG00000176928.5	GCNT4	6.51643	7.2e-11	0.000637874	1	1
Omega-6	Brain_Hypothalamus	ENSG00000111816.7	FRK	6.46187	1.03417e-10	0.00687852	2	2
Omega-6	Brain_Hypothalamus	ENSG00000141279.15	NPEPPS	6.27045	3.6e-10	0.00945638	1	2
Omega-6	Brain_Hypothalamus	ENSG00000108424.9	KPNB1	6.23913	4.4e-10	0.00154172	1	1
Omega-6	Brain_Hypothalamus	ENSG00000214078.12	CPNE1	-6.12728	8.93923e-10	0.155483	2	2
Omega-6	Brain_Hypothalamus	ENSG00000138085.16	ATRAID	6.08024	1.2e-09	0.017031	1	1
Omega-6	Brain_Hypothalamus	ENSG00000161179.13	YDJC	6.05548	1.4e-09	0.00632509	1	2
Omega-6	Brain_Hypothalamus	ENSG00000197256.10	KANK2	-6.02487	1.69244e-09	0.015827	2	2
Omega-6	Brain_Hypothalamus	ENSG00000142252.10	GEMIN7	-5.98231	2.2e-09	0.0625856	1	2
Omega-6	Brain_Hypothalamus	ENSG00000267114.1	CTB-129P6.11	5.96812	2.4e-09	3.72831e-08	1	1
Omega-6	Brain_Hypothalamus	ENSG00000156006.4	NAT2	5.88419	4e-09	0.0109706	1	1
Omega-6	Brain_Hypothalamus	ENSG00000244005.12	NFS1	5.83129	5.49999e-09	0.00253227	1	1
Omega-6	Brain_Hypothalamus	ENSG00000176909.11	MAMSTR	-5.7749	7.69999e-09	0.0564472	1	2
Omega-6	Brain_Hypothalamus	ENSG00000261701.6	HPR	-5.76636	8.1e-09	0.339521	1	1
Omega-6	Brain_Hypothalamus	ENSG00000204219.9	TCEA3	-5.72882	1.01131e-08	0.170289	2	2
Omega-6	Brain_Hypothalamus	ENSG00000130734.9	ATG4D	-5.65311	1.57571e-08	0.000841835	2	2
Omega-6	Brain_Nucleus_accumbens_basal_ganglia	ENSG00000116641.17	DOCK7	-23.7839	4.9e-125	0.00253188	1	2
Omega-6	Brain_Nucleus_accumbens_basal_ganglia	ENSG00000162607.12	USP1	-18.3733	2.15084e-75	0.00283153	2	2
Omega-6	Brain_Nucleus_accumbens_basal_ganglia	ENSG00000109917.10	ZPR1	14.1412	2.11537e-45	0.0298686	2	2
Omega-6	Brain_Nucleus_accumbens_basal_ganglia	ENSG00000130202.9	NECTIN2	13.373	8.69341e-41	0.000224498	2	2
Omega-6	Brain_Nucleus_accumbens_basal_ganglia	ENSG00000125703.14	ATG4C	12.2359	1.99999e-34	0.00817229	1	1
Omega-6	Brain_Nucleus_accumbens_basal_ganglia	ENSG00000145850.8	TIMD4	11.692	1.4e-31	0.000635658	1	1
Omega-6	Brain_Nucleus_accumbens_basal_ganglia	ENSG00000122008.15	POLK	-11.122	9.8e-29	0.00788821	1	1
Omega-6	Brain_Nucleus_accumbens_basal_ganglia	ENSG00000130208.9	APOC1	11.104	1.2e-28	0.00420934	1	2
Omega-6	Brain_Nucleus_accumbens_basal_ganglia	ENSG00000267467.3	APOC4	11.104	1.2e-28	0.000912724	1	2
Omega-6	Brain_Nucleus_accumbens_basal_ganglia	ENSG00000272040.1	CTC-366B18.4	10.3543	4.00001e-25	0.00410212	1	1
Omega-6	Brain_Nucleus_accumbens_basal_ganglia	ENSG00000213996.12	TM6SF2	10.0016	1.5e-23	0.0083344	1	1
Omega-6	Brain_Nucleus_accumbens_basal_ganglia	ENSG00000105705.15	SUGP1	9.39357	5.79998e-21	0.00363015	1	1
Omega-6	Brain_Nucleus_accumbens_basal_ganglia	ENSG00000115234.10	SNX17	9.35201	8.60002e-21	0.0132567	1	1
Omega-6	Brain_Nucleus_accumbens_basal_ganglia	ENSG00000204444.10	APOM	-9.30821	1.3e-20	0.00206871	1	1
Omega-6	Brain_Nucleus_accumbens_basal_ganglia	ENSG00000145700.9	ANKRD31	8.96737	3.03672e-19	0.00599612	2	2
Omega-6	Brain_Nucleus_accumbens_basal_ganglia	ENSG00000167491.17	GATAD2A	-8.88357	6.4747e-19	0.00596653	2	2
Omega-6	Brain_Nucleus_accumbens_basal_ganglia	ENSG00000149577.15	SIDT2	8.75179	2.1e-18	0.0108397	1	1
Omega-6	Brain_Nucleus_accumbens_basal_ganglia	ENSG00000171174.13	RBKS	-8.22823	1.90001e-16	0.0012826	1	1
Omega-6	Brain_Nucleus_accumbens_basal_ganglia	ENSG00000272221.1	XXbac-BPG181B23.7	7.27144	3.55662e-13	0.388134	3	4
Omega-6	Brain_Nucleus_accumbens_basal_ganglia	ENSG00000142233.11	NTN5	-7.17558	7.2e-13	0.044429	1	2
Omega-6	Brain_Nucleus_accumbens_basal_ganglia	ENSG00000062282.14	DGAT2	-7.13051	9.99999e-13	0.000423346	1	1
Omega-6	Brain_Nucleus_accumbens_basal_ganglia	ENSG00000168092.13	PAFAH1B2	-7.04581	1.84381e-12	0.00303413	2	2
Omega-6	Brain_Nucleus_accumbens_basal_ganglia	ENSG00000186318.16	BACE1	6.7479	1.5e-11	5.82567e-06	1	2
Omega-6	Brain_Nucleus_accumbens_basal_ganglia	ENSG00000164733.20	CTSB	-6.37881	1.78471e-10	0.058169	2	3
Omega-6	Brain_Nucleus_accumbens_basal_ganglia	ENSG00000141279.15	NPEPPS	6.27045	3.6e-10	0.00637734	1	2
Omega-6	Brain_Nucleus_accumbens_basal_ganglia	ENSG00000138085.16	ATRAID	6.18683	6.13848e-10	0.0117494	2	2
Omega-6	Brain_Nucleus_accumbens_basal_ganglia	ENSG00000198382.8	UVRAG	6.16609	7.00001e-10	1.63941e-06	1	1
Omega-6	Brain_Nucleus_accumbens_basal_ganglia	ENSG00000214078.12	CPNE1	-6.13151	8.70467e-10	0.135609	2	2
Omega-6	Brain_Nucleus_accumbens_basal_ganglia	ENSG00000176920.11	FUT2	-6.11356	9.74311e-10	0.0638101	2	2
Omega-6	Brain_Nucleus_accumbens_basal_ganglia	ENSG00000161180.10	CCDC116	-6.09418	1.1e-09	0.0485764	1	2
Omega-6	Brain_Nucleus_accumbens_basal_ganglia	ENSG00000161179.13	YDJC	6.05548	1.4e-09	0.00523127	1	1
Omega-6	Brain_Nucleus_accumbens_basal_ganglia	ENSG00000198933.9	TBKBP1	6.04157	1.52618e-09	0.015361	2	2
Omega-6	Brain_Nucleus_accumbens_basal_ganglia	ENSG00000204219.9	TCEA3	-6.01125	1.84096e-09	0.181459	3	3
Omega-6	Brain_Nucleus_accumbens_basal_ganglia	ENSG00000142252.10	GEMIN7	-5.98231	2.2e-09	0.100793	1	1
Omega-6	Brain_Nucleus_accumbens_basal_ganglia	ENSG00000176909.11	MAMSTR	-5.80956	6.26362e-09	0.182192	2	2
Omega-6	Brain_Nucleus_accumbens_basal_ganglia	ENSG00000140830.8	TXNL4B	-5.76636	8.1e-09	0.0695419	1	1
Omega-6	Brain_Nucleus_accumbens_basal_ganglia	ENSG00000261701.6	HPR	-5.76636	8.1e-09	0.329373	1	1
Omega-6	Brain_Nucleus_accumbens_basal_ganglia	ENSG00000125991.19	ERGIC3	5.76429	8.20001e-09	0.0139396	1	2
Omega-6	Brain_Nucleus_accumbens_basal_ganglia	ENSG00000009950.15	MLXIPL	5.75823	8.49999e-09	0.00500697	1	1
Omega-6	Brain_Nucleus_accumbens_basal_ganglia	ENSG00000130734.9	ATG4D	-5.73942	9.5e-09	0.00125037	1	1
Omega-6	Brain_Nucleus_accumbens_basal_ganglia	ENSG00000109758.8	HGFAC	5.67339	1.4e-08	0.0193809	1	1
Omega-6	Brain_Nucleus_accumbens_basal_ganglia	ENSG00000025293.16	PHF20	5.65048	1.6e-08	0.00074348	1	1
Omega-6	Brain_Nucleus_accumbens_basal_ganglia	ENSG00000129933.20	MAU2	-5.60881	2.03727e-08	0.0134422	2	2
Omega-6	Brain_Nucleus_accumbens_basal_ganglia	ENSG00000115241.10	PPM1G	-5.57327	2.5e-08	0.00242219	1	1
Omega-6	Brain_Nucleus_accumbens_basal_ganglia	ENSG00000130203.9	APOE	-5.55985	2.7e-08	0.000483552	1	1
Omega-6	Brain_Nucleus_accumbens_basal_ganglia	ENSG00000198522.13	GPN1	-5.55485	2.77843e-08	0.00242195	2	2
Omega-6	Brain_Putamen_basal_ganglia	ENSG00000162607.12	USP1	-24.3577	4.8e-131	0.000446895	1	1
Omega-6	Brain_Putamen_basal_ganglia	ENSG00000087237.10	CETP	13.2324	5.69997e-40	0.00588079	1	1
Omega-6	Brain_Putamen_basal_ganglia	ENSG00000189045.13	ANKDD1B	12.6497	1.12269e-36	0.00834408	2	2
Omega-6	Brain_Putamen_basal_ganglia	ENSG00000145850.8	TIMD4	11.692	1.4e-31	0.000836855	1	2
Omega-6	Brain_Putamen_basal_ganglia	ENSG00000130202.9	NECTIN2	-11.6862	1.5e-31	0.000144817	1	1
Omega-6	Brain_Putamen_basal_ganglia	ENSG00000272040.1	CTC-366B18.4	10.0073	1.41605e-23	0.00580896	2	2
Omega-6	Brain_Putamen_basal_ganglia	ENSG00000213996.12	TM6SF2	10.0016	1.5e-23	0.0130359	1	1
Omega-6	Brain_Putamen_basal_ganglia	ENSG00000149577.15	SIDT2	9.54208	1.4e-21	0.0124186	1	1
Omega-6	Brain_Putamen_basal_ganglia	ENSG00000105705.15	SUGP1	9.39357	5.79998e-21	0.00352554	1	1
Omega-6	Brain_Putamen_basal_ganglia	ENSG00000204444.10	APOM	-9.30821	1.3e-20	0.00160582	1	1
Omega-6	Brain_Putamen_basal_ganglia	ENSG00000115234.10	SNX17	9.21896	2.99999e-20	0.0127462	1	1
Omega-6	Brain_Putamen_basal_ganglia	ENSG00000167491.17	GATAD2A	-8.88144	6.60002e-19	0.00408716	1	1
Omega-6	Brain_Putamen_basal_ganglia	ENSG00000115216.13	NRBP1	-8.71145	3e-18	0.00324295	1	1
Omega-6	Brain_Putamen_basal_ganglia	ENSG00000134222.16	PSRC1	8.50293	1.84863e-17	0.0141938	2	3
Omega-6	Brain_Putamen_basal_ganglia	ENSG00000171174.13	RBKS	-8.22823	1.90001e-16	0.00130857	1	1
Omega-6	Brain_Putamen_basal_ganglia	ENSG00000125703.14	ATG4C	7.77141	7.76192e-15	0.00487501	2	2
Omega-6	Brain_Putamen_basal_ganglia	ENSG00000166035.10	LIPC	-7.5592	4.05548e-14	0.0280084	3	4
Omega-6	Brain_Putamen_basal_ganglia	ENSG00000031698.12	SARS	7.16797	7.61161e-13	0.00181498	2	2
Omega-6	Brain_Putamen_basal_ganglia	ENSG00000062282.14	DGAT2	-7.14348	9.10001e-13	0.000258318	1	1
Omega-6	Brain_Putamen_basal_ganglia	ENSG00000168092.13	PAFAH1B2	-7.04698	1.82847e-12	0.00368983	2	2
Omega-6	Brain_Putamen_basal_ganglia	ENSG00000142233.11	NTN5	-6.81388	9.5e-12	0.0500501	1	1
Omega-6	Brain_Putamen_basal_ganglia	ENSG00000186318.16	BACE1	6.7479	1.5e-11	1.31746e-05	1	2
Omega-6	Brain_Putamen_basal_ganglia	ENSG00000161180.10	CCDC116	-6.66761	2.6e-11	0.0603708	1	2
Omega-6	Brain_Putamen_basal_ganglia	ENSG00000196821.9	C6orf106	6.64701	2.99116e-11	0.0711845	2	2
Omega-6	Brain_Putamen_basal_ganglia	ENSG00000176928.5	GCNT4	6.51643	7.2e-11	0.00204431	1	1
Omega-6	Brain_Putamen_basal_ganglia	ENSG00000221986.6	MYBPHL	-6.29696	3.03533e-10	0.0272477	2	2
Omega-6	Brain_Putamen_basal_ganglia	ENSG00000141279.15	NPEPPS	6.27045	3.6e-10	0.012455	1	2
Omega-6	Brain_Putamen_basal_ganglia	ENSG00000138085.16	ATRAID	6.2437	4.2735e-10	0.011349	2	3
Omega-6	Brain_Putamen_basal_ganglia	ENSG00000214078.12	CPNE1	-6.19043	6.00001e-10	0.178936	1	1
Omega-6	Brain_Putamen_basal_ganglia	ENSG00000138074.14	SLC5A6	-6.08024	1.2e-09	0.00536753	1	1
Omega-6	Brain_Putamen_basal_ganglia	ENSG00000125991.19	ERGIC3	6.0674	1.3e-09	0.0303899	1	1
Omega-6	Brain_Putamen_basal_ganglia	ENSG00000130734.9	ATG4D	-6.04778	1.46852e-09	0.00216817	2	2
Omega-6	Brain_Putamen_basal_ganglia	ENSG00000156006.4	NAT2	5.88419	4e-09	0.0192814	1	1
Omega-6	Brain_Putamen_basal_ganglia	ENSG00000142252.10	GEMIN7	-5.85607	4.73955e-09	0.114024	3	3
Omega-6	Brain_Putamen_basal_ganglia	ENSG00000257017.8	HP	-5.84388	5.1e-09	0.0988975	1	1
Omega-6	Brain_Putamen_basal_ganglia	ENSG00000025293.16	PHF20	5.78159	7.4e-09	0.000329935	1	2
Omega-6	Brain_Putamen_basal_ganglia	ENSG00000140830.8	TXNL4B	-5.77272	7.80001e-09	0.0843661	1	1
Omega-6	Brain_Putamen_basal_ganglia	ENSG00000261701.6	HPR	-5.76636	8.1e-09	0.250091	1	1
Omega-6	Brain_Putamen_basal_ganglia	ENSG00000164733.20	CTSB	-5.59112	2.25615e-08	0.0411716	2	2
Omega-6	Brain_Putamen_basal_ganglia	ENSG00000234127.8	TRIM26	5.58777	2.3e-08	0.0187916	1	2
Omega-6	Brain_Putamen_basal_ganglia	ENSG00000129933.20	MAU2	-5.56266	2.65687e-08	0.00959839	2	2
Omega-6	Brain_Putamen_basal_ganglia	ENSG00000204219.9	TCEA3	-5.56262	2.65752e-08	0.105636	2	2
Omega-6	Brain_Putamen_basal_ganglia	ENSG00000130203.9	APOE	-5.55985	2.7e-08	0.000518658	1	2
Omega-6	Brain_Spinal_cord_cervical_c-1	ENSG00000162607.12	USP1	-19.6891	2.67503e-86	0.00574973	2	2
Omega-6	Brain_Spinal_cord_cervical_c-1	ENSG00000118137.9	APOA1	-12.9897	1.4e-38	0.00113725	1	1
Omega-6	Brain_Spinal_cord_cervical_c-1	ENSG00000084674.14	APOB	12.965	1.93328e-38	0.0737375	2	2
Omega-6	Brain_Spinal_cord_cervical_c-1	ENSG00000160584.15	SIK3	10.9147	9.80005e-28	2.18753e-05	1	1
Omega-6	Brain_Spinal_cord_cervical_c-1	ENSG00000272040.1	CTC-366B18.4	10.3543	4.00001e-25	0.00401828	1	1
Omega-6	Brain_Spinal_cord_cervical_c-1	ENSG00000213996.12	TM6SF2	10.0016	1.5e-23	0.0015536	1	1
Omega-6	Brain_Spinal_cord_cervical_c-1	ENSG00000267467.3	APOC4	-9.81197	1e-22	1.75764e-12	1	1
Omega-6	Brain_Spinal_cord_cervical_c-1	ENSG00000109917.10	ZPR1	9.70755	2.79999e-22	0.0313914	1	1
Omega-6	Brain_Spinal_cord_cervical_c-1	ENSG00000204444.10	APOM	-9.30821	1.3e-20	0.00468769	1	2
Omega-6	Brain_Spinal_cord_cervical_c-1	ENSG00000204427.11	ABHD16A	-9.25713	2.1e-20	2.19819e-05	1	1
Omega-6	Brain_Spinal_cord_cervical_c-1	ENSG00000113163.15	COL4A3BP	9.14433	6.00001e-20	0.000163107	1	1
Omega-6	Brain_Spinal_cord_cervical_c-1	ENSG00000175164.13	ABO	-9.06038	1.3e-19	0.0308242	1	1
Omega-6	Brain_Spinal_cord_cervical_c-1	ENSG00000115216.13	NRBP1	-8.71145	3e-18	0.00447458	1	1
Omega-6	Brain_Spinal_cord_cervical_c-1	ENSG00000171174.13	RBKS	-8.22823	1.90001e-16	0.00304925	1	1
Omega-6	Brain_Spinal_cord_cervical_c-1	ENSG00000104853.15	CLPTM1	7.74014	9.93108e-15	0.00222939	2	2
Omega-6	Brain_Spinal_cord_cervical_c-1	ENSG00000163795.13	ZNF513	-7.73669	1.02038e-14	0.00407357	2	2
Omega-6	Brain_Spinal_cord_cervical_c-1	ENSG00000062282.14	DGAT2	-7.13051	9.99999e-13	0.000111636	1	1
Omega-6	Brain_Spinal_cord_cervical_c-1	ENSG00000149591.16	TAGLN	6.8889	5.62261e-12	0.000149945	2	2
Omega-6	Brain_Spinal_cord_cervical_c-1	ENSG00000125991.19	ERGIC3	6.84971	7.40001e-12	0.0675712	1	1
Omega-6	Brain_Spinal_cord_cervical_c-1	ENSG00000204520.12	MICA	6.83327	8.29999e-12	0.0514351	1	2
Omega-6	Brain_Spinal_cord_cervical_c-1	ENSG00000186318.16	BACE1	6.7479	1.5e-11	6.56637e-05	1	2
Omega-6	Brain_Spinal_cord_cervical_c-1	ENSG00000243943.9	ZNF512	-6.67337	2.5e-11	0.000928533	1	1
Omega-6	Brain_Spinal_cord_cervical_c-1	ENSG00000161180.10	CCDC116	-6.66761	2.6e-11	0.0734604	1	1
Omega-6	Brain_Spinal_cord_cervical_c-1	ENSG00000111816.7	FRK	6.62661	3.43481e-11	0.0537814	2	2
Omega-6	Brain_Spinal_cord_cervical_c-1	ENSG00000176928.5	GCNT4	6.51643	7.2e-11	1.01037e-05	1	1
Omega-6	Brain_Spinal_cord_cervical_c-1	ENSG00000261701.6	HPR	-6.44904	1.12559e-10	0.571498	3	3
Omega-6	Brain_Spinal_cord_cervical_c-1	ENSG00000141279.15	NPEPPS	6.39675	1.5872e-10	0.0313417	2	2
Omega-6	Brain_Spinal_cord_cervical_c-1	ENSG00000214078.12	CPNE1	-6.19043	6.00001e-10	0.357493	1	1
Omega-6	Brain_Spinal_cord_cervical_c-1	ENSG00000138085.16	ATRAID	6.15331	7.58804e-10	0.0242175	2	2
Omega-6	Brain_Spinal_cord_cervical_c-1	ENSG00000198382.8	UVRAG	-6.13354	8.59427e-10	0.000105031	2	2
Omega-6	Brain_Spinal_cord_cervical_c-1	ENSG00000129933.20	MAU2	-6.1221	9.23514e-10	0.00946522	2	2
Omega-6	Brain_Spinal_cord_cervical_c-1	ENSG00000142252.10	GEMIN7	-6.09554	1.0907e-09	0.0982348	2	2
Omega-6	Brain_Spinal_cord_cervical_c-1	ENSG00000161179.13	YDJC	6.05548	1.4e-09	0.00832004	1	1
Omega-6	Brain_Spinal_cord_cervical_c-1	ENSG00000110921.13	MVK	-6.04436	1.5e-09	0.00328296	1	2
Omega-6	Brain_Spinal_cord_cervical_c-1	ENSG00000073067.13	CYP2W1	-6.00613	1.9e-09	0.0383026	1	1
Omega-6	Brain_Spinal_cord_cervical_c-1	ENSG00000257017.8	HP	-5.93486	2.94092e-09	0.0411623	2	2
Omega-6	Brain_Spinal_cord_cervical_c-1	ENSG00000156006.4	NAT2	5.88419	4e-09	0.00932876	1	1
Omega-6	Brain_Spinal_cord_cervical_c-1	ENSG00000244005.12	NFS1	5.83129	5.49999e-09	0.00981454	1	1
Omega-6	Brain_Spinal_cord_cervical_c-1	ENSG00000025293.16	PHF20	-5.78159	7.4e-09	8.83111e-05	1	2
Omega-6	Brain_Spinal_cord_cervical_c-1	ENSG00000130734.9	ATG4D	-5.73942	9.5e-09	0.00152113	1	1
Omega-6	Brain_Spinal_cord_cervical_c-1	ENSG00000204469.12	PRRC2A	-5.69903	1.20494e-08	0.00244207	2	2
Omega-6	Brain_Spinal_cord_cervical_c-1	ENSG00000115234.10	SNX17	5.612	2e-08	0.00122958	1	1
Omega-6	Brain_Substantia_nigra	ENSG00000162607.12	USP1	-24.3577	4.8e-131	0.000448009	1	1
Omega-6	Brain_Substantia_nigra	ENSG00000109917.10	ZPR1	18.1314	1.79999e-73	0.0140634	1	1
Omega-6	Brain_Substantia_nigra	ENSG00000084674.14	APOB	13.1179	2.59999e-39	0.0303195	1	1
Omega-6	Brain_Substantia_nigra	ENSG00000272040.1	CTC-366B18.4	10.3543	4.00001e-25	0.00330363	1	1
Omega-6	Brain_Substantia_nigra	ENSG00000105705.15	SUGP1	9.39357	5.79998e-21	5.06583e-05	1	1
Omega-6	Brain_Substantia_nigra	ENSG00000204444.10	APOM	-9.30821	1.3e-20	0.00261728	1	1
Omega-6	Brain_Substantia_nigra	ENSG00000204427.11	ABHD16A	-9.25713	2.1e-20	4.20364e-06	1	1
Omega-6	Brain_Substantia_nigra	ENSG00000115216.13	NRBP1	-8.71145	3e-18	0.00383983	1	1
Omega-6	Brain_Substantia_nigra	ENSG00000171174.13	RBKS	-8.22823	1.90001e-16	0.00141208	1	1
Omega-6	Brain_Substantia_nigra	ENSG00000272221.1	XXbac-BPG181B23.7	8.15822	3.4e-16	0.427223	1	2
Omega-6	Brain_Substantia_nigra	ENSG00000145700.9	ANKRD31	-7.62188	2.5e-14	0.000442609	1	1
Omega-6	Brain_Substantia_nigra	ENSG00000111816.7	FRK	7.25556	3.99999e-13	0.00220579	1	1
Omega-6	Brain_Substantia_nigra	ENSG00000062282.14	DGAT2	-7.13051	9.99999e-13	0.000134056	1	1
Omega-6	Brain_Substantia_nigra	ENSG00000149577.15	SIDT2	7.02118	2.2e-12	0.00171225	1	1
Omega-6	Brain_Substantia_nigra	ENSG00000149591.16	TAGLN	6.83855	8e-12	0.000313554	1	1
Omega-6	Brain_Substantia_nigra	ENSG00000186318.16	BACE1	6.7479	1.5e-11	4.22684e-05	1	1
Omega-6	Brain_Substantia_nigra	ENSG00000164733.20	CTSB	-6.65428	2.84697e-11	0.0191846	2	2
Omega-6	Brain_Substantia_nigra	ENSG00000221986.6	MYBPHL	-6.58135	4.66204e-11	0.0298725	2	2
Omega-6	Brain_Substantia_nigra	ENSG00000244005.12	NFS1	6.55673	5.5e-11	0.0022769	1	1
Omega-6	Brain_Substantia_nigra	ENSG00000176928.5	GCNT4	6.51643	7.2e-11	0.00207193	1	1
Omega-6	Brain_Substantia_nigra	ENSG00000214078.12	CPNE1	-6.48659	8.78015e-11	0.528091	2	2
Omega-6	Brain_Substantia_nigra	ENSG00000152359.14	POC5	6.32929	2.46291e-10	0.00554931	2	2
Omega-6	Brain_Substantia_nigra	ENSG00000025293.16	PHF20	6.28877	3.2e-10	0.000151686	1	1
Omega-6	Brain_Substantia_nigra	ENSG00000141279.15	NPEPPS	6.27045	3.6e-10	0.0124337	1	2
Omega-6	Brain_Substantia_nigra	ENSG00000161180.10	CCDC116	-6.09418	1.1e-09	0.0693602	1	1
Omega-6	Brain_Substantia_nigra	ENSG00000138074.14	SLC5A6	-6.08024	1.2e-09	0.00991063	1	1
Omega-6	Brain_Substantia_nigra	ENSG00000138085.16	ATRAID	6.08024	1.2e-09	0.0182041	1	2
Omega-6	Brain_Substantia_nigra	ENSG00000197256.10	KANK2	-6.08024	1.2e-09	0.023014	1	1
Omega-6	Brain_Substantia_nigra	ENSG00000166035.10	LIPC	-6.02186	1.72426e-09	0.0679472	3	3
Omega-6	Brain_Substantia_nigra	ENSG00000142252.10	GEMIN7	-5.98231	2.2e-09	0.0605159	1	1
Omega-6	Brain_Substantia_nigra	ENSG00000104853.15	CLPTM1	5.91357	3.34781e-09	0.00276754	2	2
Omega-6	Brain_Substantia_nigra	ENSG00000142233.11	NTN5	-5.88617	3.95238e-09	0.0703681	2	2
Omega-6	Brain_Substantia_nigra	ENSG00000261701.6	HPR	-5.84388	5.1e-09	0.260421	1	1
Omega-6	Brain_Substantia_nigra	ENSG00000234127.8	TRIM26	5.612	2e-08	0.0291681	1	2
Omega-6	Brain_Substantia_nigra	ENSG00000130203.9	APOE	-5.55985	2.7e-08	0.00020876	1	2
Omega-6	Breast_Mammary_Tissue	ENSG00000109917.10	ZPR1	15.8653	1.10209e-56	0.00631883	2	2
Omega-6	Breast_Mammary_Tissue	ENSG00000087237.10	CETP	14.1	3.79999e-45	0.014805	1	1
Omega-6	Breast_Mammary_Tissue	ENSG00000162607.12	USP1	-13.7814	3.30002e-43	0.00219386	1	1
Omega-6	Breast_Mammary_Tissue	ENSG00000145850.8	TIMD4	11.692	1.4e-31	0.00187614	1	2
Omega-6	Breast_Mammary_Tissue	ENSG00000272040.1	CTC-366B18.4	11.4911	1.46279e-30	0.00910564	2	2
Omega-6	Breast_Mammary_Tissue	ENSG00000130203.9	APOE	10.8594	1.79999e-27	0.00745414	1	2
Omega-6	Breast_Mammary_Tissue	ENSG00000122008.15	POLK	-10.7019	9.97383e-27	0.00493793	2	2
Omega-6	Breast_Mammary_Tissue	ENSG00000009950.15	MLXIPL	10.3139	6.09998e-25	0.0170384	1	1
Omega-6	Breast_Mammary_Tissue	ENSG00000213996.12	TM6SF2	10.0016	1.5e-23	0.0298489	1	1
Omega-6	Breast_Mammary_Tissue	ENSG00000187664.8	HAPLN4	9.96358	2.19999e-23	0.0489023	1	1
Omega-6	Breast_Mammary_Tissue	ENSG00000105705.15	SUGP1	-9.39357	5.79998e-21	0.000163898	1	1
Omega-6	Breast_Mammary_Tissue	ENSG00000204444.10	APOM	-9.30821	1.3e-20	0.005685	1	2
Omega-6	Breast_Mammary_Tissue	ENSG00000134222.16	PSRC1	8.85933	8.04994e-19	0.0512612	2	2
Omega-6	Breast_Mammary_Tissue	ENSG00000115216.13	NRBP1	-8.71145	3e-18	0.0190862	1	1
Omega-6	Breast_Mammary_Tissue	ENSG00000104870.12	FCGRT	8.59875	8.05912e-18	0.0137922	2	2
Omega-6	Breast_Mammary_Tissue	ENSG00000272221.1	XXbac-BPG181B23.7	8.10673	5.2e-16	0.467743	1	5
Omega-6	Breast_Mammary_Tissue	ENSG00000175003.12	SLC22A1	-7.97429	1.53256e-15	0.0493781	2	3
Omega-6	Breast_Mammary_Tissue	ENSG00000137312.14	FLOT1	7.4283	1.1e-13	0.00913662	1	3
Omega-6	Breast_Mammary_Tissue	ENSG00000109758.8	HGFAC	7.40573	1.30428e-13	0.014354	2	2
Omega-6	Breast_Mammary_Tissue	ENSG00000031698.12	SARS	7.29161	3.06265e-13	0.00241597	2	2
Omega-6	Breast_Mammary_Tissue	ENSG00000062282.14	DGAT2	-7.13051	9.99999e-13	4.04221e-05	1	1
Omega-6	Breast_Mammary_Tissue	ENSG00000250889.2	LINC01336	6.98741	2.8e-12	0.00961183	1	2
Omega-6	Breast_Mammary_Tissue	ENSG00000149591.16	TAGLN	-6.83855	8e-12	0.000411593	1	1
Omega-6	Breast_Mammary_Tissue	ENSG00000113249.12	HAVCR1	-6.7479	1.5e-11	0.0382328	1	1
Omega-6	Breast_Mammary_Tissue	ENSG00000167491.17	GATAD2A	6.68775	2.26636e-11	0.00343992	2	2
Omega-6	Breast_Mammary_Tissue	ENSG00000161180.10	CCDC116	-6.63706	3.2e-11	0.0958452	1	2
Omega-6	Breast_Mammary_Tissue	ENSG00000244005.12	NFS1	6.55673	5.5e-11	0.00110161	1	1
Omega-6	Breast_Mammary_Tissue	ENSG00000176928.5	GCNT4	-6.51643	7.2e-11	9.84989e-06	1	1
Omega-6	Breast_Mammary_Tissue	ENSG00000214078.12	CPNE1	-6.4643	1.01772e-10	0.924343	2	2
Omega-6	Breast_Mammary_Tissue	ENSG00000075975.15	MKRN2	6.30391	2.9022e-10	0.0738178	3	3
Omega-6	Breast_Mammary_Tissue	ENSG00000221986.6	MYBPHL	6.29345	3.1049e-10	0.0385695	2	2
Omega-6	Breast_Mammary_Tissue	ENSG00000155158.20	TTC39B	6.19308	5.9e-10	0.0128283	1	2
Omega-6	Breast_Mammary_Tissue	ENSG00000115194.10	SLC30A3	-6.17999	6.41066e-10	5.25687e-05	2	2
Omega-6	Breast_Mammary_Tissue	ENSG00000204219.9	TCEA3	-6.12713	8.94767e-10	0.0431269	4	4
Omega-6	Breast_Mammary_Tissue	ENSG00000138085.16	ATRAID	6.12521	9.05643e-10	0.0184683	2	2
Omega-6	Breast_Mammary_Tissue	ENSG00000124678.17	TCP11	-6.09418	1.1e-09	0.00351714	1	1
Omega-6	Breast_Mammary_Tissue	ENSG00000138074.14	SLC5A6	-6.08024	1.2e-09	0.0052629	1	1
Omega-6	Breast_Mammary_Tissue	ENSG00000161179.13	YDJC	6.05548	1.4e-09	0.00190634	1	2
Omega-6	Breast_Mammary_Tissue	ENSG00000196821.9	C6orf106	6.04619	1.48312e-09	0.0162794	2	2
Omega-6	Breast_Mammary_Tissue	ENSG00000139428.11	MMAB	6.04436	1.5e-09	0.00931034	1	2
Omega-6	Breast_Mammary_Tissue	ENSG00000142233.11	NTN5	-6.04436	1.5e-09	0.00505873	1	2
Omega-6	Breast_Mammary_Tissue	ENSG00000142252.10	GEMIN7	-5.98231	2.2e-09	0.050493	1	1
Omega-6	Breast_Mammary_Tissue	ENSG00000267114.1	CTB-129P6.11	-5.96812	2.4e-09	1.44139e-05	1	1
Omega-6	Breast_Mammary_Tissue	ENSG00000244462.7	RBM12	5.93483	2.94148e-09	3.633e-05	2	3
Omega-6	Breast_Mammary_Tissue	ENSG00000124562.9	SNRPC	-5.87612	4.2e-09	0.00146047	1	2
Omega-6	Breast_Mammary_Tissue	ENSG00000169174.10	PCSK9	5.85053	4.9e-09	0.00520577	1	1
Omega-6	Breast_Mammary_Tissue	ENSG00000025293.16	PHF20	-5.78159	7.4e-09	0.00164084	1	1
Omega-6	Breast_Mammary_Tissue	ENSG00000130734.9	ATG4D	5.73942	9.5e-09	8.3045e-06	1	1
Omega-6	Breast_Mammary_Tissue	ENSG00000167910.3	CYP7A1	-5.71454	1.1e-08	0.0141893	1	1
Omega-6	Breast_Mammary_Tissue	ENSG00000063176.15	SPHK2	5.57671	2.45105e-08	0.00874782	2	2
Omega-6	Breast_Mammary_Tissue	ENSG00000104866.10	PPP1R37	5.57263	2.50924e-08	0.00039332	2	2
Omega-6	Cells_Cultured_fibroblasts	ENSG00000116641.17	DOCK7	-21.5484	5.48564e-103	0.130013	2	2
Omega-6	Cells_Cultured_fibroblasts	ENSG00000130204.12	TOMM40	17.7658	1.30001e-70	2.12237e-05	1	2
Omega-6	Cells_Cultured_fibroblasts	ENSG00000109917.10	ZPR1	17.5627	4.75432e-69	0.00291275	2	3
Omega-6	Cells_Cultured_fibroblasts	ENSG00000134222.16	PSRC1	14.4081	4.5996e-47	0.00484535	2	2
Omega-6	Cells_Cultured_fibroblasts	ENSG00000084674.14	APOB	14.1883	1.08212e-45	0.00161488	2	2
Omega-6	Cells_Cultured_fibroblasts	ENSG00000272040.1	CTC-366B18.4	13.629	2.69363e-42	0.00503667	2	2
Omega-6	Cells_Cultured_fibroblasts	ENSG00000113161.15	HMGCR	-13.2806	3.00002e-40	0.00177788	1	1
Omega-6	Cells_Cultured_fibroblasts	ENSG00000113163.15	COL4A3BP	12.9035	4.3e-38	0.000744833	1	1
Omega-6	Cells_Cultured_fibroblasts	ENSG00000087237.10	CETP	12.5697	3.10001e-36	0.0636435	1	1
Omega-6	Cells_Cultured_fibroblasts	ENSG00000198522.13	GPN1	-12.0895	1.2e-33	0.00225893	1	1
Omega-6	Cells_Cultured_fibroblasts	ENSG00000110245.11	APOC3	11.4245	3.15602e-30	0.00168754	2	2
Omega-6	Cells_Cultured_fibroblasts	ENSG00000009950.15	MLXIPL	11.0798	1.57254e-28	0.193594	4	4
Omega-6	Cells_Cultured_fibroblasts	ENSG00000115216.13	NRBP1	-10.7694	4.80002e-27	0.03132	1	1
Omega-6	Cells_Cultured_fibroblasts	ENSG00000115234.10	SNX17	-10.5797	3.7e-26	0.00433728	1	2
Omega-6	Cells_Cultured_fibroblasts	ENSG00000213996.12	TM6SF2	10.0016	1.5e-23	0.0630476	1	1
Omega-6	Cells_Cultured_fibroblasts	ENSG00000204444.10	APOM	-9.30821	1.3e-20	0.0227513	1	2
Omega-6	Cells_Cultured_fibroblasts	ENSG00000138002.14	IFT172	8.93023	4.25119e-19	0.00835799	2	2
Omega-6	Cells_Cultured_fibroblasts	ENSG00000167491.17	GATAD2A	8.88144	6.60002e-19	0.00219723	1	1
Omega-6	Cells_Cultured_fibroblasts	ENSG00000130164.13	LDLR	8.86428	7.70002e-19	0.00499411	1	1
Omega-6	Cells_Cultured_fibroblasts	ENSG00000104870.12	FCGRT	8.72265	2.71756e-18	0.0337976	2	2
Omega-6	Cells_Cultured_fibroblasts	ENSG00000145700.9	ANKRD31	8.30342	1.0116e-16	0.00961891	2	2
Omega-6	Cells_Cultured_fibroblasts	ENSG00000163795.13	ZNF513	-8.08807	6.06171e-16	0.000889483	2	2
Omega-6	Cells_Cultured_fibroblasts	ENSG00000168092.13	PAFAH1B2	8.05882	7.70366e-16	0.0390449	5	5
Omega-6	Cells_Cultured_fibroblasts	ENSG00000204632.11	HLA-G	-7.68985	1.4731e-14	0.13304	2	4
Omega-6	Cells_Cultured_fibroblasts	ENSG00000111816.7	FRK	-7.25556	3.99999e-13	0.0588877	1	1
Omega-6	Cells_Cultured_fibroblasts	ENSG00000031698.12	SARS	7.25064	4.14807e-13	0.00308485	2	2
Omega-6	Cells_Cultured_fibroblasts	ENSG00000176920.11	FUT2	7.19383	6.29999e-13	0.0316174	1	2
Omega-6	Cells_Cultured_fibroblasts	ENSG00000115211.15	EIF2B4	7.1929	6.34281e-13	0.000325289	2	2
Omega-6	Cells_Cultured_fibroblasts	ENSG00000142233.11	NTN5	-7.17558	7.2e-13	0.0128944	1	1
Omega-6	Cells_Cultured_fibroblasts	ENSG00000062282.14	DGAT2	-7.14348	9.10001e-13	0.000195186	1	1
Omega-6	Cells_Cultured_fibroblasts	ENSG00000129933.20	MAU2	-7.03276	2.02485e-12	0.0105864	2	2
Omega-6	Cells_Cultured_fibroblasts	ENSG00000187664.8	HAPLN4	7.03016	2.06293e-12	0.230165	3	3
Omega-6	Cells_Cultured_fibroblasts	ENSG00000214894.6	LINC00243	6.98082	2.9346e-12	0.148951	3	4
Omega-6	Cells_Cultured_fibroblasts	ENSG00000250889.2	LINC01336	6.92695	4.3e-12	0.00907378	1	1
Omega-6	Cells_Cultured_fibroblasts	ENSG00000125991.19	ERGIC3	-6.84971	7.40001e-12	0.0427802	1	2
Omega-6	Cells_Cultured_fibroblasts	ENSG00000178425.13	NT5DC1	-6.84315	7.74679e-12	0.0205624	2	2
Omega-6	Cells_Cultured_fibroblasts	ENSG00000105705.15	SUGP1	-6.76168	1.36401e-11	0.00904334	2	2
Omega-6	Cells_Cultured_fibroblasts	ENSG00000186318.16	BACE1	-6.7479	1.5e-11	0.000861461	1	2
Omega-6	Cells_Cultured_fibroblasts	ENSG00000161180.10	CCDC116	-6.69209	2.2e-11	0.129957	1	2
Omega-6	Cells_Cultured_fibroblasts	ENSG00000143126.7	CELSR2	-6.60408	3.99999e-11	0.0189239	1	2
Omega-6	Cells_Cultured_fibroblasts	ENSG00000244005.12	NFS1	6.55673	5.5e-11	0.00090822	1	1
Omega-6	Cells_Cultured_fibroblasts	ENSG00000214078.12	CPNE1	-6.54637	5.89522e-11	0.725234	3	3
Omega-6	Cells_Cultured_fibroblasts	ENSG00000142252.10	GEMIN7	-6.3565	2.06404e-10	0.196703	2	3
Omega-6	Cells_Cultured_fibroblasts	ENSG00000141279.15	NPEPPS	6.27045	3.6e-10	0.00042598	1	3
Omega-6	Cells_Cultured_fibroblasts	ENSG00000131051.22	RBM39	-6.13344	8.59999e-10	0.000253894	1	1
Omega-6	Cells_Cultured_fibroblasts	ENSG00000164850.14	GPER1	-6.12798	8.9e-10	0.0302472	1	1
Omega-6	Cells_Cultured_fibroblasts	ENSG00000204219.9	TCEA3	-6.09881	1.06863e-09	0.166784	2	2
Omega-6	Cells_Cultured_fibroblasts	ENSG00000198933.9	TBKBP1	6.08908	1.13563e-09	0.690076	2	2
Omega-6	Cells_Cultured_fibroblasts	ENSG00000115884.10	SDC1	-6.07561	1.23519e-09	0.115359	4	4
Omega-6	Cells_Cultured_fibroblasts	ENSG00000161179.13	YDJC	6.05548	1.4e-09	0.00199549	1	3
Omega-6	Cells_Cultured_fibroblasts	ENSG00000119760.15	SUPT7L	5.98231	2.2e-09	0.0011582	1	1
Omega-6	Cells_Cultured_fibroblasts	ENSG00000149591.16	TAGLN	-5.93228	2.98765e-09	0.00400863	2	2
Omega-6	Cells_Cultured_fibroblasts	ENSG00000164849.9	GPR146	-5.86976	4.36417e-09	0.00483741	2	2
Omega-6	Cells_Cultured_fibroblasts	ENSG00000176714.9	CCDC121	5.86646	4.45185e-09	0.000815568	2	2
Omega-6	Cells_Cultured_fibroblasts	ENSG00000134243.11	SORT1	-5.78159	7.4e-09	0.000185552	1	1
Omega-6	Cells_Cultured_fibroblasts	ENSG00000025293.16	PHF20	-5.78159	7.4e-09	0.0135575	1	2
Omega-6	Cells_Cultured_fibroblasts	ENSG00000139428.11	MMAB	5.7801	7.46576e-09	0.00656929	2	3
Omega-6	Cells_Cultured_fibroblasts	ENSG00000157837.15	SPPL3	5.7797	7.48339e-09	0.0289646	2	3
Omega-6	Cells_Cultured_fibroblasts	ENSG00000130734.9	ATG4D	-5.73942	9.5e-09	0.000118577	1	1
Omega-6	Cells_Cultured_fibroblasts	ENSG00000276368.1	HIST1H2AJ	-5.59549	2.2e-08	0.000332555	1	1
Omega-6	Cells_Cultured_fibroblasts	ENSG00000184357.4	HIST1H1B	-5.55985	2.7e-08	2.51917e-07	1	1
Omega-6	Cells_EBV-transformed_lymphocytes	ENSG00000162607.12	USP1	-24.3577	4.8e-131	0.000223927	1	1
Omega-6	Cells_EBV-transformed_lymphocytes	ENSG00000109917.10	ZPR1	18.1314	1.79999e-73	0.00347565	1	1
Omega-6	Cells_EBV-transformed_lymphocytes	ENSG00000113163.15	COL4A3BP	12.9035	4.3e-38	0.00201207	1	1
Omega-6	Cells_EBV-transformed_lymphocytes	ENSG00000145850.8	TIMD4	11.692	1.4e-31	0.000186405	1	2
Omega-6	Cells_EBV-transformed_lymphocytes	ENSG00000115216.13	NRBP1	-10.9287	8.40001e-28	0.0713077	1	1
Omega-6	Cells_EBV-transformed_lymphocytes	ENSG00000272040.1	CTC-366B18.4	10.3543	4.00001e-25	0.000712167	1	1
Omega-6	Cells_EBV-transformed_lymphocytes	ENSG00000204444.10	APOM	-9.30821	1.3e-20	0.022953	1	1
Omega-6	Cells_EBV-transformed_lymphocytes	ENSG00000115211.15	EIF2B4	9.00249	2.20659e-19	0.000468192	2	2
Omega-6	Cells_EBV-transformed_lymphocytes	ENSG00000167491.17	GATAD2A	8.88144	6.60002e-19	0.0113654	1	1
Omega-6	Cells_EBV-transformed_lymphocytes	ENSG00000130164.13	LDLR	8.86428	7.70002e-19	0.0274826	1	1
Omega-6	Cells_EBV-transformed_lymphocytes	ENSG00000186010.18	NDUFA13	8.82445	1.1e-18	0.00532307	1	1
Omega-6	Cells_EBV-transformed_lymphocytes	ENSG00000105676.13	ARMC6	-8.78242	1.6e-18	0.000919966	1	1
Omega-6	Cells_EBV-transformed_lymphocytes	ENSG00000168092.13	PAFAH1B2	8.53897	1.35428e-17	0.0175944	2	2
Omega-6	Cells_EBV-transformed_lymphocytes	ENSG00000171174.13	RBKS	-8.22823	1.90001e-16	0.0013957	1	1
Omega-6	Cells_EBV-transformed_lymphocytes	ENSG00000111816.7	FRK	-7.80563	5.92038e-15	0.222691	2	2
Omega-6	Cells_EBV-transformed_lymphocytes	ENSG00000031698.12	SARS	7.23865	4.53188e-13	0.0082442	2	2
Omega-6	Cells_EBV-transformed_lymphocytes	ENSG00000062282.14	DGAT2	-7.13051	9.99999e-13	4.26306e-06	1	1
Omega-6	Cells_EBV-transformed_lymphocytes	ENSG00000204520.12	MICA	6.90001	5.20001e-12	0.0562343	1	2
Omega-6	Cells_EBV-transformed_lymphocytes	ENSG00000104870.12	FCGRT	-6.8065	1e-11	0.0150434	1	1
Omega-6	Cells_EBV-transformed_lymphocytes	ENSG00000158691.14	ZSCAN12	-6.74888	1.48995e-11	0.00022886	2	2
Omega-6	Cells_EBV-transformed_lymphocytes	ENSG00000186318.16	BACE1	6.7479	1.5e-11	0.00182639	1	2
Omega-6	Cells_EBV-transformed_lymphocytes	ENSG00000125991.19	ERGIC3	-6.46695	1e-10	0.0331574	1	1
Omega-6	Cells_EBV-transformed_lymphocytes	ENSG00000214078.12	CPNE1	-6.4432	1.16984e-10	1.24454	2	2
Omega-6	Cells_EBV-transformed_lymphocytes	ENSG00000142534.6	RPS11	6.40831	1.47143e-10	0.0814264	2	2
Omega-6	Cells_EBV-transformed_lymphocytes	ENSG00000130203.9	APOE	6.36921	1.9e-10	0.00114099	1	2
Omega-6	Cells_EBV-transformed_lymphocytes	ENSG00000141279.15	NPEPPS	6.27045	3.6e-10	0.00952157	1	2
Omega-6	Cells_EBV-transformed_lymphocytes	ENSG00000101670.11	LIPG	-6.09418	1.1e-09	0.00405241	1	1
Omega-6	Cells_EBV-transformed_lymphocytes	ENSG00000138085.16	ATRAID	6.08024	1.2e-09	0.0565671	1	2
Omega-6	Cells_EBV-transformed_lymphocytes	ENSG00000138074.14	SLC5A6	-6.08024	1.2e-09	0.00515294	1	1
Omega-6	Cells_EBV-transformed_lymphocytes	ENSG00000167306.19	MYO5B	5.81079	6.2177e-09	0.0614397	2	2
Omega-6	Cells_EBV-transformed_lymphocytes	ENSG00000134243.11	SORT1	-5.78159	7.4e-09	0.00250718	1	1
Omega-6	Cells_EBV-transformed_lymphocytes	ENSG00000149646.12	CNBD2	5.65709	1.53965e-08	0.00436396	2	2
Omega-6	Cells_EBV-transformed_lymphocytes	ENSG00000025293.16	PHF20	-5.65048	1.6e-08	0.000352466	1	2
Omega-6	Cells_EBV-transformed_lymphocytes	ENSG00000095485.16	CWF19L1	-5.57029	2.54312e-08	0.0783861	3	3
Omega-6	Colon_Sigmoid	ENSG00000162607.12	USP1	-21.2031	8.94211e-100	0.00634233	2	2
Omega-6	Colon_Sigmoid	ENSG00000109917.10	ZPR1	18.1314	1.79999e-73	0.00198226	1	1
Omega-6	Colon_Sigmoid	ENSG00000113161.15	HMGCR	-13.2806	3.00002e-40	0.00300381	1	1
Omega-6	Colon_Sigmoid	ENSG00000084674.14	APOB	13.1179	2.59999e-39	0.030487	1	1
Omega-6	Colon_Sigmoid	ENSG00000087237.10	CETP	12.504	7.09997e-36	0.0105456	1	1
Omega-6	Colon_Sigmoid	ENSG00000130202.9	NECTIN2	10.7597	5.33353e-27	0.00010625	2	2
Omega-6	Colon_Sigmoid	ENSG00000189045.13	ANKDD1B	10.0878	6.25556e-24	0.0351469	3	3
Omega-6	Colon_Sigmoid	ENSG00000149577.15	SIDT2	10.0157	1.3e-23	0.00829802	1	1
Omega-6	Colon_Sigmoid	ENSG00000213996.12	TM6SF2	10.0016	1.5e-23	0.00602637	1	1
Omega-6	Colon_Sigmoid	ENSG00000187664.8	HAPLN4	9.98917	1.70001e-23	0.0635787	1	1
Omega-6	Colon_Sigmoid	ENSG00000122008.15	POLK	-9.93863	2.82694e-23	0.0098994	2	2
Omega-6	Colon_Sigmoid	ENSG00000009950.15	MLXIPL	9.29287	1.50179e-20	0.0474493	2	2
Omega-6	Colon_Sigmoid	ENSG00000132854.18	KANK4	-9.28613	1.6e-20	0.0388643	1	2
Omega-6	Colon_Sigmoid	ENSG00000138002.14	IFT172	9.27967	1.7e-20	0.00115615	1	1
Omega-6	Colon_Sigmoid	ENSG00000204444.10	APOM	-9.15604	5.38387e-20	0.00549717	2	2
Omega-6	Colon_Sigmoid	ENSG00000125703.14	ATG4C	9.08084	1.07744e-19	0.00653736	2	2
Omega-6	Colon_Sigmoid	ENSG00000204463.12	BAG6	-8.78385	1.57972e-18	0.0627714	3	4
Omega-6	Colon_Sigmoid	ENSG00000115216.13	NRBP1	-8.71145	3e-18	0.00845409	1	1
Omega-6	Colon_Sigmoid	ENSG00000135100.17	HNF1A	-8.66043	4.7e-18	5.72115e-11	1	1
Omega-6	Colon_Sigmoid	ENSG00000129933.20	MAU2	8.23138	1.8507e-16	0.00370482	2	2
Omega-6	Colon_Sigmoid	ENSG00000171174.13	RBKS	-8.22823	1.90001e-16	0.00326938	1	1
Omega-6	Colon_Sigmoid	ENSG00000163795.13	ZNF513	-7.75326	8.9565e-15	0.00258373	2	2
Omega-6	Colon_Sigmoid	ENSG00000272221.1	XXbac-BPG181B23.7	7.58945	3.21272e-14	0.712529	3	5
Omega-6	Colon_Sigmoid	ENSG00000168092.13	PAFAH1B2	-7.40617	1.3e-13	0.000607991	1	2
Omega-6	Colon_Sigmoid	ENSG00000111816.7	FRK	-7.25556	3.99999e-13	0.00922887	1	1
Omega-6	Colon_Sigmoid	ENSG00000062282.14	DGAT2	-7.09431	1.3e-12	0.000377713	1	1
Omega-6	Colon_Sigmoid	ENSG00000178425.13	NT5DC1	-7.00814	2.41511e-12	0.0125477	2	2
Omega-6	Colon_Sigmoid	ENSG00000204438.10	GPANK1	-6.98717	2.80479e-12	0.0119978	3	4
Omega-6	Colon_Sigmoid	ENSG00000250067.11	YJEFN3	6.88502	5.77786e-12	0.0253567	3	3
Omega-6	Colon_Sigmoid	ENSG00000104870.12	FCGRT	6.8065	1e-11	0.0242562	1	1
Omega-6	Colon_Sigmoid	ENSG00000186318.16	BACE1	-6.7479	1.5e-11	4.32889e-05	1	2
Omega-6	Colon_Sigmoid	ENSG00000134222.16	PSRC1	6.67573	2.46009e-11	0.0971264	2	2
Omega-6	Colon_Sigmoid	ENSG00000243943.9	ZNF512	-6.67337	2.5e-11	0.000303347	1	1
Omega-6	Colon_Sigmoid	ENSG00000143126.7	CELSR2	-6.61562	3.7e-11	0.0195834	1	1
Omega-6	Colon_Sigmoid	ENSG00000160613.12	PCSK7	-6.60042	4.1e-11	0.00180748	1	2
Omega-6	Colon_Sigmoid	ENSG00000142233.11	NTN5	-6.59684	4.2e-11	0.0382466	1	2
Omega-6	Colon_Sigmoid	ENSG00000155158.20	TTC39B	6.56226	5.29999e-11	0.00863659	1	1
Omega-6	Colon_Sigmoid	ENSG00000244005.12	NFS1	6.55673	5.5e-11	0.00277059	1	1
Omega-6	Colon_Sigmoid	ENSG00000176928.5	GCNT4	6.51643	7.2e-11	0.00777716	1	1
Omega-6	Colon_Sigmoid	ENSG00000163794.6	UCN	-6.3519	2.12676e-10	0.00176986	2	2
Omega-6	Colon_Sigmoid	ENSG00000214212.8	C19orf38	-6.29369	3.1e-10	0.000102786	1	1
Omega-6	Colon_Sigmoid	ENSG00000141279.15	NPEPPS	6.27045	3.6e-10	0.00549765	1	2
Omega-6	Colon_Sigmoid	ENSG00000149591.16	TAGLN	-6.25608	3.94766e-10	0.00230643	2	2
Omega-6	Colon_Sigmoid	ENSG00000214078.12	CPNE1	-6.19043	6.00001e-10	0.308137	1	1
Omega-6	Colon_Sigmoid	ENSG00000196821.9	C6orf106	6.18778	6.10183e-10	0.0124375	2	2
Omega-6	Colon_Sigmoid	ENSG00000108424.9	KPNB1	6.17277	6.71017e-10	0.00128565	2	2
Omega-6	Colon_Sigmoid	ENSG00000164733.20	CTSB	-6.11063	9.92365e-10	0.0380037	2	2
Omega-6	Colon_Sigmoid	ENSG00000161179.13	YDJC	6.05548	1.4e-09	0.00490938	1	2
Omega-6	Colon_Sigmoid	ENSG00000139428.11	MMAB	6.04436	1.5e-09	0.0149701	1	2
Omega-6	Colon_Sigmoid	ENSG00000073067.13	CYP2W1	-6.00613	1.9e-09	0.00450868	1	1
Omega-6	Colon_Sigmoid	ENSG00000142252.10	GEMIN7	-5.98231	2.2e-09	0.0774996	1	1
Omega-6	Colon_Sigmoid	ENSG00000079459.12	FDFT1	5.95505	2.6e-09	0.0136055	1	1
Omega-6	Colon_Sigmoid	ENSG00000161180.10	CCDC116	-5.89267	3.8e-09	0.0926237	1	2
Omega-6	Colon_Sigmoid	ENSG00000105538.9	RASIP1	-5.88419	4e-09	0.0903122	1	1
Omega-6	Colon_Sigmoid	ENSG00000143106.12	PSMA5	-5.75046	8.89999e-09	1.32117e-05	1	1
Omega-6	Colon_Sigmoid	ENSG00000130734.9	ATG4D	-5.73942	9.5e-09	3.07388e-05	1	1
Omega-6	Colon_Sigmoid	ENSG00000234127.8	TRIM26	5.612	2e-08	0.00743036	1	2
Omega-6	Colon_Sigmoid	ENSG00000198522.13	GPN1	-5.60573	2.07375e-08	0.00159366	2	2
Omega-6	Colon_Sigmoid	ENSG00000130203.9	APOE	5.55985	2.7e-08	0.00578221	1	2
Omega-6	Colon_Sigmoid	ENSG00000197081.12	IGF2R	-5.55907	2.71208e-08	0.0100345	2	2
Omega-6	Colon_Transverse	ENSG00000130204.12	TOMM40	18.6203	2.20001e-77	0.000315424	1	2
Omega-6	Colon_Transverse	ENSG00000087237.10	CETP	13.7751	3.6e-43	0.0482208	1	1
Omega-6	Colon_Transverse	ENSG00000272040.1	CTC-366B18.4	13.5305	1.03297e-41	0.00648893	2	2
Omega-6	Colon_Transverse	ENSG00000271815.1	CTD-2235C13.3	13.368	9.29998e-41	0.00215421	1	2
Omega-6	Colon_Transverse	ENSG00000130202.9	NECTIN2	13.2735	3.3e-40	2.3637e-05	1	2
Omega-6	Colon_Transverse	ENSG00000113163.15	COL4A3BP	12.9035	4.3e-38	0.00183878	1	1
Omega-6	Colon_Transverse	ENSG00000105726.16	ATP13A1	12.7972	1.70001e-37	0.00511249	1	2
Omega-6	Colon_Transverse	ENSG00000187664.8	HAPLN4	11.381	5.2015e-30	0.0661281	2	2
Omega-6	Colon_Transverse	ENSG00000122008.15	POLK	-11.122	9.8e-29	0.00356686	1	1
Omega-6	Colon_Transverse	ENSG00000160584.15	SIK3	10.8373	2.29039e-27	0.00087383	2	2
Omega-6	Colon_Transverse	ENSG00000115216.13	NRBP1	-10.7694	4.80002e-27	0.0182015	1	1
Omega-6	Colon_Transverse	ENSG00000143921.6	ABCG8	10.6092	2.7e-26	0.0440732	1	1
Omega-6	Colon_Transverse	ENSG00000138075.11	ABCG5	10.2571	1.1e-24	0.00551925	1	1
Omega-6	Colon_Transverse	ENSG00000009950.15	MLXIPL	9.50607	1.97998e-21	0.0712437	2	2
Omega-6	Colon_Transverse	ENSG00000115234.10	SNX17	-9.35201	8.60002e-21	0.00101313	1	1
Omega-6	Colon_Transverse	ENSG00000204444.10	APOM	-9.30821	1.3e-20	0.00943278	1	1
Omega-6	Colon_Transverse	ENSG00000138002.14	IFT172	9.27967	1.7e-20	0.00115827	1	1
Omega-6	Colon_Transverse	ENSG00000250889.2	LINC01336	8.76307	1.9e-18	0.0188908	1	2
Omega-6	Colon_Transverse	ENSG00000171174.13	RBKS	-8.22823	1.90001e-16	0.00103168	1	1
Omega-6	Colon_Transverse	ENSG00000149577.15	SIDT2	8.00586	1.18632e-15	0.0381433	2	2
Omega-6	Colon_Transverse	ENSG00000152359.14	POC5	-7.99169	1.33101e-15	0.0346692	2	3
Omega-6	Colon_Transverse	ENSG00000125703.14	ATG4C	7.80704	5.8546e-15	0.0111997	2	2
Omega-6	Colon_Transverse	ENSG00000196821.9	C6orf106	7.57192	3.67737e-14	0.0222636	2	2
Omega-6	Colon_Transverse	ENSG00000177098.8	SCN4B	7.45048	9.29999e-14	0.00102858	1	2
Omega-6	Colon_Transverse	ENSG00000204438.10	GPANK1	-7.37857	1.6e-13	0.00300399	1	2
Omega-6	Colon_Transverse	ENSG00000031698.12	SARS	7.33009	2.3e-13	0.00267283	1	1
Omega-6	Colon_Transverse	ENSG00000111816.7	FRK	-7.25556	3.99999e-13	0.00983883	1	1
Omega-6	Colon_Transverse	ENSG00000062282.14	DGAT2	-7.14348	9.10001e-13	0.000580573	1	1
Omega-6	Colon_Transverse	ENSG00000189045.13	ANKDD1B	6.868	6.5107e-12	0.00750672	2	2
Omega-6	Colon_Transverse	ENSG00000140853.15	NLRC5	6.6989	2.1e-11	0.000358836	1	1
Omega-6	Colon_Transverse	ENSG00000168092.13	PAFAH1B2	-6.60024	4.10491e-11	0.00450299	2	2
Omega-6	Colon_Transverse	ENSG00000143126.7	CELSR2	-6.57094	5e-11	0.00370254	1	1
Omega-6	Colon_Transverse	ENSG00000176928.5	GCNT4	6.51643	7.2e-11	0.0035422	1	2
Omega-6	Colon_Transverse	ENSG00000104870.12	FCGRT	6.46751	9.96304e-11	0.0217177	2	2
Omega-6	Colon_Transverse	ENSG00000149591.16	TAGLN	-6.40294	1.52412e-10	0.000887574	3	3
Omega-6	Colon_Transverse	ENSG00000141279.15	NPEPPS	6.27045	3.6e-10	0.0069232	1	3
Omega-6	Colon_Transverse	ENSG00000164733.20	CTSB	-6.25493	3.97686e-10	0.0193073	2	2
Omega-6	Colon_Transverse	ENSG00000214078.12	CPNE1	-6.17644	6.5565e-10	1.04095	2	2
Omega-6	Colon_Transverse	ENSG00000109917.10	ZPR1	6.13718	8.4e-10	0.00237836	1	1
Omega-6	Colon_Transverse	ENSG00000178425.13	NT5DC1	-6.1353	8.49998e-10	0.00371553	2	3
Omega-6	Colon_Transverse	ENSG00000142252.10	GEMIN7	-6.04364	1.50678e-09	0.0303382	2	2
Omega-6	Colon_Transverse	ENSG00000204472.12	AIF1	-6.02415	1.7e-09	0.00152041	1	2
Omega-6	Colon_Transverse	ENSG00000250067.11	YJEFN3	6.01981	1.74617e-09	0.0411103	3	3
Omega-6	Colon_Transverse	ENSG00000164849.9	GPR146	-5.90158	3.60032e-09	0.00143815	1	1
Omega-6	Colon_Transverse	ENSG00000175003.12	SLC22A1	-5.86829	4.40318e-09	0.0704814	2	2
Omega-6	Colon_Transverse	ENSG00000167910.3	CYP7A1	-5.81951	5.90218e-09	0.0359694	2	2
Omega-6	Colon_Transverse	ENSG00000025293.16	PHF20	-5.78159	7.4e-09	0.000626138	1	1
Omega-6	Colon_Transverse	ENSG00000161180.10	CCDC116	-5.68048	1.34316e-08	0.0557604	2	2
Omega-6	Colon_Transverse	ENSG00000155158.20	TTC39B	5.68033	1.34435e-08	0.00812297	2	3
Omega-6	Colon_Transverse	ENSG00000184357.4	HIST1H1B	-5.55985	2.7e-08	2.15603e-06	1	1
Omega-6	Colon_Transverse	ENSG00000137575.11	SDCBP	-5.55607	2.75911e-08	0.0558503	2	2
Omega-6	Esophagus_Gastroesophageal_Junction	ENSG00000116641.17	DOCK7	-24.4876	2.00002e-132	0.0170171	1	2
Omega-6	Esophagus_Gastroesophageal_Junction	ENSG00000162607.12	USP1	-21.4773	2.53946e-102	0.00699621	2	2
Omega-6	Esophagus_Gastroesophageal_Junction	ENSG00000221843.4	C2orf16	-13.4629	2.58677e-41	0.000243645	2	2
Omega-6	Esophagus_Gastroesophageal_Junction	ENSG00000084674.14	APOB	12.6721	8.44582e-37	0.0188919	3	3
Omega-6	Esophagus_Gastroesophageal_Junction	ENSG00000125703.14	ATG4C	12.2359	1.99999e-34	0.00520248	1	1
Omega-6	Esophagus_Gastroesophageal_Junction	ENSG00000130202.9	NECTIN2	11.9586	5.85385e-33	0.0013466	2	2
Omega-6	Esophagus_Gastroesophageal_Junction	ENSG00000122008.15	POLK	-11.1874	4.6979e-29	0.0112231	2	2
Omega-6	Esophagus_Gastroesophageal_Junction	ENSG00000149577.15	SIDT2	10.0822	6.62331e-24	0.00466411	3	3
Omega-6	Esophagus_Gastroesophageal_Junction	ENSG00000204438.10	GPANK1	-10.0467	9.50004e-24	0.00171509	1	3
Omega-6	Esophagus_Gastroesophageal_Junction	ENSG00000213996.12	TM6SF2	10.0016	1.5e-23	0.000203123	1	1
Omega-6	Esophagus_Gastroesophageal_Junction	ENSG00000187664.8	HAPLN4	9.96358	2.19999e-23	0.0181143	1	1
Omega-6	Esophagus_Gastroesophageal_Junction	ENSG00000134222.16	PSRC1	9.96263	2.22114e-23	0.0295544	2	3
Omega-6	Esophagus_Gastroesophageal_Junction	ENSG00000009950.15	MLXIPL	9.49323	2.23988e-21	0.0423692	2	2
Omega-6	Esophagus_Gastroesophageal_Junction	ENSG00000115234.10	SNX17	-9.35201	8.60002e-21	0.00379791	1	1
Omega-6	Esophagus_Gastroesophageal_Junction	ENSG00000204444.10	APOM	-9.30821	1.3e-20	0.00628777	1	2
Omega-6	Esophagus_Gastroesophageal_Junction	ENSG00000129933.20	MAU2	9.07472	1.13975e-19	0.000900574	2	2
Omega-6	Esophagus_Gastroesophageal_Junction	ENSG00000132854.18	KANK4	-8.89557	5.81208e-19	0.0331904	2	2
Omega-6	Esophagus_Gastroesophageal_Junction	ENSG00000115216.13	NRBP1	-8.71145	3e-18	0.00638142	1	1
Omega-6	Esophagus_Gastroesophageal_Junction	ENSG00000158019.20	BRE	-8.50103	1.87909e-17	0.000776311	2	2
Omega-6	Esophagus_Gastroesophageal_Junction	ENSG00000171174.13	RBKS	-8.22823	1.90001e-16	0.00268644	1	1
Omega-6	Esophagus_Gastroesophageal_Junction	ENSG00000113249.12	HAVCR1	-8.04393	8.70002e-16	0.0181239	1	1
Omega-6	Esophagus_Gastroesophageal_Junction	ENSG00000127616.17	SMARCA4	-7.9946	1.3e-15	0.00388355	1	2
Omega-6	Esophagus_Gastroesophageal_Junction	ENSG00000110244.6	APOA4	7.86135	3.80001e-15	1.55217e-06	1	1
Omega-6	Esophagus_Gastroesophageal_Junction	ENSG00000163795.13	ZNF513	-7.79813	6.28337e-15	0.00242456	2	2
Omega-6	Esophagus_Gastroesophageal_Junction	ENSG00000031698.12	SARS	7.27905	3.36186e-13	0.0020424	2	2
Omega-6	Esophagus_Gastroesophageal_Junction	ENSG00000111816.7	FRK	-7.25556	3.99999e-13	0.0378762	1	1
Omega-6	Esophagus_Gastroesophageal_Junction	ENSG00000062282.14	DGAT2	-7.09431	1.3e-12	8.92884e-05	1	1
Omega-6	Esophagus_Gastroesophageal_Junction	ENSG00000168092.13	PAFAH1B2	-7.07449	1.5e-12	0.00263633	1	1
Omega-6	Esophagus_Gastroesophageal_Junction	ENSG00000164733.20	CTSB	-7.02296	2.17219e-12	0.0383327	2	3
Omega-6	Esophagus_Gastroesophageal_Junction	ENSG00000109758.8	HGFAC	7.01051	2.37444e-12	0.0347374	2	2
Omega-6	Esophagus_Gastroesophageal_Junction	ENSG00000149591.16	TAGLN	-6.83855	8e-12	0.00195041	1	1
Omega-6	Esophagus_Gastroesophageal_Junction	ENSG00000186318.16	BACE1	-6.7479	1.5e-11	9.71876e-05	1	2
Omega-6	Esophagus_Gastroesophageal_Junction	ENSG00000161180.10	CCDC116	-6.67935	2.4e-11	0.0886325	1	3
Omega-6	Esophagus_Gastroesophageal_Junction	ENSG00000161179.13	YDJC	6.63706	3.2e-11	0.00454323	1	2
Omega-6	Esophagus_Gastroesophageal_Junction	ENSG00000244005.12	NFS1	6.55673	5.5e-11	0.00222954	1	1
Omega-6	Esophagus_Gastroesophageal_Junction	ENSG00000176928.5	GCNT4	6.51643	7.2e-11	0.0174316	1	1
Omega-6	Esophagus_Gastroesophageal_Junction	ENSG00000079459.12	FDFT1	6.42717	1.3e-10	0.0132279	1	1
Omega-6	Esophagus_Gastroesophageal_Junction	ENSG00000204463.12	BAG6	-6.41753	1.38501e-10	0.0291691	2	3
Omega-6	Esophagus_Gastroesophageal_Junction	ENSG00000104870.12	FCGRT	6.32635	2.51024e-10	0.0220049	2	2
Omega-6	Esophagus_Gastroesophageal_Junction	ENSG00000198933.9	TBKBP1	6.27179	3.56931e-10	0.13667	2	2
Omega-6	Esophagus_Gastroesophageal_Junction	ENSG00000141279.15	NPEPPS	6.27045	3.6e-10	0.00707858	1	3
Omega-6	Esophagus_Gastroesophageal_Junction	ENSG00000214078.12	CPNE1	-6.19043	6.00001e-10	0.323524	1	1
Omega-6	Esophagus_Gastroesophageal_Junction	ENSG00000272221.1	XXbac-BPG181B23.7	6.0847	1.16706e-09	0.532171	2	4
Omega-6	Esophagus_Gastroesophageal_Junction	ENSG00000139428.11	MMAB	6.04436	1.5e-09	0.00969921	1	2
Omega-6	Esophagus_Gastroesophageal_Junction	ENSG00000142252.10	GEMIN7	-6.03357	1.60373e-09	0.0878298	2	3
Omega-6	Esophagus_Gastroesophageal_Junction	ENSG00000073067.13	CYP2W1	-6.00613	1.9e-09	0.0139165	1	1
Omega-6	Esophagus_Gastroesophageal_Junction	ENSG00000204469.12	PRRC2A	-5.94291	2.8e-09	0.00211472	1	1
Omega-6	Esophagus_Gastroesophageal_Junction	ENSG00000125991.19	ERGIC3	5.82222	5.80715e-09	0.00909907	2	2
Omega-6	Esophagus_Gastroesophageal_Junction	ENSG00000167910.3	CYP7A1	-5.79609	6.7877e-09	0.0579189	2	2
Omega-6	Esophagus_Gastroesophageal_Junction	ENSG00000025293.16	PHF20	-5.78159	7.4e-09	0.000380701	1	2
Omega-6	Esophagus_Gastroesophageal_Junction	ENSG00000115194.10	SLC30A3	-5.69973	1.2e-08	1.12247e-05	1	1
Omega-6	Esophagus_Gastroesophageal_Junction	ENSG00000182264.8	IZUMO1	-5.63085	1.79328e-08	0.135005	2	2
Omega-6	Esophagus_Gastroesophageal_Junction	ENSG00000198522.13	GPN1	-5.6232	1.87454e-08	0.000587141	2	2
Omega-6	Esophagus_Gastroesophageal_Junction	ENSG00000188672.17	RHCE	-5.62087	1.9e-08	0.0774929	1	2
Omega-6	Esophagus_Gastroesophageal_Junction	ENSG00000130203.9	APOE	5.55985	2.7e-08	0.00200013	1	1
Omega-6	Esophagus_Mucosa	ENSG00000130204.12	TOMM40	18.6203	2.20001e-77	0.000506107	1	1
Omega-6	Esophagus_Mucosa	ENSG00000084674.14	APOB	17.151	6.17331e-66	0.0317998	2	2
Omega-6	Esophagus_Mucosa	ENSG00000109917.10	ZPR1	15.1005	1.60594e-51	0.00357355	2	2
Omega-6	Esophagus_Mucosa	ENSG00000134222.16	PSRC1	14.8353	8.66111e-50	0.0616404	2	2
Omega-6	Esophagus_Mucosa	ENSG00000167491.17	GATAD2A	14.1241	2.70001e-45	0.00400276	1	1
Omega-6	Esophagus_Mucosa	ENSG00000116641.17	DOCK7	-13.7155	8.20004e-43	0.006645	1	3
Omega-6	Esophagus_Mucosa	ENSG00000087237.10	CETP	13.2324	5.69997e-40	0.0269778	1	1
Omega-6	Esophagus_Mucosa	ENSG00000105726.16	ATP13A1	12.7972	1.70001e-37	0.00742908	1	1
Omega-6	Esophagus_Mucosa	ENSG00000129933.20	MAU2	-12.4831	9.23525e-36	0.00642162	2	2
Omega-6	Esophagus_Mucosa	ENSG00000130208.9	APOC1	11.1327	8.7e-29	0.0144225	1	2
Omega-6	Esophagus_Mucosa	ENSG00000009950.15	MLXIPL	10.8441	2.1269e-27	0.160597	2	2
Omega-6	Esophagus_Mucosa	ENSG00000115216.13	NRBP1	-10.7694	4.80002e-27	0.0105943	1	1
Omega-6	Esophagus_Mucosa	ENSG00000187244.10	BCAM	10.302	6.89997e-25	0.0040151	1	2
Omega-6	Esophagus_Mucosa	ENSG00000122008.15	POLK	-9.97104	2.04083e-23	0.0123168	2	3
Omega-6	Esophagus_Mucosa	ENSG00000204444.10	APOM	-9.30821	1.3e-20	0.00779022	1	2
Omega-6	Esophagus_Mucosa	ENSG00000189045.13	ANKDD1B	9.00744	2.10929e-19	0.0419135	3	3
Omega-6	Esophagus_Mucosa	ENSG00000130164.13	LDLR	8.86428	7.70002e-19	0.0056307	1	1
Omega-6	Esophagus_Mucosa	ENSG00000115211.15	EIF2B4	8.02751	9.94721e-16	0.000614846	2	2
Omega-6	Esophagus_Mucosa	ENSG00000031698.12	SARS	7.44461	9.72297e-14	0.00361378	2	2
Omega-6	Esophagus_Mucosa	ENSG00000155158.20	TTC39B	7.33643	2.1936e-13	0.181405	3	4
Omega-6	Esophagus_Mucosa	ENSG00000282097.1	RP4-781K5.7	7.2625	3.8e-13	0.0164701	1	1
Omega-6	Esophagus_Mucosa	ENSG00000149591.16	TAGLN	-7.05317	1.74884e-12	0.00109494	2	2
Omega-6	Esophagus_Mucosa	ENSG00000143126.7	CELSR2	6.94443	3.79999e-12	0.0254509	1	2
Omega-6	Esophagus_Mucosa	ENSG00000160584.15	SIK3	-6.9174	4.60001e-12	0.00800149	1	1
Omega-6	Esophagus_Mucosa	ENSG00000138439.11	FAM117B	6.81626	9.3442e-12	0.0190022	2	2
Omega-6	Esophagus_Mucosa	ENSG00000064490.13	RFXANK	-6.79489	1.08393e-11	0.000472789	2	3
Omega-6	Esophagus_Mucosa	ENSG00000149577.15	SIDT2	6.58605	4.51677e-11	0.00819726	2	2
Omega-6	Esophagus_Mucosa	ENSG00000104870.12	FCGRT	6.42717	1.3e-10	0.00263042	1	2
Omega-6	Esophagus_Mucosa	ENSG00000174527.9	MYO1H	6.3241	2.54708e-10	0.0182614	2	2
Omega-6	Esophagus_Mucosa	ENSG00000137338.5	PGBD1	-6.18783	6.09999e-10	0.000619449	1	1
Omega-6	Esophagus_Mucosa	ENSG00000214078.12	CPNE1	-6.18274	6.30001e-10	0.413317	1	1
Omega-6	Esophagus_Mucosa	ENSG00000185651.14	UBE2L3	6.05548	1.4e-09	0.00860733	1	1
Omega-6	Esophagus_Mucosa	ENSG00000281706.2	LINC01012	-6.05548	1.4e-09	0.000278894	1	1
Omega-6	Esophagus_Mucosa	ENSG00000142252.10	GEMIN7	-5.98231	2.2e-09	0.059447	1	1
Omega-6	Esophagus_Mucosa	ENSG00000152359.14	POC5	-5.90624	3.5e-09	0.0695528	1	1
Omega-6	Esophagus_Mucosa	ENSG00000164849.9	GPR146	-5.90158	3.60032e-09	0.00210405	1	2
Omega-6	Esophagus_Mucosa	ENSG00000164733.20	CTSB	-5.84529	5.05686e-09	0.0210186	2	2
Omega-6	Esophagus_Mucosa	ENSG00000105538.9	RASIP1	-5.79183	6.96228e-09	0.1055	2	2
Omega-6	Esophagus_Mucosa	ENSG00000025293.16	PHF20	5.78159	7.4e-09	2.74751e-05	1	2
Omega-6	Esophagus_Mucosa	ENSG00000171174.13	RBKS	-5.72627	1.02663e-08	0.0128884	2	2
Omega-6	Esophagus_Mucosa	ENSG00000154319.14	FAM167A	5.71454	1.1e-08	0.035838	1	2
Omega-6	Esophagus_Mucosa	ENSG00000063176.15	SPHK2	5.61384	1.97888e-08	0.0487548	2	2
Omega-6	Esophagus_Muscularis	ENSG00000116641.17	DOCK7	-23.8505	1.00002e-125	0.0156551	1	2
Omega-6	Esophagus_Muscularis	ENSG00000162607.12	USP1	-21.2462	3.57203e-100	0.00699031	2	2
Omega-6	Esophagus_Muscularis	ENSG00000109917.10	ZPR1	16.0764	3.73545e-58	0.00309637	2	2
Omega-6	Esophagus_Muscularis	ENSG00000087237.10	CETP	14.1904	1.05066e-45	0.0434558	2	2
Omega-6	Esophagus_Muscularis	ENSG00000187664.8	HAPLN4	13.2079	7.89996e-40	0.00390669	1	1
Omega-6	Esophagus_Muscularis	ENSG00000084674.14	APOB	13.1179	2.59999e-39	0.0227441	1	1
Omega-6	Esophagus_Muscularis	ENSG00000160584.15	SIK3	12.9897	1.4e-38	0.00204125	1	1
Omega-6	Esophagus_Muscularis	ENSG00000113163.15	COL4A3BP	12.9035	4.3e-38	0.00055766	1	1
Omega-6	Esophagus_Muscularis	ENSG00000125703.14	ATG4C	12.2359	1.99999e-34	0.00628075	1	1
Omega-6	Esophagus_Muscularis	ENSG00000145850.8	TIMD4	11.692	1.4e-31	0.003343	1	2
Omega-6	Esophagus_Muscularis	ENSG00000134222.16	PSRC1	11.2065	3.78703e-29	0.0171249	2	2
Omega-6	Esophagus_Muscularis	ENSG00000272040.1	CTC-366B18.4	11.1557	6.71643e-29	0.00174063	2	2
Omega-6	Esophagus_Muscularis	ENSG00000115216.13	NRBP1	-10.7694	4.80002e-27	0.00764071	1	1
Omega-6	Esophagus_Muscularis	ENSG00000122008.15	POLK	-10.69	1.13329e-26	0.00935287	2	2
Omega-6	Esophagus_Muscularis	ENSG00000130202.9	NECTIN2	10.5905	3.29731e-26	0.00390479	2	2
Omega-6	Esophagus_Muscularis	ENSG00000009950.15	MLXIPL	10.5823	3.59999e-26	0.0435233	1	1
Omega-6	Esophagus_Muscularis	ENSG00000106638.15	TBL2	-10.1419	3.6e-24	0.00246199	1	2
Omega-6	Esophagus_Muscularis	ENSG00000149577.15	SIDT2	9.45276	3.30001e-21	0.00536103	1	1
Omega-6	Esophagus_Muscularis	ENSG00000115234.10	SNX17	-9.35201	8.60002e-21	0.00280377	1	1
Omega-6	Esophagus_Muscularis	ENSG00000204438.10	GPANK1	-9.33605	9.99996e-21	0.00461155	1	2
Omega-6	Esophagus_Muscularis	ENSG00000204444.10	APOM	-9.30821	1.3e-20	0.00591106	1	2
Omega-6	Esophagus_Muscularis	ENSG00000132854.18	KANK4	-9.28613	1.6e-20	0.0310577	1	1
Omega-6	Esophagus_Muscularis	ENSG00000163795.13	ZNF513	-9.16133	5.12616e-20	0.00138299	2	2
Omega-6	Esophagus_Muscularis	ENSG00000140853.15	NLRC5	8.6734	4.1942e-18	0.0112616	3	3
Omega-6	Esophagus_Muscularis	ENSG00000189045.13	ANKDD1B	8.30616	9.8851e-17	0.0457534	3	3
Omega-6	Esophagus_Muscularis	ENSG00000171174.13	RBKS	-8.22823	1.90001e-16	0.00356095	1	1
Omega-6	Esophagus_Muscularis	ENSG00000272221.1	XXbac-BPG181B23.7	8.05383	8.02442e-16	0.493521	2	3
Omega-6	Esophagus_Muscularis	ENSG00000143869.6	GDF7	-7.50739	6.03201e-14	0.0166942	2	2
Omega-6	Esophagus_Muscularis	ENSG00000204536.13	CCHCR1	7.35962	1.84431e-13	0.12713	4	7
Omega-6	Esophagus_Muscularis	ENSG00000176928.5	GCNT4	7.34472	2.06185e-13	0.0624797	2	2
Omega-6	Esophagus_Muscularis	ENSG00000031698.12	SARS	7.33009	2.3e-13	0.00191802	1	1
Omega-6	Esophagus_Muscularis	ENSG00000111816.7	FRK	-7.25556	3.99999e-13	0.0711972	1	1
Omega-6	Esophagus_Muscularis	ENSG00000062282.14	DGAT2	-7.14348	9.10001e-13	9.32826e-05	1	1
Omega-6	Esophagus_Muscularis	ENSG00000178425.13	NT5DC1	-6.88925	5.60881e-12	0.0223375	3	3
Omega-6	Esophagus_Muscularis	ENSG00000149591.16	TAGLN	-6.83855	8e-12	0.00142604	1	1
Omega-6	Esophagus_Muscularis	ENSG00000186318.16	BACE1	-6.7479	1.5e-11	0.000107459	1	2
Omega-6	Esophagus_Muscularis	ENSG00000104870.12	FCGRT	6.73831	1.60237e-11	0.0447135	2	2
Omega-6	Esophagus_Muscularis	ENSG00000167910.3	CYP7A1	-6.71351	1.9e-11	0.0142698	1	1
Omega-6	Esophagus_Muscularis	ENSG00000273342.1	KB-1440D3.14	-6.6613	2.71415e-11	0.019271	2	2
Omega-6	Esophagus_Muscularis	ENSG00000185651.14	UBE2L3	6.66048	2.72943e-11	0.0137073	2	2
Omega-6	Esophagus_Muscularis	ENSG00000155158.20	TTC39B	6.56226	5.29999e-11	0.0048199	1	2
Omega-6	Esophagus_Muscularis	ENSG00000161180.10	CCDC116	-6.54625	5.9e-11	0.103634	1	2
Omega-6	Esophagus_Muscularis	ENSG00000163794.6	UCN	-6.49916	8.07696e-11	0.00193436	2	2
Omega-6	Esophagus_Muscularis	ENSG00000125991.19	ERGIC3	6.46695	1e-10	0.0077101	1	1
Omega-6	Esophagus_Muscularis	ENSG00000106635.7	BCL7B	-6.46411	1.01896e-10	0.0142921	3	3
Omega-6	Esophagus_Muscularis	ENSG00000079459.12	FDFT1	6.27045	3.6e-10	0.0187156	1	2
Omega-6	Esophagus_Muscularis	ENSG00000061656.9	SPAG4	-6.23562	4.5e-10	0.00503352	1	1
Omega-6	Esophagus_Muscularis	ENSG00000214078.12	CPNE1	-6.18274	6.30001e-10	0.333018	1	1
Omega-6	Esophagus_Muscularis	ENSG00000198382.8	UVRAG	-6.16609	7.00001e-10	0.000401885	1	1
Omega-6	Esophagus_Muscularis	ENSG00000196821.9	C6orf106	6.11539	9.63223e-10	0.00993762	2	2
Omega-6	Esophagus_Muscularis	ENSG00000115884.10	SDC1	-6.09708	1.08026e-09	0.0181419	2	2
Omega-6	Esophagus_Muscularis	ENSG00000198933.9	TBKBP1	6.05919	1.36808e-09	0.167083	2	2
Omega-6	Esophagus_Muscularis	ENSG00000175003.12	SLC22A1	-6.02879	1.65194e-09	0.111928	2	2
Omega-6	Esophagus_Muscularis	ENSG00000142252.10	GEMIN7	-5.98231	2.2e-09	0.0969801	1	1
Omega-6	Esophagus_Muscularis	ENSG00000156006.4	NAT2	5.88419	4e-09	0.0106603	1	1
Omega-6	Esophagus_Muscularis	ENSG00000176909.11	MAMSTR	-5.80859	6.29999e-09	0.0235096	1	1
Omega-6	Esophagus_Muscularis	ENSG00000025293.16	PHF20	-5.78159	7.4e-09	0.000354623	1	2
Omega-6	Esophagus_Muscularis	ENSG00000115194.10	SLC30A3	-5.69973	1.2e-08	7.74206e-06	1	1
Omega-6	Esophagus_Muscularis	ENSG00000278828.1	HIST1H3H	-5.59549	2.2e-08	0.00263047	1	2
Omega-6	Esophagus_Muscularis	ENSG00000198522.13	GPN1	-5.56092	2.68354e-08	0.000406449	2	2
Omega-6	Heart_Atrial_Appendage	ENSG00000116641.17	DOCK7	-23.8505	1.00002e-125	0.0138813	1	2
Omega-6	Heart_Atrial_Appendage	ENSG00000162607.12	USP1	-19.7745	4.93351e-87	0.00762346	2	2
Omega-6	Heart_Atrial_Appendage	ENSG00000087237.10	CETP	13.9825	1.99261e-44	0.152723	2	2
Omega-6	Heart_Atrial_Appendage	ENSG00000160584.15	SIK3	13.9582	2.80385e-44	0.00990441	2	2
Omega-6	Heart_Atrial_Appendage	ENSG00000125703.14	ATG4C	12.2359	1.99999e-34	0.00547669	1	1
Omega-6	Heart_Atrial_Appendage	ENSG00000145850.8	TIMD4	11.692	1.4e-31	0.00174302	1	1
Omega-6	Heart_Atrial_Appendage	ENSG00000122008.15	POLK	-11.2872	1.5172e-29	0.00608468	2	2
Omega-6	Heart_Atrial_Appendage	ENSG00000115216.13	NRBP1	-10.7694	4.80002e-27	0.0104318	1	1
Omega-6	Heart_Atrial_Appendage	ENSG00000272040.1	CTC-366B18.4	10.3543	4.00001e-25	0.000733121	1	1
Omega-6	Heart_Atrial_Appendage	ENSG00000213996.12	TM6SF2	10.0016	1.5e-23	0.0502126	1	1
Omega-6	Heart_Atrial_Appendage	ENSG00000187664.8	HAPLN4	9.96358	2.19999e-23	0.113446	1	1
Omega-6	Heart_Atrial_Appendage	ENSG00000009950.15	MLXIPL	9.56038	1.17325e-21	0.0541132	2	2
Omega-6	Heart_Atrial_Appendage	ENSG00000115234.10	SNX17	-9.35201	8.60002e-21	0.0222306	1	1
Omega-6	Heart_Atrial_Appendage	ENSG00000106638.15	TBL2	-8.9037	5.40156e-19	0.00345631	2	3
Omega-6	Heart_Atrial_Appendage	ENSG00000167491.17	GATAD2A	8.88144	6.60002e-19	0.00121102	1	1
Omega-6	Heart_Atrial_Appendage	ENSG00000168092.13	PAFAH1B2	-8.84653	9.02797e-19	0.00233799	2	2
Omega-6	Heart_Atrial_Appendage	ENSG00000084734.8	GCKR	8.83623	9.90001e-19	0.00010723	1	1
Omega-6	Heart_Atrial_Appendage	ENSG00000171174.13	RBKS	-8.22823	1.90001e-16	0.00297356	1	1
Omega-6	Heart_Atrial_Appendage	ENSG00000272221.1	XXbac-BPG181B23.7	7.51128	5.85506e-14	0.966088	3	5
Omega-6	Heart_Atrial_Appendage	ENSG00000196821.9	C6orf106	7.4283	1.1e-13	0.0119004	1	1
Omega-6	Heart_Atrial_Appendage	ENSG00000084674.14	APOB	7.40892	1.27334e-13	0.0622006	2	2
Omega-6	Heart_Atrial_Appendage	ENSG00000204438.10	GPANK1	-7.37857	1.6e-13	0.00221668	1	2
Omega-6	Heart_Atrial_Appendage	ENSG00000109758.8	HGFAC	7.27746	3.40169e-13	0.0275174	2	2
Omega-6	Heart_Atrial_Appendage	ENSG00000062282.14	DGAT2	-7.09431	1.3e-12	0.00113227	1	1
Omega-6	Heart_Atrial_Appendage	ENSG00000130208.9	APOC1	6.96432	3.3e-12	0.00588754	1	1
Omega-6	Heart_Atrial_Appendage	ENSG00000250067.11	YJEFN3	6.76709	1.31395e-11	0.0201048	3	3
Omega-6	Heart_Atrial_Appendage	ENSG00000163798.13	SLC4A1AP	6.7479	1.5e-11	0.00199088	1	1
Omega-6	Heart_Atrial_Appendage	ENSG00000148290.9	SURF1	6.73861	1.5991e-11	0.181096	4	5
Omega-6	Heart_Atrial_Appendage	ENSG00000161180.10	CCDC116	-6.67935	2.4e-11	0.0585934	1	2
Omega-6	Heart_Atrial_Appendage	ENSG00000244005.12	NFS1	6.55673	5.5e-11	0.00293111	1	1
Omega-6	Heart_Atrial_Appendage	ENSG00000163794.6	UCN	6.53379	6.41254e-11	0.0017138	2	2
Omega-6	Heart_Atrial_Appendage	ENSG00000214078.12	CPNE1	-6.49805	8.13665e-11	0.597451	2	2
Omega-6	Heart_Atrial_Appendage	ENSG00000164733.20	CTSB	-6.43197	1.25964e-10	0.0453816	2	2
Omega-6	Heart_Atrial_Appendage	ENSG00000130203.9	APOE	-6.36921	1.9e-10	0.0057232	1	1
Omega-6	Heart_Atrial_Appendage	ENSG00000141279.15	NPEPPS	6.27045	3.6e-10	0.00573976	1	2
Omega-6	Heart_Atrial_Appendage	ENSG00000261701.6	HPR	-6.18528	6.19932e-10	0.0565223	2	2
Omega-6	Heart_Atrial_Appendage	ENSG00000178425.13	NT5DC1	-6.12224	9.22703e-10	0.00374439	2	2
Omega-6	Heart_Atrial_Appendage	ENSG00000110921.13	MVK	-6.04436	1.5e-09	0.00736279	1	2
Omega-6	Heart_Atrial_Appendage	ENSG00000148303.16	RPL7A	6.01042	1.85046e-09	0.00240226	2	2
Omega-6	Heart_Atrial_Appendage	ENSG00000104853.15	CLPTM1	5.96812	2.4e-09	0.00111559	1	1
Omega-6	Heart_Atrial_Appendage	ENSG00000204469.12	PRRC2A	-5.94291	2.8e-09	0.00233113	1	1
Omega-6	Heart_Atrial_Appendage	ENSG00000185651.14	UBE2L3	5.89267	3.8e-09	0.00422044	1	1
Omega-6	Heart_Atrial_Appendage	ENSG00000143106.12	PSMA5	-5.76101	8.36119e-09	0.000188069	2	2
Omega-6	Heart_Atrial_Appendage	ENSG00000197256.10	KANK2	-5.7594	8.44147e-09	0.0375243	2	2
Omega-6	Heart_Atrial_Appendage	ENSG00000131051.22	RBM39	5.75046	8.89999e-09	2.22377e-05	1	1
Omega-6	Heart_Atrial_Appendage	ENSG00000155158.20	TTC39B	5.67339	1.4e-08	0.00807517	1	2
Omega-6	Heart_Atrial_Appendage	ENSG00000137575.11	SDCBP	5.64005	1.7e-08	0.0439918	1	1
Omega-6	Heart_Left_Ventricle	ENSG00000087237.10	CETP	14.2836	2.76935e-46	0.0626321	2	2
Omega-6	Heart_Left_Ventricle	ENSG00000162607.12	USP1	-13.7814	3.30002e-43	0.00404273	1	1
Omega-6	Heart_Left_Ventricle	ENSG00000160584.15	SIK3	12.9897	1.4e-38	0.00358517	1	1
Omega-6	Heart_Left_Ventricle	ENSG00000213996.12	TM6SF2	12.4447	1.49505e-35	0.135549	2	2
Omega-6	Heart_Left_Ventricle	ENSG00000134222.16	PSRC1	12.3171	7.33056e-35	0.0340817	3	3
Omega-6	Heart_Left_Ventricle	ENSG00000009950.15	MLXIPL	11.153	6.91977e-29	0.118188	2	2
Omega-6	Heart_Left_Ventricle	ENSG00000122008.15	POLK	-10.7352	6.9599e-27	0.00577524	2	2
Omega-6	Heart_Left_Ventricle	ENSG00000272040.1	CTC-366B18.4	10.3592	3.80001e-25	0.000486921	1	1
Omega-6	Heart_Left_Ventricle	ENSG00000187664.8	HAPLN4	9.98917	1.70001e-23	0.0691878	1	1
Omega-6	Heart_Left_Ventricle	ENSG00000187244.10	BCAM	-9.8332	8.09997e-23	0.00239785	1	1
Omega-6	Heart_Left_Ventricle	ENSG00000198522.13	GPN1	-9.80838	1.0362e-22	0.0133363	2	2
Omega-6	Heart_Left_Ventricle	ENSG00000163795.13	ZNF513	-9.37527	6.90003e-21	0.000615889	1	1
Omega-6	Heart_Left_Ventricle	ENSG00000115234.10	SNX17	-9.35201	8.60002e-21	0.0141282	1	1
Omega-6	Heart_Left_Ventricle	ENSG00000204444.10	APOM	-9.30821	1.3e-20	0.00519733	1	1
Omega-6	Heart_Left_Ventricle	ENSG00000167491.17	GATAD2A	8.88144	6.60002e-19	0.00069322	1	1
Omega-6	Heart_Left_Ventricle	ENSG00000115216.13	NRBP1	-8.71145	3e-18	0.00274136	1	1
Omega-6	Heart_Left_Ventricle	ENSG00000171174.13	RBKS	-8.22823	1.90001e-16	0.00162512	1	1
Omega-6	Heart_Left_Ventricle	ENSG00000272221.1	XXbac-BPG181B23.7	8.20187	2.36667e-16	0.465644	3	5
Omega-6	Heart_Left_Ventricle	ENSG00000189045.13	ANKDD1B	-8.10285	5.36878e-16	0.00457917	2	2
Omega-6	Heart_Left_Ventricle	ENSG00000148297.15	MED22	-7.67927	1.6e-14	0.00017258	1	1
Omega-6	Heart_Left_Ventricle	ENSG00000168092.13	PAFAH1B2	-7.31002	2.67095e-13	0.0013507	2	2
Omega-6	Heart_Left_Ventricle	ENSG00000111816.7	FRK	-7.25556	3.99999e-13	0.000762097	1	1
Omega-6	Heart_Left_Ventricle	ENSG00000130202.9	NECTIN2	7.2306	4.80875e-13	0.0259689	4	4
Omega-6	Heart_Left_Ventricle	ENSG00000062282.14	DGAT2	-7.14348	9.10001e-13	0.000572762	1	1
Omega-6	Heart_Left_Ventricle	ENSG00000149577.15	SIDT2	7.02118	2.2e-12	0.0107215	1	1
Omega-6	Heart_Left_Ventricle	ENSG00000075975.15	MKRN2	6.98449	2.85895e-12	0.172052	4	4
Omega-6	Heart_Left_Ventricle	ENSG00000196821.9	C6orf106	6.84699	7.54198e-12	0.0152915	2	2
Omega-6	Heart_Left_Ventricle	ENSG00000084674.14	APOB	6.7777	1.22104e-11	0.082204	3	3
Omega-6	Heart_Left_Ventricle	ENSG00000104870.12	FCGRT	6.77479	1.24584e-11	0.00167855	2	2
Omega-6	Heart_Left_Ventricle	ENSG00000163794.6	UCN	6.75433	1.43501e-11	0.00292305	2	2
Omega-6	Heart_Left_Ventricle	ENSG00000186318.16	BACE1	-6.7479	1.5e-11	5.27348e-05	1	2
Omega-6	Heart_Left_Ventricle	ENSG00000125703.14	ATG4C	6.66931	2.57009e-11	0.025846	2	2
Omega-6	Heart_Left_Ventricle	ENSG00000244005.12	NFS1	6.55673	5.5e-11	0.00256072	1	1
Omega-6	Heart_Left_Ventricle	ENSG00000156006.4	NAT2	6.48039	9.1486e-11	0.00869478	2	2
Omega-6	Heart_Left_Ventricle	ENSG00000079459.12	FDFT1	6.42717	1.3e-10	0.00985234	1	2
Omega-6	Heart_Left_Ventricle	ENSG00000261701.6	HPR	-6.34158	2.2742e-10	0.0370524	3	3
Omega-6	Heart_Left_Ventricle	ENSG00000174306.21	ZHX3	6.28877	3.2e-10	0.000417362	1	1
Omega-6	Heart_Left_Ventricle	ENSG00000155158.20	TTC39B	6.19308	5.9e-10	0.00424509	1	2
Omega-6	Heart_Left_Ventricle	ENSG00000214078.12	CPNE1	-6.14296	8.10001e-10	0.174314	1	1
Omega-6	Heart_Left_Ventricle	ENSG00000130734.9	ATG4D	-6.08989	1.12989e-09	0.000505932	2	2
Omega-6	Heart_Left_Ventricle	ENSG00000139428.11	MMAB	6.04436	1.5e-09	0.0180002	1	2
Omega-6	Heart_Left_Ventricle	ENSG00000129933.20	MAU2	-6.01243	1.82763e-09	0.00796082	2	2
Omega-6	Heart_Left_Ventricle	ENSG00000124562.9	SNRPC	-5.87612	4.2e-09	0.00332313	1	2
Omega-6	Heart_Left_Ventricle	ENSG00000175003.12	SLC22A1	-5.81487	6.06812e-09	0.251581	3	3
Omega-6	Heart_Left_Ventricle	ENSG00000025293.16	PHF20	-5.78159	7.4e-09	0.00018343	1	2
Omega-6	Heart_Left_Ventricle	ENSG00000142252.10	GEMIN7	-5.66886	1.43752e-08	0.12119	2	2
Omega-6	Heart_Left_Ventricle	ENSG00000115211.15	EIF2B4	5.65959	1.51739e-08	0.000472187	2	2
Omega-6	Heart_Left_Ventricle	ENSG00000137575.11	SDCBP	5.64005	1.7e-08	0.0294096	1	1
Omega-6	Heart_Left_Ventricle	ENSG00000130203.9	APOE	5.55985	2.7e-08	0.00600783	1	1
Omega-6	Kidney_Cortex	ENSG00000162607.12	USP1	-24.3577	4.8e-131	0.00175383	1	1
Omega-6	Kidney_Cortex	ENSG00000118137.9	APOA1	-11.5283	9.49997e-31	1.01858e-06	1	1
Omega-6	Kidney_Cortex	ENSG00000272040.1	CTC-366B18.4	11.5127	1.13909e-30	0.00870514	2	2
Omega-6	Kidney_Cortex	ENSG00000160584.15	SIK3	10.9147	9.80005e-28	0.00109035	1	1
Omega-6	Kidney_Cortex	ENSG00000187244.10	BCAM	-10.857	1.84777e-27	0.0164473	2	2
Omega-6	Kidney_Cortex	ENSG00000115216.13	NRBP1	-10.7694	4.80002e-27	0.0213639	1	1
Omega-6	Kidney_Cortex	ENSG00000187664.8	HAPLN4	9.72325	2.39996e-22	0.0272837	2	2
Omega-6	Kidney_Cortex	ENSG00000105705.15	SUGP1	-9.39357	5.79998e-21	0.000426611	1	1
Omega-6	Kidney_Cortex	ENSG00000204427.11	ABHD16A	-9.25713	2.1e-20	7.81469e-06	1	1
Omega-6	Kidney_Cortex	ENSG00000234378.1	AC098828.2	8.5925	8.50988e-18	0.115332	3	3
Omega-6	Kidney_Cortex	ENSG00000104853.15	CLPTM1	8.34982	6.8366e-17	0.000409298	2	2
Omega-6	Kidney_Cortex	ENSG00000272221.1	XXbac-BPG181B23.7	7.85897	3.87293e-15	0.472318	2	3
Omega-6	Kidney_Cortex	ENSG00000062282.14	DGAT2	-7.14348	9.10001e-13	0.00182269	1	1
Omega-6	Kidney_Cortex	ENSG00000101670.11	LIPG	7.05711	1.7e-12	0.00207019	1	1
Omega-6	Kidney_Cortex	ENSG00000178425.13	NT5DC1	-6.96865	3.2e-12	0.00686195	1	1
Omega-6	Kidney_Cortex	ENSG00000137312.14	FLOT1	6.83853	8.00127e-12	0.0394326	2	2
Omega-6	Kidney_Cortex	ENSG00000186318.16	BACE1	-6.7479	1.5e-11	2.38544e-06	1	2
Omega-6	Kidney_Cortex	ENSG00000104870.12	FCGRT	6.67562	2.46194e-11	0.0350484	2	2
Omega-6	Kidney_Cortex	ENSG00000214078.12	CPNE1	-6.66022	2.73418e-11	1.24195	2	2
Omega-6	Kidney_Cortex	ENSG00000176928.5	GCNT4	6.51643	7.2e-11	0.00170963	1	1
Omega-6	Kidney_Cortex	ENSG00000129933.20	MAU2	-6.48979	8.59549e-11	0.0122896	3	3
Omega-6	Kidney_Cortex	ENSG00000175164.13	ABO	-6.37882	1.7846e-10	0.325015	3	3
Omega-6	Kidney_Cortex	ENSG00000204219.9	TCEA3	-6.2932	3.10991e-10	0.0240028	3	3
Omega-6	Kidney_Cortex	ENSG00000161179.13	YDJC	6.05548	1.4e-09	0.00216615	1	1
Omega-6	Kidney_Cortex	ENSG00000138085.16	ATRAID	6.04485	1.49551e-09	0.0186278	2	2
Omega-6	Kidney_Cortex	ENSG00000204308.7	RNF5	-6.02403	1.70122e-09	0.0246642	2	2
Omega-6	Kidney_Cortex	ENSG00000164849.9	GPR146	-6.01372	1.81314e-09	0.00804946	2	2
Omega-6	Kidney_Cortex	ENSG00000198382.8	UVRAG	6.00554	1.907e-09	0.00333828	2	2
Omega-6	Kidney_Cortex	ENSG00000169174.10	PCSK9	5.85053	4.9e-09	0.00824495	1	1
Omega-6	Kidney_Cortex	ENSG00000257017.8	HP	5.84388	5.1e-09	0.00928178	1	1
Omega-6	Kidney_Cortex	ENSG00000215114.8	UBXN2B	5.81236	6.15966e-09	0.00300157	2	2
Omega-6	Kidney_Cortex	ENSG00000142233.11	NTN5	-5.74121	9.40001e-09	0.0389052	1	2
Omega-6	Kidney_Cortex	ENSG00000115194.10	SLC30A3	5.69973	1.2e-08	3.6704e-05	1	1
Omega-6	Kidney_Cortex	ENSG00000130158.13	DOCK6	5.67339	1.4e-08	0.00979111	1	1
Omega-6	Liver	ENSG00000132855.4	ANGPTL3	-24.5757	2.30005e-133	0.000437451	1	1
Omega-6	Liver	ENSG00000162607.12	USP1	-24.3577	4.8e-131	0.00461311	1	1
Omega-6	Liver	ENSG00000166035.10	LIPC	19.8117	2.35787e-87	0.016693	3	4
Omega-6	Liver	ENSG00000110243.11	APOA5	18.7754	1.20001e-78	0.000445759	1	1
Omega-6	Liver	ENSG00000134222.16	PSRC1	15.0895	1.90001e-51	0.411546	1	1
Omega-6	Liver	ENSG00000140853.15	NLRC5	12.297	9.39999e-35	0.0103366	1	1
Omega-6	Liver	ENSG00000125703.14	ATG4C	12.2359	1.99999e-34	0.00734706	1	1
Omega-6	Liver	ENSG00000254237.5	RP11-115J16.2	-11.1296	8.99996e-29	0.00286429	1	1
Omega-6	Liver	ENSG00000087237.10	CETP	11.028	2.8e-28	0.0109081	1	1
Omega-6	Liver	ENSG00000115216.13	NRBP1	-10.7694	4.80002e-27	0.0111653	1	1
Omega-6	Liver	ENSG00000122008.15	POLK	-10.5678	4.20156e-26	0.0253206	2	2
Omega-6	Liver	ENSG00000189045.13	ANKDD1B	-10.3832	2.95823e-25	0.0178519	2	2
Omega-6	Liver	ENSG00000253111.1	RP11-136O12.2	-10.1022	5.4e-24	0.00399064	1	1
Omega-6	Liver	ENSG00000213996.12	TM6SF2	-10.0016	1.5e-23	0.00305839	1	1
Omega-6	Liver	ENSG00000267467.3	APOC4	-9.81197	1e-22	0.0413544	1	3
Omega-6	Liver	ENSG00000282097.1	RP4-781K5.7	9.6737	3.90001e-22	0.190606	1	1
Omega-6	Liver	ENSG00000221843.4	C2orf16	9.35201	8.60002e-21	0.000201899	1	1
Omega-6	Liver	ENSG00000084734.8	GCKR	9.35201	8.60002e-21	0.000726955	1	1
Omega-6	Liver	ENSG00000204463.12	BAG6	9.30821	1.3e-20	8.2525e-05	1	2
Omega-6	Liver	ENSG00000272040.1	CTC-366B18.4	9.19071	3.90244e-20	0.000917943	2	2
Omega-6	Liver	ENSG00000204531.17	POU5F1	8.65111	5.10002e-18	0.000860577	1	3
Omega-6	Liver	ENSG00000272221.1	XXbac-BPG181B23.7	8.56645	1.06723e-17	1.1606	2	3
Omega-6	Liver	ENSG00000171174.13	RBKS	-8.22823	1.90001e-16	0.000611416	1	1
Omega-6	Liver	ENSG00000155158.20	TTC39B	7.83053	4.85833e-15	0.277056	3	4
Omega-6	Liver	ENSG00000168092.13	PAFAH1B2	-7.78419	7.01615e-15	0.00232397	2	2
Omega-6	Liver	ENSG00000115234.10	SNX17	7.60271	2.9e-14	0.00351889	1	1
Omega-6	Liver	ENSG00000165029.15	ABCA1	-7.43163	1.07268e-13	0.000492573	2	2
Omega-6	Liver	ENSG00000137312.14	FLOT1	7.4283	1.1e-13	0.00624811	1	2
Omega-6	Liver	ENSG00000111816.7	FRK	-7.28703	3.16861e-13	0.00881301	2	2
Omega-6	Liver	ENSG00000137656.11	BUD13	-7.24577	4.3e-13	0.00426991	1	1
Omega-6	Liver	ENSG00000062282.14	DGAT2	-7.14348	9.10001e-13	0.00154841	1	1
Omega-6	Liver	ENSG00000186318.16	BACE1	6.7479	1.5e-11	9.31569e-05	1	2
Omega-6	Liver	ENSG00000183087.14	GAS6	6.65672	2.8e-11	0.0274705	1	1
Omega-6	Liver	ENSG00000214078.12	CPNE1	-6.65465	2.83966e-11	0.919148	2	2
Omega-6	Liver	ENSG00000267674.1	RP11-813F20.2	-6.5866	4.5e-11	0.190606	1	1
Omega-6	Liver	ENSG00000135100.17	HNF1A	6.5488	5.8e-11	0.000628845	1	1
Omega-6	Liver	ENSG00000088280.18	ASAP3	-6.51979	7.04057e-11	0.0372481	2	2
Omega-6	Liver	ENSG00000173273.15	TNKS	-6.37151	1.87177e-10	0.0404823	2	2
Omega-6	Liver	ENSG00000183798.4	EMILIN3	-6.33161	2.4261e-10	0.0362588	2	2
Omega-6	Liver	ENSG00000261701.6	HPR	6.33003	2.45109e-10	0.0207199	2	2
Omega-6	Liver	ENSG00000108424.9	KPNB1	6.14249	8.12377e-10	0.00138257	2	2
Omega-6	Liver	ENSG00000143028.8	SYPL2	6.12098	9.3e-10	0.0918742	1	3
Omega-6	Liver	ENSG00000138085.16	ATRAID	6.10796	1.00915e-09	0.0236561	2	2
Omega-6	Liver	ENSG00000138074.14	SLC5A6	-6.08024	1.2e-09	0.00320541	1	1
Omega-6	Liver	ENSG00000198933.9	TBKBP1	6.05584	1.39686e-09	0.462816	2	2
Omega-6	Liver	ENSG00000130203.9	APOE	-6.05548	1.4e-09	0.00898324	1	1
Omega-6	Liver	ENSG00000169174.10	PCSK9	-6.02415	1.7e-09	0.0214083	1	1
Omega-6	Liver	ENSG00000142252.10	GEMIN7	-5.98231	2.2e-09	0.0366433	1	2
Omega-6	Liver	ENSG00000204469.12	PRRC2A	-5.94291	2.8e-09	0.00262132	1	1
Omega-6	Liver	ENSG00000025293.16	PHF20	-5.78159	7.4e-09	0.00118521	1	2
Omega-6	Liver	ENSG00000130734.9	ATG4D	5.73942	9.5e-09	6.41677e-06	1	1
Omega-6	Liver	ENSG00000115194.10	SLC30A3	-5.69973	1.2e-08	1.38969e-05	1	1
Omega-6	Liver	ENSG00000234127.8	TRIM26	-5.612	2e-08	0.00348907	1	2
Omega-6	Liver	ENSG00000105523.3	FAM83E	-5.58956	2.27648e-08	0.0174871	2	2
Omega-6	Lung	ENSG00000087237.10	CETP	14.1	3.79999e-45	0.0269751	1	1
Omega-6	Lung	ENSG00000187664.8	HAPLN4	-13.2079	7.89996e-40	5.42469e-05	1	1
Omega-6	Lung	ENSG00000122008.15	POLK	-13.0421	7.04811e-39	0.020683	2	2
Omega-6	Lung	ENSG00000160584.15	SIK3	11.2478	2.37401e-29	0.0007914	2	2
Omega-6	Lung	ENSG00000187244.10	BCAM	10.9176	9.49995e-28	0.0362609	1	3
Omega-6	Lung	ENSG00000213892.11	CEACAM16	10.6524	1.7e-26	8.95545e-05	1	3
Omega-6	Lung	ENSG00000272040.1	CTC-366B18.4	10.3592	3.80001e-25	0.00107115	1	1
Omega-6	Lung	ENSG00000213996.12	TM6SF2	-10.0016	1.5e-23	0.0481638	1	1
Omega-6	Lung	ENSG00000282097.1	RP4-781K5.7	9.6737	3.90001e-22	0.0817507	1	1
Omega-6	Lung	ENSG00000230628.1	RP4-781K5.6	9.3807	6.55389e-21	0.0881801	2	2
Omega-6	Lung	ENSG00000204444.10	APOM	-9.26238	1.99927e-20	0.00760586	2	2
Omega-6	Lung	ENSG00000115234.10	SNX17	-8.95821	3.3e-19	0.00143427	1	1
Omega-6	Lung	ENSG00000167491.17	GATAD2A	8.88144	6.60002e-19	0.00105186	1	1
Omega-6	Lung	ENSG00000115216.13	NRBP1	-8.71145	3e-18	0.0198313	1	1
Omega-6	Lung	ENSG00000084674.14	APOB	8.53936	1.34962e-17	0.00306943	2	2
Omega-6	Lung	ENSG00000158019.20	BRE	-8.48646	2.13025e-17	0.00200933	2	2
Omega-6	Lung	ENSG00000272221.1	XXbac-BPG181B23.7	7.9201	2.37326e-15	0.804584	3	5
Omega-6	Lung	ENSG00000204438.10	GPANK1	-7.81676	5.42013e-15	0.00791943	2	3
Omega-6	Lung	ENSG00000111816.7	FRK	-7.25556	3.99999e-13	0.00277764	1	1
Omega-6	Lung	ENSG00000062282.14	DGAT2	-7.14348	9.10001e-13	0.00112298	1	1
Omega-6	Lung	ENSG00000009950.15	MLXIPL	6.99	2.74877e-12	0.10782	3	3
Omega-6	Lung	ENSG00000109758.8	HGFAC	6.93369	4.1e-12	0.0443318	1	1
Omega-6	Lung	ENSG00000214212.8	C19orf38	-6.8973	5.29999e-12	0.00534445	1	1
Omega-6	Lung	ENSG00000161180.10	CCDC116	-6.63706	3.2e-11	0.080665	1	2
Omega-6	Lung	ENSG00000146112.11	PPP1R18	-6.61167	3.8e-11	0.0057653	1	2
Omega-6	Lung	ENSG00000104870.12	FCGRT	6.58309	4.60773e-11	0.0171835	2	2
Omega-6	Lung	ENSG00000143126.7	CELSR2	-6.57628	4.82375e-11	0.0109455	2	2
Omega-6	Lung	ENSG00000244462.7	RBM12	6.36227	1.98788e-10	7.37523e-05	2	2
Omega-6	Lung	ENSG00000204219.9	TCEA3	-6.28783	3.21944e-10	0.0174541	2	2
Omega-6	Lung	ENSG00000141279.15	NPEPPS	6.27045	3.6e-10	0.00720991	1	3
Omega-6	Lung	ENSG00000214078.12	CPNE1	-6.19043	6.00001e-10	0.264414	1	1
Omega-6	Lung	ENSG00000155158.20	TTC39B	6.17309	6.69666e-10	0.0850176	2	4
Omega-6	Lung	ENSG00000109917.10	ZPR1	6.13718	8.4e-10	0.00115949	1	1
Omega-6	Lung	ENSG00000115194.10	SLC30A3	-6.11314	9.76868e-10	9.38735e-05	2	2
Omega-6	Lung	ENSG00000129933.20	MAU2	-6.05676	1.38893e-09	0.00667377	3	3
Omega-6	Lung	ENSG00000225526.4	MKRN2OS	6.01752	1.77112e-09	0.00933729	2	2
Omega-6	Lung	ENSG00000142252.10	GEMIN7	-5.98231	2.2e-09	0.0216467	1	1
Omega-6	Lung	ENSG00000162399.6	BSND	-5.77757	7.57864e-09	0.00378852	2	2
Omega-6	Lung	ENSG00000167910.3	CYP7A1	-5.75155	8.84312e-09	0.0610634	2	2
Omega-6	Lung	ENSG00000125703.14	ATG4C	5.65088	1.59627e-08	0.00726987	2	2
Omega-6	Lung	ENSG00000184357.4	HIST1H1B	-5.55985	2.7e-08	3.19875e-06	1	1
Omega-6	Minor_Salivary_Gland	ENSG00000162607.12	USP1	-24.3577	4.8e-131	0.000841099	1	1
Omega-6	Minor_Salivary_Gland	ENSG00000130164.13	LDLR	19.9105	3.29995e-88	7.79718e-05	1	1
Omega-6	Minor_Salivary_Gland	ENSG00000084674.14	APOB	15.6931	1.68619e-55	0.00183332	2	2
Omega-6	Minor_Salivary_Gland	ENSG00000167491.17	GATAD2A	14.119	2.89998e-45	0.0027336	1	1
Omega-6	Minor_Salivary_Gland	ENSG00000113163.15	COL4A3BP	12.9035	4.3e-38	0.0021861	1	1
Omega-6	Minor_Salivary_Gland	ENSG00000122008.15	POLK	-12.5297	5.13543e-36	0.0088242	2	2
Omega-6	Minor_Salivary_Gland	ENSG00000087237.10	CETP	12.504	7.09997e-36	0.034484	1	1
Omega-6	Minor_Salivary_Gland	ENSG00000187664.8	HAPLN4	11.69	1.43329e-31	0.0920998	2	2
Omega-6	Minor_Salivary_Gland	ENSG00000130208.9	APOC1	-11.104	1.2e-28	7.19052e-05	1	1
Omega-6	Minor_Salivary_Gland	ENSG00000130204.12	TOMM40	-10.7104	9.10001e-27	0.000373774	1	2
Omega-6	Minor_Salivary_Gland	ENSG00000009950.15	MLXIPL	10.5823	3.59999e-26	0.103153	1	1
Omega-6	Minor_Salivary_Gland	ENSG00000272040.1	CTC-366B18.4	10.3543	4.00001e-25	0.000965665	1	1
Omega-6	Minor_Salivary_Gland	ENSG00000145850.8	TIMD4	10.3259	5.37915e-25	0.00271354	2	2
Omega-6	Minor_Salivary_Gland	ENSG00000204463.12	BAG6	9.30821	1.3e-20	7.11118e-06	1	1
Omega-6	Minor_Salivary_Gland	ENSG00000204444.10	APOM	-9.30821	1.3e-20	0.00898874	1	1
Omega-6	Minor_Salivary_Gland	ENSG00000204427.11	ABHD16A	-9.25713	2.1e-20	6.86996e-07	1	1
Omega-6	Minor_Salivary_Gland	ENSG00000115241.10	PPM1G	-8.98446	2.59999e-19	0.00662511	1	1
Omega-6	Minor_Salivary_Gland	ENSG00000115216.13	NRBP1	-8.71145	3e-18	0.0206924	1	1
Omega-6	Minor_Salivary_Gland	ENSG00000129933.20	MAU2	-8.33223	7.93339e-17	0.00821494	2	2
Omega-6	Minor_Salivary_Gland	ENSG00000233005.1	AC067959.1	8.3025	1.01941e-16	0.0502464	2	2
Omega-6	Minor_Salivary_Gland	ENSG00000171174.13	RBKS	-8.22823	1.90001e-16	0.00300747	1	1
Omega-6	Minor_Salivary_Gland	ENSG00000134222.16	PSRC1	8.12588	4.44121e-16	0.153145	2	2
Omega-6	Minor_Salivary_Gland	ENSG00000148297.15	MED22	-7.67927	1.6e-14	0.00107559	1	1
Omega-6	Minor_Salivary_Gland	ENSG00000115234.10	SNX17	-7.60271	2.9e-14	0.00341526	1	1
Omega-6	Minor_Salivary_Gland	ENSG00000111816.7	FRK	-7.25556	3.99999e-13	0.000135967	1	1
Omega-6	Minor_Salivary_Gland	ENSG00000062282.14	DGAT2	-7.13051	9.99999e-13	0.000835181	1	1
Omega-6	Minor_Salivary_Gland	ENSG00000109758.8	HGFAC	6.93369	4.1e-12	0.0567412	1	1
Omega-6	Minor_Salivary_Gland	ENSG00000186318.16	BACE1	6.7479	1.5e-11	2.20268e-08	1	2
Omega-6	Minor_Salivary_Gland	ENSG00000176920.11	FUT2	6.69932	2.09396e-11	0.221123	2	2
Omega-6	Minor_Salivary_Gland	ENSG00000189298.13	ZKSCAN3	-6.48653	8.78364e-11	0.00935488	2	2
Omega-6	Minor_Salivary_Gland	ENSG00000104870.12	FCGRT	6.42717	1.3e-10	0.00650115	1	1
Omega-6	Minor_Salivary_Gland	ENSG00000214078.12	CPNE1	-6.19043	6.00001e-10	0.385548	1	1
Omega-6	Minor_Salivary_Gland	ENSG00000142233.11	NTN5	-6.18025	6.39999e-10	0.0232457	1	2
Omega-6	Minor_Salivary_Gland	ENSG00000138085.16	ATRAID	6.13098	8.73378e-10	0.0279354	2	2
Omega-6	Minor_Salivary_Gland	ENSG00000142252.10	GEMIN7	-5.98231	2.2e-09	0.0604042	1	2
Omega-6	Minor_Salivary_Gland	ENSG00000025293.16	PHF20	-5.78159	7.4e-09	0.00148532	1	2
Omega-6	Minor_Salivary_Gland	ENSG00000105538.9	RASIP1	-5.7749	7.69999e-09	0.030359	1	1
Omega-6	Minor_Salivary_Gland	ENSG00000143106.12	PSMA5	5.75046	8.89999e-09	4.34143e-05	1	1
Omega-6	Minor_Salivary_Gland	ENSG00000130734.9	ATG4D	5.73942	9.5e-09	2.93812e-05	1	1
Omega-6	Minor_Salivary_Gland	ENSG00000116641.17	DOCK7	-5.71454	1.1e-08	0.00153922	1	2
Omega-6	Minor_Salivary_Gland	ENSG00000198522.13	GPN1	-5.621	1.89856e-08	0.00303452	2	2
Omega-6	Minor_Salivary_Gland	ENSG00000130203.9	APOE	5.55985	2.7e-08	0.000347222	1	2
Omega-6	Muscle_Skeletal	ENSG00000162607.12	USP1	-20.187	1.27326e-90	0.0124274	2	2
Omega-6	Muscle_Skeletal	ENSG00000109917.10	ZPR1	18.4174	9.53584e-76	0.00182445	2	2
Omega-6	Muscle_Skeletal	ENSG00000087237.10	CETP	13.7751	3.6e-43	0.0227334	1	1
Omega-6	Muscle_Skeletal	ENSG00000113161.15	HMGCR	-13.2806	3.00002e-40	0.00756867	1	1
Omega-6	Muscle_Skeletal	ENSG00000129933.20	MAU2	-12.7526	3.01502e-37	0.0567324	3	3
Omega-6	Muscle_Skeletal	ENSG00000134222.16	PSRC1	12.5246	5.4749e-36	0.081044	2	4
Omega-6	Muscle_Skeletal	ENSG00000130204.12	TOMM40	12.4344	1.69999e-35	0.0013221	1	2
Omega-6	Muscle_Skeletal	ENSG00000198522.13	GPN1	-12.225	2.28648e-34	0.0225431	2	2
Omega-6	Muscle_Skeletal	ENSG00000160584.15	SIK3	10.9147	9.80005e-28	0.00114617	1	1
Omega-6	Muscle_Skeletal	ENSG00000272040.1	CTC-366B18.4	10.3543	4.00001e-25	0.00587172	1	1
Omega-6	Muscle_Skeletal	ENSG00000115234.10	SNX17	-10.2309	1.44192e-24	0.406161	2	3
Omega-6	Muscle_Skeletal	ENSG00000213996.12	TM6SF2	10.0016	1.5e-23	0.030678	1	1
Omega-6	Muscle_Skeletal	ENSG00000115241.10	PPM1G	-8.98446	2.59999e-19	0.00316336	1	1
Omega-6	Muscle_Skeletal	ENSG00000167491.17	GATAD2A	8.88041	6.66119e-19	0.00137083	2	2
Omega-6	Muscle_Skeletal	ENSG00000171174.13	RBKS	-8.22823	1.90001e-16	0.00175362	1	1
Omega-6	Muscle_Skeletal	ENSG00000204516.9	MICB	7.90624	2.65273e-15	0.249751	3	6
Omega-6	Muscle_Skeletal	ENSG00000109758.8	HGFAC	7.86874	3.58232e-15	0.029742	3	3
Omega-6	Muscle_Skeletal	ENSG00000130202.9	NECTIN2	7.62008	2.53524e-14	0.0491124	3	3
Omega-6	Muscle_Skeletal	ENSG00000178425.13	NT5DC1	-7.3314	2.27767e-13	0.245653	3	3
Omega-6	Muscle_Skeletal	ENSG00000031698.12	SARS	7.26797	3.64938e-13	0.0100344	2	2
Omega-6	Muscle_Skeletal	ENSG00000062282.14	DGAT2	7.14348	9.10001e-13	0.000281133	1	1
Omega-6	Muscle_Skeletal	ENSG00000111816.7	FRK	-7.08152	1.42585e-12	0.342394	2	2
Omega-6	Muscle_Skeletal	ENSG00000204267.13	TAP2	-7.02118	2.2e-12	0.011163	1	4
Omega-6	Muscle_Skeletal	ENSG00000106635.7	BCL7B	-6.92182	4.45882e-12	0.00905452	2	2
Omega-6	Muscle_Skeletal	ENSG00000125991.19	ERGIC3	-6.84971	7.40001e-12	0.000823454	1	1
Omega-6	Muscle_Skeletal	ENSG00000104853.15	CLPTM1	6.7856	1.15602e-11	0.00238069	3	3
Omega-6	Muscle_Skeletal	ENSG00000149577.15	SIDT2	6.77553	1.23952e-11	0.00703523	2	2
Omega-6	Muscle_Skeletal	ENSG00000186318.16	BACE1	-6.7479	1.5e-11	0.0018135	1	2
Omega-6	Muscle_Skeletal	ENSG00000161180.10	CCDC116	-6.71351	1.9e-11	0.0383951	1	1
Omega-6	Muscle_Skeletal	ENSG00000163794.6	UCN	6.58014	4.70001e-11	0.00623762	1	1
Omega-6	Muscle_Skeletal	ENSG00000142233.11	NTN5	-6.55109	5.7117e-11	0.0330448	2	3
Omega-6	Muscle_Skeletal	ENSG00000143126.7	CELSR2	-6.5488	5.8e-11	0.000330716	1	1
Omega-6	Muscle_Skeletal	ENSG00000198933.9	TBKBP1	6.46695	1e-10	0.00741106	1	1
Omega-6	Muscle_Skeletal	ENSG00000141279.15	NPEPPS	6.27045	3.6e-10	0.0011374	1	1
Omega-6	Muscle_Skeletal	ENSG00000075975.15	MKRN2	6.25699	3.9249e-10	0.321269	4	4
Omega-6	Muscle_Skeletal	ENSG00000025293.16	PHF20	-6.2013	5.6e-10	0.00115555	1	2
Omega-6	Muscle_Skeletal	ENSG00000214078.12	CPNE1	-6.18274	6.30001e-10	0.180782	1	1
Omega-6	Muscle_Skeletal	ENSG00000104447.12	TRPS1	-6.14904	7.7952e-10	0.000124649	2	2
Omega-6	Muscle_Skeletal	ENSG00000142252.10	GEMIN7	-5.98231	2.2e-09	0.0600694	1	2
Omega-6	Muscle_Skeletal	ENSG00000204469.12	PRRC2A	-5.94291	2.8e-09	0.00861317	1	1
Omega-6	Muscle_Skeletal	ENSG00000244005.12	NFS1	5.83129	5.49999e-09	0.00283287	1	1
Omega-6	Muscle_Skeletal	ENSG00000130734.9	ATG4D	-5.73942	9.5e-09	0.00207773	1	1
Omega-6	Muscle_Skeletal	ENSG00000175445.14	LPL	5.7157	1.09254e-08	0.0032519	2	2
Omega-6	Muscle_Skeletal	ENSG00000115194.10	SLC30A3	-5.69973	1.2e-08	6.53503e-06	1	1
Omega-6	Nerve_Tibial	ENSG00000162607.12	USP1	-24.3577	4.8e-131	0.00232587	1	1
Omega-6	Nerve_Tibial	ENSG00000134222.16	PSRC1	13.5674	6.24969e-42	0.020927	2	3
Omega-6	Nerve_Tibial	ENSG00000087237.10	CETP	13.3214	1.73822e-40	0.0821521	2	2
Omega-6	Nerve_Tibial	ENSG00000109917.10	ZPR1	13.0079	1.10361e-38	0.0337299	3	3
Omega-6	Nerve_Tibial	ENSG00000113163.15	COL4A3BP	12.9035	4.3e-38	0.00246788	1	1
Omega-6	Nerve_Tibial	ENSG00000189045.13	ANKDD1B	12.6382	1.29999e-36	0.0254352	1	2
Omega-6	Nerve_Tibial	ENSG00000125703.14	ATG4C	12.2359	1.99999e-34	0.0040483	1	1
Omega-6	Nerve_Tibial	ENSG00000122008.15	POLK	-10.3993	2.49643e-25	0.0245681	2	2
Omega-6	Nerve_Tibial	ENSG00000106638.15	TBL2	-10.1419	3.6e-24	0.00286207	1	2
Omega-6	Nerve_Tibial	ENSG00000213996.12	TM6SF2	10.0016	1.5e-23	0.115007	1	1
Omega-6	Nerve_Tibial	ENSG00000187664.8	HAPLN4	9.96358	2.19999e-23	0.115587	1	1
Omega-6	Nerve_Tibial	ENSG00000149577.15	SIDT2	9.69716	3.09999e-22	0.00985919	1	1
Omega-6	Nerve_Tibial	ENSG00000204438.10	GPANK1	-9.35519	8.34465e-21	0.0065565	2	4
Omega-6	Nerve_Tibial	ENSG00000115234.10	SNX17	-9.35201	8.60002e-21	0.00282794	1	1
Omega-6	Nerve_Tibial	ENSG00000204444.10	APOM	-9.30821	1.3e-20	0.00247805	1	1
Omega-6	Nerve_Tibial	ENSG00000115241.10	PPM1G	-8.98446	2.59999e-19	0.00298191	1	1
Omega-6	Nerve_Tibial	ENSG00000116641.17	DOCK7	-8.96871	3e-19	0.00163048	1	1
Omega-6	Nerve_Tibial	ENSG00000130164.13	LDLR	8.86428	7.70002e-19	0.00762066	1	1
Omega-6	Nerve_Tibial	ENSG00000115216.13	NRBP1	-8.71145	3e-18	0.0142613	1	1
Omega-6	Nerve_Tibial	ENSG00000132854.18	KANK4	-8.67445	4.15546e-18	0.00733662	2	2
Omega-6	Nerve_Tibial	ENSG00000115884.10	SDC1	-8.41303	3.99543e-17	0.0386817	2	2
Omega-6	Nerve_Tibial	ENSG00000272040.1	CTC-366B18.4	8.26474	1.4e-16	0.00742693	1	1
Omega-6	Nerve_Tibial	ENSG00000171174.13	RBKS	-8.22823	1.90001e-16	0.00285103	1	1
Omega-6	Nerve_Tibial	ENSG00000118137.9	APOA1	7.75247	9.0124e-15	0.187167	3	3
Omega-6	Nerve_Tibial	ENSG00000163795.13	ZNF513	-7.6346	2.2652e-14	0.00270499	2	2
Omega-6	Nerve_Tibial	ENSG00000009950.15	MLXIPL	7.59571	3.06115e-14	0.00816196	2	2
Omega-6	Nerve_Tibial	ENSG00000031698.12	SARS	7.33009	2.3e-13	0.00438922	1	1
Omega-6	Nerve_Tibial	ENSG00000062282.14	DGAT2	-7.13051	9.99999e-13	0.00119251	1	1
Omega-6	Nerve_Tibial	ENSG00000125991.19	ERGIC3	7.09431	1.3e-12	0.0161047	1	1
Omega-6	Nerve_Tibial	ENSG00000168092.13	PAFAH1B2	-6.96923	3.18687e-12	0.00782247	2	3
Omega-6	Nerve_Tibial	ENSG00000221986.6	MYBPHL	6.81849	9.19999e-12	0.0123828	1	1
Omega-6	Nerve_Tibial	ENSG00000149591.16	TAGLN	6.80356	1.02068e-11	0.0100984	2	2
Omega-6	Nerve_Tibial	ENSG00000104870.12	FCGRT	6.71351	1.9e-11	0.032378	1	1
Omega-6	Nerve_Tibial	ENSG00000227630.2	LINC01132	6.69209	2.2e-11	0.00416426	1	1
Omega-6	Nerve_Tibial	ENSG00000273342.1	KB-1440D3.14	-6.66761	2.6e-11	0.0262567	1	1
Omega-6	Nerve_Tibial	ENSG00000161180.10	CCDC116	-6.66761	2.6e-11	0.114711	1	3
Omega-6	Nerve_Tibial	ENSG00000185651.14	UBE2L3	6.60042	4.1e-11	0.00334428	1	1
Omega-6	Nerve_Tibial	ENSG00000272221.1	XXbac-BPG181B23.7	6.57818	4.76233e-11	0.0397782	4	5
Omega-6	Nerve_Tibial	ENSG00000244005.12	NFS1	6.55673	5.5e-11	0.002344	1	1
Omega-6	Nerve_Tibial	ENSG00000142233.11	NTN5	-6.21295	5.2e-10	0.0230841	1	2
Omega-6	Nerve_Tibial	ENSG00000214078.12	CPNE1	-6.19043	6.00001e-10	0.401999	1	1
Omega-6	Nerve_Tibial	ENSG00000178425.13	NT5DC1	-6.05835	1.37521e-09	0.047685	3	3
Omega-6	Nerve_Tibial	ENSG00000244462.7	RBM12	6.05756	1.38198e-09	5.01025e-05	2	2
Omega-6	Nerve_Tibial	ENSG00000161179.13	YDJC	6.05548	1.4e-09	0.00445496	1	2
Omega-6	Nerve_Tibial	ENSG00000197256.10	KANK2	6.01246	1.82727e-09	0.00879509	2	3
Omega-6	Nerve_Tibial	ENSG00000142252.10	GEMIN7	-5.98231	2.2e-09	0.120187	1	2
Omega-6	Nerve_Tibial	ENSG00000138085.16	ATRAID	5.95647	2.57742e-09	0.0266295	2	3
Omega-6	Nerve_Tibial	ENSG00000167910.3	CYP7A1	-5.81163	6.18666e-09	0.0622206	2	2
Omega-6	Nerve_Tibial	ENSG00000025293.16	PHF20	-5.78159	7.4e-09	0.00169541	1	2
Omega-6	Nerve_Tibial	ENSG00000104866.10	PPP1R37	5.77595	7.65201e-09	0.00138335	2	2
Omega-6	Nerve_Tibial	ENSG00000163793.12	DNAJC5G	5.76225	8.3e-09	7.40865e-05	1	1
Omega-6	Nerve_Tibial	ENSG00000130734.9	ATG4D	-5.73942	9.5e-09	0.000135224	1	1
Omega-6	Nerve_Tibial	ENSG00000160584.15	SIK3	5.65942	1.51886e-08	0.0109678	2	2
Omega-6	Nerve_Tibial	ENSG00000165406.15	MARCH8	5.6499	1.60542e-08	0.0849855	2	2
Omega-6	Nerve_Tibial	ENSG00000063176.15	SPHK2	5.58038	2.4e-08	0.00726397	1	1
Omega-6	Ovary	ENSG00000162607.12	USP1	-24.3577	4.8e-131	0.000940226	1	1
Omega-6	Ovary	ENSG00000116641.17	DOCK7	-23.8505	1.00002e-125	0.037785	1	2
Omega-6	Ovary	ENSG00000130202.9	NECTIN2	-17.5888	3.00003e-69	3.9856e-06	1	1
Omega-6	Ovary	ENSG00000272040.1	CTC-366B18.4	13.5878	4.73018e-42	0.0055395	2	2
Omega-6	Ovary	ENSG00000166035.10	LIPC	-12.8595	7.60477e-38	0.0635137	2	2
Omega-6	Ovary	ENSG00000087237.10	CETP	12.504	7.09997e-36	0.00170911	1	1
Omega-6	Ovary	ENSG00000267467.3	APOC4	11.1296	9.0031e-29	5.69984e-05	2	3
Omega-6	Ovary	ENSG00000122008.15	POLK	-10.3474	4.30002e-25	0.0112033	1	1
Omega-6	Ovary	ENSG00000084734.8	GCKR	9.39726	5.6e-21	0.000203659	1	1
Omega-6	Ovary	ENSG00000204463.12	BAG6	-9.30821	1.3e-20	0.00314084	1	2
Omega-6	Ovary	ENSG00000204444.10	APOM	-9.30821	1.3e-20	0.00356947	1	2
Omega-6	Ovary	ENSG00000204427.11	ABHD16A	-9.25713	2.1e-20	2.62945e-06	1	1
Omega-6	Ovary	ENSG00000009950.15	MLXIPL	9.21674	3.0626e-20	0.0408159	2	2
Omega-6	Ovary	ENSG00000187664.8	HAPLN4	9.15306	5.53424e-20	0.0170274	2	2
Omega-6	Ovary	ENSG00000168092.13	PAFAH1B2	-9.13565	6.50122e-20	0.00916058	2	2
Omega-6	Ovary	ENSG00000115216.13	NRBP1	-8.71145	3e-18	0.0072831	1	1
Omega-6	Ovary	ENSG00000158019.20	BRE	-8.44403	3.06571e-17	0.00130411	2	2
Omega-6	Ovary	ENSG00000171174.13	RBKS	-8.22823	1.90001e-16	0.00152738	1	1
Omega-6	Ovary	ENSG00000213719.8	CLIC1	-7.41678	1.2e-13	0.00351336	1	2
Omega-6	Ovary	ENSG00000111816.7	FRK	-7.25556	3.99999e-13	0.0138236	1	1
Omega-6	Ovary	ENSG00000062282.14	DGAT2	-7.14348	9.10001e-13	0.000142049	1	1
Omega-6	Ovary	ENSG00000137312.14	FLOT1	6.91864	4.55987e-12	0.0396727	3	3
Omega-6	Ovary	ENSG00000142233.11	NTN5	-6.87041	6.40174e-12	0.0420987	2	3
Omega-6	Ovary	ENSG00000186567.12	CEACAM19	-6.8037	1.01966e-11	0.162055	2	2
Omega-6	Ovary	ENSG00000104870.12	FCGRT	6.71351	1.9e-11	0.0835218	1	2
Omega-6	Ovary	ENSG00000250986.1	AC141928.1	-6.58608	4.51593e-11	0.00799126	2	2
Omega-6	Ovary	ENSG00000213996.12	TM6SF2	6.46669	1.00172e-10	0.0176728	2	2
Omega-6	Ovary	ENSG00000163794.6	UCN	-6.40209	1.53263e-10	0.00180405	2	2
Omega-6	Ovary	ENSG00000108424.9	KPNB1	6.2938	3.09784e-10	0.00185349	2	2
Omega-6	Ovary	ENSG00000073008.14	PVR	-6.2102	5.29164e-10	0.0119772	2	2
Omega-6	Ovary	ENSG00000214078.12	CPNE1	-6.19043	6.00001e-10	0.181341	1	1
Omega-6	Ovary	ENSG00000104447.12	TRPS1	-6.0674	1.3e-09	0.000194531	1	1
Omega-6	Ovary	ENSG00000104866.10	PPP1R37	5.98231	2.2e-09	0.000615014	1	1
Omega-6	Ovary	ENSG00000250067.11	YJEFN3	5.93138	3.00398e-09	0.0261882	3	3
Omega-6	Ovary	ENSG00000109758.8	HGFAC	5.89399	3.76988e-09	0.0164039	1	1
Omega-6	Ovary	ENSG00000105538.9	RASIP1	-5.7749	7.69999e-09	0.0809895	1	1
Omega-6	Ovary	ENSG00000182264.8	IZUMO1	-5.73644	9.66886e-09	0.16171	2	2
Omega-6	Ovary	ENSG00000171222.10	SCAND1	5.72173	1.05443e-08	0.000235134	2	2
Omega-6	Ovary	ENSG00000025293.16	PHF20	5.65048	1.6e-08	1.86001e-06	1	2
Omega-6	Ovary	ENSG00000188672.17	RHCE	-5.62087	1.9e-08	0.229559	1	1
Omega-6	Pancreas	ENSG00000162607.12	USP1	-24.3577	4.8e-131	0.000983304	1	1
Omega-6	Pancreas	ENSG00000130164.13	LDLR	19.9105	3.29995e-88	7.39366e-05	1	1
Omega-6	Pancreas	ENSG00000130204.12	TOMM40	18.6203	2.20001e-77	0.00208777	1	1
Omega-6	Pancreas	ENSG00000166035.10	LIPC	17.8278	4.30006e-71	0.0849859	1	1
Omega-6	Pancreas	ENSG00000084674.14	APOB	-15.1799	4.80839e-52	0.000167172	2	2
Omega-6	Pancreas	ENSG00000110243.11	APOA5	14.8191	1.10185e-49	0.00165938	2	2
Omega-6	Pancreas	ENSG00000087237.10	CETP	14.0417	8.66297e-45	0.229156	2	2
Omega-6	Pancreas	ENSG00000187664.8	HAPLN4	13.2079	7.89996e-40	1.53267e-05	1	1
Omega-6	Pancreas	ENSG00000189045.13	ANKDD1B	-12.6382	1.29999e-36	0.0233359	1	1
Omega-6	Pancreas	ENSG00000009950.15	MLXIPL	11.1331	8.6531e-29	0.242049	2	2
Omega-6	Pancreas	ENSG00000122008.15	POLK	-11.122	9.8e-29	0.032185	1	2
Omega-6	Pancreas	ENSG00000115241.10	PPM1G	-10.9894	4.30001e-28	0.00583403	1	1
Omega-6	Pancreas	ENSG00000115216.13	NRBP1	-10.7694	4.80002e-27	0.0111377	1	1
Omega-6	Pancreas	ENSG00000213996.12	TM6SF2	10.0016	1.5e-23	0.0206848	1	1
Omega-6	Pancreas	ENSG00000204444.10	APOM	-9.30821	1.3e-20	0.0154344	1	2
Omega-6	Pancreas	ENSG00000171174.13	RBKS	-8.22823	1.90001e-16	0.0025779	1	1
Omega-6	Pancreas	ENSG00000129933.20	MAU2	-8.04437	8.66878e-16	0.00751119	3	3
Omega-6	Pancreas	ENSG00000272221.1	XXbac-BPG181B23.7	7.73934	9.99344e-15	0.859099	3	5
Omega-6	Pancreas	ENSG00000148297.15	MED22	-7.67927	1.6e-14	0.000879206	1	2
Omega-6	Pancreas	ENSG00000186318.16	BACE1	-7.35111	1.96569e-13	0.000192924	2	2
Omega-6	Pancreas	ENSG00000111816.7	FRK	-7.25556	3.99999e-13	0.0561049	1	1
Omega-6	Pancreas	ENSG00000062282.14	DGAT2	-7.14348	9.10001e-13	0.00159849	1	1
Omega-6	Pancreas	ENSG00000142233.11	NTN5	-6.98249	2.9e-12	0.0402901	1	2
Omega-6	Pancreas	ENSG00000178425.13	NT5DC1	-6.91842	4.56708e-12	0.0267954	3	3
Omega-6	Pancreas	ENSG00000204520.12	MICA	6.39019	1.65681e-10	0.913323	3	5
Omega-6	Pancreas	ENSG00000155158.20	TTC39B	6.38437	1.721e-10	0.0261562	2	2
Omega-6	Pancreas	ENSG00000149577.15	SIDT2	6.36818	1.91281e-10	0.0756969	2	2
Omega-6	Pancreas	ENSG00000174306.21	ZHX3	6.28877	3.2e-10	0.00102135	1	1
Omega-6	Pancreas	ENSG00000141279.15	NPEPPS	6.27045	3.6e-10	0.00451306	1	2
Omega-6	Pancreas	ENSG00000214078.12	CPNE1	-6.13212	8.67151e-10	0.417644	2	2
Omega-6	Pancreas	ENSG00000138085.16	ATRAID	6.09672	1.08266e-09	0.0278676	2	2
Omega-6	Pancreas	ENSG00000161180.10	CCDC116	-6.09418	1.1e-09	0.085763	1	2
Omega-6	Pancreas	ENSG00000142252.10	GEMIN7	-5.98231	2.2e-09	0.0443496	1	2
Omega-6	Pancreas	ENSG00000198933.9	TBKBP1	5.91242	3.37109e-09	0.0472074	2	2
Omega-6	Pancreas	ENSG00000148303.16	RPL7A	5.88334	4.0206e-09	0.00128782	2	2
Omega-6	Pancreas	ENSG00000015520.14	NPC1L1	-5.87149	4.31905e-09	0.0488197	2	2
Omega-6	Pancreas	ENSG00000152359.14	POC5	-5.81222	6.16495e-09	0.312505	2	2
Omega-6	Pancreas	ENSG00000025293.16	PHF20	-5.78159	7.4e-09	0.00259483	1	2
Omega-6	Pancreas	ENSG00000198382.8	UVRAG	5.7115	1.11982e-08	0.00897982	2	2
Omega-6	Pancreas	ENSG00000109758.8	HGFAC	5.67339	1.4e-08	0.0342195	1	1
Omega-6	Pancreas	ENSG00000125703.14	ATG4C	5.61147	2.0062e-08	0.015497	2	2
Omega-6	Pancreas	ENSG00000198522.13	GPN1	-5.60471	2.08608e-08	0.000620549	2	2
Omega-6	Pancreas	ENSG00000149646.12	CNBD2	5.57286	2.50589e-08	0.00217326	2	2
Omega-6	Pituitary	ENSG00000162607.12	USP1	-24.3577	4.8e-131	0.00187518	1	1
Omega-6	Pituitary	ENSG00000084674.14	APOB	15.7999	3.11741e-56	0.000703849	2	2
Omega-6	Pituitary	ENSG00000218819.4	TDRD15	-14.589	3.30001e-48	0.0347764	1	1
Omega-6	Pituitary	ENSG00000109917.10	ZPR1	14.3128	1.82013e-46	0.0167639	2	2
Omega-6	Pituitary	ENSG00000116641.17	DOCK7	-13.7155	8.20004e-43	0.0136907	1	2
Omega-6	Pituitary	ENSG00000160584.15	SIK3	12.9897	1.4e-38	0.00571524	1	1
Omega-6	Pituitary	ENSG00000145850.8	TIMD4	11.692	1.4e-31	0.00171987	1	2
Omega-6	Pituitary	ENSG00000009950.15	MLXIPL	11.2505	2.30305e-29	0.123619	2	2
Omega-6	Pituitary	ENSG00000122008.15	POLK	-11.122	9.8e-29	0.0181142	1	1
Omega-6	Pituitary	ENSG00000272040.1	CTC-366B18.4	10.3543	4.00001e-25	0.000742602	1	1
Omega-6	Pituitary	ENSG00000213996.12	TM6SF2	10.0016	1.5e-23	0.00508143	1	1
Omega-6	Pituitary	ENSG00000187664.8	HAPLN4	9.96358	2.19999e-23	0.0402953	1	1
Omega-6	Pituitary	ENSG00000149577.15	SIDT2	9.45276	3.30001e-21	0.00825545	1	1
Omega-6	Pituitary	ENSG00000204444.10	APOM	-9.30821	1.3e-20	0.0136239	1	1
Omega-6	Pituitary	ENSG00000204427.11	ABHD16A	9.25713	2.1e-20	1.22456e-07	1	1
Omega-6	Pituitary	ENSG00000115216.13	NRBP1	-8.71145	3e-18	0.00589162	1	1
Omega-6	Pituitary	ENSG00000134222.16	PSRC1	8.26054	1.45014e-16	0.17549	2	2
Omega-6	Pituitary	ENSG00000171174.13	RBKS	-8.22823	1.90001e-16	0.00153301	1	1
Omega-6	Pituitary	ENSG00000272221.1	XXbac-BPG181B23.7	8.11646	4.79998e-16	0.214963	1	3
Omega-6	Pituitary	ENSG00000175003.12	SLC22A1	-8.09272	5.83472e-16	0.161254	3	3
Omega-6	Pituitary	ENSG00000148303.16	RPL7A	7.69972	1.36365e-14	0.00052086	2	2
Omega-6	Pituitary	ENSG00000148297.15	MED22	-7.67927	1.6e-14	0.000819813	1	1
Omega-6	Pituitary	ENSG00000204371.11	EHMT2	7.48976	6.9e-14	0.00262606	1	1
Omega-6	Pituitary	ENSG00000109758.8	HGFAC	7.40365	1.3249e-13	0.0616509	3	3
Omega-6	Pituitary	ENSG00000111816.7	FRK	-7.26315	3.7817e-13	0.0321149	2	2
Omega-6	Pituitary	ENSG00000125991.19	ERGIC3	7.09431	1.3e-12	0.0281817	1	2
Omega-6	Pituitary	ENSG00000062282.14	DGAT2	-7.09431	1.3e-12	0.00227632	1	1
Omega-6	Pituitary	ENSG00000149591.16	TAGLN	-6.83855	8e-12	0.00315897	1	1
Omega-6	Pituitary	ENSG00000125703.14	ATG4C	6.83449	8.22963e-12	0.0352584	2	2
Omega-6	Pituitary	ENSG00000157895.11	C12orf43	6.75791	1.4e-11	0.016772	1	2
Omega-6	Pituitary	ENSG00000163794.6	UCN	-6.68344	2.33393e-11	0.00378155	2	2
Omega-6	Pituitary	ENSG00000142233.11	NTN5	-6.30403	2.9e-10	0.040526	1	1
Omega-6	Pituitary	ENSG00000214078.12	CPNE1	-6.19043	6.00001e-10	0.28812	1	1
Omega-6	Pituitary	ENSG00000130208.9	APOC1	6.11759	9.5e-10	0.00207155	1	1
Omega-6	Pituitary	ENSG00000138085.16	ATRAID	6.10841	1.0063e-09	0.0323256	2	2
Omega-6	Pituitary	ENSG00000161179.13	YDJC	6.05548	1.4e-09	0.00456645	1	1
Omega-6	Pituitary	ENSG00000161180.10	CCDC116	-6.03395	1.6e-09	0.0705797	1	1
Omega-6	Pituitary	ENSG00000142252.10	GEMIN7	-5.98231	2.2e-09	0.0424881	1	1
Omega-6	Pituitary	ENSG00000137185.11	ZSCAN9	5.96029	2.51784e-09	0.0162863	2	2
Omega-6	Pituitary	ENSG00000025293.16	PHF20	5.78159	7.4e-09	1.79117e-05	1	2
Omega-6	Pituitary	ENSG00000176920.11	FUT2	5.76407	8.21078e-09	0.162975	3	3
Omega-6	Pituitary	ENSG00000143106.12	PSMA5	5.75046	8.89999e-09	3.67248e-05	1	1
Omega-6	Pituitary	ENSG00000115194.10	SLC30A3	-5.73997	9.46927e-09	3.18749e-05	2	2
Omega-6	Pituitary	ENSG00000171222.10	SCAND1	5.68525	1.30618e-08	0.000206104	2	2
Omega-6	Pituitary	ENSG00000079459.12	FDFT1	5.66156	1.5e-08	0.0605688	1	2
Omega-6	Pituitary	ENSG00000139428.11	MMAB	5.60229	2.11542e-08	0.0292565	2	3
Omega-6	Pituitary	ENSG00000088280.18	ASAP3	-5.57625	2.4576e-08	0.0463714	2	2
Omega-6	Pituitary	ENSG00000130203.9	APOE	5.55985	2.7e-08	0.00145575	1	1
Omega-6	Prostate	ENSG00000162607.12	USP1	-20.4113	1.3262e-92	0.00620809	2	2
Omega-6	Prostate	ENSG00000272040.1	CTC-366B18.4	13.7706	3.82858e-43	0.00456044	2	2
Omega-6	Prostate	ENSG00000122008.15	POLK	-12.9035	4.3e-38	0.00845498	1	1
Omega-6	Prostate	ENSG00000105726.16	ATP13A1	12.8753	6.19997e-38	0.00718565	1	1
Omega-6	Prostate	ENSG00000087237.10	CETP	12.504	7.09997e-36	0.0201428	1	1
Omega-6	Prostate	ENSG00000115241.10	PPM1G	-10.9894	4.30001e-28	0.00470422	1	1
Omega-6	Prostate	ENSG00000009950.15	MLXIPL	10.3225	5.57327e-25	0.46608	2	2
Omega-6	Prostate	ENSG00000143126.7	CELSR2	10.1775	2.5e-24	0.00588277	1	2
Omega-6	Prostate	ENSG00000106638.15	TBL2	-10.1419	3.6e-24	0.00126963	1	2
Omega-6	Prostate	ENSG00000189045.13	ANKDD1B	10.0548	8.74633e-24	0.0213411	2	2
Omega-6	Prostate	ENSG00000213996.12	TM6SF2	-10.0016	1.5e-23	0.00403507	1	1
Omega-6	Prostate	ENSG00000105705.15	SUGP1	-9.39357	5.79998e-21	7.83256e-05	1	1
Omega-6	Prostate	ENSG00000204444.10	APOM	-9.30821	1.3e-20	0.0105144	1	2
Omega-6	Prostate	ENSG00000134222.16	PSRC1	9.01	2.06053e-19	0.0972812	2	2
Omega-6	Prostate	ENSG00000163795.13	ZNF513	-8.95821	3.3e-19	0.000959495	1	1
Omega-6	Prostate	ENSG00000115216.13	NRBP1	-8.71145	3e-18	0.012793	1	1
Omega-6	Prostate	ENSG00000171174.13	RBKS	-8.22823	1.90001e-16	0.00245787	1	1
Omega-6	Prostate	ENSG00000111816.7	FRK	-7.25556	3.99999e-13	0.021631	1	1
Omega-6	Prostate	ENSG00000062282.14	DGAT2	-7.14348	9.10001e-13	0.00189073	1	1
Omega-6	Prostate	ENSG00000115194.10	SLC30A3	-7.08501	1.39033e-12	1.27541e-05	2	2
Omega-6	Prostate	ENSG00000125991.19	ERGIC3	6.84971	7.40001e-12	0.00832766	1	1
Omega-6	Prostate	ENSG00000104870.12	FCGRT	6.48522	8.86031e-11	0.0248383	2	3
Omega-6	Prostate	ENSG00000214078.12	CPNE1	-6.42739	1.29815e-10	0.912884	2	2
Omega-6	Prostate	ENSG00000142233.11	NTN5	-6.26619	3.7e-10	0.0300045	1	2
Omega-6	Prostate	ENSG00000108424.9	KPNB1	6.23947	4.39057e-10	0.000805491	2	2
Omega-6	Prostate	ENSG00000149591.16	TAGLN	-6.08173	1.18891e-09	0.000485529	2	2
Omega-6	Prostate	ENSG00000138074.14	SLC5A6	-6.08024	1.2e-09	0.00864307	1	1
Omega-6	Prostate	ENSG00000104853.15	CLPTM1	6.07789	1.21771e-09	0.000448568	2	2
Omega-6	Prostate	ENSG00000161179.13	YDJC	6.05548	1.4e-09	0.0026324	1	2
Omega-6	Prostate	ENSG00000161180.10	CCDC116	-6.03395	1.6e-09	0.0615328	1	2
Omega-6	Prostate	ENSG00000196821.9	C6orf106	6.00345	1.93169e-09	0.0380415	2	2
Omega-6	Prostate	ENSG00000142252.10	GEMIN7	-5.98231	2.2e-09	0.040289	1	1
Omega-6	Prostate	ENSG00000174306.21	ZHX3	5.9689	2.38865e-09	0.00037653	2	2
Omega-6	Prostate	ENSG00000164849.9	GPR146	-5.79298	6.91474e-09	0.00251178	2	2
Omega-6	Prostate	ENSG00000130734.9	ATG4D	5.73942	9.5e-09	6.24927e-07	1	1
Omega-6	Prostate	ENSG00000025293.16	PHF20	-5.65048	1.6e-08	2.6997e-05	1	2
Omega-6	Prostate	ENSG00000214894.6	LINC00243	5.64676	1.635e-08	0.00388462	2	2
Omega-6	Skin_Not_Sun_Exposed_Suprapubic	ENSG00000162607.12	USP1	-24.3577	4.8e-131	0.000284959	1	1
Omega-6	Skin_Not_Sun_Exposed_Suprapubic	ENSG00000116641.17	DOCK7	-21.2116	7.45759e-100	0.0481359	2	3
Omega-6	Skin_Not_Sun_Exposed_Suprapubic	ENSG00000130204.12	TOMM40	-20.6292	1.5e-94	0.00215457	1	2
Omega-6	Skin_Not_Sun_Exposed_Suprapubic	ENSG00000109917.10	ZPR1	15.3546	3.30184e-53	0.0095024	3	3
Omega-6	Skin_Not_Sun_Exposed_Suprapubic	ENSG00000113163.15	COL4A3BP	13.4115	5.17719e-41	0.00271066	2	2
Omega-6	Skin_Not_Sun_Exposed_Suprapubic	ENSG00000087237.10	CETP	13.2324	5.69997e-40	0.0137483	1	1
Omega-6	Skin_Not_Sun_Exposed_Suprapubic	ENSG00000160584.15	SIK3	12.9897	1.4e-38	0.010541	1	1
Omega-6	Skin_Not_Sun_Exposed_Suprapubic	ENSG00000167491.17	GATAD2A	11.996	3.72891e-33	0.00346768	2	2
Omega-6	Skin_Not_Sun_Exposed_Suprapubic	ENSG00000084674.14	APOB	11.851	2.12627e-32	0.274503	2	2
Omega-6	Skin_Not_Sun_Exposed_Suprapubic	ENSG00000145850.8	TIMD4	11.692	1.4e-31	0.000479035	1	2
Omega-6	Skin_Not_Sun_Exposed_Suprapubic	ENSG00000122008.15	POLK	-11.5047	1.24865e-30	0.00445233	2	2
Omega-6	Skin_Not_Sun_Exposed_Suprapubic	ENSG00000101670.11	LIPG	-11.438	2.70001e-30	0.0141334	1	1
Omega-6	Skin_Not_Sun_Exposed_Suprapubic	ENSG00000130208.9	APOC1	11.104	1.2e-28	0.00985858	1	2
Omega-6	Skin_Not_Sun_Exposed_Suprapubic	ENSG00000130203.9	APOE	11.104	1.2e-28	0.0321189	1	1
Omega-6	Skin_Not_Sun_Exposed_Suprapubic	ENSG00000009950.15	MLXIPL	11.0895	1.41065e-28	0.57084	2	2
Omega-6	Skin_Not_Sun_Exposed_Suprapubic	ENSG00000115216.13	NRBP1	-10.8783	1.46311e-27	0.121408	2	2
Omega-6	Skin_Not_Sun_Exposed_Suprapubic	ENSG00000271815.1	CTD-2235C13.3	10.2149	1.69999e-24	0.0213297	1	2
Omega-6	Skin_Not_Sun_Exposed_Suprapubic	ENSG00000213996.12	TM6SF2	10.0016	1.5e-23	0.025073	1	1
Omega-6	Skin_Not_Sun_Exposed_Suprapubic	ENSG00000187664.8	HAPLN4	9.96358	2.19999e-23	0.045531	1	1
Omega-6	Skin_Not_Sun_Exposed_Suprapubic	ENSG00000115234.10	SNX17	-9.35201	8.60002e-21	0.00320229	1	2
Omega-6	Skin_Not_Sun_Exposed_Suprapubic	ENSG00000115241.10	PPM1G	-8.98446	2.59999e-19	0.00323802	1	1
Omega-6	Skin_Not_Sun_Exposed_Suprapubic	ENSG00000130164.13	LDLR	8.86428	7.70002e-19	0.00599806	1	1
Omega-6	Skin_Not_Sun_Exposed_Suprapubic	ENSG00000149577.15	SIDT2	8.57017	1.03332e-17	0.00371539	2	2
Omega-6	Skin_Not_Sun_Exposed_Suprapubic	ENSG00000204444.10	APOM	-8.53496	1.402e-17	0.00932776	2	3
Omega-6	Skin_Not_Sun_Exposed_Suprapubic	ENSG00000272221.1	XXbac-BPG181B23.7	8.08532	6.2e-16	0.456865	1	5
Omega-6	Skin_Not_Sun_Exposed_Suprapubic	ENSG00000196821.9	C6orf106	8.00514	1.19327e-15	0.0263323	3	3
Omega-6	Skin_Not_Sun_Exposed_Suprapubic	ENSG00000155158.20	TTC39B	7.7621	8.35351e-15	0.0481928	2	2
Omega-6	Skin_Not_Sun_Exposed_Suprapubic	ENSG00000106638.15	TBL2	-7.69976	1.36322e-14	0.00525696	2	3
Omega-6	Skin_Not_Sun_Exposed_Suprapubic	ENSG00000163795.13	ZNF513	-7.57114	3.69966e-14	0.00326124	2	2
Omega-6	Skin_Not_Sun_Exposed_Suprapubic	ENSG00000104870.12	FCGRT	7.35961	1.84444e-13	0.0292768	3	3
Omega-6	Skin_Not_Sun_Exposed_Suprapubic	ENSG00000031698.12	SARS	7.33009	2.3e-13	0.00391852	1	1
Omega-6	Skin_Not_Sun_Exposed_Suprapubic	ENSG00000062282.14	DGAT2	-7.14348	9.10001e-13	0.00022156	1	1
Omega-6	Skin_Not_Sun_Exposed_Suprapubic	ENSG00000175003.12	SLC22A1	-7.10254	1.22488e-12	0.0474037	4	4
Omega-6	Skin_Not_Sun_Exposed_Suprapubic	ENSG00000115884.10	SDC1	7.02821	2.09206e-12	0.00922679	2	2
Omega-6	Skin_Not_Sun_Exposed_Suprapubic	ENSG00000186318.16	BACE1	6.7479	1.5e-11	6.09742e-05	1	2
Omega-6	Skin_Not_Sun_Exposed_Suprapubic	ENSG00000142233.11	NTN5	-6.74773	1.50176e-11	0.214423	3	4
Omega-6	Skin_Not_Sun_Exposed_Suprapubic	ENSG00000161180.10	CCDC116	-6.71351	1.9e-11	0.121299	1	2
Omega-6	Skin_Not_Sun_Exposed_Suprapubic	ENSG00000243943.9	ZNF512	-6.67337	2.5e-11	0.000183715	1	1
Omega-6	Skin_Not_Sun_Exposed_Suprapubic	ENSG00000214078.12	CPNE1	-6.46554	1.00938e-10	0.910248	2	2
Omega-6	Skin_Not_Sun_Exposed_Suprapubic	ENSG00000243147.7	MRPL33	6.42717	1.3e-10	0.000105963	1	1
Omega-6	Skin_Not_Sun_Exposed_Suprapubic	ENSG00000064607.16	SUGP2	6.34259	2.25929e-10	0.00330282	2	2
Omega-6	Skin_Not_Sun_Exposed_Suprapubic	ENSG00000214894.6	LINC00243	6.31142	2.76481e-10	0.039241	3	3
Omega-6	Skin_Not_Sun_Exposed_Suprapubic	ENSG00000104853.15	CLPTM1	6.21339	5.18529e-10	0.0172789	3	3
Omega-6	Skin_Not_Sun_Exposed_Suprapubic	ENSG00000137338.5	PGBD1	6.18783	6.09999e-10	0.00234283	1	1
Omega-6	Skin_Not_Sun_Exposed_Suprapubic	ENSG00000198382.8	UVRAG	-6.16609	7.00001e-10	0.00331154	1	1
Omega-6	Skin_Not_Sun_Exposed_Suprapubic	ENSG00000198933.9	TBKBP1	6.10119	1.05278e-09	0.431619	2	2
Omega-6	Skin_Not_Sun_Exposed_Suprapubic	ENSG00000169174.10	PCSK9	6.02415	1.7e-09	0.00874191	1	3
Omega-6	Skin_Not_Sun_Exposed_Suprapubic	ENSG00000142252.10	GEMIN7	-5.98231	2.2e-09	0.121627	1	1
Omega-6	Skin_Not_Sun_Exposed_Suprapubic	ENSG00000267114.1	CTB-129P6.11	-5.96812	2.4e-09	6.68766e-06	1	1
Omega-6	Skin_Not_Sun_Exposed_Suprapubic	ENSG00000154328.15	NEIL2	-5.879	4.12746e-09	0.00363486	2	3
Omega-6	Skin_Not_Sun_Exposed_Suprapubic	ENSG00000075975.15	MKRN2	5.86683	4.44195e-09	0.0965895	4	4
Omega-6	Skin_Not_Sun_Exposed_Suprapubic	ENSG00000105538.9	RASIP1	-5.86209	4.57069e-09	0.235791	2	2
Omega-6	Skin_Not_Sun_Exposed_Suprapubic	ENSG00000204219.9	TCEA3	-5.84467	5.07574e-09	0.0101121	2	2
Omega-6	Skin_Not_Sun_Exposed_Suprapubic	ENSG00000025293.16	PHF20	-5.78159	7.4e-09	0.00292669	1	2
Omega-6	Skin_Not_Sun_Exposed_Suprapubic	ENSG00000143106.12	PSMA5	-5.75046	8.89999e-09	3.72424e-05	1	1
Omega-6	Skin_Not_Sun_Exposed_Suprapubic	ENSG00000137575.11	SDCBP	-5.64299	1.67123e-08	0.0103274	2	2
Omega-6	Skin_Sun_Exposed_Lower_leg	ENSG00000130204.12	TOMM40	-20.6292	1.5e-94	0.00219148	1	2
Omega-6	Skin_Sun_Exposed_Lower_leg	ENSG00000109917.10	ZPR1	17.0523	3.35782e-65	0.0140583	3	3
Omega-6	Skin_Sun_Exposed_Lower_leg	ENSG00000162607.12	USP1	-13.7814	3.30002e-43	0.00114703	1	1
Omega-6	Skin_Sun_Exposed_Lower_leg	ENSG00000160584.15	SIK3	12.9897	1.4e-38	0.0113105	1	1
Omega-6	Skin_Sun_Exposed_Lower_leg	ENSG00000113163.15	COL4A3BP	12.9035	4.3e-38	0.00149636	1	1
Omega-6	Skin_Sun_Exposed_Lower_leg	ENSG00000105726.16	ATP13A1	12.7972	1.70001e-37	0.00523588	1	2
Omega-6	Skin_Sun_Exposed_Lower_leg	ENSG00000213996.12	TM6SF2	12.5323	4.97178e-36	0.0840273	2	2
Omega-6	Skin_Sun_Exposed_Lower_leg	ENSG00000087237.10	CETP	12.504	7.09997e-36	0.0137431	1	1
Omega-6	Skin_Sun_Exposed_Lower_leg	ENSG00000167491.17	GATAD2A	12.3639	4.09624e-35	0.00336181	2	2
Omega-6	Skin_Sun_Exposed_Lower_leg	ENSG00000084674.14	APOB	12.0873	1.23245e-33	0.205087	2	2
Omega-6	Skin_Sun_Exposed_Lower_leg	ENSG00000101670.11	LIPG	-12.079	1.36315e-33	0.0344803	2	2
Omega-6	Skin_Sun_Exposed_Lower_leg	ENSG00000134222.16	PSRC1	12.0606	1.70491e-33	0.0762734	3	3
Omega-6	Skin_Sun_Exposed_Lower_leg	ENSG00000143126.7	CELSR2	11.8992	1.1948e-32	0.0110631	2	2
Omega-6	Skin_Sun_Exposed_Lower_leg	ENSG00000130202.9	NECTIN2	11.6862	1.5e-31	0.000494462	1	2
Omega-6	Skin_Sun_Exposed_Lower_leg	ENSG00000130208.9	APOC1	11.104	1.2e-28	0.0180404	1	2
Omega-6	Skin_Sun_Exposed_Lower_leg	ENSG00000009950.15	MLXIPL	10.7887	3.89358e-27	0.491443	3	3
Omega-6	Skin_Sun_Exposed_Lower_leg	ENSG00000187244.10	BCAM	10.302	6.89997e-25	0.00782484	1	3
Omega-6	Skin_Sun_Exposed_Lower_leg	ENSG00000115216.13	NRBP1	-10.0378	1.04015e-23	0.125796	2	2
Omega-6	Skin_Sun_Exposed_Lower_leg	ENSG00000187664.8	HAPLN4	9.96358	2.19999e-23	0.056271	1	1
Omega-6	Skin_Sun_Exposed_Lower_leg	ENSG00000149577.15	SIDT2	9.48032	2.53498e-21	0.0119784	3	3
Omega-6	Skin_Sun_Exposed_Lower_leg	ENSG00000115234.10	SNX17	-9.35201	8.60002e-21	0.00380974	1	1
Omega-6	Skin_Sun_Exposed_Lower_leg	ENSG00000204444.10	APOM	-9.30821	1.3e-20	0.00738016	1	1
Omega-6	Skin_Sun_Exposed_Lower_leg	ENSG00000115241.10	PPM1G	-8.98446	2.59999e-19	0.0032374	1	2
Omega-6	Skin_Sun_Exposed_Lower_leg	ENSG00000031698.12	SARS	7.4802	7.42107e-14	0.00580693	2	2
Omega-6	Skin_Sun_Exposed_Lower_leg	ENSG00000272221.1	XXbac-BPG181B23.7	7.42994	1.08649e-13	0.9403	3	7
Omega-6	Skin_Sun_Exposed_Lower_leg	ENSG00000062282.14	DGAT2	-7.09431	1.3e-12	0.000202232	1	1
Omega-6	Skin_Sun_Exposed_Lower_leg	ENSG00000115884.10	SDC1	6.98263	2.89705e-12	0.00229591	2	2
Omega-6	Skin_Sun_Exposed_Lower_leg	ENSG00000104870.12	FCGRT	6.96481	3.28842e-12	0.0372326	3	3
Omega-6	Skin_Sun_Exposed_Lower_leg	ENSG00000175003.12	SLC22A1	-6.9479	3.70752e-12	0.114274	4	4
Omega-6	Skin_Sun_Exposed_Lower_leg	ENSG00000163798.13	SLC4A1AP	6.7479	1.5e-11	0.00602579	1	2
Omega-6	Skin_Sun_Exposed_Lower_leg	ENSG00000243943.9	ZNF512	-6.67337	2.5e-11	0.000170794	1	1
Omega-6	Skin_Sun_Exposed_Lower_leg	ENSG00000139428.11	MMAB	6.51853	7.1e-11	0.00583069	1	2
Omega-6	Skin_Sun_Exposed_Lower_leg	ENSG00000214078.12	CPNE1	-6.43348	1.24717e-10	1.02761	2	2
Omega-6	Skin_Sun_Exposed_Lower_leg	ENSG00000075975.15	MKRN2	6.38273	1.73959e-10	0.0628727	2	2
Omega-6	Skin_Sun_Exposed_Lower_leg	ENSG00000142233.11	NTN5	-6.30403	2.9e-10	0.0455148	1	2
Omega-6	Skin_Sun_Exposed_Lower_leg	ENSG00000108424.9	KPNB1	6.25816	3.89538e-10	0.00228865	2	2
Omega-6	Skin_Sun_Exposed_Lower_leg	ENSG00000155158.20	TTC39B	6.16872	6.88447e-10	0.016611	2	3
Omega-6	Skin_Sun_Exposed_Lower_leg	ENSG00000198382.8	UVRAG	-6.16609	7.00001e-10	0.00525436	1	1
Omega-6	Skin_Sun_Exposed_Lower_leg	ENSG00000232629.8	HLA-DQB2	6.09527	1.09254e-09	0.0437658	2	2
Omega-6	Skin_Sun_Exposed_Lower_leg	ENSG00000196821.9	C6orf106	6.0433	1.50994e-09	0.00316375	2	3
Omega-6	Skin_Sun_Exposed_Lower_leg	ENSG00000111816.7	FRK	6.01845	1.76099e-09	0.0384312	2	2
Omega-6	Skin_Sun_Exposed_Lower_leg	ENSG00000164733.20	CTSB	-6.00249	1.94319e-09	0.0455898	4	4
Omega-6	Skin_Sun_Exposed_Lower_leg	ENSG00000142252.10	GEMIN7	-5.98231	2.2e-09	0.0894218	1	1
Omega-6	Skin_Sun_Exposed_Lower_leg	ENSG00000171174.13	RBKS	-5.97321	2.32633e-09	0.00906962	2	2
Omega-6	Skin_Sun_Exposed_Lower_leg	ENSG00000204469.12	PRRC2A	-5.94291	2.8e-09	0.00106075	1	1
Omega-6	Skin_Sun_Exposed_Lower_leg	ENSG00000105538.9	RASIP1	-5.93751	2.89391e-09	0.234602	2	2
Omega-6	Skin_Sun_Exposed_Lower_leg	ENSG00000160613.12	PCSK7	-5.89402	3.7691e-09	0.0313601	2	3
Omega-6	Skin_Sun_Exposed_Lower_leg	ENSG00000161180.10	CCDC116	-5.89267	3.8e-09	0.102992	1	2
Omega-6	Skin_Sun_Exposed_Lower_leg	ENSG00000250067.11	YJEFN3	5.86519	4.48611e-09	0.0520986	3	3
Omega-6	Skin_Sun_Exposed_Lower_leg	ENSG00000176909.11	MAMSTR	-5.80859	6.29999e-09	0.00812663	1	1
Omega-6	Skin_Sun_Exposed_Lower_leg	ENSG00000025293.16	PHF20	-5.78159	7.4e-09	0.00260181	1	2
Omega-6	Skin_Sun_Exposed_Lower_leg	ENSG00000104853.15	CLPTM1	5.76229	8.29781e-09	0.0108577	2	2
Omega-6	Skin_Sun_Exposed_Lower_leg	ENSG00000198933.9	TBKBP1	5.72449	1.03746e-08	0.657324	3	3
Omega-6	Skin_Sun_Exposed_Lower_leg	ENSG00000115194.10	SLC30A3	-5.69973	1.2e-08	1.78292e-06	1	1
Omega-6	Skin_Sun_Exposed_Lower_leg	ENSG00000204219.9	TCEA3	-5.57053	2.53972e-08	0.00941782	2	2
Omega-6	Small_Intestine_Terminal_Ileum	ENSG00000162607.12	USP1	-24.3577	4.8e-131	0.000947554	1	1
Omega-6	Small_Intestine_Terminal_Ileum	ENSG00000116641.17	DOCK7	-21.293	1.31901e-100	0.0374988	2	3
Omega-6	Small_Intestine_Terminal_Ileum	ENSG00000110243.11	APOA5	18.7754	1.20001e-78	5.82018e-07	1	1
Omega-6	Small_Intestine_Terminal_Ileum	ENSG00000087237.10	CETP	14.1	3.79999e-45	0.0408402	1	1
Omega-6	Small_Intestine_Terminal_Ileum	ENSG00000113161.15	HMGCR	-13.2609	3.89999e-40	0.00104697	1	1
Omega-6	Small_Intestine_Terminal_Ileum	ENSG00000122008.15	POLK	-13.067	5.0839e-39	0.00488192	2	2
Omega-6	Small_Intestine_Terminal_Ileum	ENSG00000145850.8	TIMD4	11.692	1.4e-31	0.00174424	1	2
Omega-6	Small_Intestine_Terminal_Ileum	ENSG00000213996.12	TM6SF2	-10.0016	1.5e-23	0.000566445	1	1
Omega-6	Small_Intestine_Terminal_Ileum	ENSG00000187664.8	HAPLN4	9.96358	2.19999e-23	0.00317506	1	1
Omega-6	Small_Intestine_Terminal_Ileum	ENSG00000105705.15	SUGP1	-9.39357	5.79998e-21	0.000416222	1	1
Omega-6	Small_Intestine_Terminal_Ileum	ENSG00000129933.20	MAU2	9.27388	1.795e-20	0.000231832	2	2
Omega-6	Small_Intestine_Terminal_Ileum	ENSG00000130164.13	LDLR	8.86428	7.70002e-19	0.00637842	1	1
Omega-6	Small_Intestine_Terminal_Ileum	ENSG00000115216.13	NRBP1	-8.71145	3e-18	0.024338	1	1
Omega-6	Small_Intestine_Terminal_Ileum	ENSG00000084674.14	APOB	7.94277	1.97719e-15	0.00109119	2	2
Omega-6	Small_Intestine_Terminal_Ileum	ENSG00000149577.15	SIDT2	7.71417	1.21777e-14	0.0689295	2	2
Omega-6	Small_Intestine_Terminal_Ileum	ENSG00000163795.13	ZNF513	-7.66071	1.84905e-14	0.00171396	2	2
Omega-6	Small_Intestine_Terminal_Ileum	ENSG00000125703.14	ATG4C	7.35936	1.84796e-13	0.00960124	2	2
Omega-6	Small_Intestine_Terminal_Ileum	ENSG00000137312.14	FLOT1	7.26815	3.64436e-13	0.034244	2	2
Omega-6	Small_Intestine_Terminal_Ileum	ENSG00000031698.12	SARS	7.25826	3.92093e-13	0.00328369	2	2
Omega-6	Small_Intestine_Terminal_Ileum	ENSG00000111816.7	FRK	-7.25556	3.99999e-13	0.011411	1	1
Omega-6	Small_Intestine_Terminal_Ileum	ENSG00000176920.11	FUT2	7.17558	7.2e-13	0.051931	1	1
Omega-6	Small_Intestine_Terminal_Ileum	ENSG00000062282.14	DGAT2	-7.14348	9.10001e-13	0.00224704	1	1
Omega-6	Small_Intestine_Terminal_Ileum	ENSG00000109758.8	HGFAC	6.93369	4.1e-12	0.0219565	1	1
Omega-6	Small_Intestine_Terminal_Ileum	ENSG00000104870.12	FCGRT	6.8065	1e-11	0.0144769	1	1
Omega-6	Small_Intestine_Terminal_Ileum	ENSG00000186318.16	BACE1	6.7479	1.5e-11	3.6346e-06	1	2
Omega-6	Small_Intestine_Terminal_Ileum	ENSG00000104853.15	CLPTM1	6.44907	1.12539e-10	0.000120667	2	2
Omega-6	Small_Intestine_Terminal_Ileum	ENSG00000171174.13	RBKS	-6.33074	2.43985e-10	0.00281106	2	2
Omega-6	Small_Intestine_Terminal_Ileum	ENSG00000115194.10	SLC30A3	-6.2545	3.98786e-10	1.72682e-05	2	2
Omega-6	Small_Intestine_Terminal_Ileum	ENSG00000137338.5	PGBD1	6.21335	5.18671e-10	0.00376985	2	2
Omega-6	Small_Intestine_Terminal_Ileum	ENSG00000214078.12	CPNE1	-6.13468	8.53303e-10	0.194166	2	2
Omega-6	Small_Intestine_Terminal_Ileum	ENSG00000138085.16	ATRAID	6.10915	1.0016e-09	0.0323691	2	2
Omega-6	Small_Intestine_Terminal_Ileum	ENSG00000142233.11	NTN5	-6.04436	1.5e-09	0.0315851	1	2
Omega-6	Small_Intestine_Terminal_Ileum	ENSG00000161180.10	CCDC116	-6.03395	1.6e-09	0.0602553	1	2
Omega-6	Small_Intestine_Terminal_Ileum	ENSG00000198933.9	TBKBP1	6.01968	1.74766e-09	0.16463	2	2
Omega-6	Small_Intestine_Terminal_Ileum	ENSG00000267114.1	CTB-129P6.11	-5.96812	2.4e-09	5.22752e-06	1	1
Omega-6	Small_Intestine_Terminal_Ileum	ENSG00000156006.4	NAT2	5.88419	4e-09	0.000981391	1	1
Omega-6	Small_Intestine_Terminal_Ileum	ENSG00000204616.10	TRIM31	-5.84472	5.07413e-09	0.00318349	2	2
Omega-6	Small_Intestine_Terminal_Ileum	ENSG00000025293.16	PHF20	-5.78159	7.4e-09	0.000824295	1	1
Omega-6	Small_Intestine_Terminal_Ileum	ENSG00000130158.13	DOCK6	5.67339	1.4e-08	0.00563624	1	1
Omega-6	Small_Intestine_Terminal_Ileum	ENSG00000130202.9	NECTIN2	5.63315	1.76952e-08	0.00026786	2	2
Omega-6	Small_Intestine_Terminal_Ileum	ENSG00000198522.13	GPN1	-5.60482	2.08473e-08	0.00709366	2	2
Omega-6	Spleen	ENSG00000084674.14	APOB	15.7231	1.05071e-55	0.000481928	2	2
Omega-6	Spleen	ENSG00000087237.10	CETP	14.1	3.79999e-45	0.0315072	1	1
Omega-6	Spleen	ENSG00000116641.17	DOCK7	-13.9051	5.90002e-44	0.0287751	1	2
Omega-6	Spleen	ENSG00000113163.15	COL4A3BP	12.9035	4.3e-38	0.00229263	1	1
Omega-6	Spleen	ENSG00000105726.16	ATP13A1	12.6551	1.04851e-36	0.0166133	2	2
Omega-6	Spleen	ENSG00000145850.8	TIMD4	11.692	1.4e-31	0.00513705	1	1
Omega-6	Spleen	ENSG00000271815.1	CTD-2235C13.3	11.2879	1.50606e-29	0.0818388	2	2
Omega-6	Spleen	ENSG00000122008.15	POLK	-10.9107	1.02413e-27	0.012464	2	2
Omega-6	Spleen	ENSG00000115216.13	NRBP1	-10.7694	4.80002e-27	0.0228996	1	1
Omega-6	Spleen	ENSG00000272040.1	CTC-366B18.4	10.3592	3.80001e-25	0.00172837	1	1
Omega-6	Spleen	ENSG00000189045.13	ANKDD1B	-10.3592	3.80001e-25	0.00256537	1	2
Omega-6	Spleen	ENSG00000105705.15	SUGP1	-10.057	8.55336e-24	0.000510109	2	2
Omega-6	Spleen	ENSG00000187664.8	HAPLN4	9.96358	2.19999e-23	0.0331295	1	1
Omega-6	Spleen	ENSG00000204463.12	BAG6	-9.30821	1.3e-20	0.000865772	1	2
Omega-6	Spleen	ENSG00000115241.10	PPM1G	-8.98446	2.59999e-19	0.0038439	1	1
Omega-6	Spleen	ENSG00000167491.17	GATAD2A	8.88144	6.60002e-19	0.0136104	1	1
Omega-6	Spleen	ENSG00000130164.13	LDLR	8.86428	7.70002e-19	0.0335305	1	1
Omega-6	Spleen	ENSG00000213996.12	TM6SF2	8.41161	4.04407e-17	0.0143509	2	2
Omega-6	Spleen	ENSG00000196126.11	HLA-DRB1	7.73926	1e-14	0.0477574	1	3
Omega-6	Spleen	ENSG00000031698.12	SARS	7.2884	3.13663e-13	0.00332554	2	2
Omega-6	Spleen	ENSG00000137312.14	FLOT1	7.28624	3.18718e-13	0.022582	2	2
Omega-6	Spleen	ENSG00000168092.13	PAFAH1B2	-7.28048	3.32636e-13	0.00547805	2	2
Omega-6	Spleen	ENSG00000111816.7	FRK	-7.25556	3.99999e-13	0.025171	1	1
Omega-6	Spleen	ENSG00000062282.14	DGAT2	-7.14348	9.10001e-13	0.00201487	1	1
Omega-6	Spleen	ENSG00000149591.16	TAGLN	-6.83855	8e-12	0.000391774	1	1
Omega-6	Spleen	ENSG00000104870.12	FCGRT	6.8065	1e-11	0.0122989	1	1
Omega-6	Spleen	ENSG00000143126.7	CELSR2	-6.61562	3.7e-11	0.0483596	1	2
Omega-6	Spleen	ENSG00000175164.13	ABO	-6.59975	4.11839e-11	0.183145	4	4
Omega-6	Spleen	ENSG00000161180.10	CCDC116	-6.54625	5.9e-11	0.0868737	1	2
Omega-6	Spleen	ENSG00000125703.14	ATG4C	6.53411	6.39902e-11	0.0286177	2	2
Omega-6	Spleen	ENSG00000176928.5	GCNT4	-6.51643	7.2e-11	0.00243262	1	1
Omega-6	Spleen	ENSG00000164733.20	CTSB	-6.46878	9.87967e-11	0.0198313	2	2
Omega-6	Spleen	ENSG00000273342.1	KB-1440D3.14	-6.36921	1.9e-10	0.0191363	1	1
Omega-6	Spleen	ENSG00000073737.16	DHRS9	-6.34669	2.2e-10	0.00579523	1	2
Omega-6	Spleen	ENSG00000214078.12	CPNE1	-6.18583	6.17776e-10	1.36733	2	2
Omega-6	Spleen	ENSG00000109917.10	ZPR1	6.17539	6.6e-10	0.00401691	1	1
Omega-6	Spleen	ENSG00000138085.16	ATRAID	6.11686	9.54384e-10	0.0357781	2	2
Omega-6	Spleen	ENSG00000125991.19	ERGIC3	6.0674	1.3e-09	0.0183484	1	1
Omega-6	Spleen	ENSG00000169174.10	PCSK9	-5.96146	2.5e-09	0.0208525	1	2
Omega-6	Spleen	ENSG00000261701.6	HPR	5.84388	5.1e-09	0.0113718	1	1
Omega-6	Spleen	ENSG00000244005.12	NFS1	-5.83129	5.49999e-09	0.000336403	1	1
Omega-6	Spleen	ENSG00000025293.16	PHF20	-5.78159	7.4e-09	0.00121066	1	2
Omega-6	Spleen	ENSG00000180739.13	S1PR5	5.77644	7.62996e-09	0.00483791	2	2
Omega-6	Spleen	ENSG00000130734.9	ATG4D	5.73942	9.5e-09	0.000247172	1	1
Omega-6	Spleen	ENSG00000255046.1	RP11-297N6.4	-5.67339	1.4e-08	0.0420232	1	1
Omega-6	Spleen	ENSG00000276368.1	HIST1H2AJ	-5.59549	2.2e-08	1.85834e-05	1	1
Omega-6	Spleen	ENSG00000115194.10	SLC30A3	5.59221	2.24203e-08	0.000227341	2	2
Omega-6	Spleen	ENSG00000184357.4	HIST1H1B	-5.55985	2.7e-08	1.85879e-05	1	1
Omega-6	Stomach	ENSG00000162607.12	USP1	-24.3577	4.8e-131	0.00136783	1	1
Omega-6	Stomach	ENSG00000130204.12	TOMM40	18.6203	2.20001e-77	0.000531196	1	1
Omega-6	Stomach	ENSG00000109917.10	ZPR1	18.1314	1.79999e-73	0.00102545	1	1
Omega-6	Stomach	ENSG00000125703.14	ATG4C	13.5383	9.29009e-42	0.0151028	3	3
Omega-6	Stomach	ENSG00000130202.9	NECTIN2	13.2735	3.3e-40	0.000539057	1	1
Omega-6	Stomach	ENSG00000113163.15	COL4A3BP	12.9035	4.3e-38	0.00169226	1	1
Omega-6	Stomach	ENSG00000087237.10	CETP	12.504	7.09997e-36	0.0332181	1	2
Omega-6	Stomach	ENSG00000122008.15	POLK	-11.122	9.8e-29	0.00780459	1	1
Omega-6	Stomach	ENSG00000009950.15	MLXIPL	10.5823	3.59999e-26	0.0738108	1	1
Omega-6	Stomach	ENSG00000272040.1	CTC-366B18.4	10.3592	3.80001e-25	0.000509252	1	1
Omega-6	Stomach	ENSG00000213996.12	TM6SF2	10.0016	1.5e-23	0.00946128	1	1
Omega-6	Stomach	ENSG00000187664.8	HAPLN4	9.96358	2.19999e-23	0.0599276	1	1
Omega-6	Stomach	ENSG00000204444.10	APOM	-9.30821	1.3e-20	0.00853172	1	2
Omega-6	Stomach	ENSG00000204463.12	BAG6	-9.30821	1.3e-20	0.001463	1	2
Omega-6	Stomach	ENSG00000115241.10	PPM1G	-8.98446	2.59999e-19	0.00278582	1	1
Omega-6	Stomach	ENSG00000115216.13	NRBP1	-8.71145	3e-18	0.0106425	1	1
Omega-6	Stomach	ENSG00000134222.16	PSRC1	8.66827	4.3873e-18	0.05703	3	3
Omega-6	Stomach	ENSG00000145850.8	TIMD4	8.25808	1.4803e-16	0.0074101	2	2
Omega-6	Stomach	ENSG00000171174.13	RBKS	-8.22823	1.90001e-16	0.00242003	1	1
Omega-6	Stomach	ENSG00000166035.10	LIPC	-8.1044	5.30052e-16	0.00777455	2	2
Omega-6	Stomach	ENSG00000163795.13	ZNF513	-7.92923	2.20515e-15	0.00193841	2	2
Omega-6	Stomach	ENSG00000145700.9	ANKRD31	-7.62188	2.5e-14	0.0006636	1	1
Omega-6	Stomach	ENSG00000031698.12	SARS	7.25823	3.92181e-13	0.0020626	2	2
Omega-6	Stomach	ENSG00000111816.7	FRK	-7.14807	8.80064e-13	0.0272745	2	2
Omega-6	Stomach	ENSG00000062282.14	DGAT2	-7.09431	1.3e-12	0.000779636	1	1
Omega-6	Stomach	ENSG00000125991.19	ERGIC3	7.09431	1.3e-12	0.00184157	1	1
Omega-6	Stomach	ENSG00000149577.15	SIDT2	7.06181	1.64347e-12	0.0545296	3	3
Omega-6	Stomach	ENSG00000186318.16	BACE1	-6.7479	1.5e-11	5.11708e-06	1	2
Omega-6	Stomach	ENSG00000196821.9	C6orf106	6.68424	2.3212e-11	0.0130687	2	2
Omega-6	Stomach	ENSG00000104870.12	FCGRT	6.62459	3.48222e-11	0.0388189	3	3
Omega-6	Stomach	ENSG00000161180.10	CCDC116	-6.54625	5.9e-11	0.0454029	1	1
Omega-6	Stomach	ENSG00000176928.5	GCNT4	-6.51643	7.2e-11	2.37787e-05	1	1
Omega-6	Stomach	ENSG00000130203.9	APOE	-6.36921	1.9e-10	0.00142619	1	2
Omega-6	Stomach	ENSG00000141279.15	NPEPPS	6.27045	3.6e-10	0.00494136	1	2
Omega-6	Stomach	ENSG00000108424.9	KPNB1	6.16285	7.14494e-10	0.000315789	2	2
Omega-6	Stomach	ENSG00000214078.12	CPNE1	-6.14296	8.10001e-10	0.288131	1	1
Omega-6	Stomach	ENSG00000138085.16	ATRAID	6.12331	9.16484e-10	0.0417564	2	2
Omega-6	Stomach	ENSG00000198933.9	TBKBP1	6.075	1.23988e-09	0.0967821	2	2
Omega-6	Stomach	ENSG00000025293.16	PHF20	-6.00459	1.91815e-09	0.00169443	2	3
Omega-6	Stomach	ENSG00000142252.10	GEMIN7	-5.98231	2.2e-09	0.0158755	1	1
Omega-6	Stomach	ENSG00000267114.1	CTB-129P6.11	-5.96812	2.4e-09	5.53259e-06	1	1
Omega-6	Stomach	ENSG00000204616.10	TRIM31	-5.90859	3.45041e-09	0.00400185	2	2
Omega-6	Stomach	ENSG00000204438.10	GPANK1	-5.85961	4.63961e-09	0.00624683	2	2
Omega-6	Stomach	ENSG00000261701.6	HPR	-5.81153	6.19043e-09	0.00589138	3	3
Omega-6	Stomach	ENSG00000164849.9	GPR146	-5.79153	6.97496e-09	0.00266404	2	2
Omega-6	Stomach	ENSG00000174151.14	CYB561D1	-5.75361	8.73552e-09	0.000815181	2	2
Omega-6	Stomach	ENSG00000143106.12	PSMA5	-5.75046	8.89999e-09	1.67393e-05	1	1
Omega-6	Stomach	ENSG00000130734.9	ATG4D	-5.73942	9.5e-09	7.66598e-05	1	1
Omega-6	Stomach	ENSG00000204219.9	TCEA3	-5.72664	1.02436e-08	0.00436389	2	2
Omega-6	Stomach	ENSG00000115194.10	SLC30A3	5.69973	1.2e-08	5.04539e-08	1	1
Omega-6	Stomach	ENSG00000109758.8	HGFAC	5.67339	1.4e-08	0.0201009	1	1
Omega-6	Stomach	ENSG00000155158.20	TTC39B	5.62288	1.87798e-08	0.0122677	2	3
Omega-6	Testis	ENSG00000116641.17	DOCK7	-18.8789	1.69998e-79	0.00285786	1	2
Omega-6	Testis	ENSG00000162607.12	USP1	-13.7814	3.30002e-43	0.00252346	1	1
Omega-6	Testis	ENSG00000125703.14	ATG4C	11.7449	7.50004e-32	0.0116618	1	1
Omega-6	Testis	ENSG00000272040.1	CTC-366B18.4	11.6409	2.55235e-31	0.0327034	2	2
Omega-6	Testis	ENSG00000134222.16	PSRC1	11.3196	1.04962e-29	0.0940678	3	3
Omega-6	Testis	ENSG00000105726.16	ATP13A1	10.8097	3.09705e-27	0.00584247	2	2
Omega-6	Testis	ENSG00000115216.13	NRBP1	-10.7694	4.80002e-27	0.0259917	1	1
Omega-6	Testis	ENSG00000243147.7	MRPL33	10.3078	6.49997e-25	0.000195633	1	1
Omega-6	Testis	ENSG00000213996.12	TM6SF2	-10.0016	1.5e-23	0.0373685	1	1
Omega-6	Testis	ENSG00000187664.8	HAPLN4	9.96358	2.19999e-23	0.0126564	1	1
Omega-6	Testis	ENSG00000204444.10	APOM	-9.3776	6.74907e-21	0.0136967	2	4
Omega-6	Testis	ENSG00000204463.12	BAG6	-9.30821	1.3e-20	0.000627163	1	2
Omega-6	Testis	ENSG00000115241.10	PPM1G	-8.98446	2.59999e-19	0.0011882	1	1
Omega-6	Testis	ENSG00000009950.15	MLXIPL	8.88629	6.31833e-19	0.229613	4	4
Omega-6	Testis	ENSG00000250889.2	LINC01336	-8.75733	1.99929e-18	0.163275	2	2
Omega-6	Testis	ENSG00000135100.17	HNF1A	-8.66043	4.7e-18	0.0108754	1	1
Omega-6	Testis	ENSG00000198670.11	LPA	8.4031	4.34861e-17	0.0285389	2	2
Omega-6	Testis	ENSG00000106635.7	BCL7B	-8.33124	8.00002e-17	0.00859403	1	1
Omega-6	Testis	ENSG00000171174.13	RBKS	-8.22823	1.90001e-16	0.000377046	1	1
Omega-6	Testis	ENSG00000272221.1	XXbac-BPG181B23.7	7.91156	2.54182e-15	0.651194	3	5
Omega-6	Testis	ENSG00000163798.13	SLC4A1AP	-7.84881	4.19999e-15	0.000797013	1	1
Omega-6	Testis	ENSG00000145700.9	ANKRD31	7.63061	2.33637e-14	0.0027338	2	2
Omega-6	Testis	ENSG00000148303.16	RPL7A	7.53917	4.72977e-14	0.00325284	2	2
Omega-6	Testis	ENSG00000188763.4	FZD9	7.43285	1.06285e-13	0.00133878	2	2
Omega-6	Testis	ENSG00000062282.14	DGAT2	7.13051	9.99999e-13	0.000105916	1	1
Omega-6	Testis	ENSG00000104870.12	FCGRT	6.79063	1.11646e-11	0.0234782	2	2
Omega-6	Testis	ENSG00000243943.9	ZNF512	-6.67337	2.5e-11	0.000171512	1	1
Omega-6	Testis	ENSG00000237923.1	XXbac-BPG27H4.8	6.61167	3.8e-11	0.0138984	1	1
Omega-6	Testis	ENSG00000164733.20	CTSB	-6.34669	2.2e-10	0.0217017	1	2
Omega-6	Testis	ENSG00000174527.9	MYO1H	-6.34669	2.2e-10	0.0265371	1	1
Omega-6	Testis	ENSG00000214078.12	CPNE1	-6.32525	2.5282e-10	1.29495	2	2
Omega-6	Testis	ENSG00000142233.11	NTN5	-6.29878	3e-10	0.066082	1	2
Omega-6	Testis	ENSG00000204219.9	TCEA3	-6.29303	3.11323e-10	0.0192471	2	2
Omega-6	Testis	ENSG00000065060.16	UHRF1BP1	-6.28877	3.2e-10	0.00664742	1	2
Omega-6	Testis	ENSG00000198522.13	GPN1	6.24914	4.12727e-10	0.0069084	2	2
Omega-6	Testis	ENSG00000162650.16	ATXN7L2	-6.12098	9.3e-10	0.0340037	1	1
Omega-6	Testis	ENSG00000198933.9	TBKBP1	6.08641	1.1547e-09	0.909752	2	2
Omega-6	Testis	ENSG00000088280.18	ASAP3	-6.07582	1.23354e-09	0.0242618	2	2
Omega-6	Testis	ENSG00000105538.9	RASIP1	-6.01483	1.80074e-09	0.412275	2	2
Omega-6	Testis	ENSG00000142252.10	GEMIN7	-5.98231	2.2e-09	0.142765	1	2
Omega-6	Testis	ENSG00000130734.9	ATG4D	-5.95732	2.56401e-09	0.00115821	2	2
Omega-6	Testis	ENSG00000115194.10	SLC30A3	5.8555	4.75583e-09	0.00618547	2	2
Omega-6	Testis	ENSG00000167910.3	CYP7A1	-5.85453	4.78368e-09	0.0220425	2	2
Omega-6	Testis	ENSG00000189045.13	ANKDD1B	-5.83938	5.23941e-09	0.0197052	3	3
Omega-6	Testis	ENSG00000213341.10	CHUK	-5.81242	6.15756e-09	0.000158637	3	3
Omega-6	Testis	ENSG00000230174.1	LINC01149	5.79513	6.82702e-09	0.0118803	2	2
Omega-6	Testis	ENSG00000025293.16	PHF20	5.78159	7.4e-09	0.000394271	1	2
Omega-6	Testis	ENSG00000152359.14	POC5	5.7356	9.71679e-09	0.0215434	3	3
Omega-6	Testis	ENSG00000174151.14	CYB561D1	-5.6958	1.22796e-08	0.00466289	2	2
Omega-6	Testis	ENSG00000175445.14	LPL	5.63307	1.77025e-08	0.0176866	2	2
Omega-6	Testis	ENSG00000035681.7	NSMAF	5.56881	2.5649e-08	0.00704854	2	2
Omega-6	Thyroid	ENSG00000162607.12	USP1	-19.8832	5.69229e-88	0.00501874	2	2
Omega-6	Thyroid	ENSG00000221843.4	C2orf16	14.6842	8.1436e-49	0.00825046	2	3
Omega-6	Thyroid	ENSG00000138002.14	IFT172	14.5649	4.70003e-48	0.00231544	1	1
Omega-6	Thyroid	ENSG00000087237.10	CETP	13.7751	3.6e-43	0.0325097	1	1
Omega-6	Thyroid	ENSG00000109917.10	ZPR1	13.775	3.60187e-43	0.00740699	2	2
Omega-6	Thyroid	ENSG00000130202.9	NECTIN2	13.2664	3.62704e-40	0.0134358	4	4
Omega-6	Thyroid	ENSG00000115226.9	FNDC4	12.9877	1.43687e-38	0.142368	2	3
Omega-6	Thyroid	ENSG00000113163.15	COL4A3BP	12.9035	4.3e-38	0.00199154	1	1
Omega-6	Thyroid	ENSG00000105726.16	ATP13A1	12.7972	1.70001e-37	0.0108913	1	2
Omega-6	Thyroid	ENSG00000122008.15	POLK	-11.122	9.8e-29	0.0123301	1	1
Omega-6	Thyroid	ENSG00000115216.13	NRBP1	-10.7694	4.80002e-27	0.0151412	1	1
Omega-6	Thyroid	ENSG00000009950.15	MLXIPL	10.6835	1.21649e-26	0.552726	3	3
Omega-6	Thyroid	ENSG00000149577.15	SIDT2	10.0321	1.10115e-23	0.0590088	2	2
Omega-6	Thyroid	ENSG00000187664.8	HAPLN4	9.96358	2.19999e-23	0.14532	1	1
Omega-6	Thyroid	ENSG00000282097.1	RP4-781K5.7	9.6737	3.90001e-22	0.336697	1	1
Omega-6	Thyroid	ENSG00000213996.12	TM6SF2	9.61475	6.92789e-22	0.112969	2	2
Omega-6	Thyroid	ENSG00000130164.13	LDLR	8.86428	7.70002e-19	0.0080213	1	1
Omega-6	Thyroid	ENSG00000084734.8	GCKR	8.57084	1.02732e-17	0.0418157	2	2
Omega-6	Thyroid	ENSG00000106635.7	BCL7B	-8.4181	3.82633e-17	0.00237673	2	2
Omega-6	Thyroid	ENSG00000158019.20	BRE	-8.22823	1.90001e-16	0.00233945	1	1
Omega-6	Thyroid	ENSG00000272221.1	XXbac-BPG181B23.7	8.17983	2.84252e-16	1.45402	2	6
Omega-6	Thyroid	ENSG00000243943.9	ZNF512	7.88291	3.19844e-15	0.00123417	2	2
Omega-6	Thyroid	ENSG00000129933.20	MAU2	-7.57567	3.57269e-14	0.00270337	2	2
Omega-6	Thyroid	ENSG00000031698.12	SARS	7.2592	3.89397e-13	0.00240292	2	2
Omega-6	Thyroid	ENSG00000142233.11	NTN5	-7.24943	4.18542e-13	0.0362731	2	2
Omega-6	Thyroid	ENSG00000111816.7	FRK	-7.246	4.29258e-13	0.0622198	2	2
Omega-6	Thyroid	ENSG00000204516.9	MICB	7.1009	1.23947e-12	0.201028	4	6
Omega-6	Thyroid	ENSG00000062282.14	DGAT2	-7.09431	1.3e-12	0.00196402	1	1
Omega-6	Thyroid	ENSG00000196821.9	C6orf106	7.08442	1.39624e-12	0.0248277	2	2
Omega-6	Thyroid	ENSG00000204520.12	MICA	6.90001	5.20001e-12	0.119286	1	4
Omega-6	Thyroid	ENSG00000149591.16	TAGLN	-6.83855	8e-12	0.0014217	1	1
Omega-6	Thyroid	ENSG00000175003.12	SLC22A1	-6.77791	1.21923e-11	0.110531	3	3
Omega-6	Thyroid	ENSG00000167910.3	CYP7A1	-6.71351	1.9e-11	0.0297212	1	1
Omega-6	Thyroid	ENSG00000158691.14	ZSCAN12	-6.6989	2.1e-11	8.94282e-05	1	2
Omega-6	Thyroid	ENSG00000227630.2	LINC01132	6.69209	2.2e-11	0.00136195	1	1
Omega-6	Thyroid	ENSG00000161180.10	CCDC116	-6.63706	3.2e-11	0.0735903	1	2
Omega-6	Thyroid	ENSG00000244005.12	NFS1	6.55673	5.5e-11	0.00125556	1	1
Omega-6	Thyroid	ENSG00000189045.13	ANKDD1B	6.48899	8.64112e-11	0.0379993	2	2
Omega-6	Thyroid	ENSG00000104870.12	FCGRT	6.37112	1.87655e-10	0.0221432	2	2
Omega-6	Thyroid	ENSG00000148303.16	RPL7A	6.27983	3.38936e-10	0.000913929	2	2
Omega-6	Thyroid	ENSG00000214078.12	CPNE1	-6.14296	8.10001e-10	0.367613	1	1
Omega-6	Thyroid	ENSG00000138085.16	ATRAID	6.11436	9.69473e-10	0.0197998	2	3
Omega-6	Thyroid	ENSG00000198933.9	TBKBP1	6.0678	1.29672e-09	0.340379	2	2
Omega-6	Thyroid	ENSG00000125991.19	ERGIC3	6.0674	1.3e-09	0.00388769	1	1
Omega-6	Thyroid	ENSG00000143028.8	SYPL2	-6.01056	1.84882e-09	0.0703902	3	4
Omega-6	Thyroid	ENSG00000142252.10	GEMIN7	-5.98231	2.2e-09	0.0722885	1	1
Omega-6	Thyroid	ENSG00000178425.13	NT5DC1	-5.9752	2.29808e-09	0.0846835	5	5
Omega-6	Thyroid	ENSG00000164733.20	CTSB	-5.78682	7.17309e-09	0.0155518	2	2
Omega-6	Thyroid	ENSG00000175445.14	LPL	5.75013	8.9176e-09	0.0183664	2	2
Omega-6	Thyroid	ENSG00000186567.12	CEACAM19	-5.73903	9.52189e-09	0.1232	3	4
Omega-6	Thyroid	ENSG00000063176.15	SPHK2	5.64781	1.62508e-08	0.0198796	2	2
Omega-6	Thyroid	ENSG00000244462.7	RBM12	5.59195	2.24529e-08	9.9041e-06	2	2
Omega-6	Uterus	ENSG00000130202.9	NECTIN2	14.9571	1.3997e-50	6.37716e-05	2	2
Omega-6	Uterus	ENSG00000189045.13	ANKDD1B	13.0736	4.66152e-39	0.00224074	2	2
Omega-6	Uterus	ENSG00000084674.14	APOB	13.0574	5.7697e-39	0.0159569	2	2
Omega-6	Uterus	ENSG00000160584.15	SIK3	-12.9897	1.4e-38	5.3079e-05	1	1
Omega-6	Uterus	ENSG00000272040.1	CTC-366B18.4	11.57	5.84543e-31	0.00650083	2	2
Omega-6	Uterus	ENSG00000130208.9	APOC1	11.1327	8.7e-29	0.0109842	1	1
Omega-6	Uterus	ENSG00000204444.10	APOM	-9.30821	1.3e-20	0.00447977	1	2
Omega-6	Uterus	ENSG00000115241.10	PPM1G	-8.98446	2.59999e-19	0.00443917	1	1
Omega-6	Uterus	ENSG00000171174.13	RBKS	-8.22823	1.90001e-16	0.00292699	1	1
Omega-6	Uterus	ENSG00000148297.15	MED22	-7.67927	1.6e-14	0.000849782	1	1
Omega-6	Uterus	ENSG00000134222.16	PSRC1	7.43834	1.01956e-13	0.0492582	2	2
Omega-6	Uterus	ENSG00000062282.14	DGAT2	-7.09431	1.3e-12	0.000171273	1	1
Omega-6	Uterus	ENSG00000168092.13	PAFAH1B2	-7.07449	1.5e-12	0.00438621	1	2
Omega-6	Uterus	ENSG00000137312.14	FLOT1	6.87377	6.2526e-12	0.0418801	2	2
Omega-6	Uterus	ENSG00000149591.16	TAGLN	-6.83855	8e-12	0.00150791	1	1
Omega-6	Uterus	ENSG00000186318.16	BACE1	-6.7479	1.5e-11	0.000211022	1	2
Omega-6	Uterus	ENSG00000161180.10	CCDC116	-6.71351	1.9e-11	0.0975654	1	2
Omega-6	Uterus	ENSG00000104870.12	FCGRT	6.63664	3.20906e-11	0.0464366	2	2
Omega-6	Uterus	ENSG00000214078.12	CPNE1	-6.60263	4.0393e-11	0.558646	2	2
Omega-6	Uterus	ENSG00000166035.10	LIPC	-6.47186	9.68018e-11	0.0502663	2	2
Omega-6	Uterus	ENSG00000125703.14	ATG4C	6.45773	1.06282e-10	0.0119932	2	2
Omega-6	Uterus	ENSG00000138085.16	ATRAID	6.14199	8.14963e-10	0.0397754	2	2
Omega-6	Uterus	ENSG00000138074.14	SLC5A6	-6.08024	1.2e-09	0.00915626	1	1
Omega-6	Uterus	ENSG00000273342.1	KB-1440D3.14	-6.03395	1.6e-09	0.0110188	1	1
Omega-6	Uterus	ENSG00000142252.10	GEMIN7	-5.98231	2.2e-09	0.0460686	1	2
Omega-6	Uterus	ENSG00000267114.1	CTB-129P6.11	-5.96812	2.4e-09	4.74918e-06	1	1
Omega-6	Uterus	ENSG00000204469.12	PRRC2A	-5.94291	2.8e-09	0.000668145	1	1
Omega-6	Uterus	ENSG00000169174.10	PCSK9	5.85053	4.9e-09	0.00388811	1	1
Omega-6	Uterus	ENSG00000104866.10	PPP1R37	5.81693	5.99388e-09	0.001196	2	2
Omega-6	Uterus	ENSG00000025293.16	PHF20	-5.78159	7.4e-09	0.000190455	1	2
Omega-6	Uterus	ENSG00000130734.9	ATG4D	-5.73942	9.5e-09	1.59586e-05	1	1
Omega-6	Uterus	ENSG00000142233.11	NTN5	-5.73744	9.61186e-09	0.0216463	2	3
Omega-6	Uterus	ENSG00000174151.14	CYB561D1	-5.71298	1.11015e-08	0.00122425	2	2
Omega-6	Uterus	ENSG00000104853.15	CLPTM1	5.68513	1.30711e-08	0.00041333	2	2
Omega-6	Uterus	ENSG00000143028.8	SYPL2	-5.58517	2.33465e-08	0.202651	2	2
Omega-6	Uterus	ENSG00000130203.9	APOE	5.55985	2.7e-08	0.00637066	1	2
Omega-6	Vagina	ENSG00000160584.15	SIK3	-12.9897	1.4e-38	0.000578501	1	1
Omega-6	Vagina	ENSG00000122008.15	POLK	-12.9035	4.3e-38	0.00484322	1	1
Omega-6	Vagina	ENSG00000113163.15	COL4A3BP	12.9035	4.3e-38	0.00112144	1	1
Omega-6	Vagina	ENSG00000105726.16	ATP13A1	12.7972	1.70001e-37	0.0134432	1	2
Omega-6	Vagina	ENSG00000087237.10	CETP	12.504	7.09997e-36	0.0121002	1	1
Omega-6	Vagina	ENSG00000125703.14	ATG4C	12.2359	1.99999e-34	0.00303745	1	1
Omega-6	Vagina	ENSG00000145850.8	TIMD4	11.692	1.4e-31	0.00110959	1	2
Omega-6	Vagina	ENSG00000009950.15	MLXIPL	10.5823	3.59999e-26	0.0372317	1	1
Omega-6	Vagina	ENSG00000272040.1	CTC-366B18.4	10.3592	3.80001e-25	0.0007754	1	1
Omega-6	Vagina	ENSG00000138075.11	ABCG5	-10.2571	1.1e-24	2.17529e-05	1	2
Omega-6	Vagina	ENSG00000213996.12	TM6SF2	-10.0016	1.5e-23	0.000166996	1	1
Omega-6	Vagina	ENSG00000204444.10	APOM	-9.30821	1.3e-20	0.00579655	1	2
Omega-6	Vagina	ENSG00000204463.12	BAG6	-9.30821	1.3e-20	0.000703543	1	1
Omega-6	Vagina	ENSG00000115216.13	NRBP1	-8.71145	3e-18	0.0114052	1	1
Omega-6	Vagina	ENSG00000084674.14	APOB	8.27358	1.3e-16	0.00308998	1	1
Omega-6	Vagina	ENSG00000171174.13	RBKS	-8.22823	1.90001e-16	0.00374896	1	1
Omega-6	Vagina	ENSG00000148297.15	MED22	-7.67927	1.6e-14	0.00128522	1	1
Omega-6	Vagina	ENSG00000272221.1	XXbac-BPG181B23.7	7.50663	6.06696e-14	0.460879	4	4
Omega-6	Vagina	ENSG00000129933.20	MAU2	-7.41164	1.24746e-13	0.00194545	2	2
Omega-6	Vagina	ENSG00000111816.7	FRK	7.25556	3.99999e-13	0.000977417	1	1
Omega-6	Vagina	ENSG00000176920.11	FUT2	7.19383	6.29999e-13	0.0546155	1	1
Omega-6	Vagina	ENSG00000062282.14	DGAT2	-7.14348	9.10001e-13	9.73596e-05	1	1
Omega-6	Vagina	ENSG00000186318.16	BACE1	6.7479	1.5e-11	4.02587e-07	1	2
Omega-6	Vagina	ENSG00000175164.13	ABO	-6.62086	3.57108e-11	0.266993	3	3
Omega-6	Vagina	ENSG00000155158.20	TTC39B	6.56226	5.29999e-11	0.0101316	1	2
Omega-6	Vagina	ENSG00000244005.12	NFS1	6.55673	5.5e-11	0.000563958	1	1
Omega-6	Vagina	ENSG00000104870.12	FCGRT	6.53989	6.15634e-11	0.0228115	2	2
Omega-6	Vagina	ENSG00000176928.5	GCNT4	6.51643	7.2e-11	0.000383008	1	1
Omega-6	Vagina	ENSG00000214078.12	CPNE1	-6.4916	8.49288e-11	0.725233	2	2
Omega-6	Vagina	ENSG00000079459.12	FDFT1	6.42717	1.3e-10	0.00397161	1	1
Omega-6	Vagina	ENSG00000130203.9	APOE	-6.36921	1.9e-10	0.0026034	1	2
Omega-6	Vagina	ENSG00000138085.16	ATRAID	6.12625	8.99756e-10	0.0522588	2	2
Omega-6	Vagina	ENSG00000161180.10	CCDC116	-6.05548	1.4e-09	0.0359864	1	1
Omega-6	Vagina	ENSG00000204616.10	TRIM31	-6.00131	1.95731e-09	0.00774236	2	2
Omega-6	Vagina	ENSG00000142252.10	GEMIN7	-5.98231	2.2e-09	0.0607407	1	2
Omega-6	Vagina	ENSG00000075975.15	MKRN2	5.87318	4.27519e-09	0.0391238	2	2
Omega-6	Vagina	ENSG00000168092.13	PAFAH1B2	-5.65047	1.60011e-08	0.00384979	2	2
Omega-6	Vagina	ENSG00000188672.17	RHCE	-5.62087	1.9e-08	0.104093	1	2
Omega-6	Whole_Blood	ENSG00000162607.12	USP1	-24.3577	4.8e-131	0.000552414	1	1
Omega-6	Whole_Blood	ENSG00000130203.9	APOE	-22.377	6.60005e-111	0.00465975	1	1
Omega-6	Whole_Blood	ENSG00000109917.10	ZPR1	18.1314	1.79999e-73	0.00171709	1	1
Omega-6	Whole_Blood	ENSG00000234906.9	APOC2	-17.5485	6.11007e-69	0.00266753	2	2
Omega-6	Whole_Blood	ENSG00000134222.16	PSRC1	15.2065	3.20001e-52	0.0256997	1	2
Omega-6	Whole_Blood	ENSG00000129933.20	MAU2	-13.9899	1.79654e-44	0.0119881	3	3
Omega-6	Whole_Blood	ENSG00000105726.16	ATP13A1	12.0342	2.34884e-33	0.00149115	2	2
Omega-6	Whole_Blood	ENSG00000145850.8	TIMD4	-11.692	1.4e-31	2.24769e-08	1	2
Omega-6	Whole_Blood	ENSG00000272040.1	CTC-366B18.4	10.3592	3.80001e-25	0.00125428	1	1
Omega-6	Whole_Blood	ENSG00000106638.15	TBL2	-10.1419	3.6e-24	0.00154941	1	2
Omega-6	Whole_Blood	ENSG00000115216.13	NRBP1	-10.0381	1.03602e-23	0.0375897	2	2
Omega-6	Whole_Blood	ENSG00000106635.7	BCL7B	-10.0157	1.3e-23	0.00192076	1	1
Omega-6	Whole_Blood	ENSG00000267467.3	APOC4	-9.81197	1e-22	2.62126e-12	1	1
Omega-6	Whole_Blood	ENSG00000137656.11	BUD13	-9.63431	5.7276e-22	0.022164	2	2
Omega-6	Whole_Blood	ENSG00000115234.10	SNX17	-9.35201	8.60002e-21	0.000293292	1	2
Omega-6	Whole_Blood	ENSG00000204444.10	APOM	-9.30821	1.3e-20	0.00564875	1	2
Omega-6	Whole_Blood	ENSG00000113163.15	COL4A3BP	-9.14433	6.00001e-20	3.8007e-08	1	1
Omega-6	Whole_Blood	ENSG00000167491.17	GATAD2A	8.8902	6.10002e-19	0.0143995	1	1
Omega-6	Whole_Blood	ENSG00000130164.13	LDLR	8.86428	7.70002e-19	0.0131879	1	1
Omega-6	Whole_Blood	ENSG00000186010.18	NDUFA13	8.82445	1.1e-18	0.000983424	1	1
Omega-6	Whole_Blood	ENSG00000162399.6	BSND	-8.06409	7.37824e-16	0.105324	2	3
Omega-6	Whole_Blood	ENSG00000214894.6	LINC00243	7.83219	4.7946e-15	0.0927363	4	5
Omega-6	Whole_Blood	ENSG00000168092.13	PAFAH1B2	-7.40617	1.3e-13	0.00216302	1	2
Omega-6	Whole_Blood	ENSG00000031698.12	SARS	7.33423	2.22998e-13	0.00207273	2	2
Omega-6	Whole_Blood	ENSG00000062282.14	DGAT2	-7.13051	9.99999e-13	0.00265356	1	1
Omega-6	Whole_Blood	ENSG00000163795.13	ZNF513	-6.91495	4.68042e-12	0.00293886	2	2
Omega-6	Whole_Blood	ENSG00000169174.10	PCSK9	-6.84836	7.47019e-12	0.0143632	2	4
Omega-6	Whole_Blood	ENSG00000250067.11	YJEFN3	6.78743	1.14147e-11	0.016674	4	4
Omega-6	Whole_Blood	ENSG00000161180.10	CCDC116	-6.67935	2.4e-11	0.0310678	1	1
Omega-6	Whole_Blood	ENSG00000185651.14	UBE2L3	6.59684	4.2e-11	0.00665635	1	1
Omega-6	Whole_Blood	ENSG00000143126.7	CELSR2	-6.56226	5.29999e-11	0.0172113	1	1
Omega-6	Whole_Blood	ENSG00000141279.15	NPEPPS	6.27045	3.6e-10	0.00194731	1	2
Omega-6	Whole_Blood	ENSG00000214078.12	CPNE1	-6.19323	5.89424e-10	0.929869	2	2
Omega-6	Whole_Blood	ENSG00000130202.9	NECTIN2	-6.14667	7.9127e-10	0.998443	3	3
Omega-6	Whole_Blood	ENSG00000138085.16	ATRAID	6.131	8.7329e-10	0.00713091	2	3
Omega-6	Whole_Blood	ENSG00000175164.13	ABO	6.12404	9.12324e-10	0.31723	4	4
Omega-6	Whole_Blood	ENSG00000139428.11	MMAB	6.04436	1.5e-09	0.00645881	1	1
Omega-6	Whole_Blood	ENSG00000110921.13	MVK	6.03395	1.6e-09	0.0409394	1	2
Omega-6	Whole_Blood	ENSG00000204469.12	PRRC2A	-5.94291	2.8e-09	0.00555562	1	1
Omega-6	Whole_Blood	ENSG00000198933.9	TBKBP1	5.90665	3.49124e-09	0.12622	3	3
Omega-6	Whole_Blood	ENSG00000155158.20	TTC39B	5.90482	3.53026e-09	0.0932063	3	3
Omega-6	Whole_Blood	ENSG00000124562.9	SNRPC	-5.87612	4.2e-09	0.000442652	1	2
Omega-6	Whole_Blood	ENSG00000158691.14	ZSCAN12	-5.80032	6.61882e-09	0.000233254	2	2
Omega-6	Whole_Blood	ENSG00000025293.16	PHF20	-5.78159	7.4e-09	0.000799093	1	1
Omega-6	Whole_Blood	ENSG00000175003.12	SLC22A1	-5.74078	9.42414e-09	0.0383177	2	3
Omega-6	Whole_Blood	ENSG00000234745.10	HLA-B	-5.73073	9.99999e-09	0.00639795	1	4
Omega-6	Whole_Blood	ENSG00000204438.10	GPANK1	-5.63154	1.78607e-08	0.00250479	2	3
Omega-6 (TFAP)	Adipose_Subcutaneous	ENSG00000009950.15	MLXIPL	-15.7685	5.12183e-56	0.018898	2	2
Omega-6 (TFAP)	Adipose_Subcutaneous	ENSG00000115234.10	SNX17	15.4589	6.56811e-54	0.0113744	2	2
Omega-6 (TFAP)	Adipose_Subcutaneous	ENSG00000115216.13	NRBP1	14.0344	9.60004e-45	0.0300161	1	1
Omega-6 (TFAP)	Adipose_Subcutaneous	ENSG00000109917.10	ZPR1	-13.5541	7.48963e-42	0.0111624	3	3
Omega-6 (TFAP)	Adipose_Subcutaneous	ENSG00000171174.13	RBKS	13.183	1.1e-39	0.00347956	1	1
Omega-6 (TFAP)	Adipose_Subcutaneous	ENSG00000158019.20	BRE	13.183	1.1e-39	0.0020483	1	1
Omega-6 (TFAP)	Adipose_Subcutaneous	ENSG00000166762.16	CATSPER2	11.2332	2.8e-29	0.000270099	1	2
Omega-6 (TFAP)	Adipose_Subcutaneous	ENSG00000130203.9	APOE	-10.331	5.09998e-25	0.00301267	1	2
Omega-6 (TFAP)	Adipose_Subcutaneous	ENSG00000168612.4	ZSWIM1	-9.90243	4.06265e-23	0.00796387	2	2
Omega-6 (TFAP)	Adipose_Subcutaneous	ENSG00000100979.14	PLTP	-9.32545	1.10514e-20	0.0256508	2	2
Omega-6 (TFAP)	Adipose_Subcutaneous	ENSG00000124257.6	NEURL2	-8.56907	1.04328e-17	0.0344538	4	4
Omega-6 (TFAP)	Adipose_Subcutaneous	ENSG00000166035.10	LIPC	8.34368	7.20163e-17	0.0489303	4	4
Omega-6 (TFAP)	Adipose_Subcutaneous	ENSG00000160584.15	SIK3	-7.84586	4.3e-15	0.00168143	1	1
Omega-6 (TFAP)	Adipose_Subcutaneous	ENSG00000138002.14	IFT172	7.72713	1.1e-14	1.32618e-06	1	1
Omega-6 (TFAP)	Adipose_Subcutaneous	ENSG00000157992.12	KRTCAP3	7.72713	1.1e-14	0.00560606	1	2
Omega-6 (TFAP)	Adipose_Subcutaneous	ENSG00000167491.17	GATAD2A	-7.61935	2.54966e-14	0.00277352	2	2
Omega-6 (TFAP)	Adipose_Subcutaneous	ENSG00000272622.1	RP11-395N3.2	-7.44492	9.7e-14	0.0236498	1	2
Omega-6 (TFAP)	Adipose_Subcutaneous	ENSG00000084774.13	CAD	-7.4283	1.1e-13	0.00184596	1	1
Omega-6 (TFAP)	Adipose_Subcutaneous	ENSG00000138074.14	SLC5A6	7.07448	1.50009e-12	0.0176945	2	2
Omega-6 (TFAP)	Adipose_Subcutaneous	ENSG00000119242.8	CCDC92	-6.95172	3.60863e-12	0.136609	5	6
Omega-6 (TFAP)	Adipose_Subcutaneous	ENSG00000221843.4	C2orf16	6.82986	8.5e-12	6.61335e-06	1	2
Omega-6 (TFAP)	Adipose_Subcutaneous	ENSG00000138085.16	ATRAID	-6.8154	9.39999e-12	0.0282151	1	2
Omega-6 (TFAP)	Adipose_Subcutaneous	ENSG00000175445.14	LPL	-6.68145	2.36588e-11	0.0010434	2	3
Omega-6 (TFAP)	Adipose_Subcutaneous	ENSG00000105726.16	ATP13A1	-6.50765	7.63339e-11	0.019012	3	3
Omega-6 (TFAP)	Adipose_Subcutaneous	ENSG00000129933.20	MAU2	6.43655	1.22216e-10	0.00327175	3	3
Omega-6 (TFAP)	Adipose_Subcutaneous	ENSG00000115207.13	GTF3C2	-6.3775	1.8e-10	5.28907e-10	1	1
Omega-6 (TFAP)	Adipose_Subcutaneous	ENSG00000163794.6	UCN	6.32698	2.5e-10	3.59322e-06	1	1
Omega-6 (TFAP)	Adipose_Subcutaneous	ENSG00000162607.12	USP1	6.26619	3.7e-10	0.00255064	1	1
Omega-6 (TFAP)	Adipose_Subcutaneous	ENSG00000168496.3	FEN1	6.23562	4.5e-10	0.00144855	1	1
Omega-6 (TFAP)	Adipose_Subcutaneous	ENSG00000179195.15	ZNF664	-6.1726	6.71746e-10	0.0173723	2	3
Omega-6 (TFAP)	Adipose_Subcutaneous	ENSG00000266265.2	KLF14	-6.06254	1.33986e-09	0.018522	2	3
Omega-6 (TFAP)	Adipose_Subcutaneous	ENSG00000140259.6	MFAP1	6.02415	1.7e-09	0.000256143	1	1
Omega-6 (TFAP)	Adipose_Subcutaneous	ENSG00000178882.14	RFLNA	-5.99781	2e-09	0.00154328	1	1
Omega-6 (TFAP)	Adipose_Subcutaneous	ENSG00000250091.2	DNAH10OS	-5.96812	2.4e-09	0.0667425	1	1
Omega-6 (TFAP)	Adipose_Subcutaneous	ENSG00000134825.15	TMEM258	-5.74667	9.10173e-09	0.0239597	2	2
Omega-6 (TFAP)	Adipose_Subcutaneous	ENSG00000163939.18	PBRM1	5.65048	1.6e-08	0.000225131	1	1
Omega-6 (TFAP)	Adipose_Subcutaneous	ENSG00000146477.5	SLC22A3	-5.64005	1.7e-08	0.037682	1	2
Omega-6 (TFAP)	Adipose_Subcutaneous	ENSG00000270933.1	CTD-2227E11.1	-5.56644	2.6e-08	2.01973e-07	1	1
Omega-6 (TFAP)	Adipose_Visceral_Omentum	ENSG00000009950.15	MLXIPL	-17.9261	7.37145e-72	0.0478413	2	2
Omega-6 (TFAP)	Adipose_Visceral_Omentum	ENSG00000115216.13	NRBP1	17.2701	7.90007e-67	0.0183507	1	1
Omega-6 (TFAP)	Adipose_Visceral_Omentum	ENSG00000106638.15	TBL2	17.1657	4.80004e-66	0.0020492	1	2
Omega-6 (TFAP)	Adipose_Visceral_Omentum	ENSG00000115234.10	SNX17	14.5482	5.99997e-48	0.000979045	1	1
Omega-6 (TFAP)	Adipose_Visceral_Omentum	ENSG00000115241.10	PPM1G	14.1939	9.99993e-46	0.00231537	1	1
Omega-6 (TFAP)	Adipose_Visceral_Omentum	ENSG00000109917.10	ZPR1	-12.7423	3.44081e-37	0.00176391	2	2
Omega-6 (TFAP)	Adipose_Visceral_Omentum	ENSG00000130208.9	APOC1	-11.335	8.80004e-30	0.0072684	1	1
Omega-6 (TFAP)	Adipose_Visceral_Omentum	ENSG00000166762.16	CATSPER2	11.2332	2.8e-29	0.000181575	1	2
Omega-6 (TFAP)	Adipose_Visceral_Omentum	ENSG00000171174.13	RBKS	10.4239	1.92839e-25	0.00476645	2	2
Omega-6 (TFAP)	Adipose_Visceral_Omentum	ENSG00000138074.14	SLC5A6	10.3034	6.79998e-25	0.00316874	1	1
Omega-6 (TFAP)	Adipose_Visceral_Omentum	ENSG00000130203.9	APOE	-10.2094	1.8e-24	0.00332292	1	1
Omega-6 (TFAP)	Adipose_Visceral_Omentum	ENSG00000115194.10	SLC30A3	-9.34958	8.79998e-21	0.000106692	1	1
Omega-6 (TFAP)	Adipose_Visceral_Omentum	ENSG00000100979.14	PLTP	-9.25247	2.19361e-20	0.0247205	2	3
Omega-6 (TFAP)	Adipose_Visceral_Omentum	ENSG00000138085.16	ATRAID	-8.86043	7.97053e-19	0.10062	3	4
Omega-6 (TFAP)	Adipose_Visceral_Omentum	ENSG00000167491.17	GATAD2A	-7.98546	1.4e-15	0.00112173	1	1
Omega-6 (TFAP)	Adipose_Visceral_Omentum	ENSG00000157992.12	KRTCAP3	7.72713	1.1e-14	0.00451361	1	2
Omega-6 (TFAP)	Adipose_Visceral_Omentum	ENSG00000119242.8	CCDC92	-7.69915	1.36978e-14	0.0631757	2	2
Omega-6 (TFAP)	Adipose_Visceral_Omentum	ENSG00000163793.12	DNAJC5G	-7.65722	1.9e-14	2.95717e-05	1	1
Omega-6 (TFAP)	Adipose_Visceral_Omentum	ENSG00000124257.6	NEURL2	-7.62579	2.42544e-14	0.0563181	3	4
Omega-6 (TFAP)	Adipose_Visceral_Omentum	ENSG00000105726.16	ATP13A1	-7.19823	6.09999e-13	0.00898739	1	2
Omega-6 (TFAP)	Adipose_Visceral_Omentum	ENSG00000179195.15	ZNF664	-7.09431	1.3e-12	0.00738766	1	2
Omega-6 (TFAP)	Adipose_Visceral_Omentum	ENSG00000175445.14	LPL	-6.92052	4.5e-12	9.64502e-05	1	1
Omega-6 (TFAP)	Adipose_Visceral_Omentum	ENSG00000205334.2	LINC01460	6.66761	2.6e-11	0.00111702	1	1
Omega-6 (TFAP)	Adipose_Visceral_Omentum	ENSG00000163794.6	UCN	6.32698	2.5e-10	3.94026e-06	1	1
Omega-6 (TFAP)	Adipose_Visceral_Omentum	ENSG00000146374.13	RSPO3	6.22958	4.67692e-10	0.00513479	2	2
Omega-6 (TFAP)	Adipose_Visceral_Omentum	ENSG00000158019.20	BRE	6.12655	8.98068e-10	8.00548e-06	2	2
Omega-6 (TFAP)	Adipose_Visceral_Omentum	ENSG00000140259.6	MFAP1	6.02415	1.7e-09	0.000142193	1	1
Omega-6 (TFAP)	Adipose_Visceral_Omentum	ENSG00000163795.13	ZNF513	6.01066	1.84766e-09	0.000568019	2	2
Omega-6 (TFAP)	Adipose_Visceral_Omentum	ENSG00000250091.2	DNAH10OS	-5.96048	2.515e-09	0.0948139	2	2
Omega-6 (TFAP)	Adipose_Visceral_Omentum	ENSG00000087237.10	CETP	5.94291	2.8e-09	0.0310157	1	1
Omega-6 (TFAP)	Adipose_Visceral_Omentum	ENSG00000138080.13	EMILIN1	-5.87222	4.3e-09	4.93757e-06	1	2
Omega-6 (TFAP)	Adipose_Visceral_Omentum	ENSG00000134825.15	TMEM258	-5.79811	6.70684e-09	0.0169048	2	2
Omega-6 (TFAP)	Adipose_Visceral_Omentum	ENSG00000074582.12	BCS1L	5.78387	7.3e-09	0.00300494	1	1
Omega-6 (TFAP)	Adipose_Visceral_Omentum	ENSG00000163939.18	PBRM1	5.65048	1.6e-08	0.00115611	1	1
Omega-6 (TFAP)	Adipose_Visceral_Omentum	ENSG00000270933.1	CTD-2227E11.1	5.56644	2.6e-08	1.28678e-11	1	1
Omega-6 (TFAP)	Adipose_Visceral_Omentum	ENSG00000100982.11	PCIF1	5.55985	2.7e-08	0.000270365	1	1
Omega-6 (TFAP)	Adrenal_Gland	ENSG00000115216.13	NRBP1	17.1353	8.10012e-66	0.0186842	1	1
Omega-6 (TFAP)	Adrenal_Gland	ENSG00000115241.10	PPM1G	14.1939	9.99993e-46	0.00698881	1	1
Omega-6 (TFAP)	Adrenal_Gland	ENSG00000171174.13	RBKS	13.183	1.1e-39	0.00127309	1	1
Omega-6 (TFAP)	Adrenal_Gland	ENSG00000009950.15	MLXIPL	-11.8957	1.24656e-32	0.0322571	2	2
Omega-6 (TFAP)	Adrenal_Gland	ENSG00000162607.12	USP1	11.2629	2.00001e-29	0.00392918	1	1
Omega-6 (TFAP)	Adrenal_Gland	ENSG00000267467.3	APOC4	-11.0782	1.59999e-28	0.000498	1	3
Omega-6 (TFAP)	Adrenal_Gland	ENSG00000130208.9	APOC1	-11.0782	1.59999e-28	0.020822	1	2
Omega-6 (TFAP)	Adrenal_Gland	ENSG00000130203.9	APOE	-10.331	5.09998e-25	0.00438103	1	1
Omega-6 (TFAP)	Adrenal_Gland	ENSG00000138085.16	ATRAID	-10.3034	6.79998e-25	0.0245696	1	1
Omega-6 (TFAP)	Adrenal_Gland	ENSG00000124257.6	NEURL2	-9.86647	5.8174e-23	0.0313341	2	2
Omega-6 (TFAP)	Adrenal_Gland	ENSG00000138100.13	TRIM54	9.13735	6.40002e-20	0.00192951	1	1
Omega-6 (TFAP)	Adrenal_Gland	ENSG00000115194.10	SLC30A3	8.40172	4.4e-17	1.15479e-05	1	1
Omega-6 (TFAP)	Adrenal_Gland	ENSG00000198522.13	GPN1	8.24319	1.67673e-16	0.0191046	2	2
Omega-6 (TFAP)	Adrenal_Gland	ENSG00000138002.14	IFT172	7.72713	1.1e-14	2.65594e-06	1	1
Omega-6 (TFAP)	Adrenal_Gland	ENSG00000176410.7	DNAJC30	-7.34227	2.1e-13	0.00401676	1	2
Omega-6 (TFAP)	Adrenal_Gland	ENSG00000105726.16	ATP13A1	-7.19823	6.09999e-13	0.016427	1	1
Omega-6 (TFAP)	Adrenal_Gland	ENSG00000178882.14	RFLNA	7.10537	1.2e-12	0.00502629	1	1
Omega-6 (TFAP)	Adrenal_Gland	ENSG00000175445.14	LPL	-6.92052	4.5e-12	0.000423661	1	1
Omega-6 (TFAP)	Adrenal_Gland	ENSG00000266265.2	KLF14	6.87965	5.99999e-12	0.0369082	1	1
Omega-6 (TFAP)	Adrenal_Gland	ENSG00000137656.11	BUD13	6.81694	9.29999e-12	0.00559917	1	1
Omega-6 (TFAP)	Adrenal_Gland	ENSG00000175003.12	SLC22A1	6.73933	1.59118e-11	0.0332618	2	2
Omega-6 (TFAP)	Adrenal_Gland	ENSG00000205334.2	LINC01460	6.66761	2.6e-11	0.00767133	1	1
Omega-6 (TFAP)	Adrenal_Gland	ENSG00000233559.1	LINC00513	6.59263	4.32094e-11	0.0155935	2	2
Omega-6 (TFAP)	Adrenal_Gland	ENSG00000149577.15	SIDT2	-6.53176	6.49999e-11	0.041766	1	1
Omega-6 (TFAP)	Adrenal_Gland	ENSG00000087237.10	CETP	6.5103	7.50001e-11	0.0199869	1	1
Omega-6 (TFAP)	Adrenal_Gland	ENSG00000140853.15	NLRC5	6.49689	8.19999e-11	0.0335731	1	1
Omega-6 (TFAP)	Adrenal_Gland	ENSG00000163794.6	UCN	6.32698	2.5e-10	4.70693e-05	1	1
Omega-6 (TFAP)	Adrenal_Gland	ENSG00000140259.6	MFAP1	6.02415	1.7e-09	0.000135042	1	1
Omega-6 (TFAP)	Adrenal_Gland	ENSG00000250091.2	DNAH10OS	-6.00613	1.9e-09	0.0274377	1	1
Omega-6 (TFAP)	Adrenal_Gland	ENSG00000119242.8	CCDC92	-5.99781	2e-09	0.0699153	1	1
Omega-6 (TFAP)	Adrenal_Gland	ENSG00000074582.12	BCS1L	5.78387	7.3e-09	0.00252395	1	1
Omega-6 (TFAP)	Adrenal_Gland	ENSG00000171700.13	RGS19	-5.69973	1.2e-08	0.0827096	1	1
Omega-6 (TFAP)	Adrenal_Gland	ENSG00000145332.13	KLHL8	-5.66362	1.48209e-08	0.00434034	2	2
Omega-6 (TFAP)	Adrenal_Gland	ENSG00000184381.18	PLA2G6	-5.60355	2.1e-08	0.00576885	1	1
Omega-6 (TFAP)	Adrenal_Gland	ENSG00000168612.4	ZSWIM1	5.58038	2.4e-08	0.000556231	1	1
Omega-6 (TFAP)	Adrenal_Gland	ENSG00000270933.1	CTD-2227E11.1	5.56644	2.6e-08	1.29625e-08	1	1
Omega-6 (TFAP)	Artery_Aorta	ENSG00000009950.15	MLXIPL	-17.3138	3.69994e-67	0.00340089	1	2
Omega-6 (TFAP)	Artery_Aorta	ENSG00000115216.13	NRBP1	17.2331	1.5e-66	0.0155538	1	1
Omega-6 (TFAP)	Artery_Aorta	ENSG00000115241.10	PPM1G	16.4004	1.9e-60	0.00237599	1	1
Omega-6 (TFAP)	Artery_Aorta	ENSG00000115234.10	SNX17	14.5482	5.99997e-48	0.00325643	1	2
Omega-6 (TFAP)	Artery_Aorta	ENSG00000109917.10	ZPR1	-13.9711	2.33833e-44	0.00684164	2	3
Omega-6 (TFAP)	Artery_Aorta	ENSG00000171174.13	RBKS	13.183	1.1e-39	0.00210672	1	1
Omega-6 (TFAP)	Artery_Aorta	ENSG00000163795.13	ZNF513	12.059	1.73973e-33	0.00325088	2	2
Omega-6 (TFAP)	Artery_Aorta	ENSG00000124257.6	NEURL2	-9.86171	6.1e-23	0.0271739	1	1
Omega-6 (TFAP)	Artery_Aorta	ENSG00000163798.13	SLC4A1AP	9.62452	6.30002e-22	0.00322104	1	1
Omega-6 (TFAP)	Artery_Aorta	ENSG00000138100.13	TRIM54	9.13735	6.40002e-20	0.00730999	1	1
Omega-6 (TFAP)	Artery_Aorta	ENSG00000100979.14	PLTP	-8.99208	2.42602e-19	0.0318861	2	2
Omega-6 (TFAP)	Artery_Aorta	ENSG00000138085.16	ATRAID	-8.91341	4.94872e-19	0.172114	3	4
Omega-6 (TFAP)	Artery_Aorta	ENSG00000115194.10	SLC30A3	8.40172	4.4e-17	2.65643e-05	1	1
Omega-6 (TFAP)	Artery_Aorta	ENSG00000138002.14	IFT172	7.72713	1.1e-14	4.65984e-06	1	1
Omega-6 (TFAP)	Artery_Aorta	ENSG00000198026.7	ZNF335	-7.48057	7.4e-14	0.00127689	1	1
Omega-6 (TFAP)	Artery_Aorta	ENSG00000084774.13	CAD	-7.4283	1.1e-13	0.00249082	1	1
Omega-6 (TFAP)	Artery_Aorta	ENSG00000163794.6	UCN	6.81781	9.24418e-12	0.000146829	2	2
Omega-6 (TFAP)	Artery_Aorta	ENSG00000167491.17	GATAD2A	-6.67099	2.54077e-11	0.00134772	2	2
Omega-6 (TFAP)	Artery_Aorta	ENSG00000243147.7	MRPL33	6.61562	3.7e-11	0.000658162	1	1
Omega-6 (TFAP)	Artery_Aorta	ENSG00000087237.10	CETP	6.29932	2.98952e-10	0.0585004	2	2
Omega-6 (TFAP)	Artery_Aorta	ENSG00000162607.12	USP1	6.26619	3.7e-10	0.00232901	1	1
Omega-6 (TFAP)	Artery_Aorta	ENSG00000114054.13	PCCB	6.20702	5.39999e-10	0.0227738	1	2
Omega-6 (TFAP)	Artery_Aorta	ENSG00000175003.12	SLC22A1	6.10436	1.03212e-09	0.0606473	2	2
Omega-6 (TFAP)	Artery_Aorta	ENSG00000140259.6	MFAP1	6.02415	1.7e-09	7.85409e-05	1	1
Omega-6 (TFAP)	Artery_Aorta	ENSG00000250091.2	DNAH10OS	-6.00613	1.9e-09	0.0411126	1	1
Omega-6 (TFAP)	Artery_Aorta	ENSG00000134825.15	TMEM258	-5.89356	3.77955e-09	0.0220702	3	3
Omega-6 (TFAP)	Artery_Aorta	ENSG00000197653.15	DNAH10	-5.88265	4.03746e-09	0.0333904	2	2
Omega-6 (TFAP)	Artery_Aorta	ENSG00000179195.15	ZNF664	5.84064	5.2e-09	0.00170904	1	1
Omega-6 (TFAP)	Artery_Aorta	ENSG00000168612.4	ZSWIM1	-5.83835	5.27215e-09	0.00322965	2	2
Omega-6 (TFAP)	Artery_Aorta	ENSG00000074582.12	BCS1L	5.78387	7.3e-09	0.00153861	1	1
Omega-6 (TFAP)	Artery_Aorta	ENSG00000171703.16	TCEA2	5.60355	2.1e-08	0.0144054	1	2
Omega-6 (TFAP)	Artery_Coronary	ENSG00000009950.15	MLXIPL	-16.818	1.80002e-63	0.00472254	1	1
Omega-6 (TFAP)	Artery_Coronary	ENSG00000115216.13	NRBP1	14.0344	9.60004e-45	0.0118364	1	1
Omega-6 (TFAP)	Artery_Coronary	ENSG00000171174.13	RBKS	13.183	1.1e-39	0.00274219	1	1
Omega-6 (TFAP)	Artery_Coronary	ENSG00000116641.17	DOCK7	11.0079	3.50001e-28	0.0227631	1	2
Omega-6 (TFAP)	Artery_Coronary	ENSG00000138085.16	ATRAID	-10.1978	2.02861e-24	0.0405933	2	2
Omega-6 (TFAP)	Artery_Coronary	ENSG00000162607.12	USP1	9.52226	1.69454e-21	0.00479169	2	2
Omega-6 (TFAP)	Artery_Coronary	ENSG00000115194.10	SLC30A3	8.40172	4.4e-17	4.05915e-06	1	1
Omega-6 (TFAP)	Artery_Coronary	ENSG00000115234.10	SNX17	7.92952	2.2e-15	0.00131286	1	1
Omega-6 (TFAP)	Artery_Coronary	ENSG00000149634.4	SPATA25	-7.80771	5.82352e-15	0.0142935	2	2
Omega-6 (TFAP)	Artery_Coronary	ENSG00000157992.12	KRTCAP3	7.72713	1.1e-14	0.00419958	1	2
Omega-6 (TFAP)	Artery_Coronary	ENSG00000138002.14	IFT172	7.72713	1.1e-14	3.25706e-06	1	1
Omega-6 (TFAP)	Artery_Coronary	ENSG00000105726.16	ATP13A1	-7.19823	6.09999e-13	0.0165007	1	2
Omega-6 (TFAP)	Artery_Coronary	ENSG00000175445.14	LPL	-6.92052	4.5e-12	9.27429e-05	1	1
Omega-6 (TFAP)	Artery_Coronary	ENSG00000079459.12	FDFT1	-6.76864	1.3e-11	0.0380081	1	1
Omega-6 (TFAP)	Artery_Coronary	ENSG00000171877.20	FRMD5	-6.69209	2.2e-11	0.000459461	1	1
Omega-6 (TFAP)	Artery_Coronary	ENSG00000205334.2	LINC01460	6.66761	2.6e-11	0.00130689	1	1
Omega-6 (TFAP)	Artery_Coronary	ENSG00000163794.6	UCN	6.32698	2.5e-10	4.17922e-05	1	1
Omega-6 (TFAP)	Artery_Coronary	ENSG00000171703.16	TCEA2	6.20243	5.55994e-10	0.0148156	2	2
Omega-6 (TFAP)	Artery_Coronary	ENSG00000140259.6	MFAP1	6.02415	1.7e-09	0.00020264	1	1
Omega-6 (TFAP)	Artery_Coronary	ENSG00000250091.2	DNAH10OS	-5.96812	2.4e-09	0.0333415	1	1
Omega-6 (TFAP)	Artery_Coronary	ENSG00000178882.14	RFLNA	-5.84064	5.2e-09	0.00140903	1	1
Omega-6 (TFAP)	Artery_Coronary	ENSG00000134825.15	TMEM258	-5.68654	1.29642e-08	0.0232877	2	2
Omega-6 (TFAP)	Artery_Coronary	ENSG00000130202.9	NECTIN2	-5.6395	1.70545e-08	0.0256632	2	2
Omega-6 (TFAP)	Artery_Coronary	ENSG00000158019.20	BRE	5.62009	1.90858e-08	6.98285e-06	2	2
Omega-6 (TFAP)	Artery_Coronary	ENSG00000270933.1	CTD-2227E11.1	-5.56644	2.6e-08	5.39819e-08	1	1
Omega-6 (TFAP)	Artery_Tibial	ENSG00000109917.10	ZPR1	-14.6759	9.20005e-49	0.00359082	1	2
Omega-6 (TFAP)	Artery_Tibial	ENSG00000115234.10	SNX17	14.5482	5.99997e-48	0.0114015	1	1
Omega-6 (TFAP)	Artery_Tibial	ENSG00000115216.13	NRBP1	14.0344	9.60004e-45	0.010848	1	1
Omega-6 (TFAP)	Artery_Tibial	ENSG00000171174.13	RBKS	13.183	1.1e-39	0.00255995	1	1
Omega-6 (TFAP)	Artery_Tibial	ENSG00000158019.20	BRE	13.1747	1.22763e-39	0.000889187	2	2
Omega-6 (TFAP)	Artery_Tibial	ENSG00000163795.13	ZNF513	11.8362	2.5382e-32	0.00289631	2	2
Omega-6 (TFAP)	Artery_Tibial	ENSG00000166762.16	CATSPER2	11.2332	2.8e-29	0.000160793	1	2
Omega-6 (TFAP)	Artery_Tibial	ENSG00000130208.9	APOC1	-11.0782	1.59999e-28	0.00492887	1	1
Omega-6 (TFAP)	Artery_Tibial	ENSG00000106638.15	TBL2	10.7839	4.1e-27	0.00231974	1	2
Omega-6 (TFAP)	Artery_Tibial	ENSG00000116641.17	DOCK7	10.752	5.80001e-27	0.0203227	1	1
Omega-6 (TFAP)	Artery_Tibial	ENSG00000243943.9	ZNF512	9.90152	4.1e-23	0.000297498	1	1
Omega-6 (TFAP)	Artery_Tibial	ENSG00000162607.12	USP1	9.37283	7.06158e-21	0.00617433	2	2
Omega-6 (TFAP)	Artery_Tibial	ENSG00000100979.14	PLTP	-8.40926	4.12591e-17	0.0726029	2	2
Omega-6 (TFAP)	Artery_Tibial	ENSG00000115194.10	SLC30A3	8.40172	4.4e-17	6.64153e-06	1	1
Omega-6 (TFAP)	Artery_Tibial	ENSG00000186318.16	BACE1	8.08337	6.3e-16	0.000326984	1	2
Omega-6 (TFAP)	Artery_Tibial	ENSG00000138085.16	ATRAID	-7.83636	4.63798e-15	0.0303967	2	2
Omega-6 (TFAP)	Artery_Tibial	ENSG00000138002.14	IFT172	7.72713	1.1e-14	3.35853e-06	1	1
Omega-6 (TFAP)	Artery_Tibial	ENSG00000175445.14	LPL	-6.92052	4.5e-12	0.000229432	1	1
Omega-6 (TFAP)	Artery_Tibial	ENSG00000163793.12	DNAJC5G	-6.87045	6.39999e-12	0.00487335	1	1
Omega-6 (TFAP)	Artery_Tibial	ENSG00000221843.4	C2orf16	6.82986	8.5e-12	2.45529e-05	1	1
Omega-6 (TFAP)	Artery_Tibial	ENSG00000084774.13	CAD	6.82326	8.90001e-12	0.00334765	1	1
Omega-6 (TFAP)	Artery_Tibial	ENSG00000205334.2	LINC01460	6.66761	2.6e-11	0.000388875	1	1
Omega-6 (TFAP)	Artery_Tibial	ENSG00000187244.10	BCAM	-6.55404	5.60001e-11	0.00337393	1	2
Omega-6 (TFAP)	Artery_Tibial	ENSG00000166035.10	LIPC	6.50668	7.68305e-11	0.0479949	2	2
Omega-6 (TFAP)	Artery_Tibial	ENSG00000176428.5	VPS37D	-6.50377	7.83316e-11	0.0184471	2	3
Omega-6 (TFAP)	Artery_Tibial	ENSG00000115207.13	GTF3C2	6.3775	1.8e-10	5.41018e-10	1	1
Omega-6 (TFAP)	Artery_Tibial	ENSG00000163794.6	UCN	6.32698	2.5e-10	7.09226e-05	1	1
Omega-6 (TFAP)	Artery_Tibial	ENSG00000135912.10	TTLL4	6.30481	2.88548e-10	0.00348083	2	2
Omega-6 (TFAP)	Artery_Tibial	ENSG00000171703.16	TCEA2	6.20258	5.5546e-10	0.0268423	2	2
Omega-6 (TFAP)	Artery_Tibial	ENSG00000140259.6	MFAP1	6.02415	1.7e-09	0.000197298	1	1
Omega-6 (TFAP)	Artery_Tibial	ENSG00000250091.2	DNAH10OS	-6.00613	1.9e-09	0.0730716	1	1
Omega-6 (TFAP)	Artery_Tibial	ENSG00000138074.14	SLC5A6	5.97091	2.35939e-09	0.0912195	3	3
Omega-6 (TFAP)	Artery_Tibial	ENSG00000105726.16	ATP13A1	-5.91476	3.32369e-09	0.0285306	3	3
Omega-6 (TFAP)	Artery_Tibial	ENSG00000138080.13	EMILIN1	-5.87222	4.3e-09	3.77258e-07	1	2
Omega-6 (TFAP)	Artery_Tibial	ENSG00000134825.15	TMEM258	-5.71812	1.0771e-08	0.0137713	2	2
Omega-6 (TFAP)	Artery_Tibial	ENSG00000168496.3	FEN1	5.68606	1.3e-08	0.000592784	1	1
Omega-6 (TFAP)	Artery_Tibial	ENSG00000175003.12	SLC22A1	5.67879	1.35652e-08	0.0450701	2	3
Omega-6 (TFAP)	Artery_Tibial	ENSG00000163938.16	GNL3	5.65048	1.6e-08	0.0199942	1	2
Omega-6 (TFAP)	Artery_Tibial	ENSG00000149485.18	FADS1	5.60307	2.10584e-08	0.0267912	2	2
Omega-6 (TFAP)	Brain_Amygdala	ENSG00000176714.9	CCDC121	-18.6408	1.50001e-77	4.06276e-05	1	2
Omega-6 (TFAP)	Brain_Amygdala	ENSG00000137656.11	BUD13	-17.6695	7.20004e-70	5.51878e-07	1	1
Omega-6 (TFAP)	Brain_Amygdala	ENSG00000115234.10	SNX17	-14.5482	5.99997e-48	0.00999836	1	1
Omega-6 (TFAP)	Brain_Amygdala	ENSG00000115216.13	NRBP1	14.0344	9.60004e-45	0.00697925	1	1
Omega-6 (TFAP)	Brain_Amygdala	ENSG00000162607.12	USP1	11.2629	2.00001e-29	0.000299221	1	1
Omega-6 (TFAP)	Brain_Amygdala	ENSG00000138085.16	ATRAID	-10.3238	5.49746e-25	0.0164583	2	2
Omega-6 (TFAP)	Brain_Amygdala	ENSG00000130203.9	APOE	10.2094	1.8e-24	0.000357699	1	1
Omega-6 (TFAP)	Brain_Amygdala	ENSG00000198522.13	GPN1	8.31475	9.19472e-17	0.00246545	2	2
Omega-6 (TFAP)	Brain_Amygdala	ENSG00000186318.16	BACE1	-8.08337	6.3e-16	2.48817e-05	1	2
Omega-6 (TFAP)	Brain_Amygdala	ENSG00000160584.15	SIK3	-7.74189	9.79461e-15	0.000156303	2	2
Omega-6 (TFAP)	Brain_Amygdala	ENSG00000138002.14	IFT172	7.72713	1.1e-14	7.01149e-06	1	1
Omega-6 (TFAP)	Brain_Amygdala	ENSG00000175445.14	LPL	-6.92052	4.5e-12	0.000193629	1	1
Omega-6 (TFAP)	Brain_Amygdala	ENSG00000243147.7	MRPL33	6.61562	3.7e-11	0.000122249	1	1
Omega-6 (TFAP)	Brain_Amygdala	ENSG00000163794.6	UCN	-6.32698	2.5e-10	1.30392e-05	1	1
Omega-6 (TFAP)	Brain_Amygdala	ENSG00000149485.18	FADS1	6.22881	4.7e-10	0.045223	1	1
Omega-6 (TFAP)	Brain_Amygdala	ENSG00000140259.6	MFAP1	6.02415	1.7e-09	0.00115686	1	1
Omega-6 (TFAP)	Brain_Amygdala	ENSG00000250091.2	DNAH10OS	-5.96812	2.4e-09	0.0213316	1	1
Omega-6 (TFAP)	Brain_Amygdala	ENSG00000176410.7	DNAJC30	5.92654	3.0939e-09	0.0167781	2	2
Omega-6 (TFAP)	Brain_Amygdala	ENSG00000114054.13	PCCB	5.85396	4.8e-09	0.0129146	1	1
Omega-6 (TFAP)	Brain_Amygdala	ENSG00000178882.14	RFLNA	-5.84064	5.2e-09	0.00125676	1	1
Omega-6 (TFAP)	Brain_Amygdala	ENSG00000134825.15	TMEM258	-5.71833	1.07576e-08	0.0230797	2	2
Omega-6 (TFAP)	Brain_Amygdala	ENSG00000176428.5	VPS37D	-5.68794	1.28584e-08	0.0015206	2	2
Omega-6 (TFAP)	Brain_Amygdala	ENSG00000168496.3	FEN1	5.68606	1.3e-08	0.00033818	1	1
Omega-6 (TFAP)	Brain_Amygdala	ENSG00000184381.18	PLA2G6	-5.6302	1.8e-08	0.0137792	1	1
Omega-6 (TFAP)	Brain_Amygdala	ENSG00000144580.13	CNOT9	-5.6131	1.98729e-08	0.0113862	2	2
Omega-6 (TFAP)	Brain_Amygdala	ENSG00000163938.16	GNL3	5.60069	2.13495e-08	0.0240516	2	2
Omega-6 (TFAP)	Brain_Anterior_cingulate_cortex_BA24	ENSG00000115234.10	SNX17	-14.5482	5.99997e-48	0.00898588	1	1
Omega-6 (TFAP)	Brain_Anterior_cingulate_cortex_BA24	ENSG00000115241.10	PPM1G	14.1939	9.99993e-46	0.00628817	1	1
Omega-6 (TFAP)	Brain_Anterior_cingulate_cortex_BA24	ENSG00000115216.13	NRBP1	14.0344	9.60004e-45	0.0039496	1	1
Omega-6 (TFAP)	Brain_Anterior_cingulate_cortex_BA24	ENSG00000171174.13	RBKS	13.183	1.1e-39	0.00139297	1	1
Omega-6 (TFAP)	Brain_Anterior_cingulate_cortex_BA24	ENSG00000109917.10	ZPR1	-12.5953	2.24072e-36	0.0310908	2	2
Omega-6 (TFAP)	Brain_Anterior_cingulate_cortex_BA24	ENSG00000162607.12	USP1	11.2629	2.00001e-29	8.39821e-06	1	1
Omega-6 (TFAP)	Brain_Anterior_cingulate_cortex_BA24	ENSG00000130203.9	APOE	10.2094	1.8e-24	1.57401e-06	1	1
Omega-6 (TFAP)	Brain_Anterior_cingulate_cortex_BA24	ENSG00000115194.10	SLC30A3	-9.47246	2.7334e-21	0.000398525	2	2
Omega-6 (TFAP)	Brain_Anterior_cingulate_cortex_BA24	ENSG00000198522.13	GPN1	8.29346	1.1e-16	0.00631015	1	1
Omega-6 (TFAP)	Brain_Anterior_cingulate_cortex_BA24	ENSG00000186318.16	BACE1	-8.08337	6.3e-16	7.69259e-07	1	2
Omega-6 (TFAP)	Brain_Anterior_cingulate_cortex_BA24	ENSG00000176428.5	VPS37D	-7.87527	3.4e-15	0.000708805	1	1
Omega-6 (TFAP)	Brain_Anterior_cingulate_cortex_BA24	ENSG00000160584.15	SIK3	-7.84586	4.3e-15	0.000862709	1	1
Omega-6 (TFAP)	Brain_Anterior_cingulate_cortex_BA24	ENSG00000084734.8	GCKR	7.75406	8.90001e-15	3.68748e-05	1	1
Omega-6 (TFAP)	Brain_Anterior_cingulate_cortex_BA24	ENSG00000138002.14	IFT172	7.72713	1.1e-14	6.80243e-06	1	1
Omega-6 (TFAP)	Brain_Anterior_cingulate_cortex_BA24	ENSG00000138100.13	TRIM54	-7.65722	1.9e-14	0.00183631	1	1
Omega-6 (TFAP)	Brain_Anterior_cingulate_cortex_BA24	ENSG00000176410.7	DNAJC30	7.34227	2.1e-13	0.0257099	1	2
Omega-6 (TFAP)	Brain_Anterior_cingulate_cortex_BA24	ENSG00000105726.16	ATP13A1	-7.19823	6.09999e-13	0.00326918	1	1
Omega-6 (TFAP)	Brain_Anterior_cingulate_cortex_BA24	ENSG00000138085.16	ATRAID	-6.8618	6.79999e-12	0.0199923	1	1
Omega-6 (TFAP)	Brain_Anterior_cingulate_cortex_BA24	ENSG00000221843.4	C2orf16	-6.82986	8.5e-12	7.21592e-05	1	1
Omega-6 (TFAP)	Brain_Anterior_cingulate_cortex_BA24	ENSG00000205334.2	LINC01460	6.66761	2.6e-11	0.00204033	1	1
Omega-6 (TFAP)	Brain_Anterior_cingulate_cortex_BA24	ENSG00000104613.11	INTS10	6.5866	4.5e-11	0.0320161	1	2
Omega-6 (TFAP)	Brain_Anterior_cingulate_cortex_BA24	ENSG00000163794.6	UCN	6.32698	2.5e-10	7.90866e-05	1	1
Omega-6 (TFAP)	Brain_Anterior_cingulate_cortex_BA24	ENSG00000149485.18	FADS1	6.07211	1.26243e-09	0.0336149	2	2
Omega-6 (TFAP)	Brain_Anterior_cingulate_cortex_BA24	ENSG00000140259.6	MFAP1	6.02415	1.7e-09	0.00130974	1	1
Omega-6 (TFAP)	Brain_Anterior_cingulate_cortex_BA24	ENSG00000242028.6	HYPK	6.0149	1.8e-09	0.00554177	1	1
Omega-6 (TFAP)	Brain_Anterior_cingulate_cortex_BA24	ENSG00000250091.2	DNAH10OS	-6.00613	1.9e-09	0.0395593	1	1
Omega-6 (TFAP)	Brain_Anterior_cingulate_cortex_BA24	ENSG00000228536.2	RP11-392O17.1	5.95094	2.66607e-09	0.00370952	2	2
Omega-6 (TFAP)	Brain_Anterior_cingulate_cortex_BA24	ENSG00000138080.13	EMILIN1	5.87222	4.3e-09	7.92007e-06	1	2
Omega-6 (TFAP)	Brain_Anterior_cingulate_cortex_BA24	ENSG00000114054.13	PCCB	5.85396	4.8e-09	0.0219698	1	2
Omega-6 (TFAP)	Brain_Anterior_cingulate_cortex_BA24	ENSG00000178882.14	RFLNA	-5.84064	5.2e-09	0.00227365	1	1
Omega-6 (TFAP)	Brain_Anterior_cingulate_cortex_BA24	ENSG00000134824.13	FADS2	-5.68606	1.3e-08	0.000342691	1	1
Omega-6 (TFAP)	Brain_Anterior_cingulate_cortex_BA24	ENSG00000155428.12	TRIM74	-5.65048	1.6e-08	0.0119857	1	2
Omega-6 (TFAP)	Brain_Anterior_cingulate_cortex_BA24	ENSG00000163938.16	GNL3	5.65048	1.6e-08	0.0196277	1	1
Omega-6 (TFAP)	Brain_Anterior_cingulate_cortex_BA24	ENSG00000168237.17	GLYCTK	5.62414	1.86434e-08	0.0513554	2	2
Omega-6 (TFAP)	Brain_Anterior_cingulate_cortex_BA24	ENSG00000144580.13	CNOT9	-5.612	2e-08	0.019824	1	1
Omega-6 (TFAP)	Brain_Anterior_cingulate_cortex_BA24	ENSG00000270933.1	CTD-2227E11.1	-5.56644	2.6e-08	0.00041969	1	1
Omega-6 (TFAP)	Brain_Anterior_cingulate_cortex_BA24	ENSG00000100982.11	PCIF1	5.55985	2.7e-08	0.000338408	1	1
Omega-6 (TFAP)	Brain_Caudate_basal_ganglia	ENSG00000137656.11	BUD13	-17.6695	7.20004e-70	0.000593304	1	1
Omega-6 (TFAP)	Brain_Caudate_basal_ganglia	ENSG00000115234.10	SNX17	-14.6107	2.4e-48	0.0117213	1	1
Omega-6 (TFAP)	Brain_Caudate_basal_ganglia	ENSG00000115241.10	PPM1G	14.1939	9.99993e-46	0.0061422	1	1
Omega-6 (TFAP)	Brain_Caudate_basal_ganglia	ENSG00000115216.13	NRBP1	14.0344	9.60004e-45	0.00460608	1	1
Omega-6 (TFAP)	Brain_Caudate_basal_ganglia	ENSG00000171174.13	RBKS	13.183	1.1e-39	0.001509	1	1
Omega-6 (TFAP)	Brain_Caudate_basal_ganglia	ENSG00000109917.10	ZPR1	-13.1485	1.73634e-39	0.0572815	2	2
Omega-6 (TFAP)	Brain_Caudate_basal_ganglia	ENSG00000138085.16	ATRAID	-10.3573	3.87777e-25	0.0118155	2	2
Omega-6 (TFAP)	Brain_Caudate_basal_ganglia	ENSG00000138100.13	TRIM54	9.39357	5.79998e-21	0.000752224	1	1
Omega-6 (TFAP)	Brain_Caudate_basal_ganglia	ENSG00000166035.10	LIPC	9.17538	4.50002e-20	0.00961507	1	1
Omega-6 (TFAP)	Brain_Caudate_basal_ganglia	ENSG00000115194.10	SLC30A3	-8.86269	7.81085e-19	0.00262719	2	2
Omega-6 (TFAP)	Brain_Caudate_basal_ganglia	ENSG00000198522.13	GPN1	8.35716	6.42474e-17	0.00269434	2	2
Omega-6 (TFAP)	Brain_Caudate_basal_ganglia	ENSG00000130202.9	NECTIN2	8.30797	9.73527e-17	0.000201805	2	2
Omega-6 (TFAP)	Brain_Caudate_basal_ganglia	ENSG00000176428.5	VPS37D	-7.87527	3.4e-15	0.00087929	1	1
Omega-6 (TFAP)	Brain_Caudate_basal_ganglia	ENSG00000176410.7	DNAJC30	7.2642	3.75252e-13	0.0187538	2	2
Omega-6 (TFAP)	Brain_Caudate_basal_ganglia	ENSG00000205334.2	LINC01460	6.66761	2.6e-11	0.00369076	1	1
Omega-6 (TFAP)	Brain_Caudate_basal_ganglia	ENSG00000243147.7	MRPL33	6.61562	3.7e-11	0.000528816	1	1
Omega-6 (TFAP)	Brain_Caudate_basal_ganglia	ENSG00000104613.11	INTS10	6.5866	4.5e-11	0.035836	1	2
Omega-6 (TFAP)	Brain_Caudate_basal_ganglia	ENSG00000163795.13	ZNF513	6.33645	2.35119e-10	0.000755678	2	2
Omega-6 (TFAP)	Brain_Caudate_basal_ganglia	ENSG00000163794.6	UCN	6.32698	2.5e-10	1.63453e-05	1	1
Omega-6 (TFAP)	Brain_Caudate_basal_ganglia	ENSG00000140259.6	MFAP1	6.02415	1.7e-09	0.0012467	1	1
Omega-6 (TFAP)	Brain_Caudate_basal_ganglia	ENSG00000250091.2	DNAH10OS	-6.00613	1.9e-09	0.0194619	1	1
Omega-6 (TFAP)	Brain_Caudate_basal_ganglia	ENSG00000178882.14	RFLNA	-5.84064	5.2e-09	0.00260383	1	1
Omega-6 (TFAP)	Brain_Caudate_basal_ganglia	ENSG00000134825.15	TMEM258	-5.81761	5.96938e-09	0.0149758	2	2
Omega-6 (TFAP)	Brain_Caudate_basal_ganglia	ENSG00000115568.15	ZNF142	-5.78387	7.3e-09	0.013383	1	1
Omega-6 (TFAP)	Brain_Caudate_basal_ganglia	ENSG00000149485.18	FADS1	5.68584	1.30168e-08	0.0319683	2	2
Omega-6 (TFAP)	Brain_Caudate_basal_ganglia	ENSG00000163939.18	PBRM1	-5.65048	1.6e-08	0.000219803	1	1
Omega-6 (TFAP)	Brain_Caudate_basal_ganglia	ENSG00000184381.18	PLA2G6	-5.64005	1.7e-08	0.0219869	1	1
Omega-6 (TFAP)	Brain_Cerebellar_Hemisphere	ENSG00000115234.10	SNX17	-14.5482	5.99997e-48	0.00062764	1	1
Omega-6 (TFAP)	Brain_Cerebellar_Hemisphere	ENSG00000115216.13	NRBP1	14.0344	9.60004e-45	0.00176778	1	1
Omega-6 (TFAP)	Brain_Cerebellar_Hemisphere	ENSG00000138085.16	ATRAID	-10.3034	6.79998e-25	0.0314347	1	1
Omega-6 (TFAP)	Brain_Cerebellar_Hemisphere	ENSG00000109917.10	ZPR1	-9.96409	2.18872e-23	0.103977	3	3
Omega-6 (TFAP)	Brain_Cerebellar_Hemisphere	ENSG00000138100.13	TRIM54	9.39357	5.79998e-21	0.00861583	1	1
Omega-6 (TFAP)	Brain_Cerebellar_Hemisphere	ENSG00000115194.10	SLC30A3	-8.91914	4.69914e-19	0.00334171	2	2
Omega-6 (TFAP)	Brain_Cerebellar_Hemisphere	ENSG00000198522.13	GPN1	8.2027	2.35056e-16	0.0495762	2	2
Omega-6 (TFAP)	Brain_Cerebellar_Hemisphere	ENSG00000138002.14	IFT172	7.72713	1.1e-14	3.75719e-05	1	1
Omega-6 (TFAP)	Brain_Cerebellar_Hemisphere	ENSG00000157992.12	KRTCAP3	7.72713	1.1e-14	0.0241331	1	2
Omega-6 (TFAP)	Brain_Cerebellar_Hemisphere	ENSG00000171877.20	FRMD5	-6.69209	2.2e-11	0.00208075	1	2
Omega-6 (TFAP)	Brain_Cerebellar_Hemisphere	ENSG00000145332.13	KLHL8	-6.57743	4.78653e-11	0.00043348	2	2
Omega-6 (TFAP)	Brain_Cerebellar_Hemisphere	ENSG00000163794.6	UCN	-6.32698	2.5e-10	1.73662e-06	1	1
Omega-6 (TFAP)	Brain_Cerebellar_Hemisphere	ENSG00000163795.13	ZNF513	6.27583	3.4778e-10	0.000316869	2	2
Omega-6 (TFAP)	Brain_Cerebellar_Hemisphere	ENSG00000176410.7	DNAJC30	6.22814	4.72015e-10	0.0214581	2	2
Omega-6 (TFAP)	Brain_Cerebellar_Hemisphere	ENSG00000114054.13	PCCB	6.20702	5.39999e-10	0.0128354	1	2
Omega-6 (TFAP)	Brain_Cerebellar_Hemisphere	ENSG00000149591.16	TAGLN	-6.14493	8e-10	0.0536041	1	1
Omega-6 (TFAP)	Brain_Cerebellar_Hemisphere	ENSG00000187553.8	CYP26C1	6.08024	1.2e-09	0.0616757	1	1
Omega-6 (TFAP)	Brain_Cerebellar_Hemisphere	ENSG00000140259.6	MFAP1	6.02415	1.7e-09	0.00116664	1	1
Omega-6 (TFAP)	Brain_Cerebellar_Hemisphere	ENSG00000149485.18	FADS1	6.01158	1.83727e-09	0.936813	2	2
Omega-6 (TFAP)	Brain_Cerebellar_Hemisphere	ENSG00000250091.2	DNAH10OS	-6.00613	1.9e-09	0.0228018	1	1
Omega-6 (TFAP)	Brain_Cerebellar_Hemisphere	ENSG00000104613.11	INTS10	5.9871	2.13621e-09	0.467685	3	4
Omega-6 (TFAP)	Brain_Cerebellar_Hemisphere	ENSG00000135912.10	TTLL4	-5.90624	3.5e-09	0.0103598	1	1
Omega-6 (TFAP)	Brain_Cerebellar_Hemisphere	ENSG00000178882.14	RFLNA	-5.84064	5.2e-09	0.000663686	1	1
Omega-6 (TFAP)	Brain_Cerebellar_Hemisphere	ENSG00000138028.15	CGREF1	-5.71454	1.1e-08	0.00215564	1	1
Omega-6 (TFAP)	Brain_Cerebellar_Hemisphere	ENSG00000134825.15	TMEM258	-5.68879	1.27941e-08	0.019468	3	3
Omega-6 (TFAP)	Brain_Cerebellar_Hemisphere	ENSG00000168496.3	FEN1	5.68606	1.3e-08	0.000623235	1	1
Omega-6 (TFAP)	Brain_Cerebellar_Hemisphere	ENSG00000275389.1	RP11-214K3.24	5.66156	1.5e-08	0.0143868	1	1
Omega-6 (TFAP)	Brain_Cerebellar_Hemisphere	ENSG00000163938.16	GNL3	5.65125	1.59282e-08	0.0945947	2	2
Omega-6 (TFAP)	Brain_Cerebellar_Hemisphere	ENSG00000155428.12	TRIM74	-5.65048	1.6e-08	0.0118222	1	2
Omega-6 (TFAP)	Brain_Cerebellar_Hemisphere	ENSG00000184381.18	PLA2G6	-5.6302	1.8e-08	0.00724852	1	1
Omega-6 (TFAP)	Brain_Cerebellar_Hemisphere	ENSG00000144580.13	CNOT9	-5.612	2e-08	0.0330551	1	1
Omega-6 (TFAP)	Brain_Cerebellar_Hemisphere	ENSG00000100982.11	PCIF1	5.55985	2.7e-08	0.000432055	1	1
Omega-6 (TFAP)	Brain_Cerebellum	ENSG00000171174.13	RBKS	13.183	1.1e-39	0.00204521	1	1
Omega-6 (TFAP)	Brain_Cerebellum	ENSG00000138002.14	IFT172	-12.7286	4.09999e-37	0.00932913	1	1
Omega-6 (TFAP)	Brain_Cerebellum	ENSG00000138085.16	ATRAID	-10.3034	6.79998e-25	0.0435371	1	2
Omega-6 (TFAP)	Brain_Cerebellum	ENSG00000109917.10	ZPR1	-10.1659	2.81494e-24	0.0886791	3	3
Omega-6 (TFAP)	Brain_Cerebellum	ENSG00000115194.10	SLC30A3	-9.45936	3.09847e-21	0.0078261	2	2
Omega-6 (TFAP)	Brain_Cerebellum	ENSG00000166035.10	LIPC	9.17538	4.50002e-20	0.00442435	1	1
Omega-6 (TFAP)	Brain_Cerebellum	ENSG00000198522.13	GPN1	8.29346	1.1e-16	0.0564251	1	1
Omega-6 (TFAP)	Brain_Cerebellum	ENSG00000157992.12	KRTCAP3	7.72713	1.1e-14	0.0353763	1	1
Omega-6 (TFAP)	Brain_Cerebellum	ENSG00000168092.13	PAFAH1B2	-7.30368	2.8e-13	0.0305567	1	2
Omega-6 (TFAP)	Brain_Cerebellum	ENSG00000176410.7	DNAJC30	7.04013	1.92059e-12	0.0246727	2	2
Omega-6 (TFAP)	Brain_Cerebellum	ENSG00000106635.7	BCL7B	6.77565	1.23848e-11	0.00274132	2	3
Omega-6 (TFAP)	Brain_Cerebellum	ENSG00000171877.20	FRMD5	-6.69209	2.2e-11	0.00102438	1	1
Omega-6 (TFAP)	Brain_Cerebellum	ENSG00000104613.11	INTS10	6.60467	3.98416e-11	0.509003	2	2
Omega-6 (TFAP)	Brain_Cerebellum	ENSG00000137656.11	BUD13	6.49873	8.1e-11	0.00553815	1	1
Omega-6 (TFAP)	Brain_Cerebellum	ENSG00000115207.13	GTF3C2	6.3775	1.8e-10	1.64594e-10	1	1
Omega-6 (TFAP)	Brain_Cerebellum	ENSG00000163794.6	UCN	-6.32698	2.5e-10	1.39401e-05	1	1
Omega-6 (TFAP)	Brain_Cerebellum	ENSG00000116641.17	DOCK7	6.28399	3.3e-10	0.0257024	1	2
Omega-6 (TFAP)	Brain_Cerebellum	ENSG00000114054.13	PCCB	6.20702	5.39999e-10	0.0293867	1	2
Omega-6 (TFAP)	Brain_Cerebellum	ENSG00000009950.15	MLXIPL	-6.09216	1.11395e-09	0.0543235	3	3
Omega-6 (TFAP)	Brain_Cerebellum	ENSG00000140259.6	MFAP1	6.02415	1.7e-09	0.00154472	1	1
Omega-6 (TFAP)	Brain_Cerebellum	ENSG00000149485.18	FADS1	5.98988	2.1e-09	0.261218	1	2
Omega-6 (TFAP)	Brain_Cerebellum	ENSG00000138080.13	EMILIN1	-5.87222	4.3e-09	5.32016e-05	1	2
Omega-6 (TFAP)	Brain_Cerebellum	ENSG00000074582.12	BCS1L	5.78387	7.3e-09	0.00207068	1	1
Omega-6 (TFAP)	Brain_Cerebellum	ENSG00000146374.13	RSPO3	5.56165	2.67231e-08	1.10545e-05	2	2
Omega-6 (TFAP)	Brain_Cortex	ENSG00000137656.11	BUD13	-17.6695	7.20004e-70	0.000649323	1	1
Omega-6 (TFAP)	Brain_Cortex	ENSG00000115216.13	NRBP1	17.2331	1.5e-66	0.00192461	1	1
Omega-6 (TFAP)	Brain_Cortex	ENSG00000138002.14	IFT172	-14.6303	1.8e-48	0.00508075	1	1
Omega-6 (TFAP)	Brain_Cortex	ENSG00000115234.10	SNX17	-14.5482	5.99997e-48	0.00482011	1	1
Omega-6 (TFAP)	Brain_Cortex	ENSG00000115241.10	PPM1G	14.1939	9.99993e-46	0.00717569	1	1
Omega-6 (TFAP)	Brain_Cortex	ENSG00000171174.13	RBKS	13.183	1.1e-39	0.00154113	1	1
Omega-6 (TFAP)	Brain_Cortex	ENSG00000175445.14	LPL	-12.6366	1.32723e-36	0.00660084	2	2
Omega-6 (TFAP)	Brain_Cortex	ENSG00000163795.13	ZNF513	12.4785	9.78245e-36	0.00469058	2	2
Omega-6 (TFAP)	Brain_Cortex	ENSG00000162607.12	USP1	11.2629	2.00001e-29	2.87663e-08	1	1
Omega-6 (TFAP)	Brain_Cortex	ENSG00000115194.10	SLC30A3	-10.9891	4.31225e-28	0.000621231	2	2
Omega-6 (TFAP)	Brain_Cortex	ENSG00000149577.15	SIDT2	-9.52822	1.6e-21	0.00833757	1	1
Omega-6 (TFAP)	Brain_Cortex	ENSG00000166734.18	CASC4	-9.27967	1.7e-20	8.49157e-07	1	1
Omega-6 (TFAP)	Brain_Cortex	ENSG00000157992.12	KRTCAP3	7.72713	1.1e-14	0.0231585	1	2
Omega-6 (TFAP)	Brain_Cortex	ENSG00000163793.12	DNAJC5G	-7.65722	1.9e-14	0.0019795	1	1
Omega-6 (TFAP)	Brain_Cortex	ENSG00000221843.4	C2orf16	6.82986	8.5e-12	7.02067e-06	1	1
Omega-6 (TFAP)	Brain_Cortex	ENSG00000138085.16	ATRAID	-6.77885	1.21137e-11	0.0189888	2	2
Omega-6 (TFAP)	Brain_Cortex	ENSG00000171877.20	FRMD5	6.69209	2.2e-11	0.00058653	1	1
Omega-6 (TFAP)	Brain_Cortex	ENSG00000205334.2	LINC01460	6.66761	2.6e-11	0.00212671	1	1
Omega-6 (TFAP)	Brain_Cortex	ENSG00000163794.6	UCN	6.32698	2.5e-10	2.40961e-06	1	1
Omega-6 (TFAP)	Brain_Cortex	ENSG00000176410.7	DNAJC30	6.21364	5.17695e-10	0.0536076	3	3
Omega-6 (TFAP)	Brain_Cortex	ENSG00000104613.11	INTS10	6.087	1.15048e-09	0.0465897	2	2
Omega-6 (TFAP)	Brain_Cortex	ENSG00000187553.8	CYP26C1	6.08024	1.2e-09	0.102274	1	3
Omega-6 (TFAP)	Brain_Cortex	ENSG00000149485.18	FADS1	6.04558	1.48874e-09	0.172157	2	2
Omega-6 (TFAP)	Brain_Cortex	ENSG00000140259.6	MFAP1	6.02415	1.7e-09	0.000943931	1	1
Omega-6 (TFAP)	Brain_Cortex	ENSG00000109917.10	ZPR1	-5.8823	4.046e-09	0.0320722	2	2
Omega-6 (TFAP)	Brain_Cortex	ENSG00000134825.15	TMEM258	-5.8527	4.83664e-09	0.0123189	2	2
Omega-6 (TFAP)	Brain_Cortex	ENSG00000178882.14	RFLNA	-5.84064	5.2e-09	0.00251422	1	2
Omega-6 (TFAP)	Brain_Cortex	ENSG00000119242.8	CCDC92	5.84064	5.2e-09	0.00195769	1	2
Omega-6 (TFAP)	Brain_Cortex	ENSG00000074582.12	BCS1L	5.78387	7.3e-09	0.000127182	1	1
Omega-6 (TFAP)	Brain_Cortex	ENSG00000122483.17	CCDC18	5.78222	7.3721e-09	0.0733417	2	2
Omega-6 (TFAP)	Brain_Cortex	ENSG00000168496.3	FEN1	5.68606	1.3e-08	0.000606716	1	1
Omega-6 (TFAP)	Brain_Cortex	ENSG00000171703.16	TCEA2	5.67339	1.4e-08	0.00419966	1	1
Omega-6 (TFAP)	Brain_Cortex	ENSG00000163938.16	GNL3	5.65048	1.6e-08	0.0270649	1	1
Omega-6 (TFAP)	Brain_Cortex	ENSG00000146374.13	RSPO3	5.57298	2.50414e-08	7.77264e-06	2	2
Omega-6 (TFAP)	Brain_Cortex	ENSG00000270933.1	CTD-2227E11.1	5.56644	2.6e-08	1.72231e-07	1	1
Omega-6 (TFAP)	Brain_Frontal_Cortex_BA9	ENSG00000138002.14	IFT172	-15.1599	6.51678e-52	0.00408346	2	2
Omega-6 (TFAP)	Brain_Frontal_Cortex_BA9	ENSG00000115234.10	SNX17	-14.5482	5.99997e-48	0.00661686	1	1
Omega-6 (TFAP)	Brain_Frontal_Cortex_BA9	ENSG00000115216.13	NRBP1	14.0344	9.60004e-45	0.00373393	1	1
Omega-6 (TFAP)	Brain_Frontal_Cortex_BA9	ENSG00000171174.13	RBKS	13.183	1.1e-39	0.0016016	1	1
Omega-6 (TFAP)	Brain_Frontal_Cortex_BA9	ENSG00000162607.12	USP1	-11.2629	2.00001e-29	5.22391e-06	1	1
Omega-6 (TFAP)	Brain_Frontal_Cortex_BA9	ENSG00000149577.15	SIDT2	-11.1974	4.20002e-29	0.00383409	1	1
Omega-6 (TFAP)	Brain_Frontal_Cortex_BA9	ENSG00000138085.16	ATRAID	-10.3714	3.34597e-25	0.016613	2	2
Omega-6 (TFAP)	Brain_Frontal_Cortex_BA9	ENSG00000130203.9	APOE	10.331	5.09998e-25	2.62296e-06	1	1
Omega-6 (TFAP)	Brain_Frontal_Cortex_BA9	ENSG00000149591.16	TAGLN	-9.20553	3.40001e-20	0.014583	1	1
Omega-6 (TFAP)	Brain_Frontal_Cortex_BA9	ENSG00000198522.13	GPN1	8.30203	1.02344e-16	0.0106261	2	2
Omega-6 (TFAP)	Brain_Frontal_Cortex_BA9	ENSG00000176428.5	VPS37D	-7.87527	3.4e-15	0.000501137	1	1
Omega-6 (TFAP)	Brain_Frontal_Cortex_BA9	ENSG00000084734.8	GCKR	-7.75406	8.90001e-15	0.000898879	1	1
Omega-6 (TFAP)	Brain_Frontal_Cortex_BA9	ENSG00000175445.14	LPL	-6.92052	4.5e-12	0.000397571	1	1
Omega-6 (TFAP)	Brain_Frontal_Cortex_BA9	ENSG00000138100.13	TRIM54	-6.87045	6.39999e-12	0.00384797	1	1
Omega-6 (TFAP)	Brain_Frontal_Cortex_BA9	ENSG00000205334.2	LINC01460	6.66761	2.6e-11	0.00181473	1	1
Omega-6 (TFAP)	Brain_Frontal_Cortex_BA9	ENSG00000163794.6	UCN	6.32698	2.5e-10	4.9691e-06	1	1
Omega-6 (TFAP)	Brain_Frontal_Cortex_BA9	ENSG00000149485.18	FADS1	6.22881	4.7e-10	0.0338666	1	2
Omega-6 (TFAP)	Brain_Frontal_Cortex_BA9	ENSG00000140259.6	MFAP1	6.02415	1.7e-09	0.00137017	1	1
Omega-6 (TFAP)	Brain_Frontal_Cortex_BA9	ENSG00000242028.6	HYPK	6.0149	1.8e-09	0.00650494	1	1
Omega-6 (TFAP)	Brain_Frontal_Cortex_BA9	ENSG00000109917.10	ZPR1	-5.99782	1.9998e-09	0.0218308	2	2
Omega-6 (TFAP)	Brain_Frontal_Cortex_BA9	ENSG00000179195.15	ZNF664	5.94887	2.7e-09	0.00145687	1	2
Omega-6 (TFAP)	Brain_Frontal_Cortex_BA9	ENSG00000176410.7	DNAJC30	5.91203	3.37907e-09	0.02517	2	2
Omega-6 (TFAP)	Brain_Frontal_Cortex_BA9	ENSG00000138080.13	EMILIN1	5.87222	4.3e-09	8.71151e-06	1	1
Omega-6 (TFAP)	Brain_Frontal_Cortex_BA9	ENSG00000178882.14	RFLNA	-5.84064	5.2e-09	0.00218877	1	1
Omega-6 (TFAP)	Brain_Frontal_Cortex_BA9	ENSG00000119242.8	CCDC92	5.84064	5.2e-09	0.00151943	1	2
Omega-6 (TFAP)	Brain_Frontal_Cortex_BA9	ENSG00000187553.8	CYP26C1	5.72347	1.04368e-08	0.404788	2	2
Omega-6 (TFAP)	Brain_Frontal_Cortex_BA9	ENSG00000134825.15	TMEM258	-5.68606	1.3e-08	0.0083929	1	1
Omega-6 (TFAP)	Brain_Frontal_Cortex_BA9	ENSG00000168496.3	FEN1	5.68606	1.3e-08	0.000647106	1	1
Omega-6 (TFAP)	Brain_Frontal_Cortex_BA9	ENSG00000171703.16	TCEA2	5.60355	2.1e-08	0.00354018	1	2
Omega-6 (TFAP)	Brain_Frontal_Cortex_BA9	ENSG00000163938.16	GNL3	5.55625	2.75626e-08	0.0225975	2	2
Omega-6 (TFAP)	Brain_Hippocampus	ENSG00000157992.12	KRTCAP3	-23.7316	1.70001e-124	0.0289432	1	2
Omega-6 (TFAP)	Brain_Hippocampus	ENSG00000109917.10	ZPR1	-16.2543	2.08149e-59	0.0235575	3	3
Omega-6 (TFAP)	Brain_Hippocampus	ENSG00000115234.10	SNX17	-14.5482	5.99997e-48	0.00893063	1	1
Omega-6 (TFAP)	Brain_Hippocampus	ENSG00000163795.13	ZNF513	12.4507	1.38553e-35	0.00241819	2	2
Omega-6 (TFAP)	Brain_Hippocampus	ENSG00000166035.10	LIPC	11.1579	6.55152e-29	0.00831005	2	2
Omega-6 (TFAP)	Brain_Hippocampus	ENSG00000138085.16	ATRAID	-10.3451	4.40245e-25	0.0196327	2	2
Omega-6 (TFAP)	Brain_Hippocampus	ENSG00000130203.9	APOE	10.2094	1.8e-24	0.000179889	1	1
Omega-6 (TFAP)	Brain_Hippocampus	ENSG00000149577.15	SIDT2	-10.0635	8.01371e-24	0.00582553	2	2
Omega-6 (TFAP)	Brain_Hippocampus	ENSG00000243943.9	ZNF512	9.90152	4.1e-23	0.000699541	1	1
Omega-6 (TFAP)	Brain_Hippocampus	ENSG00000138100.13	TRIM54	9.39357	5.79998e-21	0.00109828	1	1
Omega-6 (TFAP)	Brain_Hippocampus	ENSG00000115194.10	SLC30A3	8.40172	4.4e-17	2.56191e-05	1	1
Omega-6 (TFAP)	Brain_Hippocampus	ENSG00000176428.5	VPS37D	-7.87527	3.4e-15	0.000232697	1	1
Omega-6 (TFAP)	Brain_Hippocampus	ENSG00000138002.14	IFT172	7.72713	1.1e-14	7.40817e-06	1	1
Omega-6 (TFAP)	Brain_Hippocampus	ENSG00000198026.7	ZNF335	-7.48057	7.4e-14	0.00179561	1	1
Omega-6 (TFAP)	Brain_Hippocampus	ENSG00000176410.7	DNAJC30	7.34227	2.1e-13	0.0129302	1	1
Omega-6 (TFAP)	Brain_Hippocampus	ENSG00000084774.13	CAD	6.84035	7.90001e-12	0.00725208	1	1
Omega-6 (TFAP)	Brain_Hippocampus	ENSG00000163794.6	UCN	6.32698	2.5e-10	3.24709e-07	1	1
Omega-6 (TFAP)	Brain_Hippocampus	ENSG00000162607.12	USP1	6.26619	3.7e-10	0.00107738	1	1
Omega-6 (TFAP)	Brain_Hippocampus	ENSG00000140259.6	MFAP1	6.02415	1.7e-09	0.00120039	1	1
Omega-6 (TFAP)	Brain_Hippocampus	ENSG00000250091.2	DNAH10OS	-6.00613	1.9e-09	0.0144798	1	1
Omega-6 (TFAP)	Brain_Hippocampus	ENSG00000134825.15	TMEM258	-5.95509	2.59929e-09	0.0120044	2	2
Omega-6 (TFAP)	Brain_Hippocampus	ENSG00000173334.3	TRIB1	5.92621	3.1e-09	0.00067211	1	1
Omega-6 (TFAP)	Brain_Hippocampus	ENSG00000178882.14	RFLNA	-5.84064	5.2e-09	0.00124958	1	1
Omega-6 (TFAP)	Brain_Hippocampus	ENSG00000074582.12	BCS1L	5.78387	7.3e-09	6.50055e-05	1	1
Omega-6 (TFAP)	Brain_Hippocampus	ENSG00000134824.13	FADS2	5.68606	1.3e-08	0.000905091	1	1
Omega-6 (TFAP)	Brain_Hippocampus	ENSG00000160613.12	PCSK7	5.57327	2.5e-08	0.00358562	1	1
Omega-6 (TFAP)	Brain_Hypothalamus	ENSG00000115216.13	NRBP1	16.133	1.49473e-58	0.00713118	2	2
Omega-6 (TFAP)	Brain_Hypothalamus	ENSG00000171174.13	RBKS	13.183	1.1e-39	0.000940483	1	1
Omega-6 (TFAP)	Brain_Hypothalamus	ENSG00000109917.10	ZPR1	-12.9211	3.42297e-38	0.0299907	2	2
Omega-6 (TFAP)	Brain_Hypothalamus	ENSG00000163798.13	SLC4A1AP	-10.5593	4.59998e-26	0.000739677	1	1
Omega-6 (TFAP)	Brain_Hypothalamus	ENSG00000138085.16	ATRAID	-10.3034	6.79998e-25	0.017031	1	1
Omega-6 (TFAP)	Brain_Hypothalamus	ENSG00000100982.11	PCIF1	9.65905	4.50001e-22	0.000562168	1	1
Omega-6 (TFAP)	Brain_Hypothalamus	ENSG00000166734.18	CASC4	-9.27967	1.7e-20	1.10921e-06	1	1
Omega-6 (TFAP)	Brain_Hypothalamus	ENSG00000115194.10	SLC30A3	-9.1551	5.43078e-20	0.00133757	2	2
Omega-6 (TFAP)	Brain_Hypothalamus	ENSG00000176428.5	VPS37D	-7.87527	3.4e-15	0.000359962	1	1
Omega-6 (TFAP)	Brain_Hypothalamus	ENSG00000160584.15	SIK3	-7.84586	4.3e-15	6.38646e-05	1	1
Omega-6 (TFAP)	Brain_Hypothalamus	ENSG00000138002.14	IFT172	7.72713	1.1e-14	4.57669e-06	1	1
Omega-6 (TFAP)	Brain_Hypothalamus	ENSG00000157992.12	KRTCAP3	7.72713	1.1e-14	0.0142928	1	2
Omega-6 (TFAP)	Brain_Hypothalamus	ENSG00000176410.7	DNAJC30	7.34227	2.1e-13	0.0288216	1	1
Omega-6 (TFAP)	Brain_Hypothalamus	ENSG00000221843.4	C2orf16	-6.82986	8.5e-12	0.000293122	1	1
Omega-6 (TFAP)	Brain_Hypothalamus	ENSG00000163795.13	ZNF513	6.48689	8.7624e-11	0.000452745	2	2
Omega-6 (TFAP)	Brain_Hypothalamus	ENSG00000145332.13	KLHL8	-6.37544	1.82444e-10	0.000508268	2	2
Omega-6 (TFAP)	Brain_Hypothalamus	ENSG00000163794.6	UCN	6.32698	2.5e-10	4.29846e-06	1	2
Omega-6 (TFAP)	Brain_Hypothalamus	ENSG00000162607.12	USP1	6.26619	3.7e-10	0.00149057	1	1
Omega-6 (TFAP)	Brain_Hypothalamus	ENSG00000187553.8	CYP26C1	6.08024	1.2e-09	0.0539135	1	2
Omega-6 (TFAP)	Brain_Hypothalamus	ENSG00000140259.6	MFAP1	6.02415	1.7e-09	0.000887831	1	1
Omega-6 (TFAP)	Brain_Hypothalamus	ENSG00000250091.2	DNAH10OS	-6.00613	1.9e-09	0.0306554	1	1
Omega-6 (TFAP)	Brain_Hypothalamus	ENSG00000149485.18	FADS1	5.93888	2.86969e-09	0.0697634	2	2
Omega-6 (TFAP)	Brain_Hypothalamus	ENSG00000134825.15	TMEM258	-5.91296	3.36022e-09	0.0120859	2	2
Omega-6 (TFAP)	Brain_Hypothalamus	ENSG00000178882.14	RFLNA	-5.84064	5.2e-09	0.00132689	1	2
Omega-6 (TFAP)	Brain_Hypothalamus	ENSG00000115556.13	PLCD4	5.73415	9.80001e-09	0.0224347	1	2
Omega-6 (TFAP)	Brain_Hypothalamus	ENSG00000184381.18	PLA2G6	-5.60355	2.1e-08	0.0132446	1	1
Omega-6 (TFAP)	Brain_Nucleus_accumbens_basal_ganglia	ENSG00000115234.10	SNX17	-14.5482	5.99997e-48	0.0132567	1	1
Omega-6 (TFAP)	Brain_Nucleus_accumbens_basal_ganglia	ENSG00000171174.13	RBKS	13.183	1.1e-39	0.0012826	1	1
Omega-6 (TFAP)	Brain_Nucleus_accumbens_basal_ganglia	ENSG00000109917.10	ZPR1	-13.0963	3.45873e-39	0.0298686	2	2
Omega-6 (TFAP)	Brain_Nucleus_accumbens_basal_ganglia	ENSG00000267467.3	APOC4	-11.335	8.80004e-30	0.000912724	1	2
Omega-6 (TFAP)	Brain_Nucleus_accumbens_basal_ganglia	ENSG00000130208.9	APOC1	-11.335	8.80004e-30	0.00420934	1	2
Omega-6 (TFAP)	Brain_Nucleus_accumbens_basal_ganglia	ENSG00000116641.17	DOCK7	11.0079	3.50001e-28	0.00253188	1	2
Omega-6 (TFAP)	Brain_Nucleus_accumbens_basal_ganglia	ENSG00000149577.15	SIDT2	-10.5515	5e-26	0.0108397	1	1
Omega-6 (TFAP)	Brain_Nucleus_accumbens_basal_ganglia	ENSG00000138085.16	ATRAID	-10.4155	2.10751e-25	0.0117494	2	2
Omega-6 (TFAP)	Brain_Nucleus_accumbens_basal_ganglia	ENSG00000130203.9	APOE	10.2094	1.8e-24	0.000483552	1	1
Omega-6 (TFAP)	Brain_Nucleus_accumbens_basal_ganglia	ENSG00000009950.15	MLXIPL	-9.6737	3.90001e-22	0.00500697	1	1
Omega-6 (TFAP)	Brain_Nucleus_accumbens_basal_ganglia	ENSG00000115194.10	SLC30A3	-9.5721	1.0476e-21	0.00183121	2	2
Omega-6 (TFAP)	Brain_Nucleus_accumbens_basal_ganglia	ENSG00000162607.12	USP1	8.4143	3.95237e-17	0.00283153	2	2
Omega-6 (TFAP)	Brain_Nucleus_accumbens_basal_ganglia	ENSG00000198522.13	GPN1	8.30483	9.99661e-17	0.00242195	2	2
Omega-6 (TFAP)	Brain_Nucleus_accumbens_basal_ganglia	ENSG00000186318.16	BACE1	-8.08337	6.3e-16	5.82567e-06	1	2
Omega-6 (TFAP)	Brain_Nucleus_accumbens_basal_ganglia	ENSG00000115241.10	PPM1G	7.9477	1.9e-15	0.00242219	1	1
Omega-6 (TFAP)	Brain_Nucleus_accumbens_basal_ganglia	ENSG00000130202.9	NECTIN2	7.93332	2.13361e-15	0.000224498	2	2
Omega-6 (TFAP)	Brain_Nucleus_accumbens_basal_ganglia	ENSG00000176428.5	VPS37D	-7.87527	3.4e-15	0.000535455	1	1
Omega-6 (TFAP)	Brain_Nucleus_accumbens_basal_ganglia	ENSG00000157992.12	KRTCAP3	7.72713	1.1e-14	0.0177485	1	2
Omega-6 (TFAP)	Brain_Nucleus_accumbens_basal_ganglia	ENSG00000138002.14	IFT172	7.72713	1.1e-14	4.77611e-06	1	1
Omega-6 (TFAP)	Brain_Nucleus_accumbens_basal_ganglia	ENSG00000176410.7	DNAJC30	7.22856	4.88141e-13	0.0170274	2	2
Omega-6 (TFAP)	Brain_Nucleus_accumbens_basal_ganglia	ENSG00000171877.20	FRMD5	-6.69209	2.2e-11	0.000444942	1	1
Omega-6 (TFAP)	Brain_Nucleus_accumbens_basal_ganglia	ENSG00000205334.2	LINC01460	6.66761	2.6e-11	0.00285169	1	1
Omega-6 (TFAP)	Brain_Nucleus_accumbens_basal_ganglia	ENSG00000163794.6	UCN	6.32698	2.5e-10	3.13987e-06	1	1
Omega-6 (TFAP)	Brain_Nucleus_accumbens_basal_ganglia	ENSG00000138028.15	CGREF1	-6.12995	8.79061e-10	0.00385318	2	2
Omega-6 (TFAP)	Brain_Nucleus_accumbens_basal_ganglia	ENSG00000140259.6	MFAP1	6.02415	1.7e-09	0.000961929	1	1
Omega-6 (TFAP)	Brain_Nucleus_accumbens_basal_ganglia	ENSG00000250091.2	DNAH10OS	-5.96812	2.4e-09	0.0190757	1	1
Omega-6 (TFAP)	Brain_Nucleus_accumbens_basal_ganglia	ENSG00000134825.15	TMEM258	-5.91772	3.26443e-09	0.0108516	2	2
Omega-6 (TFAP)	Brain_Nucleus_accumbens_basal_ganglia	ENSG00000114054.13	PCCB	5.85396	4.8e-09	0.0177864	1	2
Omega-6 (TFAP)	Brain_Nucleus_accumbens_basal_ganglia	ENSG00000178882.14	RFLNA	-5.84064	5.2e-09	0.00252495	1	2
Omega-6 (TFAP)	Brain_Nucleus_accumbens_basal_ganglia	ENSG00000134824.13	FADS2	-5.68606	1.3e-08	0.00287208	1	1
Omega-6 (TFAP)	Brain_Nucleus_accumbens_basal_ganglia	ENSG00000163938.16	GNL3	5.65385	1.56889e-08	0.0199896	2	2
Omega-6 (TFAP)	Brain_Nucleus_accumbens_basal_ganglia	ENSG00000184381.18	PLA2G6	-5.6302	1.8e-08	0.0174395	1	1
Omega-6 (TFAP)	Brain_Nucleus_accumbens_basal_ganglia	ENSG00000168612.4	ZSWIM1	5.58038	2.4e-08	0.00297652	1	1
Omega-6 (TFAP)	Brain_Nucleus_accumbens_basal_ganglia	ENSG00000270933.1	CTD-2227E11.1	5.56644	2.6e-08	2.37788e-08	1	2
Omega-6 (TFAP)	Brain_Putamen_basal_ganglia	ENSG00000115234.10	SNX17	-14.3657	8.50005e-47	0.0127462	1	1
Omega-6 (TFAP)	Brain_Putamen_basal_ganglia	ENSG00000115216.13	NRBP1	14.0344	9.60004e-45	0.00324295	1	1
Omega-6 (TFAP)	Brain_Putamen_basal_ganglia	ENSG00000171174.13	RBKS	13.183	1.1e-39	0.00130857	1	1
Omega-6 (TFAP)	Brain_Putamen_basal_ganglia	ENSG00000162607.12	USP1	11.2629	2.00001e-29	0.000446895	1	1
Omega-6 (TFAP)	Brain_Putamen_basal_ganglia	ENSG00000138085.16	ATRAID	-10.4412	1.607e-25	0.011349	2	3
Omega-6 (TFAP)	Brain_Putamen_basal_ganglia	ENSG00000138074.14	SLC5A6	10.3034	6.79998e-25	0.00536753	1	1
Omega-6 (TFAP)	Brain_Putamen_basal_ganglia	ENSG00000130203.9	APOE	10.2094	1.8e-24	0.000518658	1	2
Omega-6 (TFAP)	Brain_Putamen_basal_ganglia	ENSG00000100979.14	PLTP	-9.86171	6.1e-23	0.00302004	1	1
Omega-6 (TFAP)	Brain_Putamen_basal_ganglia	ENSG00000166734.18	CASC4	-9.27967	1.7e-20	1.31538e-06	1	1
Omega-6 (TFAP)	Brain_Putamen_basal_ganglia	ENSG00000115194.10	SLC30A3	-9.2312	2.67622e-20	0.00254	2	2
Omega-6 (TFAP)	Brain_Putamen_basal_ganglia	ENSG00000149577.15	SIDT2	-9.17301	4.6e-20	0.0124186	1	1
Omega-6 (TFAP)	Brain_Putamen_basal_ganglia	ENSG00000100982.11	PCIF1	8.56373	1.09269e-17	0.0016818	2	2
Omega-6 (TFAP)	Brain_Putamen_basal_ganglia	ENSG00000186318.16	BACE1	-8.08337	6.3e-16	1.31746e-05	1	2
Omega-6 (TFAP)	Brain_Putamen_basal_ganglia	ENSG00000138002.14	IFT172	7.72713	1.1e-14	1.2512e-05	1	1
Omega-6 (TFAP)	Brain_Putamen_basal_ganglia	ENSG00000157992.12	KRTCAP3	7.72713	1.1e-14	0.0281412	1	2
Omega-6 (TFAP)	Brain_Putamen_basal_ganglia	ENSG00000176410.7	DNAJC30	7.34227	2.1e-13	0.0097532	1	1
Omega-6 (TFAP)	Brain_Putamen_basal_ganglia	ENSG00000243147.7	MRPL33	6.61562	3.7e-11	0.000507584	1	1
Omega-6 (TFAP)	Brain_Putamen_basal_ganglia	ENSG00000163794.6	UCN	-6.32698	2.5e-10	3.39139e-06	1	1
Omega-6 (TFAP)	Brain_Putamen_basal_ganglia	ENSG00000145332.13	KLHL8	-6.31188	2.75671e-10	0.00097578	2	2
Omega-6 (TFAP)	Brain_Putamen_basal_ganglia	ENSG00000109917.10	ZPR1	-6.19288	5.9076e-10	0.0334094	2	2
Omega-6 (TFAP)	Brain_Putamen_basal_ganglia	ENSG00000140259.6	MFAP1	6.02415	1.7e-09	0.000993277	1	1
Omega-6 (TFAP)	Brain_Putamen_basal_ganglia	ENSG00000242028.6	HYPK	6.0149	1.8e-09	0.00413181	1	1
Omega-6 (TFAP)	Brain_Putamen_basal_ganglia	ENSG00000250091.2	DNAH10OS	-5.96812	2.4e-09	0.0172321	1	1
