## Supplementary Tables S1-S18 for "Fifty-one novel and replicated GWAS loci for polyunsaturated and monounsaturated fatty acids in 124,024 Europeans" (part 2 of 3)

### Sheet: S8.Significant SPrediXcan (continued)
Phenotype	tissue	gene_id	gene_name	zscore	pvalue	var_g	n_snps_used	n_snps_in_model
Omega-6 (TFAP)	Brain_Putamen_basal_ganglia	ENSG00000134825.15	TMEM258	-5.9105	3.41071e-09	0.0158538	2	2
Omega-6 (TFAP)	Brain_Putamen_basal_ganglia	ENSG00000178882.14	RFLNA	-5.84064	5.2e-09	0.00343013	1	1
Omega-6 (TFAP)	Brain_Putamen_basal_ganglia	ENSG00000149485.18	FADS1	5.76299	8.26372e-09	0.0575357	2	2
Omega-6 (TFAP)	Brain_Putamen_basal_ganglia	ENSG00000122483.17	CCDC18	5.74126	9.39722e-09	0.0616341	2	2
Omega-6 (TFAP)	Brain_Putamen_basal_ganglia	ENSG00000184381.18	PLA2G6	-5.6302	1.8e-08	0.015126	1	1
Omega-6 (TFAP)	Brain_Putamen_basal_ganglia	ENSG00000270933.1	CTD-2227E11.1	-5.56644	2.6e-08	5.42982e-06	1	1
Omega-6 (TFAP)	Brain_Spinal_cord_cervical_c-1	ENSG00000115216.13	NRBP1	14.0344	9.60004e-45	0.00447458	1	1
Omega-6 (TFAP)	Brain_Spinal_cord_cervical_c-1	ENSG00000118137.9	APOA1	13.3073	2.1e-40	0.00113725	1	1
Omega-6 (TFAP)	Brain_Spinal_cord_cervical_c-1	ENSG00000171174.13	RBKS	13.183	1.1e-39	0.00304925	1	1
Omega-6 (TFAP)	Brain_Spinal_cord_cervical_c-1	ENSG00000163795.13	ZNF513	12.0609	1.69997e-33	0.00407357	2	2
Omega-6 (TFAP)	Brain_Spinal_cord_cervical_c-1	ENSG00000138085.16	ATRAID	-10.3657	3.5503e-25	0.0242175	2	2
Omega-6 (TFAP)	Brain_Spinal_cord_cervical_c-1	ENSG00000243943.9	ZNF512	9.90152	4.1e-23	0.000928533	1	1
Omega-6 (TFAP)	Brain_Spinal_cord_cervical_c-1	ENSG00000109917.10	ZPR1	-9.65033	4.89998e-22	0.0313914	1	1
Omega-6 (TFAP)	Brain_Spinal_cord_cervical_c-1	ENSG00000100979.14	PLTP	-9.5769	1e-21	0.01699	1	2
Omega-6 (TFAP)	Brain_Spinal_cord_cervical_c-1	ENSG00000115194.10	SLC30A3	-9.3512	8.66564e-21	0.000537426	2	2
Omega-6 (TFAP)	Brain_Spinal_cord_cervical_c-1	ENSG00000162607.12	USP1	9.03075	1.70498e-19	0.00574973	2	2
Omega-6 (TFAP)	Brain_Spinal_cord_cervical_c-1	ENSG00000100982.11	PCIF1	8.30827	9.71079e-17	0.00081075	2	2
Omega-6 (TFAP)	Brain_Spinal_cord_cervical_c-1	ENSG00000186318.16	BACE1	-8.08337	6.3e-16	6.56637e-05	1	2
Omega-6 (TFAP)	Brain_Spinal_cord_cervical_c-1	ENSG00000115234.10	SNX17	-7.92952	2.2e-15	0.00122958	1	1
Omega-6 (TFAP)	Brain_Spinal_cord_cervical_c-1	ENSG00000138002.14	IFT172	7.72713	1.1e-14	2.70801e-05	1	1
Omega-6 (TFAP)	Brain_Spinal_cord_cervical_c-1	ENSG00000084774.13	CAD	-7.45927	8.7e-14	0.00493023	1	1
Omega-6 (TFAP)	Brain_Spinal_cord_cervical_c-1	ENSG00000175003.12	SLC22A1	7.36287	1.8e-13	0.024856	1	1
Omega-6 (TFAP)	Brain_Spinal_cord_cervical_c-1	ENSG00000071462.11	WBSCR22	7.01026	2.37879e-12	0.00725504	2	2
Omega-6 (TFAP)	Brain_Spinal_cord_cervical_c-1	ENSG00000175445.14	LPL	-6.92052	4.5e-12	0.000333712	1	1
Omega-6 (TFAP)	Brain_Spinal_cord_cervical_c-1	ENSG00000221843.4	C2orf16	-6.82986	8.5e-12	4.92833e-05	1	1
Omega-6 (TFAP)	Brain_Spinal_cord_cervical_c-1	ENSG00000115207.13	GTF3C2	-6.3775	1.8e-10	3.2302e-09	1	1
Omega-6 (TFAP)	Brain_Spinal_cord_cervical_c-1	ENSG00000163794.6	UCN	-6.32698	2.5e-10	0.000225152	1	1
Omega-6 (TFAP)	Brain_Spinal_cord_cervical_c-1	ENSG00000140259.6	MFAP1	6.02415	1.7e-09	0.00122153	1	1
Omega-6 (TFAP)	Brain_Spinal_cord_cervical_c-1	ENSG00000250091.2	DNAH10OS	-6.00613	1.9e-09	0.0387223	1	1
Omega-6 (TFAP)	Brain_Spinal_cord_cervical_c-1	ENSG00000119242.8	CCDC92	-5.99781	2e-09	0.0119742	1	1
Omega-6 (TFAP)	Brain_Spinal_cord_cervical_c-1	ENSG00000179195.15	ZNF664	5.94887	2.7e-09	0.000536164	1	2
Omega-6 (TFAP)	Brain_Spinal_cord_cervical_c-1	ENSG00000178882.14	RFLNA	-5.84064	5.2e-09	0.0037162	1	1
Omega-6 (TFAP)	Brain_Spinal_cord_cervical_c-1	ENSG00000134825.15	TMEM258	-5.69869	1.20728e-08	0.0211873	2	2
Omega-6 (TFAP)	Brain_Spinal_cord_cervical_c-1	ENSG00000134824.13	FADS2	5.68606	1.3e-08	0.00589049	1	1
Omega-6 (TFAP)	Brain_Spinal_cord_cervical_c-1	ENSG00000163939.18	PBRM1	5.65048	1.6e-08	0.000697434	1	1
Omega-6 (TFAP)	Brain_Spinal_cord_cervical_c-1	ENSG00000184381.18	PLA2G6	-5.6302	1.8e-08	0.0182076	1	2
Omega-6 (TFAP)	Brain_Spinal_cord_cervical_c-1	ENSG00000163938.16	GNL3	5.60956	2.02842e-08	0.0341773	2	2
Omega-6 (TFAP)	Brain_Spinal_cord_cervical_c-1	ENSG00000270933.1	CTD-2227E11.1	5.56644	2.6e-08	9.97778e-09	1	1
Omega-6 (TFAP)	Brain_Substantia_nigra	ENSG00000109917.10	ZPR1	-14.6759	9.20005e-49	0.0140634	1	1
Omega-6 (TFAP)	Brain_Substantia_nigra	ENSG00000115216.13	NRBP1	14.0344	9.60004e-45	0.00383983	1	1
Omega-6 (TFAP)	Brain_Substantia_nigra	ENSG00000171174.13	RBKS	13.183	1.1e-39	0.00141208	1	1
Omega-6 (TFAP)	Brain_Substantia_nigra	ENSG00000162607.12	USP1	11.2629	2.00001e-29	0.000448009	1	1
Omega-6 (TFAP)	Brain_Substantia_nigra	ENSG00000138085.16	ATRAID	-10.3034	6.79998e-25	0.0182041	1	2
Omega-6 (TFAP)	Brain_Substantia_nigra	ENSG00000138074.14	SLC5A6	10.3034	6.79998e-25	0.00991063	1	1
Omega-6 (TFAP)	Brain_Substantia_nigra	ENSG00000130203.9	APOE	10.2094	1.8e-24	0.00020876	1	2
Omega-6 (TFAP)	Brain_Substantia_nigra	ENSG00000115194.10	SLC30A3	-9.34958	8.79998e-21	0.00138301	1	1
Omega-6 (TFAP)	Brain_Substantia_nigra	ENSG00000186318.16	BACE1	-8.08337	6.3e-16	4.22684e-05	1	1
Omega-6 (TFAP)	Brain_Substantia_nigra	ENSG00000157992.12	KRTCAP3	7.72713	1.1e-14	0.0108342	1	2
Omega-6 (TFAP)	Brain_Substantia_nigra	ENSG00000138002.14	IFT172	7.72713	1.1e-14	6.49402e-06	1	1
Omega-6 (TFAP)	Brain_Substantia_nigra	ENSG00000084774.13	CAD	-7.45927	8.7e-14	0.00366333	1	1
Omega-6 (TFAP)	Brain_Substantia_nigra	ENSG00000175445.14	LPL	-6.92052	4.5e-12	0.000194854	1	1
Omega-6 (TFAP)	Brain_Substantia_nigra	ENSG00000145332.13	KLHL8	-6.47768	9.31434e-11	0.000779299	2	2
Omega-6 (TFAP)	Brain_Substantia_nigra	ENSG00000163794.6	UCN	-6.32698	2.5e-10	6.87408e-08	1	1
Omega-6 (TFAP)	Brain_Substantia_nigra	ENSG00000187553.8	CYP26C1	6.08024	1.2e-09	0.0307053	1	1
Omega-6 (TFAP)	Brain_Substantia_nigra	ENSG00000140259.6	MFAP1	6.02415	1.7e-09	0.00117318	1	1
Omega-6 (TFAP)	Brain_Substantia_nigra	ENSG00000250091.2	DNAH10OS	-5.96812	2.4e-09	0.0232117	1	1
Omega-6 (TFAP)	Brain_Substantia_nigra	ENSG00000149485.18	FADS1	5.89505	3.74561e-09	0.196896	2	2
Omega-6 (TFAP)	Brain_Substantia_nigra	ENSG00000134825.15	TMEM258	-5.8609	4.60361e-09	0.0198981	2	2
Omega-6 (TFAP)	Brain_Substantia_nigra	ENSG00000114054.13	PCCB	5.85396	4.8e-09	0.00952822	1	2
Omega-6 (TFAP)	Brain_Substantia_nigra	ENSG00000164733.20	CTSB	5.8491	4.9423e-09	0.0191846	2	2
Omega-6 (TFAP)	Brain_Substantia_nigra	ENSG00000115556.13	PLCD4	5.73415	9.80001e-09	0.0130919	1	1
Omega-6 (TFAP)	Brain_Substantia_nigra	ENSG00000146374.13	RSPO3	5.66988	1.42893e-08	2.80584e-05	2	2
Omega-6 (TFAP)	Brain_Substantia_nigra	ENSG00000270933.1	CTD-2227E11.1	-5.56644	2.6e-08	1.29487e-07	1	1
Omega-6 (TFAP)	Breast_Mammary_Tissue	ENSG00000009950.15	MLXIPL	-17.0499	3.49994e-65	0.0170384	1	1
Omega-6 (TFAP)	Breast_Mammary_Tissue	ENSG00000109917.10	ZPR1	-14.2701	3.35938e-46	0.00631883	2	2
Omega-6 (TFAP)	Breast_Mammary_Tissue	ENSG00000115216.13	NRBP1	14.0344	9.60004e-45	0.0190862	1	1
Omega-6 (TFAP)	Breast_Mammary_Tissue	ENSG00000130203.9	APOE	-11.2882	1.5e-29	0.00745414	1	2
Omega-6 (TFAP)	Breast_Mammary_Tissue	ENSG00000166762.16	CATSPER2	11.2332	2.8e-29	0.000107565	1	2
Omega-6 (TFAP)	Breast_Mammary_Tissue	ENSG00000115194.10	SLC30A3	10.6791	1.27486e-26	5.25687e-05	2	2
Omega-6 (TFAP)	Breast_Mammary_Tissue	ENSG00000138085.16	ATRAID	-10.3208	5.67194e-25	0.0184683	2	2
Omega-6 (TFAP)	Breast_Mammary_Tissue	ENSG00000138074.14	SLC5A6	10.3034	6.79998e-25	0.0052629	1	1
Omega-6 (TFAP)	Breast_Mammary_Tissue	ENSG00000124257.6	NEURL2	-7.48879	6.95136e-14	0.0552263	2	2
Omega-6 (TFAP)	Breast_Mammary_Tissue	ENSG00000119242.8	CCDC92	-7.38692	1.50268e-13	0.0310393	3	3
Omega-6 (TFAP)	Breast_Mammary_Tissue	ENSG00000179195.15	ZNF664	-7.09431	1.3e-12	0.00583808	1	1
Omega-6 (TFAP)	Breast_Mammary_Tissue	ENSG00000138002.14	IFT172	-7.01497	2.3e-12	0.00120563	1	1
Omega-6 (TFAP)	Breast_Mammary_Tissue	ENSG00000175003.12	SLC22A1	6.98985	2.75171e-12	0.0493781	2	3
Omega-6 (TFAP)	Breast_Mammary_Tissue	ENSG00000163794.6	UCN	6.32698	2.5e-10	7.03197e-07	1	1
Omega-6 (TFAP)	Breast_Mammary_Tissue	ENSG00000138028.15	CGREF1	-6.29878	3e-10	0.00267806	1	1
Omega-6 (TFAP)	Breast_Mammary_Tissue	ENSG00000162607.12	USP1	6.26619	3.7e-10	0.00219386	1	1
Omega-6 (TFAP)	Breast_Mammary_Tissue	ENSG00000095596.11	CYP26A1	6.22551	4.8e-10	0.00096519	1	1
Omega-6 (TFAP)	Breast_Mammary_Tissue	ENSG00000140259.6	MFAP1	6.02415	1.7e-09	0.000194685	1	1
Omega-6 (TFAP)	Breast_Mammary_Tissue	ENSG00000135912.10	TTLL4	5.90624	3.5e-09	0.000141373	1	1
Omega-6 (TFAP)	Breast_Mammary_Tissue	ENSG00000087237.10	CETP	5.9016	3.6e-09	0.014805	1	1
Omega-6 (TFAP)	Breast_Mammary_Tissue	ENSG00000176428.5	VPS37D	-5.84357	5.10943e-09	0.00835112	3	3
Omega-6 (TFAP)	Breast_Mammary_Tissue	ENSG00000074582.12	BCS1L	5.78387	7.3e-09	0.0054005	1	1
Omega-6 (TFAP)	Breast_Mammary_Tissue	ENSG00000134825.15	TMEM258	-5.71477	1.09852e-08	0.0187632	2	2
Omega-6 (TFAP)	Breast_Mammary_Tissue	ENSG00000114054.13	PCCB	5.63824	1.71793e-08	0.0219399	2	3
Omega-6 (TFAP)	Breast_Mammary_Tissue	ENSG00000158019.20	BRE	5.56603	2.60607e-08	5.04501e-06	2	2
Omega-6 (TFAP)	Breast_Mammary_Tissue	ENSG00000100982.11	PCIF1	5.55985	2.7e-08	0.000199655	1	1
Omega-6 (TFAP)	Cells_Cultured_fibroblasts	ENSG00000198522.13	GPN1	18.6408	1.50001e-77	0.00225893	1	1
Omega-6 (TFAP)	Cells_Cultured_fibroblasts	ENSG00000009950.15	MLXIPL	-17.8178	5.13965e-71	0.193594	4	4
Omega-6 (TFAP)	Cells_Cultured_fibroblasts	ENSG00000115216.13	NRBP1	17.1353	8.10012e-66	0.03132	1	1
Omega-6 (TFAP)	Cells_Cultured_fibroblasts	ENSG00000115234.10	SNX17	16.937	2.40003e-64	0.00433728	1	2
Omega-6 (TFAP)	Cells_Cultured_fibroblasts	ENSG00000109917.10	ZPR1	-14.7377	3.69362e-49	0.00291275	2	3
Omega-6 (TFAP)	Cells_Cultured_fibroblasts	ENSG00000138002.14	IFT172	-13.8415	1.43237e-43	0.00835799	2	2
Omega-6 (TFAP)	Cells_Cultured_fibroblasts	ENSG00000163795.13	ZNF513	12.6272	1.49492e-36	0.000889483	2	2
Omega-6 (TFAP)	Cells_Cultured_fibroblasts	ENSG00000115211.15	EIF2B4	-12.1099	9.3629e-34	0.000325289	2	2
Omega-6 (TFAP)	Cells_Cultured_fibroblasts	ENSG00000116641.17	DOCK7	10.0136	1.3282e-23	0.130013	2	2
Omega-6 (TFAP)	Cells_Cultured_fibroblasts	ENSG00000119760.15	SUPT7L	-9.61368	7.00002e-22	0.0011582	1	1
Omega-6 (TFAP)	Cells_Cultured_fibroblasts	ENSG00000176714.9	CCDC121	-9.39988	5.46255e-21	0.000815568	2	2
Omega-6 (TFAP)	Cells_Cultured_fibroblasts	ENSG00000138085.16	ATRAID	-8.94306	3.78552e-19	0.142175	3	3
Omega-6 (TFAP)	Cells_Cultured_fibroblasts	ENSG00000186318.16	BACE1	8.08337	6.3e-16	0.000861461	1	2
Omega-6 (TFAP)	Cells_Cultured_fibroblasts	ENSG00000138074.14	SLC5A6	6.8618	6.79999e-12	0.00516366	1	1
Omega-6 (TFAP)	Cells_Cultured_fibroblasts	ENSG00000084774.13	CAD	6.84035	7.90001e-12	0.000975387	1	1
Omega-6 (TFAP)	Cells_Cultured_fibroblasts	ENSG00000205334.2	LINC01460	6.66761	2.6e-11	0.00506822	1	1
Omega-6 (TFAP)	Cells_Cultured_fibroblasts	ENSG00000087237.10	CETP	6.49689	8.19999e-11	0.0636435	1	1
Omega-6 (TFAP)	Cells_Cultured_fibroblasts	ENSG00000115204.14	MPV17	6.49326	8.39999e-11	0.00186332	1	1
Omega-6 (TFAP)	Cells_Cultured_fibroblasts	ENSG00000163794.6	UCN	6.32698	2.5e-10	0.00013515	1	1
Omega-6 (TFAP)	Cells_Cultured_fibroblasts	ENSG00000228536.2	RP11-392O17.1	6.32093	2.6e-10	0.00757542	1	1
Omega-6 (TFAP)	Cells_Cultured_fibroblasts	ENSG00000179195.15	ZNF664	6.32093	2.6e-10	0.0200883	1	1
Omega-6 (TFAP)	Cells_Cultured_fibroblasts	ENSG00000140259.6	MFAP1	6.02415	1.7e-09	0.000304367	1	1
Omega-6 (TFAP)	Cells_Cultured_fibroblasts	ENSG00000134825.15	TMEM258	-5.96563	2.43697e-09	0.0214018	2	2
Omega-6 (TFAP)	Cells_Cultured_fibroblasts	ENSG00000135912.10	TTLL4	-5.90624	3.5e-09	0.00948527	1	1
Omega-6 (TFAP)	Cells_Cultured_fibroblasts	ENSG00000138080.13	EMILIN1	5.87222	4.3e-09	0.000370495	1	2
Omega-6 (TFAP)	Cells_Cultured_fibroblasts	ENSG00000176428.5	VPS37D	-5.84551	5.05013e-09	0.00450499	2	2
Omega-6 (TFAP)	Cells_Cultured_fibroblasts	ENSG00000119242.8	CCDC92	-5.82825	5.60131e-09	0.0177314	2	2
Omega-6 (TFAP)	Cells_Cultured_fibroblasts	ENSG00000074582.12	BCS1L	5.64589	1.64328e-08	0.00077132	2	2
Omega-6 (TFAP)	Cells_Cultured_fibroblasts	ENSG00000270933.1	CTD-2227E11.1	-5.56644	2.6e-08	2.2014e-09	1	1
Omega-6 (TFAP)	Cells_Cultured_fibroblasts	ENSG00000125510.15	OPRL1	-5.56168	2.67193e-08	0.124486	2	2
Omega-6 (TFAP)	Cells_Cultured_fibroblasts	ENSG00000100982.11	PCIF1	5.55985	2.7e-08	0.000249074	1	1
Omega-6 (TFAP)	Cells_Cultured_fibroblasts	ENSG00000171700.13	RGS19	-5.5554	2.76978e-08	0.445791	3	3
Omega-6 (TFAP)	Cells_EBV-transformed_lymphocytes	ENSG00000115216.13	NRBP1	17.2331	1.5e-66	0.0713077	1	1
Omega-6 (TFAP)	Cells_EBV-transformed_lymphocytes	ENSG00000109917.10	ZPR1	-14.6759	9.20005e-49	0.00347565	1	1
Omega-6 (TFAP)	Cells_EBV-transformed_lymphocytes	ENSG00000171174.13	RBKS	13.183	1.1e-39	0.0013957	1	1
Omega-6 (TFAP)	Cells_EBV-transformed_lymphocytes	ENSG00000115211.15	EIF2B4	-12.8506	8.53667e-38	0.000468192	2	2
Omega-6 (TFAP)	Cells_EBV-transformed_lymphocytes	ENSG00000162607.12	USP1	11.2629	2.00001e-29	0.000223927	1	1
Omega-6 (TFAP)	Cells_EBV-transformed_lymphocytes	ENSG00000130203.9	APOE	10.331	5.09998e-25	0.00114099	1	2
Omega-6 (TFAP)	Cells_EBV-transformed_lymphocytes	ENSG00000138085.16	ATRAID	-10.3034	6.79998e-25	0.0565671	1	2
Omega-6 (TFAP)	Cells_EBV-transformed_lymphocytes	ENSG00000138074.14	SLC5A6	10.3034	6.79998e-25	0.00515294	1	1
Omega-6 (TFAP)	Cells_EBV-transformed_lymphocytes	ENSG00000115194.10	SLC30A3	9.81482	9.72104e-23	0.000226025	2	2
Omega-6 (TFAP)	Cells_EBV-transformed_lymphocytes	ENSG00000100982.11	PCIF1	9.65905	4.50001e-22	0.000538327	1	1
Omega-6 (TFAP)	Cells_EBV-transformed_lymphocytes	ENSG00000186318.16	BACE1	-8.08337	6.3e-16	0.00182639	1	2
Omega-6 (TFAP)	Cells_EBV-transformed_lymphocytes	ENSG00000084774.13	CAD	-7.45927	8.7e-14	0.00113431	1	1
Omega-6 (TFAP)	Cells_EBV-transformed_lymphocytes	ENSG00000175003.12	SLC22A1	7.36287	1.8e-13	0.0417487	1	1
Omega-6 (TFAP)	Cells_EBV-transformed_lymphocytes	ENSG00000243147.7	MRPL33	6.61562	3.7e-11	0.00122429	1	1
Omega-6 (TFAP)	Cells_EBV-transformed_lymphocytes	ENSG00000163795.13	ZNF513	6.58169	4.65124e-11	0.000190959	2	2
Omega-6 (TFAP)	Cells_EBV-transformed_lymphocytes	ENSG00000163794.6	UCN	6.32698	2.5e-10	1.55924e-05	1	1
Omega-6 (TFAP)	Cells_EBV-transformed_lymphocytes	ENSG00000168092.13	PAFAH1B2	-6.15329	7.58922e-10	0.0175944	2	2
Omega-6 (TFAP)	Cells_EBV-transformed_lymphocytes	ENSG00000140259.6	MFAP1	6.02415	1.7e-09	0.0010638	1	1
Omega-6 (TFAP)	Cells_EBV-transformed_lymphocytes	ENSG00000242028.6	HYPK	6.0149	1.8e-09	0.00473354	1	1
Omega-6 (TFAP)	Cells_EBV-transformed_lymphocytes	ENSG00000105676.13	ARMC6	6.00613	1.9e-09	0.000919966	1	1
Omega-6 (TFAP)	Cells_EBV-transformed_lymphocytes	ENSG00000250091.2	DNAH10OS	-6.00613	1.9e-09	0.0273629	1	1
Omega-6 (TFAP)	Cells_EBV-transformed_lymphocytes	ENSG00000178882.14	RFLNA	-5.84064	5.2e-09	0.00159897	1	1
Omega-6 (TFAP)	Cells_EBV-transformed_lymphocytes	ENSG00000074582.12	BCS1L	5.78387	7.3e-09	0.00227073	1	1
Omega-6 (TFAP)	Cells_EBV-transformed_lymphocytes	ENSG00000184381.18	PLA2G6	-5.6962	1.22506e-08	0.0409387	2	2
Omega-6 (TFAP)	Colon_Sigmoid	ENSG00000009950.15	MLXIPL	-15.4469	7.9114e-54	0.0474493	2	2
Omega-6 (TFAP)	Colon_Sigmoid	ENSG00000109917.10	ZPR1	-14.6759	9.20005e-49	0.00198226	1	1
Omega-6 (TFAP)	Colon_Sigmoid	ENSG00000138002.14	IFT172	-14.6303	1.8e-48	0.00115615	1	1
Omega-6 (TFAP)	Colon_Sigmoid	ENSG00000115216.13	NRBP1	14.0344	9.60004e-45	0.00845409	1	1
Omega-6 (TFAP)	Colon_Sigmoid	ENSG00000171174.13	RBKS	13.183	1.1e-39	0.00326938	1	1
Omega-6 (TFAP)	Colon_Sigmoid	ENSG00000163795.13	ZNF513	12.0729	1.46815e-33	0.00258373	2	2
Omega-6 (TFAP)	Colon_Sigmoid	ENSG00000163794.6	UCN	11.348	7.58572e-30	0.00176986	2	2
Omega-6 (TFAP)	Colon_Sigmoid	ENSG00000130203.9	APOE	-10.2094	1.8e-24	0.00578221	1	2
Omega-6 (TFAP)	Colon_Sigmoid	ENSG00000243943.9	ZNF512	9.90152	4.1e-23	0.000303347	1	1
Omega-6 (TFAP)	Colon_Sigmoid	ENSG00000162607.12	USP1	9.74185	1.99888e-22	0.00634233	2	2
Omega-6 (TFAP)	Colon_Sigmoid	ENSG00000100979.14	PLTP	-9.6452	5.15094e-22	0.0304186	2	2
Omega-6 (TFAP)	Colon_Sigmoid	ENSG00000149577.15	SIDT2	-9.52822	1.6e-21	0.00829802	1	1
Omega-6 (TFAP)	Colon_Sigmoid	ENSG00000166734.18	CASC4	-9.27967	1.7e-20	1.50607e-05	1	1
Omega-6 (TFAP)	Colon_Sigmoid	ENSG00000115194.10	SLC30A3	-8.90457	5.35927e-19	0.000169924	2	2
Omega-6 (TFAP)	Colon_Sigmoid	ENSG00000138085.16	ATRAID	-8.85525	8.34963e-19	0.135888	2	2
Omega-6 (TFAP)	Colon_Sigmoid	ENSG00000198522.13	GPN1	8.34857	6.9093e-17	0.00159366	2	2
Omega-6 (TFAP)	Colon_Sigmoid	ENSG00000186318.16	BACE1	8.08337	6.3e-16	4.32889e-05	1	2
Omega-6 (TFAP)	Colon_Sigmoid	ENSG00000176428.5	VPS37D	-7.87527	3.4e-15	0.00203046	1	2
Omega-6 (TFAP)	Colon_Sigmoid	ENSG00000138080.13	EMILIN1	-7.45768	8.8058e-14	6.91332e-05	2	2
Omega-6 (TFAP)	Colon_Sigmoid	ENSG00000138074.14	SLC5A6	6.82326	8.90001e-12	0.0183928	1	1
Omega-6 (TFAP)	Colon_Sigmoid	ENSG00000171877.20	FRMD5	-6.69209	2.2e-11	0.000344965	1	1
Omega-6 (TFAP)	Colon_Sigmoid	ENSG00000205334.2	LINC01460	6.66761	2.6e-11	0.00128181	1	1
Omega-6 (TFAP)	Colon_Sigmoid	ENSG00000175445.14	LPL	-6.55608	5.5241e-11	0.000526102	2	2
Omega-6 (TFAP)	Colon_Sigmoid	ENSG00000087237.10	CETP	6.5103	7.50001e-11	0.0105456	1	1
Omega-6 (TFAP)	Colon_Sigmoid	ENSG00000115207.13	GTF3C2	-6.3775	1.8e-10	8.70254e-11	1	1
Omega-6 (TFAP)	Colon_Sigmoid	ENSG00000130202.9	NECTIN2	6.10186	1.04844e-09	0.00010625	2	2
Omega-6 (TFAP)	Colon_Sigmoid	ENSG00000140259.6	MFAP1	6.02415	1.7e-09	0.000208277	1	1
Omega-6 (TFAP)	Colon_Sigmoid	ENSG00000179195.15	ZNF664	5.94887	2.7e-09	0.00415292	1	1
Omega-6 (TFAP)	Colon_Sigmoid	ENSG00000114054.13	PCCB	5.85396	4.8e-09	0.0062867	1	2
Omega-6 (TFAP)	Colon_Sigmoid	ENSG00000074582.12	BCS1L	5.80722	6.35188e-09	0.00138174	2	2
Omega-6 (TFAP)	Colon_Sigmoid	ENSG00000164733.20	CTSB	5.64029	1.69769e-08	0.0380037	2	2
Omega-6 (TFAP)	Colon_Sigmoid	ENSG00000158019.20	BRE	5.60943	2.02994e-08	5.35507e-06	2	2
Omega-6 (TFAP)	Colon_Sigmoid	ENSG00000134825.15	TMEM258	-5.57649	2.45416e-08	0.0310466	2	2
Omega-6 (TFAP)	Colon_Sigmoid	ENSG00000270933.1	CTD-2227E11.1	5.56644	2.6e-08	8.72331e-08	1	1
Omega-6 (TFAP)	Colon_Sigmoid	ENSG00000100982.11	PCIF1	5.55985	2.7e-08	0.000359416	1	1
Omega-6 (TFAP)	Colon_Transverse	ENSG00000115216.13	NRBP1	17.1353	8.10012e-66	0.0182015	1	1
Omega-6 (TFAP)	Colon_Transverse	ENSG00000009950.15	MLXIPL	-15.5717	1.13395e-54	0.0712437	2	2
Omega-6 (TFAP)	Colon_Transverse	ENSG00000138002.14	IFT172	-14.6303	1.8e-48	0.00115827	1	1
Omega-6 (TFAP)	Colon_Transverse	ENSG00000115234.10	SNX17	14.5482	5.99997e-48	0.00101313	1	1
Omega-6 (TFAP)	Colon_Transverse	ENSG00000171174.13	RBKS	13.183	1.1e-39	0.00103168	1	1
Omega-6 (TFAP)	Colon_Transverse	ENSG00000149634.4	SPATA25	-9.78398	1.31917e-22	0.00933917	2	2
Omega-6 (TFAP)	Colon_Transverse	ENSG00000115194.10	SLC30A3	-8.88751	6.24914e-19	8.47515e-05	2	2
Omega-6 (TFAP)	Colon_Transverse	ENSG00000198522.13	GPN1	8.29346	1.1e-16	0.0072707	1	1
Omega-6 (TFAP)	Colon_Transverse	ENSG00000130202.9	NECTIN2	8.28311	1.2e-16	2.3637e-05	1	2
Omega-6 (TFAP)	Colon_Transverse	ENSG00000138085.16	ATRAID	-8.0754	6.72551e-16	0.0419031	2	2
Omega-6 (TFAP)	Colon_Transverse	ENSG00000157992.12	KRTCAP3	7.72713	1.1e-14	0.00372426	1	2
Omega-6 (TFAP)	Colon_Transverse	ENSG00000084774.13	CAD	-7.45927	8.7e-14	0.00319729	1	1
Omega-6 (TFAP)	Colon_Transverse	ENSG00000105726.16	ATP13A1	-7.19823	6.09999e-13	0.00511249	1	2
Omega-6 (TFAP)	Colon_Transverse	ENSG00000109917.10	ZPR1	-7.02768	2.1e-12	0.00237836	1	1
Omega-6 (TFAP)	Colon_Transverse	ENSG00000115211.15	EIF2B4	-6.58338	4.59887e-11	0.000564403	2	2
Omega-6 (TFAP)	Colon_Transverse	ENSG00000115290.9	GRB14	6.39358	1.62048e-10	0.00463487	2	2
Omega-6 (TFAP)	Colon_Transverse	ENSG00000175445.14	LPL	-6.33756	2.3343e-10	0.000440999	2	2
Omega-6 (TFAP)	Colon_Transverse	ENSG00000163794.6	UCN	6.32698	2.5e-10	1.26069e-06	1	1
Omega-6 (TFAP)	Colon_Transverse	ENSG00000140259.6	MFAP1	6.02415	1.7e-09	0.000198959	1	1
Omega-6 (TFAP)	Colon_Transverse	ENSG00000087237.10	CETP	5.93716	2.9e-09	0.0482208	1	1
Omega-6 (TFAP)	Colon_Transverse	ENSG00000138080.13	EMILIN1	-5.87222	4.3e-09	1.53828e-05	1	2
Omega-6 (TFAP)	Colon_Transverse	ENSG00000074582.12	BCS1L	5.78387	7.3e-09	0.00288598	1	1
Omega-6 (TFAP)	Colon_Transverse	ENSG00000187664.8	HAPLN4	-5.72884	1.01118e-08	0.0661281	2	2
Omega-6 (TFAP)	Colon_Transverse	ENSG00000175003.12	SLC22A1	5.71218	1.11541e-08	0.0704814	2	2
Omega-6 (TFAP)	Colon_Transverse	ENSG00000164733.20	CTSB	5.68121	1.33746e-08	0.0193073	2	2
Omega-6 (TFAP)	Colon_Transverse	ENSG00000134825.15	TMEM258	-5.62964	1.80586e-08	0.0154123	2	2
Omega-6 (TFAP)	Colon_Transverse	ENSG00000223572.9	CKMT1A	-5.55985	2.7e-08	0.00623029	1	2
Omega-6 (TFAP)	Esophagus_Gastroesophageal_Junction	ENSG00000221843.4	C2orf16	20.9112	4.23605e-97	0.000243645	2	2
Omega-6 (TFAP)	Esophagus_Gastroesophageal_Junction	ENSG00000009950.15	MLXIPL	-15.8117	2.58527e-56	0.0423692	2	2
Omega-6 (TFAP)	Esophagus_Gastroesophageal_Junction	ENSG00000115234.10	SNX17	14.5482	5.99997e-48	0.00379791	1	1
Omega-6 (TFAP)	Esophagus_Gastroesophageal_Junction	ENSG00000115216.13	NRBP1	14.0344	9.60004e-45	0.00638142	1	1
Omega-6 (TFAP)	Esophagus_Gastroesophageal_Junction	ENSG00000158019.20	BRE	13.5271	1.08144e-41	0.000776311	2	2
Omega-6 (TFAP)	Esophagus_Gastroesophageal_Junction	ENSG00000171174.13	RBKS	13.183	1.1e-39	0.00268644	1	1
Omega-6 (TFAP)	Esophagus_Gastroesophageal_Junction	ENSG00000163795.13	ZNF513	12.1484	5.85173e-34	0.00242456	2	2
Omega-6 (TFAP)	Esophagus_Gastroesophageal_Junction	ENSG00000116641.17	DOCK7	11.1316	8.8e-29	0.0170171	1	2
Omega-6 (TFAP)	Esophagus_Gastroesophageal_Junction	ENSG00000130203.9	APOE	-10.2094	1.8e-24	0.00200013	1	1
Omega-6 (TFAP)	Esophagus_Gastroesophageal_Junction	ENSG00000162607.12	USP1	9.86916	5.66383e-23	0.00699621	2	2
Omega-6 (TFAP)	Esophagus_Gastroesophageal_Junction	ENSG00000106638.15	TBL2	8.92642	4.40001e-19	0.000544401	1	2
Omega-6 (TFAP)	Esophagus_Gastroesophageal_Junction	ENSG00000115194.10	SLC30A3	8.40172	4.4e-17	1.12247e-05	1	1
Omega-6 (TFAP)	Esophagus_Gastroesophageal_Junction	ENSG00000198522.13	GPN1	8.34531	7.10267e-17	0.000587141	2	2
Omega-6 (TFAP)	Esophagus_Gastroesophageal_Junction	ENSG00000243943.9	ZNF512	-8.10673	5.2e-16	0.000474079	1	1
Omega-6 (TFAP)	Esophagus_Gastroesophageal_Junction	ENSG00000186318.16	BACE1	8.08337	6.3e-16	9.71876e-05	1	2
Omega-6 (TFAP)	Esophagus_Gastroesophageal_Junction	ENSG00000176428.5	VPS37D	-7.87527	3.4e-15	0.00376819	1	2
Omega-6 (TFAP)	Esophagus_Gastroesophageal_Junction	ENSG00000084734.8	GCKR	-7.75406	8.90001e-15	1.5692e-05	1	1
Omega-6 (TFAP)	Esophagus_Gastroesophageal_Junction	ENSG00000138002.14	IFT172	7.72713	1.1e-14	2.03932e-06	1	1
Omega-6 (TFAP)	Esophagus_Gastroesophageal_Junction	ENSG00000175003.12	SLC22A1	7.36287	1.8e-13	0.0389065	1	1
Omega-6 (TFAP)	Esophagus_Gastroesophageal_Junction	ENSG00000138100.13	TRIM54	-6.87045	6.39999e-12	0.00342331	1	1
Omega-6 (TFAP)	Esophagus_Gastroesophageal_Junction	ENSG00000138085.16	ATRAID	-6.75573	1.42122e-11	0.0445509	2	2
Omega-6 (TFAP)	Esophagus_Gastroesophageal_Junction	ENSG00000205334.2	LINC01460	6.66761	2.6e-11	0.00199083	1	1
Omega-6 (TFAP)	Esophagus_Gastroesophageal_Junction	ENSG00000163794.6	UCN	6.32698	2.5e-10	3.08864e-05	1	1
Omega-6 (TFAP)	Esophagus_Gastroesophageal_Junction	ENSG00000138028.15	CGREF1	-6.28175	3.34792e-10	0.00491015	2	2
Omega-6 (TFAP)	Esophagus_Gastroesophageal_Junction	ENSG00000197653.15	DNAH10	-6.18038	6.39464e-10	0.0447996	2	3
Omega-6 (TFAP)	Esophagus_Gastroesophageal_Junction	ENSG00000109917.10	ZPR1	-6.1799	6.41427e-10	0.00189733	2	2
Omega-6 (TFAP)	Esophagus_Gastroesophageal_Junction	ENSG00000140259.6	MFAP1	6.02415	1.7e-09	0.000127501	1	1
Omega-6 (TFAP)	Esophagus_Gastroesophageal_Junction	ENSG00000164733.20	CTSB	5.90671	3.49014e-09	0.0383327	2	3
Omega-6 (TFAP)	Esophagus_Gastroesophageal_Junction	ENSG00000178882.14	RFLNA	-5.84064	5.2e-09	0.000927761	1	1
Omega-6 (TFAP)	Esophagus_Gastroesophageal_Junction	ENSG00000114054.13	PCCB	5.83767	5.29352e-09	0.0221112	2	3
Omega-6 (TFAP)	Esophagus_Gastroesophageal_Junction	ENSG00000074582.12	BCS1L	5.78387	7.3e-09	0.00209012	1	1
Omega-6 (TFAP)	Esophagus_Gastroesophageal_Junction	ENSG00000163939.18	PBRM1	-5.65048	1.6e-08	0.000311015	1	1
Omega-6 (TFAP)	Esophagus_Gastroesophageal_Junction	ENSG00000125510.15	OPRL1	-5.57235	2.51323e-08	0.240791	2	2
Omega-6 (TFAP)	Esophagus_Mucosa	ENSG00000009950.15	MLXIPL	-17.8348	3.7956e-71	0.160597	2	2
Omega-6 (TFAP)	Esophagus_Mucosa	ENSG00000115216.13	NRBP1	17.1353	8.10012e-66	0.0105943	1	1
Omega-6 (TFAP)	Esophagus_Mucosa	ENSG00000109917.10	ZPR1	-12.6173	1.69552e-36	0.00357355	2	2
Omega-6 (TFAP)	Esophagus_Mucosa	ENSG00000130208.9	APOC1	-11.0782	1.59999e-28	0.0144225	1	2
Omega-6 (TFAP)	Esophagus_Mucosa	ENSG00000115211.15	EIF2B4	-10.9592	6.0023e-28	0.000614846	2	2
Omega-6 (TFAP)	Esophagus_Mucosa	ENSG00000115194.10	SLC30A3	-9.54593	1.34893e-21	0.000459171	2	2
Omega-6 (TFAP)	Esophagus_Mucosa	ENSG00000138085.16	ATRAID	-8.85533	8.34334e-19	0.154047	2	2
Omega-6 (TFAP)	Esophagus_Mucosa	ENSG00000171174.13	RBKS	8.16429	3.23318e-16	0.0128884	2	2
Omega-6 (TFAP)	Esophagus_Mucosa	ENSG00000167491.17	GATAD2A	-7.98546	1.4e-15	0.00400276	1	1
Omega-6 (TFAP)	Esophagus_Mucosa	ENSG00000129933.20	MAU2	7.94022	2.01821e-15	0.00642162	2	2
Omega-6 (TFAP)	Esophagus_Mucosa	ENSG00000176428.5	VPS37D	-7.87527	3.4e-15	0.00220264	1	1
Omega-6 (TFAP)	Esophagus_Mucosa	ENSG00000198522.13	GPN1	7.787	6.86213e-15	0.00697269	2	2
Omega-6 (TFAP)	Esophagus_Mucosa	ENSG00000157992.12	KRTCAP3	7.72713	1.1e-14	0.012909	1	2
Omega-6 (TFAP)	Esophagus_Mucosa	ENSG00000175445.14	LPL	-7.43177	1.07151e-13	0.000509092	2	2
Omega-6 (TFAP)	Esophagus_Mucosa	ENSG00000164442.9	CITED2	-7.40361	1.32527e-13	0.00908053	2	2
Omega-6 (TFAP)	Esophagus_Mucosa	ENSG00000175003.12	SLC22A1	7.36287	1.8e-13	0.0548339	1	1
Omega-6 (TFAP)	Esophagus_Mucosa	ENSG00000105726.16	ATP13A1	-7.19823	6.09999e-13	0.00742908	1	1
Omega-6 (TFAP)	Esophagus_Mucosa	ENSG00000084774.13	CAD	6.84035	7.90001e-12	0.00428924	1	1
Omega-6 (TFAP)	Esophagus_Mucosa	ENSG00000163794.6	UCN	6.32698	2.5e-10	6.24693e-06	1	1
Omega-6 (TFAP)	Esophagus_Mucosa	ENSG00000116641.17	DOCK7	6.28399	3.3e-10	0.006645	1	3
Omega-6 (TFAP)	Esophagus_Mucosa	ENSG00000119760.15	SUPT7L	-6.28399	3.3e-10	0.000332567	1	1
Omega-6 (TFAP)	Esophagus_Mucosa	ENSG00000187244.10	BCAM	6.05548	1.4e-09	0.0040151	1	2
Omega-6 (TFAP)	Esophagus_Mucosa	ENSG00000163795.13	ZNF513	6.03314	1.60806e-09	0.000519765	2	2
Omega-6 (TFAP)	Esophagus_Mucosa	ENSG00000140259.6	MFAP1	6.02415	1.7e-09	0.000114708	1	1
Omega-6 (TFAP)	Esophagus_Mucosa	ENSG00000179195.15	ZNF664	5.94887	2.7e-09	0.00621212	1	1
Omega-6 (TFAP)	Esophagus_Mucosa	ENSG00000138080.13	EMILIN1	5.87222	4.3e-09	3.42135e-05	1	2
Omega-6 (TFAP)	Esophagus_Mucosa	ENSG00000178882.14	RFLNA	-5.84064	5.2e-09	0.00117899	1	1
Omega-6 (TFAP)	Esophagus_Mucosa	ENSG00000134825.15	TMEM258	-5.83865	5.26269e-09	0.00958304	2	2
Omega-6 (TFAP)	Esophagus_Mucosa	ENSG00000132170.19	PPARG	-5.83586	5.35141e-09	0.026843	3	3
Omega-6 (TFAP)	Esophagus_Mucosa	ENSG00000074582.12	BCS1L	5.78387	7.3e-09	0.00246819	1	1
Omega-6 (TFAP)	Esophagus_Mucosa	ENSG00000149485.18	FADS1	5.78356	7.31348e-09	0.124555	2	2
Omega-6 (TFAP)	Esophagus_Mucosa	ENSG00000168496.3	FEN1	5.68606	1.3e-08	0.000214149	1	1
Omega-6 (TFAP)	Esophagus_Mucosa	ENSG00000270933.1	CTD-2227E11.1	5.56644	2.6e-08	1.60377e-06	1	2
Omega-6 (TFAP)	Esophagus_Mucosa	ENSG00000125510.15	OPRL1	-5.55856	2.72008e-08	0.087131	2	2
Omega-6 (TFAP)	Esophagus_Muscularis	ENSG00000009950.15	MLXIPL	-17.3138	3.69994e-67	0.0435233	1	1
Omega-6 (TFAP)	Esophagus_Muscularis	ENSG00000106638.15	TBL2	17.1657	4.80004e-66	0.00246199	1	2
Omega-6 (TFAP)	Esophagus_Muscularis	ENSG00000115216.13	NRBP1	17.1353	8.10012e-66	0.00764071	1	1
Omega-6 (TFAP)	Esophagus_Muscularis	ENSG00000163795.13	ZNF513	14.788	1.75186e-49	0.00138299	2	2
Omega-6 (TFAP)	Esophagus_Muscularis	ENSG00000115234.10	SNX17	14.5482	5.99997e-48	0.00280377	1	1
Omega-6 (TFAP)	Esophagus_Muscularis	ENSG00000109917.10	ZPR1	-14.4992	1.22642e-47	0.00309637	2	2
Omega-6 (TFAP)	Esophagus_Muscularis	ENSG00000171174.13	RBKS	13.183	1.1e-39	0.00356095	1	1
Omega-6 (TFAP)	Esophagus_Muscularis	ENSG00000175445.14	LPL	-12.4796	9.64306e-36	0.00747134	2	2
Omega-6 (TFAP)	Esophagus_Muscularis	ENSG00000163794.6	UCN	11.5268	9.66204e-31	0.00193436	2	2
Omega-6 (TFAP)	Esophagus_Muscularis	ENSG00000116641.17	DOCK7	10.8823	1.4e-27	0.0156551	1	2
Omega-6 (TFAP)	Esophagus_Muscularis	ENSG00000100979.14	PLTP	-9.86171	6.1e-23	0.027969	1	3
Omega-6 (TFAP)	Esophagus_Muscularis	ENSG00000162607.12	USP1	9.76369	1.61188e-22	0.00699031	2	2
Omega-6 (TFAP)	Esophagus_Muscularis	ENSG00000176428.5	VPS37D	-9.58058	9.65022e-22	0.00413516	2	2
Omega-6 (TFAP)	Esophagus_Muscularis	ENSG00000106635.7	BCL7B	8.77848	1.65693e-18	0.0142921	3	3
Omega-6 (TFAP)	Esophagus_Muscularis	ENSG00000115194.10	SLC30A3	8.40172	4.4e-17	7.74206e-06	1	1
Omega-6 (TFAP)	Esophagus_Muscularis	ENSG00000198522.13	GPN1	8.25002	1.58364e-16	0.000406449	2	2
Omega-6 (TFAP)	Esophagus_Muscularis	ENSG00000186318.16	BACE1	8.08337	6.3e-16	0.000107459	1	2
Omega-6 (TFAP)	Esophagus_Muscularis	ENSG00000160584.15	SIK3	-7.84586	4.3e-15	0.00204125	1	1
Omega-6 (TFAP)	Esophagus_Muscularis	ENSG00000138085.16	ATRAID	-7.79461	6.46092e-15	0.0343548	2	3
Omega-6 (TFAP)	Esophagus_Muscularis	ENSG00000084734.8	GCKR	-7.75406	8.90001e-15	4.97534e-06	1	1
Omega-6 (TFAP)	Esophagus_Muscularis	ENSG00000187664.8	HAPLN4	-7.61195	2.7e-14	0.00390669	1	1
Omega-6 (TFAP)	Esophagus_Muscularis	ENSG00000115290.9	GRB14	7.37113	1.69193e-13	0.0300009	2	2
Omega-6 (TFAP)	Esophagus_Muscularis	ENSG00000071462.11	WBSCR22	-7.34227	2.1e-13	0.000145622	1	1
Omega-6 (TFAP)	Esophagus_Muscularis	ENSG00000084774.13	CAD	6.81849	9.19999e-12	0.0125607	1	1
Omega-6 (TFAP)	Esophagus_Muscularis	ENSG00000149577.15	SIDT2	-6.53176	6.49999e-11	0.00536103	1	1
Omega-6 (TFAP)	Esophagus_Muscularis	ENSG00000087237.10	CETP	6.50329	7.85809e-11	0.0434558	2	2
Omega-6 (TFAP)	Esophagus_Muscularis	ENSG00000270154.1	RP11-419I17.2	-6.36134	2e-10	0.0266316	1	2
Omega-6 (TFAP)	Esophagus_Muscularis	ENSG00000140853.15	NLRC5	6.34818	2.17884e-10	0.0112616	3	3
Omega-6 (TFAP)	Esophagus_Muscularis	ENSG00000114054.13	PCCB	6.20702	5.39999e-10	0.00870077	1	3
Omega-6 (TFAP)	Esophagus_Muscularis	ENSG00000140259.6	MFAP1	6.02415	1.7e-09	0.000159173	1	1
Omega-6 (TFAP)	Esophagus_Muscularis	ENSG00000175003.12	SLC22A1	5.96664	2.42194e-09	0.111928	2	2
Omega-6 (TFAP)	Esophagus_Muscularis	ENSG00000074582.12	BCS1L	5.78387	7.3e-09	0.00169126	1	1
Omega-6 (TFAP)	Esophagus_Muscularis	ENSG00000134825.15	TMEM258	-5.66245	1.49226e-08	0.0275106	2	2
Omega-6 (TFAP)	Esophagus_Muscularis	ENSG00000275389.1	RP11-214K3.24	5.66156	1.5e-08	0.01271	1	1
Omega-6 (TFAP)	Esophagus_Muscularis	ENSG00000163938.16	GNL3	5.65048	1.6e-08	0.0176249	1	1
Omega-6 (TFAP)	Esophagus_Muscularis	ENSG00000149485.18	FADS1	5.612	2e-08	0.0261794	1	1
Omega-6 (TFAP)	Esophagus_Muscularis	ENSG00000171700.13	RGS19	-5.60355	2.1e-08	0.0425546	1	2
Omega-6 (TFAP)	Esophagus_Muscularis	ENSG00000100982.11	PCIF1	5.55985	2.7e-08	0.000310448	1	1
Omega-6 (TFAP)	Heart_Atrial_Appendage	ENSG00000115216.13	NRBP1	17.1353	8.10012e-66	0.0104318	1	1
Omega-6 (TFAP)	Heart_Atrial_Appendage	ENSG00000106638.15	TBL2	16.2186	3.72799e-59	0.00345631	2	3
Omega-6 (TFAP)	Heart_Atrial_Appendage	ENSG00000009950.15	MLXIPL	-15.9157	4.92933e-57	0.0541132	2	2
Omega-6 (TFAP)	Heart_Atrial_Appendage	ENSG00000115234.10	SNX17	14.5482	5.99997e-48	0.0222306	1	1
Omega-6 (TFAP)	Heart_Atrial_Appendage	ENSG00000084734.8	GCKR	-14.2438	4.89997e-46	0.00010723	1	1
Omega-6 (TFAP)	Heart_Atrial_Appendage	ENSG00000171174.13	RBKS	13.183	1.1e-39	0.00297356	1	1
Omega-6 (TFAP)	Heart_Atrial_Appendage	ENSG00000163794.6	UCN	-11.5682	5.97404e-31	0.0017138	2	2
Omega-6 (TFAP)	Heart_Atrial_Appendage	ENSG00000175445.14	LPL	-11.5379	8.49999e-31	0.0047683	1	1
Omega-6 (TFAP)	Heart_Atrial_Appendage	ENSG00000116641.17	DOCK7	10.8823	1.4e-27	0.0138813	1	2
Omega-6 (TFAP)	Heart_Atrial_Appendage	ENSG00000163798.13	SLC4A1AP	-10.5593	4.59998e-26	0.00199088	1	1
Omega-6 (TFAP)	Heart_Atrial_Appendage	ENSG00000130203.9	APOE	-10.331	5.09998e-25	0.0057232	1	1
Omega-6 (TFAP)	Heart_Atrial_Appendage	ENSG00000115194.10	SLC30A3	-9.31659	1.20145e-20	0.000215679	2	2
Omega-6 (TFAP)	Heart_Atrial_Appendage	ENSG00000100979.14	PLTP	-9.20553	3.40001e-20	0.0490288	1	2
Omega-6 (TFAP)	Heart_Atrial_Appendage	ENSG00000124257.6	NEURL2	-9.15637	5.36748e-20	0.0197914	3	3
Omega-6 (TFAP)	Heart_Atrial_Appendage	ENSG00000162607.12	USP1	9.06777	1.21482e-19	0.00762346	2	2
Omega-6 (TFAP)	Heart_Atrial_Appendage	ENSG00000198522.13	GPN1	8.29346	1.1e-16	0.00591421	1	1
Omega-6 (TFAP)	Heart_Atrial_Appendage	ENSG00000243943.9	ZNF512	-8.10673	5.2e-16	0.000733398	1	1
Omega-6 (TFAP)	Heart_Atrial_Appendage	ENSG00000243147.7	MRPL33	7.96897	1.6e-15	0.00303544	1	1
Omega-6 (TFAP)	Heart_Atrial_Appendage	ENSG00000138002.14	IFT172	7.85466	4.00866e-15	0.000153384	2	2
Omega-6 (TFAP)	Heart_Atrial_Appendage	ENSG00000175003.12	SLC22A1	7.36287	1.8e-13	0.0469007	1	1
Omega-6 (TFAP)	Heart_Atrial_Appendage	ENSG00000163793.12	DNAJC5G	-6.87045	6.39999e-12	0.00132618	1	1
Omega-6 (TFAP)	Heart_Atrial_Appendage	ENSG00000087237.10	CETP	6.68992	2.23291e-11	0.152723	2	2
Omega-6 (TFAP)	Heart_Atrial_Appendage	ENSG00000205334.2	LINC01460	6.66761	2.6e-11	0.00360557	1	1
Omega-6 (TFAP)	Heart_Atrial_Appendage	ENSG00000160584.15	SIK3	-6.60149	4.07041e-11	0.00990441	2	2
Omega-6 (TFAP)	Heart_Atrial_Appendage	ENSG00000149634.4	SPATA25	-6.57708	4.79778e-11	0.0215254	2	2
Omega-6 (TFAP)	Heart_Atrial_Appendage	ENSG00000115204.14	MPV17	-6.49326	8.39999e-11	0.00187128	1	1
Omega-6 (TFAP)	Heart_Atrial_Appendage	ENSG00000163792.6	TCF23	6.23562	4.5e-10	1.42831e-05	1	1
Omega-6 (TFAP)	Heart_Atrial_Appendage	ENSG00000145332.13	KLHL8	-6.20995	5.3e-10	0.000438046	1	1
Omega-6 (TFAP)	Heart_Atrial_Appendage	ENSG00000140259.6	MFAP1	6.02415	1.7e-09	0.000107335	1	1
Omega-6 (TFAP)	Heart_Atrial_Appendage	ENSG00000149591.16	TAGLN	-5.92939	3.04071e-09	0.00321632	2	2
Omega-6 (TFAP)	Heart_Atrial_Appendage	ENSG00000134825.15	TMEM258	-5.84647	5.02114e-09	0.0165543	2	2
Omega-6 (TFAP)	Heart_Atrial_Appendage	ENSG00000164733.20	CTSB	5.79037	7.02315e-09	0.0453816	2	2
Omega-6 (TFAP)	Heart_Atrial_Appendage	ENSG00000168496.3	FEN1	-5.68606	1.3e-08	2.79104e-07	1	1
Omega-6 (TFAP)	Heart_Atrial_Appendage	ENSG00000134824.13	FADS2	-5.65111	1.59411e-08	0.265215	2	2
Omega-6 (TFAP)	Heart_Atrial_Appendage	ENSG00000155428.12	TRIM74	-5.65048	1.6e-08	0.00531358	1	2
Omega-6 (TFAP)	Heart_Atrial_Appendage	ENSG00000270933.1	CTD-2227E11.1	5.56644	2.6e-08	1.48383e-07	1	1
Omega-6 (TFAP)	Heart_Atrial_Appendage	ENSG00000100982.11	PCIF1	5.55985	2.7e-08	0.000513685	1	1
Omega-6 (TFAP)	Heart_Left_Ventricle	ENSG00000009950.15	MLXIPL	-17.9621	3.85732e-72	0.118188	2	2
Omega-6 (TFAP)	Heart_Left_Ventricle	ENSG00000198522.13	GPN1	15.0021	7.11847e-51	0.0133363	2	2
Omega-6 (TFAP)	Heart_Left_Ventricle	ENSG00000163795.13	ZNF513	14.6107	2.4e-48	0.000615889	1	1
Omega-6 (TFAP)	Heart_Left_Ventricle	ENSG00000115234.10	SNX17	14.5482	5.99997e-48	0.0141282	1	1
Omega-6 (TFAP)	Heart_Left_Ventricle	ENSG00000115216.13	NRBP1	14.0344	9.60004e-45	0.00274136	1	1
Omega-6 (TFAP)	Heart_Left_Ventricle	ENSG00000171174.13	RBKS	13.183	1.1e-39	0.00162512	1	1
Omega-6 (TFAP)	Heart_Left_Ventricle	ENSG00000163794.6	UCN	-11.8493	2.16981e-32	0.00292305	2	2
Omega-6 (TFAP)	Heart_Left_Ventricle	ENSG00000175445.14	LPL	-10.7504	5.89999e-27	0.00143555	1	1
Omega-6 (TFAP)	Heart_Left_Ventricle	ENSG00000130203.9	APOE	-10.2094	1.8e-24	0.00600783	1	1
Omega-6 (TFAP)	Heart_Left_Ventricle	ENSG00000100979.14	PLTP	-9.38771	6.13205e-21	0.0409169	2	2
Omega-6 (TFAP)	Heart_Left_Ventricle	ENSG00000138100.13	TRIM54	-9.13735	6.40002e-20	0.00078536	1	1
Omega-6 (TFAP)	Heart_Left_Ventricle	ENSG00000138085.16	ATRAID	-8.81747	1.17078e-18	0.0503849	3	3
Omega-6 (TFAP)	Heart_Left_Ventricle	ENSG00000186318.16	BACE1	8.08337	6.3e-16	5.27348e-05	1	2
Omega-6 (TFAP)	Heart_Left_Ventricle	ENSG00000243147.7	MRPL33	7.9946	1.3e-15	0.00239651	1	1
Omega-6 (TFAP)	Heart_Left_Ventricle	ENSG00000160584.15	SIK3	-7.84586	4.3e-15	0.00358517	1	1
Omega-6 (TFAP)	Heart_Left_Ventricle	ENSG00000138002.14	IFT172	7.72713	1.1e-14	1.58871e-06	1	1
Omega-6 (TFAP)	Heart_Left_Ventricle	ENSG00000146755.10	TRIM50	-6.94443	3.79999e-12	0.0161229	1	2
Omega-6 (TFAP)	Heart_Left_Ventricle	ENSG00000115211.15	EIF2B4	-6.92768	4.27796e-12	0.000472187	2	2
Omega-6 (TFAP)	Heart_Left_Ventricle	ENSG00000205334.2	LINC01460	6.66761	2.6e-11	0.00194888	1	1
Omega-6 (TFAP)	Heart_Left_Ventricle	ENSG00000187244.10	BCAM	-6.55404	5.60001e-11	0.00239785	1	1
Omega-6 (TFAP)	Heart_Left_Ventricle	ENSG00000087237.10	CETP	6.54048	6.13235e-11	0.0626321	2	2
Omega-6 (TFAP)	Heart_Left_Ventricle	ENSG00000213996.12	TM6SF2	-6.5312	6.52439e-11	0.135549	2	2
Omega-6 (TFAP)	Heart_Left_Ventricle	ENSG00000162607.12	USP1	6.26619	3.7e-10	0.00404273	1	1
Omega-6 (TFAP)	Heart_Left_Ventricle	ENSG00000140259.6	MFAP1	6.02415	1.7e-09	8.83643e-05	1	1
Omega-6 (TFAP)	Heart_Left_Ventricle	ENSG00000134825.15	TMEM258	-5.94829	2.70953e-09	0.0110898	2	2
Omega-6 (TFAP)	Heart_Left_Ventricle	ENSG00000122483.17	CCDC18	5.94618	2.7447e-09	0.0184958	2	2
Omega-6 (TFAP)	Heart_Left_Ventricle	ENSG00000138080.13	EMILIN1	-5.87222	4.3e-09	1.39615e-05	1	2
Omega-6 (TFAP)	Heart_Left_Ventricle	ENSG00000176428.5	VPS37D	-5.84108	5.18648e-09	0.00652977	2	2
Omega-6 (TFAP)	Heart_Left_Ventricle	ENSG00000156006.4	NAT2	-5.76527	8.15287e-09	0.00869478	2	2
Omega-6 (TFAP)	Heart_Left_Ventricle	ENSG00000186510.11	CLCNKA	-5.71299	1.11011e-08	0.143654	3	3
Omega-6 (TFAP)	Heart_Left_Ventricle	ENSG00000115194.10	SLC30A3	5.68606	1.3e-08	0.0426456	1	1
Omega-6 (TFAP)	Heart_Left_Ventricle	ENSG00000144580.13	CNOT9	-5.66156	1.5e-08	0.00690909	1	1
Omega-6 (TFAP)	Heart_Left_Ventricle	ENSG00000149485.18	FADS1	5.6302	1.8e-08	0.0144887	1	1
Omega-6 (TFAP)	Heart_Left_Ventricle	ENSG00000168612.4	ZSWIM1	5.58038	2.4e-08	0.000740558	1	2
Omega-6 (TFAP)	Heart_Left_Ventricle	ENSG00000270933.1	CTD-2227E11.1	5.56644	2.6e-08	2.4588e-09	1	2
Omega-6 (TFAP)	Heart_Left_Ventricle	ENSG00000100982.11	PCIF1	5.55985	2.7e-08	0.000582352	1	1
Omega-6 (TFAP)	Kidney_Cortex	ENSG00000115216.13	NRBP1	17.1353	8.10012e-66	0.0213639	1	1
Omega-6 (TFAP)	Kidney_Cortex	ENSG00000162607.12	USP1	11.2629	2.00001e-29	0.00175383	1	1
Omega-6 (TFAP)	Kidney_Cortex	ENSG00000138085.16	ATRAID	-10.2668	9.94489e-25	0.0186278	2	2
Omega-6 (TFAP)	Kidney_Cortex	ENSG00000100982.11	PCIF1	9.65905	4.50001e-22	0.000539211	1	1
Omega-6 (TFAP)	Kidney_Cortex	ENSG00000115194.10	SLC30A3	-8.40172	4.4e-17	3.6704e-05	1	1
Omega-6 (TFAP)	Kidney_Cortex	ENSG00000198522.13	GPN1	8.20314	2.34192e-16	0.0062575	2	2
Omega-6 (TFAP)	Kidney_Cortex	ENSG00000186318.16	BACE1	8.08337	6.3e-16	2.38544e-06	1	2
Omega-6 (TFAP)	Kidney_Cortex	ENSG00000138002.14	IFT172	7.72713	1.1e-14	5.96292e-06	1	1
Omega-6 (TFAP)	Kidney_Cortex	ENSG00000084774.13	CAD	-7.4283	1.1e-13	0.00290891	1	1
Omega-6 (TFAP)	Kidney_Cortex	ENSG00000175445.14	LPL	-6.92052	4.5e-12	0.000600644	1	1
Omega-6 (TFAP)	Kidney_Cortex	ENSG00000205334.2	LINC01460	6.66761	2.6e-11	0.00186954	1	1
Omega-6 (TFAP)	Kidney_Cortex	ENSG00000163794.6	UCN	6.32698	2.5e-10	0.000120827	1	1
Omega-6 (TFAP)	Kidney_Cortex	ENSG00000140259.6	MFAP1	6.02415	1.7e-09	0.000949672	1	1
Omega-6 (TFAP)	Kidney_Cortex	ENSG00000250091.2	DNAH10OS	-5.96812	2.4e-09	0.029201	1	1
Omega-6 (TFAP)	Kidney_Cortex	ENSG00000119242.8	CCDC92	-5.84064	5.2e-09	0.0277568	1	1
Omega-6 (TFAP)	Kidney_Cortex	ENSG00000115556.13	PLCD4	-5.74869	8.99388e-09	0.0114696	2	2
Omega-6 (TFAP)	Kidney_Cortex	ENSG00000168496.3	FEN1	5.68606	1.3e-08	0.000138243	1	1
Omega-6 (TFAP)	Kidney_Cortex	ENSG00000135913.10	USP37	-5.612	2e-08	0.0102627	1	1
Omega-6 (TFAP)	Kidney_Cortex	ENSG00000270933.1	CTD-2227E11.1	5.56644	2.6e-08	1.22348e-05	1	1
Omega-6 (TFAP)	Liver	ENSG00000253111.1	RP11-136O12.2	18.3099	6.90008e-75	0.00399064	1	1
Omega-6 (TFAP)	Liver	ENSG00000110243.11	APOA5	-17.1547	5.79998e-66	0.000445759	1	1
Omega-6 (TFAP)	Liver	ENSG00000115216.13	NRBP1	17.1353	8.10012e-66	0.0111653	1	1
Omega-6 (TFAP)	Liver	ENSG00000084734.8	GCKR	-13.7191	7.80002e-43	0.000726955	1	1
Omega-6 (TFAP)	Liver	ENSG00000221843.4	C2orf16	-13.7191	7.80002e-43	0.000201899	1	1
Omega-6 (TFAP)	Liver	ENSG00000115234.10	SNX17	-13.5136	1.3e-41	0.00351889	1	1
Omega-6 (TFAP)	Liver	ENSG00000171174.13	RBKS	13.183	1.1e-39	0.000611416	1	1
Omega-6 (TFAP)	Liver	ENSG00000224477.5	RP1-81D8.3	11.5911	4.57245e-31	0.0960546	2	2
Omega-6 (TFAP)	Liver	ENSG00000162607.12	USP1	11.2629	2.00001e-29	0.00461311	1	1
Omega-6 (TFAP)	Liver	ENSG00000132855.4	ANGPTL3	11.1672	5.89998e-29	0.000437451	1	1
Omega-6 (TFAP)	Liver	ENSG00000166035.10	LIPC	-10.3579	3.85385e-25	0.016693	3	4
Omega-6 (TFAP)	Liver	ENSG00000138085.16	ATRAID	-10.3241	5.48366e-25	0.0236561	2	2
Omega-6 (TFAP)	Liver	ENSG00000138074.14	SLC5A6	10.3034	6.79998e-25	0.00320541	1	1
Omega-6 (TFAP)	Liver	ENSG00000100979.14	PLTP	-9.20553	3.40001e-20	0.0216986	1	2
Omega-6 (TFAP)	Liver	ENSG00000115194.10	SLC30A3	8.40172	4.4e-17	1.38969e-05	1	1
Omega-6 (TFAP)	Liver	ENSG00000198522.13	GPN1	8.27385	1.29698e-16	0.0111866	2	2
Omega-6 (TFAP)	Liver	ENSG00000122194.18	PLG	-8.26474	1.4e-16	4.21834e-05	1	1
Omega-6 (TFAP)	Liver	ENSG00000186318.16	BACE1	-8.08337	6.3e-16	9.31569e-05	1	2
Omega-6 (TFAP)	Liver	ENSG00000138002.14	IFT172	7.72713	1.1e-14	1.5749e-06	1	1
Omega-6 (TFAP)	Liver	ENSG00000166734.18	CASC4	-7.23134	4.78252e-13	7.64826e-05	2	2
Omega-6 (TFAP)	Liver	ENSG00000175445.14	LPL	-6.92052	4.5e-12	0.000468404	1	1
Omega-6 (TFAP)	Liver	ENSG00000084774.13	CAD	6.81849	9.19999e-12	0.00273911	1	1
Omega-6 (TFAP)	Liver	ENSG00000198670.11	LPA	-6.62415	3.49241e-11	0.016177	2	2
Omega-6 (TFAP)	Liver	ENSG00000140853.15	NLRC5	6.61562	3.7e-11	0.0103366	1	1
Omega-6 (TFAP)	Liver	ENSG00000137656.11	BUD13	6.49873	8.1e-11	0.00426991	1	1
Omega-6 (TFAP)	Liver	ENSG00000163794.6	UCN	6.32698	2.5e-10	5.55051e-05	1	1
Omega-6 (TFAP)	Liver	ENSG00000166963.12	MAP1A	6.16836	6.89999e-10	0.00253257	1	1
Omega-6 (TFAP)	Liver	ENSG00000149591.16	TAGLN	-6.14493	8e-10	0.0283575	1	1
Omega-6 (TFAP)	Liver	ENSG00000140259.6	MFAP1	6.02415	1.7e-09	0.000137937	1	1
Omega-6 (TFAP)	Liver	ENSG00000250091.2	DNAH10OS	-5.96812	2.4e-09	0.0221159	1	1
Omega-6 (TFAP)	Liver	ENSG00000149485.18	FADS1	5.91769	3.26491e-09	0.116908	2	2
Omega-6 (TFAP)	Liver	ENSG00000134825.15	TMEM258	-5.81056	6.22644e-09	0.00727639	2	2
Omega-6 (TFAP)	Liver	ENSG00000115556.13	PLCD4	-5.73415	9.80001e-09	0.125429	1	1
Omega-6 (TFAP)	Liver	ENSG00000171700.13	RGS19	-5.69973	1.2e-08	0.0516974	1	1
Omega-6 (TFAP)	Liver	ENSG00000168496.3	FEN1	5.68606	1.3e-08	0.000376371	1	1
Omega-6 (TFAP)	Liver	ENSG00000134824.13	FADS2	5.68606	1.3e-08	0.000322072	1	1
Omega-6 (TFAP)	Liver	ENSG00000163939.18	PBRM1	5.65048	1.6e-08	0.0151389	1	1
Omega-6 (TFAP)	Liver	ENSG00000144580.13	CNOT9	5.612	2e-08	0.000933691	1	1
Omega-6 (TFAP)	Liver	ENSG00000270933.1	CTD-2227E11.1	5.56644	2.6e-08	4.10129e-09	1	2
Omega-6 (TFAP)	Liver	ENSG00000100982.11	PCIF1	5.55985	2.7e-08	0.00054581	1	1
Omega-6 (TFAP)	Lung	ENSG00000115234.10	SNX17	14.1038	3.60001e-45	0.00143427	1	1
Omega-6 (TFAP)	Lung	ENSG00000115216.13	NRBP1	14.0344	9.60004e-45	0.0198313	1	1
Omega-6 (TFAP)	Lung	ENSG00000158019.20	BRE	13.5029	1.50252e-41	0.00200933	2	2
Omega-6 (TFAP)	Lung	ENSG00000175445.14	LPL	-12.9013	4.42509e-38	0.0327067	3	3
Omega-6 (TFAP)	Lung	ENSG00000009950.15	MLXIPL	-11.8589	1.93527e-32	0.10782	3	3
Omega-6 (TFAP)	Lung	ENSG00000115194.10	SLC30A3	10.6059	2.7968e-26	9.38735e-05	2	2
Omega-6 (TFAP)	Lung	ENSG00000138085.16	ATRAID	-8.8839	6.45568e-19	0.088455	3	3
Omega-6 (TFAP)	Lung	ENSG00000100979.14	PLTP	-8.7689	1.80418e-18	0.0627637	2	3
Omega-6 (TFAP)	Lung	ENSG00000187244.10	BCAM	7.76917	7.90001e-15	0.0362609	1	3
Omega-6 (TFAP)	Lung	ENSG00000157992.12	KRTCAP3	7.72713	1.1e-14	0.00220755	1	2
Omega-6 (TFAP)	Lung	ENSG00000138002.14	IFT172	7.72713	1.1e-14	6.07103e-07	1	1
Omega-6 (TFAP)	Lung	ENSG00000187664.8	HAPLN4	7.61195	2.7e-14	5.42469e-05	1	1
Omega-6 (TFAP)	Lung	ENSG00000109917.10	ZPR1	-7.02768	2.1e-12	0.00115949	1	1
Omega-6 (TFAP)	Lung	ENSG00000205334.2	LINC01460	6.66761	2.6e-11	0.00145242	1	1
Omega-6 (TFAP)	Lung	ENSG00000163794.6	UCN	6.32698	2.5e-10	4.25707e-05	1	1
Omega-6 (TFAP)	Lung	ENSG00000168496.3	FEN1	6.23562	4.5e-10	0.000417887	1	1
Omega-6 (TFAP)	Lung	ENSG00000163795.13	ZNF513	6.16954	6.84905e-10	0.000536355	2	2
Omega-6 (TFAP)	Lung	ENSG00000134825.15	TMEM258	-6.03883	1.55231e-09	0.0185278	3	3
Omega-6 (TFAP)	Lung	ENSG00000140259.6	MFAP1	6.02415	1.7e-09	0.000103773	1	1
Omega-6 (TFAP)	Lung	ENSG00000176428.5	VPS37D	-5.94267	2.8041e-09	0.00352699	2	2
Omega-6 (TFAP)	Lung	ENSG00000087237.10	CETP	5.9016	3.6e-09	0.0269751	1	1
Omega-6 (TFAP)	Lung	ENSG00000178882.14	RFLNA	-5.84064	5.2e-09	0.00150513	1	2
Omega-6 (TFAP)	Lung	ENSG00000275389.1	RP11-214K3.24	5.66156	1.5e-08	0.00898799	1	1
Omega-6 (TFAP)	Lung	ENSG00000163939.18	PBRM1	5.65048	1.6e-08	0.000987843	1	1
Omega-6 (TFAP)	Lung	ENSG00000184381.18	PLA2G6	-5.6302	1.8e-08	0.00663639	1	1
Omega-6 (TFAP)	Lung	ENSG00000270933.1	CTD-2227E11.1	-5.56644	2.6e-08	6.54324e-08	1	1
Omega-6 (TFAP)	Lung	ENSG00000100982.11	PCIF1	5.55985	2.7e-08	0.000284801	1	1
Omega-6 (TFAP)	Minor_Salivary_Gland	ENSG00000009950.15	MLXIPL	-17.3138	3.69994e-67	0.103153	1	1
Omega-6 (TFAP)	Minor_Salivary_Gland	ENSG00000115241.10	PPM1G	14.1939	9.99993e-46	0.00662511	1	1
Omega-6 (TFAP)	Minor_Salivary_Gland	ENSG00000115216.13	NRBP1	14.0344	9.60004e-45	0.0206924	1	1
Omega-6 (TFAP)	Minor_Salivary_Gland	ENSG00000115234.10	SNX17	13.5136	1.3e-41	0.00341526	1	1
Omega-6 (TFAP)	Minor_Salivary_Gland	ENSG00000171174.13	RBKS	13.183	1.1e-39	0.00300747	1	1
Omega-6 (TFAP)	Minor_Salivary_Gland	ENSG00000130208.9	APOC1	11.335	8.80004e-30	7.19052e-05	1	1
Omega-6 (TFAP)	Minor_Salivary_Gland	ENSG00000162607.12	USP1	11.2629	2.00001e-29	0.000841099	1	1
Omega-6 (TFAP)	Minor_Salivary_Gland	ENSG00000138085.16	ATRAID	-10.3362	4.83229e-25	0.0279354	2	2
Omega-6 (TFAP)	Minor_Salivary_Gland	ENSG00000130203.9	APOE	-10.2094	1.8e-24	0.000347222	1	2
Omega-6 (TFAP)	Minor_Salivary_Gland	ENSG00000115194.10	SLC30A3	9.72007	2.47606e-22	0.000214176	2	2
Omega-6 (TFAP)	Minor_Salivary_Gland	ENSG00000138100.13	TRIM54	-9.13735	6.40002e-20	5.09544e-06	1	1
Omega-6 (TFAP)	Minor_Salivary_Gland	ENSG00000198522.13	GPN1	8.39507	4.65625e-17	0.00303452	2	2
Omega-6 (TFAP)	Minor_Salivary_Gland	ENSG00000186318.16	BACE1	-8.08337	6.3e-16	2.20268e-08	1	2
Omega-6 (TFAP)	Minor_Salivary_Gland	ENSG00000167491.17	GATAD2A	-7.97694	1.5e-15	0.0027336	1	1
Omega-6 (TFAP)	Minor_Salivary_Gland	ENSG00000138002.14	IFT172	7.72713	1.1e-14	1.85389e-06	1	1
Omega-6 (TFAP)	Minor_Salivary_Gland	ENSG00000084774.13	CAD	-7.45927	8.7e-14	0.00418416	1	1
Omega-6 (TFAP)	Minor_Salivary_Gland	ENSG00000138074.14	SLC5A6	6.8618	6.79999e-12	0.0231514	1	1
Omega-6 (TFAP)	Minor_Salivary_Gland	ENSG00000175445.14	LPL	-6.56049	5.36303e-11	0.000557412	2	2
Omega-6 (TFAP)	Minor_Salivary_Gland	ENSG00000087237.10	CETP	6.5103	7.50001e-11	0.034484	1	1
Omega-6 (TFAP)	Minor_Salivary_Gland	ENSG00000145332.13	KLHL8	-6.33719	2.33994e-10	0.000207033	2	2
Omega-6 (TFAP)	Minor_Salivary_Gland	ENSG00000163794.6	UCN	6.32698	2.5e-10	3.91737e-05	1	1
Omega-6 (TFAP)	Minor_Salivary_Gland	ENSG00000163795.13	ZNF513	6.28253	3.33111e-10	0.0006423	2	2
Omega-6 (TFAP)	Minor_Salivary_Gland	ENSG00000134825.15	TMEM258	-6.12204	9.23846e-10	0.0112181	2	2
Omega-6 (TFAP)	Minor_Salivary_Gland	ENSG00000140259.6	MFAP1	6.02415	1.7e-09	0.00030899	1	1
Omega-6 (TFAP)	Minor_Salivary_Gland	ENSG00000250091.2	DNAH10OS	-6.00613	1.9e-09	0.060646	1	1
Omega-6 (TFAP)	Minor_Salivary_Gland	ENSG00000187664.8	HAPLN4	-6.00094	1.96184e-09	0.0920998	2	2
Omega-6 (TFAP)	Minor_Salivary_Gland	ENSG00000138080.13	EMILIN1	-5.87222	4.3e-09	1.36413e-05	1	2
Omega-6 (TFAP)	Minor_Salivary_Gland	ENSG00000114054.13	PCCB	5.85396	4.8e-09	0.00634668	1	2
Omega-6 (TFAP)	Minor_Salivary_Gland	ENSG00000119242.8	CCDC92	-5.84064	5.2e-09	0.0431393	1	1
Omega-6 (TFAP)	Minor_Salivary_Gland	ENSG00000122483.17	CCDC18	5.81277	6.14469e-09	0.018621	2	2
Omega-6 (TFAP)	Minor_Salivary_Gland	ENSG00000074582.12	BCS1L	5.78387	7.3e-09	0.0067916	1	1
Omega-6 (TFAP)	Minor_Salivary_Gland	ENSG00000270933.1	CTD-2227E11.1	5.56644	2.6e-08	1.63511e-07	1	2
Omega-6 (TFAP)	Muscle_Skeletal	ENSG00000198522.13	GPN1	18.2521	1.99281e-74	0.0225431	2	2
Omega-6 (TFAP)	Muscle_Skeletal	ENSG00000175445.14	LPL	-17.6575	8.90519e-70	0.0032519	2	2
Omega-6 (TFAP)	Muscle_Skeletal	ENSG00000115234.10	SNX17	15.9085	5.53649e-57	0.406161	2	3
Omega-6 (TFAP)	Muscle_Skeletal	ENSG00000109917.10	ZPR1	-14.859	6.0837e-50	0.00182445	2	2
Omega-6 (TFAP)	Muscle_Skeletal	ENSG00000115241.10	PPM1G	14.1939	9.99993e-46	0.00316336	1	1
Omega-6 (TFAP)	Muscle_Skeletal	ENSG00000171174.13	RBKS	13.183	1.1e-39	0.00175362	1	1
Omega-6 (TFAP)	Muscle_Skeletal	ENSG00000163794.6	UCN	-11.6047	3.90001e-31	0.00623762	1	1
Omega-6 (TFAP)	Muscle_Skeletal	ENSG00000100979.14	PLTP	-9.80235	1.1e-22	0.0237921	1	2
Omega-6 (TFAP)	Muscle_Skeletal	ENSG00000106635.7	BCL7B	9.67746	3.75958e-22	0.00905452	2	2
Omega-6 (TFAP)	Muscle_Skeletal	ENSG00000162607.12	USP1	9.26394	1.97022e-20	0.0124274	2	2
Omega-6 (TFAP)	Muscle_Skeletal	ENSG00000115194.10	SLC30A3	8.40172	4.4e-17	6.53503e-06	1	1
Omega-6 (TFAP)	Muscle_Skeletal	ENSG00000186318.16	BACE1	8.08337	6.3e-16	0.0018135	1	2
Omega-6 (TFAP)	Muscle_Skeletal	ENSG00000176428.5	VPS37D	-7.87527	3.4e-15	0.00808667	1	2
Omega-6 (TFAP)	Muscle_Skeletal	ENSG00000176410.7	DNAJC30	7.3181	2.51499e-13	0.0102455	2	2
Omega-6 (TFAP)	Muscle_Skeletal	ENSG00000129933.20	MAU2	7.18422	6.75917e-13	0.0567324	3	3
Omega-6 (TFAP)	Muscle_Skeletal	ENSG00000138074.14	SLC5A6	6.88564	5.753e-12	0.0186685	3	3
Omega-6 (TFAP)	Muscle_Skeletal	ENSG00000138002.14	IFT172	6.85766	7e-12	0.000318052	1	2
Omega-6 (TFAP)	Muscle_Skeletal	ENSG00000266265.2	KLF14	6.83855	8e-12	0.0094337	1	3
Omega-6 (TFAP)	Muscle_Skeletal	ENSG00000205334.2	LINC01460	6.66761	2.6e-11	0.00497666	1	1
Omega-6 (TFAP)	Muscle_Skeletal	ENSG00000243147.7	MRPL33	6.61562	3.7e-11	0.00153602	1	1
Omega-6 (TFAP)	Muscle_Skeletal	ENSG00000158019.20	BRE	6.56616	5.16309e-11	3.10805e-06	2	2
Omega-6 (TFAP)	Muscle_Skeletal	ENSG00000138085.16	ATRAID	-6.53068	6.54704e-11	0.0256344	2	3
Omega-6 (TFAP)	Muscle_Skeletal	ENSG00000140259.6	MFAP1	6.02415	1.7e-09	0.000131492	1	1
Omega-6 (TFAP)	Muscle_Skeletal	ENSG00000087237.10	CETP	5.93716	2.9e-09	0.0227334	1	1
Omega-6 (TFAP)	Muscle_Skeletal	ENSG00000134825.15	TMEM258	-5.89603	3.72354e-09	0.0209057	3	3
Omega-6 (TFAP)	Muscle_Skeletal	ENSG00000149485.18	FADS1	5.81979	5.89212e-09	0.0383441	2	2
Omega-6 (TFAP)	Muscle_Skeletal	ENSG00000144580.13	CNOT9	-5.66156	1.5e-08	0.00934901	1	1
Omega-6 (TFAP)	Muscle_Skeletal	ENSG00000270933.1	CTD-2227E11.1	5.56644	2.6e-08	5.61718e-08	1	1
Omega-6 (TFAP)	Muscle_Skeletal	ENSG00000171700.13	RGS19	-5.55501	2.77589e-08	0.485815	2	3
Omega-6 (TFAP)	Nerve_Tibial	ENSG00000175445.14	LPL	-17.8553	2.62718e-71	0.0209616	3	3
Omega-6 (TFAP)	Nerve_Tibial	ENSG00000106638.15	TBL2	17.1657	4.80004e-66	0.00286207	1	2
Omega-6 (TFAP)	Nerve_Tibial	ENSG00000115234.10	SNX17	14.5482	5.99997e-48	0.00282794	1	1
Omega-6 (TFAP)	Nerve_Tibial	ENSG00000115241.10	PPM1G	14.1939	9.99993e-46	0.00298191	1	1
Omega-6 (TFAP)	Nerve_Tibial	ENSG00000115216.13	NRBP1	14.0344	9.60004e-45	0.0142613	1	1
Omega-6 (TFAP)	Nerve_Tibial	ENSG00000171174.13	RBKS	13.183	1.1e-39	0.00285103	1	1
Omega-6 (TFAP)	Nerve_Tibial	ENSG00000109917.10	ZPR1	-12.754	2.96039e-37	0.0337299	3	3
Omega-6 (TFAP)	Nerve_Tibial	ENSG00000009950.15	MLXIPL	-12.5584	3.57301e-36	0.00816196	2	2
Omega-6 (TFAP)	Nerve_Tibial	ENSG00000163795.13	ZNF513	11.881	1.48496e-32	0.00270499	2	2
Omega-6 (TFAP)	Nerve_Tibial	ENSG00000162607.12	USP1	11.2629	2.00001e-29	0.00232587	1	1
Omega-6 (TFAP)	Nerve_Tibial	ENSG00000166762.16	CATSPER2	11.2332	2.8e-29	0.000120243	1	2
Omega-6 (TFAP)	Nerve_Tibial	ENSG00000138085.16	ATRAID	-10.1843	2.32952e-24	0.0266295	2	3
Omega-6 (TFAP)	Nerve_Tibial	ENSG00000100979.14	PLTP	-9.79419	1.19254e-22	0.040499	2	3
Omega-6 (TFAP)	Nerve_Tibial	ENSG00000138100.13	TRIM54	9.39357	5.79998e-21	0.0206684	1	1
Omega-6 (TFAP)	Nerve_Tibial	ENSG00000166734.18	CASC4	-9.27967	1.7e-20	1.74561e-05	1	1
Omega-6 (TFAP)	Nerve_Tibial	ENSG00000149577.15	SIDT2	-9.20553	3.40001e-20	0.00985919	1	1
Omega-6 (TFAP)	Nerve_Tibial	ENSG00000136531.15	SCN2A	8.65803	4.80001e-18	0.0159188	1	2
Omega-6 (TFAP)	Nerve_Tibial	ENSG00000084734.8	GCKR	7.75406	8.90001e-15	7.44769e-06	1	1
Omega-6 (TFAP)	Nerve_Tibial	ENSG00000163793.12	DNAJC5G	-7.65722	1.9e-14	7.40865e-05	1	1
Omega-6 (TFAP)	Nerve_Tibial	ENSG00000157992.12	KRTCAP3	7.48236	7.3e-14	0.0124374	1	2
Omega-6 (TFAP)	Nerve_Tibial	ENSG00000138002.14	IFT172	-7.01497	2.3e-12	0.00210677	1	1
Omega-6 (TFAP)	Nerve_Tibial	ENSG00000205334.2	LINC01460	6.66761	2.6e-11	0.00611354	1	1
Omega-6 (TFAP)	Nerve_Tibial	ENSG00000243147.7	MRPL33	6.61562	3.7e-11	0.00151604	1	1
Omega-6 (TFAP)	Nerve_Tibial	ENSG00000163794.6	UCN	-6.32698	2.5e-10	3.17893e-06	1	1
Omega-6 (TFAP)	Nerve_Tibial	ENSG00000176428.5	VPS37D	-6.32022	2.61188e-10	0.00481603	2	2
Omega-6 (TFAP)	Nerve_Tibial	ENSG00000134825.15	TMEM258	-6.27464	3.50443e-10	0.0491602	3	3
Omega-6 (TFAP)	Nerve_Tibial	ENSG00000095596.11	CYP26A1	6.22551	4.8e-10	0.00420508	1	1
Omega-6 (TFAP)	Nerve_Tibial	ENSG00000187553.8	CYP26C1	6.08024	1.2e-09	0.0330135	1	1
Omega-6 (TFAP)	Nerve_Tibial	ENSG00000087237.10	CETP	6.02087	1.73481e-09	0.0821521	2	2
Omega-6 (TFAP)	Nerve_Tibial	ENSG00000204160.11	ZDHHC18	5.81676	6e-09	0.00733136	1	1
Omega-6 (TFAP)	Nerve_Tibial	ENSG00000074582.12	BCS1L	5.78387	7.3e-09	0.0048838	1	1
Omega-6 (TFAP)	Nerve_Tibial	ENSG00000176410.7	DNAJC30	5.75575	8.62589e-09	0.0184747	2	2
Omega-6 (TFAP)	Nerve_Tibial	ENSG00000158019.20	BRE	5.68606	1.3e-08	2.58952e-06	1	1
Omega-6 (TFAP)	Nerve_Tibial	ENSG00000175003.12	SLC22A1	5.65447	1.56326e-08	0.0799935	3	3
Omega-6 (TFAP)	Nerve_Tibial	ENSG00000146755.10	TRIM50	-5.65048	1.6e-08	0.0472478	1	3
Omega-6 (TFAP)	Ovary	ENSG00000084734.8	GCKR	-15.0687	2.59999e-51	0.000203659	1	1
Omega-6 (TFAP)	Ovary	ENSG00000009950.15	MLXIPL	-14.9538	1.47087e-50	0.0408159	2	2
Omega-6 (TFAP)	Ovary	ENSG00000115216.13	NRBP1	14.0344	9.60004e-45	0.0072831	1	1
Omega-6 (TFAP)	Ovary	ENSG00000158019.20	BRE	13.4423	3.41536e-41	0.00130411	2	2
Omega-6 (TFAP)	Ovary	ENSG00000171174.13	RBKS	13.183	1.1e-39	0.00152738	1	1
Omega-6 (TFAP)	Ovary	ENSG00000163794.6	UCN	11.3854	4.9461e-30	0.00180405	2	2
Omega-6 (TFAP)	Ovary	ENSG00000162607.12	USP1	11.2629	2.00001e-29	0.000940226	1	1
Omega-6 (TFAP)	Ovary	ENSG00000267467.3	APOC4	-11.0775	1.61388e-28	5.69984e-05	2	3
Omega-6 (TFAP)	Ovary	ENSG00000116641.17	DOCK7	10.8823	1.4e-27	0.037785	1	2
Omega-6 (TFAP)	Ovary	ENSG00000115194.10	SLC30A3	-9.00562	2.14448e-19	0.000116059	2	2
Omega-6 (TFAP)	Ovary	ENSG00000138085.16	ATRAID	-8.85876	8.09104e-19	0.179613	3	3
Omega-6 (TFAP)	Ovary	ENSG00000198522.13	GPN1	8.02596	1.00734e-15	0.000850106	2	2
Omega-6 (TFAP)	Ovary	ENSG00000166035.10	LIPC	8.02024	1.05539e-15	0.0635137	2	2
Omega-6 (TFAP)	Ovary	ENSG00000100979.14	PLTP	-8.00535	1.19124e-15	0.0822115	2	2
Omega-6 (TFAP)	Ovary	ENSG00000176428.5	VPS37D	-7.12062	1.07442e-12	0.00101064	2	2
Omega-6 (TFAP)	Ovary	ENSG00000138080.13	EMILIN1	-7.07637	1.47975e-12	0.00010319	2	2
Omega-6 (TFAP)	Ovary	ENSG00000175445.14	LPL	-6.92052	4.5e-12	0.000477242	1	1
Omega-6 (TFAP)	Ovary	ENSG00000084774.13	CAD	-6.69934	2.09367e-11	0.00265974	2	2
Omega-6 (TFAP)	Ovary	ENSG00000205334.2	LINC01460	6.66761	2.6e-11	0.00135793	1	1
Omega-6 (TFAP)	Ovary	ENSG00000104613.11	INTS10	6.5866	4.5e-11	0.0128199	1	2
Omega-6 (TFAP)	Ovary	ENSG00000163795.13	ZNF513	6.54663	5.88502e-11	0.000392341	2	2
Omega-6 (TFAP)	Ovary	ENSG00000087237.10	CETP	6.5103	7.50001e-11	0.00170911	1	1
Omega-6 (TFAP)	Ovary	ENSG00000115207.13	GTF3C2	-6.3775	1.8e-10	2.68879e-11	1	1
Omega-6 (TFAP)	Ovary	ENSG00000171703.16	TCEA2	6.11617	9.58497e-10	0.0146643	2	2
Omega-6 (TFAP)	Ovary	ENSG00000140259.6	MFAP1	6.02415	1.7e-09	0.000192112	1	1
Omega-6 (TFAP)	Ovary	ENSG00000250091.2	DNAH10OS	-6.00613	1.9e-09	0.0480175	1	1
Omega-6 (TFAP)	Ovary	ENSG00000179195.15	ZNF664	5.94887	2.7e-09	0.0178342	1	1
Omega-6 (TFAP)	Ovary	ENSG00000114054.13	PCCB	5.85396	4.8e-09	0.0113267	1	2
Omega-6 (TFAP)	Ovary	ENSG00000119242.8	CCDC92	-5.84064	5.2e-09	0.0506228	1	1
Omega-6 (TFAP)	Ovary	ENSG00000135913.10	USP37	-5.82571	5.68697e-09	0.00568028	2	2
Omega-6 (TFAP)	Ovary	ENSG00000074582.12	BCS1L	5.78387	7.3e-09	0.00156834	1	1
Omega-6 (TFAP)	Ovary	ENSG00000163482.11	STK36	5.75874	8.4744e-09	0.00273173	2	2
Omega-6 (TFAP)	Ovary	ENSG00000130202.9	NECTIN2	-5.71454	1.1e-08	3.9856e-06	1	1
Omega-6 (TFAP)	Ovary	ENSG00000168496.3	FEN1	5.68606	1.3e-08	0.000265971	1	1
Omega-6 (TFAP)	Ovary	ENSG00000134825.15	TMEM258	-5.63827	1.71765e-08	0.0434545	3	3
Omega-6 (TFAP)	Ovary	ENSG00000171700.13	RGS19	-5.60355	2.1e-08	0.0244297	1	3
Omega-6 (TFAP)	Ovary	ENSG00000270933.1	CTD-2227E11.1	-5.56644	2.6e-08	4.32405e-07	1	1
Omega-6 (TFAP)	Pancreas	ENSG00000009950.15	MLXIPL	-17.9446	5.28827e-72	0.242049	2	2
Omega-6 (TFAP)	Pancreas	ENSG00000115241.10	PPM1G	17.2331	1.5e-66	0.00583403	1	1
Omega-6 (TFAP)	Pancreas	ENSG00000115216.13	NRBP1	17.1353	8.10012e-66	0.0111377	1	1
Omega-6 (TFAP)	Pancreas	ENSG00000171174.13	RBKS	13.183	1.1e-39	0.0025779	1	1
Omega-6 (TFAP)	Pancreas	ENSG00000162607.12	USP1	11.2629	2.00001e-29	0.000983304	1	1
Omega-6 (TFAP)	Pancreas	ENSG00000166035.10	LIPC	-11.0968	1.3e-28	0.0849859	1	1
Omega-6 (TFAP)	Pancreas	ENSG00000138085.16	ATRAID	-10.2725	9.37024e-25	0.0278676	2	2
Omega-6 (TFAP)	Pancreas	ENSG00000166734.18	CASC4	-9.27967	1.7e-20	3.00853e-05	1	1
Omega-6 (TFAP)	Pancreas	ENSG00000138100.13	TRIM54	9.13735	6.40002e-20	0.0168342	1	1
Omega-6 (TFAP)	Pancreas	ENSG00000106638.15	TBL2	-8.92642	4.40001e-19	6.93811e-05	1	2
Omega-6 (TFAP)	Pancreas	ENSG00000198522.13	GPN1	8.31196	9.41305e-17	0.000620549	2	2
Omega-6 (TFAP)	Pancreas	ENSG00000110243.11	APOA5	-7.75781	8.6408e-15	0.00165938	2	2
Omega-6 (TFAP)	Pancreas	ENSG00000157992.12	KRTCAP3	7.72713	1.1e-14	0.0136166	1	1
Omega-6 (TFAP)	Pancreas	ENSG00000187664.8	HAPLN4	-7.61195	2.7e-14	1.53267e-05	1	1
Omega-6 (TFAP)	Pancreas	ENSG00000175003.12	SLC22A1	7.36287	1.8e-13	0.024947	1	1
Omega-6 (TFAP)	Pancreas	ENSG00000115234.10	SNX17	-7.32438	2.4e-13	1.00228e-05	1	1
Omega-6 (TFAP)	Pancreas	ENSG00000175445.14	LPL	-6.92052	4.5e-12	0.000821256	1	1
Omega-6 (TFAP)	Pancreas	ENSG00000084774.13	CAD	-6.80795	9.89999e-12	0.0418204	1	1
Omega-6 (TFAP)	Pancreas	ENSG00000087237.10	CETP	6.49445	8.33396e-11	0.229156	2	2
Omega-6 (TFAP)	Pancreas	ENSG00000163794.6	UCN	-6.32698	2.5e-10	2.58193e-05	1	1
Omega-6 (TFAP)	Pancreas	ENSG00000145332.13	KLHL8	-6.29812	3.01274e-10	0.000978736	2	2
Omega-6 (TFAP)	Pancreas	ENSG00000186318.16	BACE1	6.26024	3.84394e-10	0.000192924	2	2
Omega-6 (TFAP)	Pancreas	ENSG00000135912.10	TTLL4	-6.15798	7.36792e-10	0.00269869	2	2
Omega-6 (TFAP)	Pancreas	ENSG00000140259.6	MFAP1	6.02415	1.7e-09	0.000195856	1	1
Omega-6 (TFAP)	Pancreas	ENSG00000242028.6	HYPK	6.0149	1.8e-09	0.00476524	1	1
Omega-6 (TFAP)	Pancreas	ENSG00000250091.2	DNAH10OS	-6.00613	1.9e-09	0.0365266	1	1
Omega-6 (TFAP)	Pancreas	ENSG00000177710.5	SLC35G5	5.83435	5.4e-09	0.0278614	1	1
Omega-6 (TFAP)	Pancreas	ENSG00000117500.12	TMED5	5.68606	1.3e-08	0.00962234	1	1
Omega-6 (TFAP)	Pancreas	ENSG00000168496.3	FEN1	5.68606	1.3e-08	0.00183447	1	1
Omega-6 (TFAP)	Pancreas	ENSG00000149485.18	FADS1	5.6302	1.8e-08	0.257413	1	1
Omega-6 (TFAP)	Pancreas	ENSG00000171695.10	LKAAEAR1	-5.60355	2.1e-08	0.0237936	1	1
Omega-6 (TFAP)	Pancreas	ENSG00000117505.12	DR1	-5.56959	2.55341e-08	0.0964471	2	2
Omega-6 (TFAP)	Pancreas	ENSG00000270933.1	CTD-2227E11.1	5.56644	2.6e-08	4.19115e-07	1	2
Omega-6 (TFAP)	Pancreas	ENSG00000247596.8	TWF2	-5.56017	2.69508e-08	8.72323e-05	2	2
Omega-6 (TFAP)	Pituitary	ENSG00000009950.15	MLXIPL	-18.1335	1.73239e-73	0.123619	2	2
Omega-6 (TFAP)	Pituitary	ENSG00000115216.13	NRBP1	14.0344	9.60004e-45	0.00589162	1	1
Omega-6 (TFAP)	Pituitary	ENSG00000109917.10	ZPR1	-13.216	7.08947e-40	0.0167639	2	2
Omega-6 (TFAP)	Pituitary	ENSG00000171174.13	RBKS	13.183	1.1e-39	0.00153301	1	1
Omega-6 (TFAP)	Pituitary	ENSG00000163794.6	UCN	11.7266	9.30792e-32	0.00378155	2	2
Omega-6 (TFAP)	Pituitary	ENSG00000162607.12	USP1	11.2629	2.00001e-29	0.00187518	1	1
Omega-6 (TFAP)	Pituitary	ENSG00000138085.16	ATRAID	-10.3147	6.04576e-25	0.0323256	2	2
Omega-6 (TFAP)	Pituitary	ENSG00000130203.9	APOE	-10.2094	1.8e-24	0.00145575	1	1
Omega-6 (TFAP)	Pituitary	ENSG00000115194.10	SLC30A3	10.1122	4.87605e-24	3.18749e-05	2	2
Omega-6 (TFAP)	Pituitary	ENSG00000166734.18	CASC4	-9.27967	1.7e-20	7.68776e-07	1	1
Omega-6 (TFAP)	Pituitary	ENSG00000100979.14	PLTP	-8.61558	6.95863e-18	0.0742026	2	2
Omega-6 (TFAP)	Pituitary	ENSG00000175003.12	SLC22A1	8.31453	9.21188e-17	0.161254	3	3
Omega-6 (TFAP)	Pituitary	ENSG00000198522.13	GPN1	8.29488	1.08699e-16	0.00844154	2	2
Omega-6 (TFAP)	Pituitary	ENSG00000160584.15	SIK3	-7.84586	4.3e-15	0.00571524	1	1
Omega-6 (TFAP)	Pituitary	ENSG00000157992.12	KRTCAP3	7.72713	1.1e-14	0.0136128	1	2
Omega-6 (TFAP)	Pituitary	ENSG00000138002.14	IFT172	7.72713	1.1e-14	1.66941e-07	1	1
Omega-6 (TFAP)	Pituitary	ENSG00000130204.12	TOMM40	7.04916	1.8e-12	0.0029974	1	2
Omega-6 (TFAP)	Pituitary	ENSG00000175445.14	LPL	-6.92052	4.5e-12	0.00058382	1	1
Omega-6 (TFAP)	Pituitary	ENSG00000138074.14	SLC5A6	6.8618	6.79999e-12	0.0354833	1	1
Omega-6 (TFAP)	Pituitary	ENSG00000176410.7	DNAJC30	6.80762	9.92255e-12	0.082332	3	3
Omega-6 (TFAP)	Pituitary	ENSG00000171877.20	FRMD5	-6.69209	2.2e-11	0.000981096	1	1
Omega-6 (TFAP)	Pituitary	ENSG00000205334.2	LINC01460	6.66761	2.6e-11	0.00278808	1	1
Omega-6 (TFAP)	Pituitary	ENSG00000149577.15	SIDT2	-6.53176	6.49999e-11	0.00825545	1	1
Omega-6 (TFAP)	Pituitary	ENSG00000079459.12	FDFT1	-6.36921	1.9e-10	0.0605688	1	2
Omega-6 (TFAP)	Pituitary	ENSG00000116641.17	DOCK7	6.28399	3.3e-10	0.0136907	1	2
Omega-6 (TFAP)	Pituitary	ENSG00000168496.3	FEN1	6.23562	4.5e-10	0.00111181	1	1
Omega-6 (TFAP)	Pituitary	ENSG00000140259.6	MFAP1	6.02415	1.7e-09	0.000240708	1	1
Omega-6 (TFAP)	Pituitary	ENSG00000242028.6	HYPK	6.0149	1.8e-09	0.0035523	1	1
Omega-6 (TFAP)	Pituitary	ENSG00000250091.2	DNAH10OS	-6.00613	1.9e-09	0.0252886	1	1
Omega-6 (TFAP)	Pituitary	ENSG00000106635.7	BCL7B	5.95229	2.6441e-09	0.00523645	2	2
Omega-6 (TFAP)	Pituitary	ENSG00000179195.15	ZNF664	5.94887	2.7e-09	0.00792555	1	2
Omega-6 (TFAP)	Pituitary	ENSG00000074582.12	BCS1L	5.78387	7.3e-09	0.0047775	1	1
Omega-6 (TFAP)	Pituitary	ENSG00000115556.13	PLCD4	-5.73415	9.80001e-09	0.00526393	1	2
Omega-6 (TFAP)	Pituitary	ENSG00000275389.1	RP11-214K3.24	5.66156	1.5e-08	0.0118353	1	1
Omega-6 (TFAP)	Pituitary	ENSG00000144580.13	CNOT9	-5.612	2e-08	0.00274748	1	1
Omega-6 (TFAP)	Prostate	ENSG00000115241.10	PPM1G	17.2331	1.5e-66	0.00470422	1	1
Omega-6 (TFAP)	Prostate	ENSG00000106638.15	TBL2	17.1657	4.80004e-66	0.00126963	1	2
Omega-6 (TFAP)	Prostate	ENSG00000009950.15	MLXIPL	-16.6804	1.82138e-62	0.46608	2	2
Omega-6 (TFAP)	Prostate	ENSG00000163795.13	ZNF513	14.119	2.89998e-45	0.000959495	1	1
Omega-6 (TFAP)	Prostate	ENSG00000115216.13	NRBP1	14.0344	9.60004e-45	0.012793	1	1
Omega-6 (TFAP)	Prostate	ENSG00000171174.13	RBKS	13.183	1.1e-39	0.00245787	1	1
Omega-6 (TFAP)	Prostate	ENSG00000115194.10	SLC30A3	11.6636	1.9555e-31	1.27541e-05	2	2
Omega-6 (TFAP)	Prostate	ENSG00000138074.14	SLC5A6	10.3034	6.79998e-25	0.00864307	1	1
Omega-6 (TFAP)	Prostate	ENSG00000100979.14	PLTP	-9.42098	4.469e-21	0.0199312	2	2
Omega-6 (TFAP)	Prostate	ENSG00000162607.12	USP1	9.37449	6.95141e-21	0.00620809	2	2
Omega-6 (TFAP)	Prostate	ENSG00000198522.13	GPN1	8.29346	1.1e-16	0.00321048	1	1
Omega-6 (TFAP)	Prostate	ENSG00000176428.5	VPS37D	-7.87527	3.4e-15	0.000652841	1	1
Omega-6 (TFAP)	Prostate	ENSG00000157992.12	KRTCAP3	7.72713	1.1e-14	0.00576688	1	1
Omega-6 (TFAP)	Prostate	ENSG00000198670.11	LPA	7.6815	1.57239e-14	0.0162387	3	3
Omega-6 (TFAP)	Prostate	ENSG00000105726.16	ATP13A1	-7.25899	3.9e-13	0.00718565	1	1
Omega-6 (TFAP)	Prostate	ENSG00000138002.14	IFT172	-7.04011	1.92082e-12	0.00188002	2	2
Omega-6 (TFAP)	Prostate	ENSG00000146755.10	TRIM50	-6.94443	3.79999e-12	0.0650581	1	2
Omega-6 (TFAP)	Prostate	ENSG00000138085.16	ATRAID	-6.77471	1.24657e-11	0.0275148	2	3
Omega-6 (TFAP)	Prostate	ENSG00000205334.2	LINC01460	6.66761	2.6e-11	0.0013723	1	1
Omega-6 (TFAP)	Prostate	ENSG00000175445.14	LPL	-6.55404	5.60001e-11	0.000377462	1	1
Omega-6 (TFAP)	Prostate	ENSG00000087237.10	CETP	6.5103	7.50001e-11	0.0201428	1	1
Omega-6 (TFAP)	Prostate	ENSG00000163794.6	UCN	6.32698	2.5e-10	8.14629e-07	1	1
Omega-6 (TFAP)	Prostate	ENSG00000140259.6	MFAP1	6.02415	1.7e-09	0.000195254	1	1
Omega-6 (TFAP)	Prostate	ENSG00000250091.2	DNAH10OS	-6.00613	1.9e-09	0.0476679	1	1
Omega-6 (TFAP)	Prostate	ENSG00000178882.14	RFLNA	-5.84064	5.2e-09	0.000560727	1	1
Omega-6 (TFAP)	Prostate	ENSG00000074582.12	BCS1L	5.78387	7.3e-09	0.00486418	1	1
Omega-6 (TFAP)	Prostate	ENSG00000176410.7	DNAJC30	5.71217	1.11543e-08	0.00851092	2	3
Omega-6 (TFAP)	Prostate	ENSG00000115556.13	PLCD4	5.69311	1.24749e-08	0.00636826	2	2
Omega-6 (TFAP)	Prostate	ENSG00000168496.3	FEN1	5.68606	1.3e-08	0.000398767	1	1
Omega-6 (TFAP)	Prostate	ENSG00000134825.15	TMEM258	-5.66027	1.51134e-08	0.0242951	2	2
Omega-6 (TFAP)	Prostate	ENSG00000163939.18	PBRM1	5.65048	1.6e-08	8.02836e-05	1	1
Omega-6 (TFAP)	Prostate	ENSG00000163938.16	GNL3	5.65048	1.6e-08	0.00437175	1	1
Omega-6 (TFAP)	Prostate	ENSG00000270933.1	CTD-2227E11.1	5.56644	2.6e-08	2.43524e-08	1	2
Omega-6 (TFAP)	Prostate	ENSG00000100982.11	PCIF1	5.55985	2.7e-08	0.00031645	1	1
Omega-6 (TFAP)	Skin_Not_Sun_Exposed_Suprapubic	ENSG00000009950.15	MLXIPL	-17.8756	1.82621e-71	0.57084	2	2
Omega-6 (TFAP)	Skin_Not_Sun_Exposed_Suprapubic	ENSG00000115216.13	NRBP1	17.2316	1.53757e-66	0.121408	2	2
Omega-6 (TFAP)	Skin_Not_Sun_Exposed_Suprapubic	ENSG00000115234.10	SNX17	14.5482	5.99997e-48	0.00320229	1	2
Omega-6 (TFAP)	Skin_Not_Sun_Exposed_Suprapubic	ENSG00000115241.10	PPM1G	14.1939	9.99993e-46	0.00323802	1	1
Omega-6 (TFAP)	Skin_Not_Sun_Exposed_Suprapubic	ENSG00000109917.10	ZPR1	-13.838	1.50426e-43	0.0095024	3	3
Omega-6 (TFAP)	Skin_Not_Sun_Exposed_Suprapubic	ENSG00000106638.15	TBL2	13.5998	4.01549e-42	0.00525696	2	3
Omega-6 (TFAP)	Skin_Not_Sun_Exposed_Suprapubic	ENSG00000163795.13	ZNF513	11.7773	5.11075e-32	0.00326124	2	2
Omega-6 (TFAP)	Skin_Not_Sun_Exposed_Suprapubic	ENSG00000223572.9	CKMT1A	11.541	8.2e-31	0.00062866	1	2
Omega-6 (TFAP)	Skin_Not_Sun_Exposed_Suprapubic	ENSG00000130203.9	APOE	-11.335	8.80004e-30	0.0321189	1	1
Omega-6 (TFAP)	Skin_Not_Sun_Exposed_Suprapubic	ENSG00000130208.9	APOC1	-11.335	8.80004e-30	0.00985858	1	2
Omega-6 (TFAP)	Skin_Not_Sun_Exposed_Suprapubic	ENSG00000162607.12	USP1	11.2629	2.00001e-29	0.000284959	1	1
Omega-6 (TFAP)	Skin_Not_Sun_Exposed_Suprapubic	ENSG00000242866.9	STRC	11.0457	2.3e-28	0.00406624	1	3
Omega-6 (TFAP)	Skin_Not_Sun_Exposed_Suprapubic	ENSG00000243943.9	ZNF512	9.90152	4.1e-23	0.000183715	1	1
Omega-6 (TFAP)	Skin_Not_Sun_Exposed_Suprapubic	ENSG00000116641.17	DOCK7	9.73173	2.208e-22	0.0481359	2	3
Omega-6 (TFAP)	Skin_Not_Sun_Exposed_Suprapubic	ENSG00000243147.7	MRPL33	-9.66612	4.19998e-22	0.000105963	1	1
Omega-6 (TFAP)	Skin_Not_Sun_Exposed_Suprapubic	ENSG00000115194.10	SLC30A3	-9.31565	1.21206e-20	0.000247559	2	2
Omega-6 (TFAP)	Skin_Not_Sun_Exposed_Suprapubic	ENSG00000198522.13	GPN1	8.29346	1.1e-16	0.00694406	1	1
Omega-6 (TFAP)	Skin_Not_Sun_Exposed_Suprapubic	ENSG00000186318.16	BACE1	-8.08337	6.3e-16	6.09742e-05	1	2
Omega-6 (TFAP)	Skin_Not_Sun_Exposed_Suprapubic	ENSG00000160584.15	SIK3	-7.84586	4.3e-15	0.010541	1	1
Omega-6 (TFAP)	Skin_Not_Sun_Exposed_Suprapubic	ENSG00000157992.12	KRTCAP3	7.72713	1.1e-14	0.0277896	1	2
Omega-6 (TFAP)	Skin_Not_Sun_Exposed_Suprapubic	ENSG00000138002.14	IFT172	7.72713	1.1e-14	1.84333e-06	1	1
Omega-6 (TFAP)	Skin_Not_Sun_Exposed_Suprapubic	ENSG00000175445.14	LPL	-6.92052	4.5e-12	0.000186878	1	2
Omega-6 (TFAP)	Skin_Not_Sun_Exposed_Suprapubic	ENSG00000221843.4	C2orf16	-6.82986	8.5e-12	3.30567e-05	1	1
Omega-6 (TFAP)	Skin_Not_Sun_Exposed_Suprapubic	ENSG00000138085.16	ATRAID	-6.79797	1.06106e-11	0.0332223	2	3
Omega-6 (TFAP)	Skin_Not_Sun_Exposed_Suprapubic	ENSG00000154328.15	NEIL2	6.74122	1.57062e-11	0.00363486	2	3
Omega-6 (TFAP)	Skin_Not_Sun_Exposed_Suprapubic	ENSG00000167491.17	GATAD2A	-6.55544	5.54775e-11	0.00346768	2	2
Omega-6 (TFAP)	Skin_Not_Sun_Exposed_Suprapubic	ENSG00000163794.6	UCN	6.32698	2.5e-10	5.04684e-05	1	1
Omega-6 (TFAP)	Skin_Not_Sun_Exposed_Suprapubic	ENSG00000149485.18	FADS1	6.22881	4.7e-10	0.00184091	1	1
Omega-6 (TFAP)	Skin_Not_Sun_Exposed_Suprapubic	ENSG00000175003.12	SLC22A1	6.07452	1.24357e-09	0.0474037	4	4
Omega-6 (TFAP)	Skin_Not_Sun_Exposed_Suprapubic	ENSG00000140259.6	MFAP1	6.02415	1.7e-09	9.42557e-05	1	1
Omega-6 (TFAP)	Skin_Not_Sun_Exposed_Suprapubic	ENSG00000171703.16	TCEA2	6.00776	1.88106e-09	0.0283688	3	3
Omega-6 (TFAP)	Skin_Not_Sun_Exposed_Suprapubic	ENSG00000179195.15	ZNF664	5.94887	2.7e-09	0.00191443	1	2
Omega-6 (TFAP)	Skin_Not_Sun_Exposed_Suprapubic	ENSG00000106635.7	BCL7B	5.83625	5.33885e-09	0.00712106	2	2
Omega-6 (TFAP)	Skin_Not_Sun_Exposed_Suprapubic	ENSG00000134825.15	TMEM258	-5.80549	6.41794e-09	0.0211425	2	2
Omega-6 (TFAP)	Skin_Not_Sun_Exposed_Suprapubic	ENSG00000170509.11	HSD17B13	-5.68725	1.29104e-08	0.144681	2	2
Omega-6 (TFAP)	Skin_Not_Sun_Exposed_Suprapubic	ENSG00000168496.3	FEN1	5.68606	1.3e-08	0.00130454	1	1
Omega-6 (TFAP)	Skin_Not_Sun_Exposed_Suprapubic	ENSG00000163793.12	DNAJC5G	5.68606	1.3e-08	2.54827e-05	1	1
Omega-6 (TFAP)	Skin_Not_Sun_Exposed_Suprapubic	ENSG00000100982.11	PCIF1	5.55985	2.7e-08	0.00016923	1	1
Omega-6 (TFAP)	Skin_Sun_Exposed_Lower_leg	ENSG00000009950.15	MLXIPL	-17.512	1.16136e-68	0.491443	3	3
Omega-6 (TFAP)	Skin_Sun_Exposed_Lower_leg	ENSG00000130203.9	APOE	-16.615	5.43129e-62	0.0663126	2	2
Omega-6 (TFAP)	Skin_Sun_Exposed_Lower_leg	ENSG00000115216.13	NRBP1	16.0567	5.13356e-58	0.125796	2	2
Omega-6 (TFAP)	Skin_Sun_Exposed_Lower_leg	ENSG00000109917.10	ZPR1	-14.8512	6.83429e-50	0.0140583	3	3
Omega-6 (TFAP)	Skin_Sun_Exposed_Lower_leg	ENSG00000115234.10	SNX17	14.5482	5.99997e-48	0.00380974	1	1
Omega-6 (TFAP)	Skin_Sun_Exposed_Lower_leg	ENSG00000115241.10	PPM1G	14.1939	9.99993e-46	0.0032374	1	2
Omega-6 (TFAP)	Skin_Sun_Exposed_Lower_leg	ENSG00000175445.14	LPL	-13.0996	3.30904e-39	0.00197024	2	2
Omega-6 (TFAP)	Skin_Sun_Exposed_Lower_leg	ENSG00000130208.9	APOC1	-11.335	8.80004e-30	0.0180404	1	2
Omega-6 (TFAP)	Skin_Sun_Exposed_Lower_leg	ENSG00000166762.16	CATSPER2	11.2332	2.8e-29	8.42075e-05	1	3
Omega-6 (TFAP)	Skin_Sun_Exposed_Lower_leg	ENSG00000242866.9	STRC	11.0457	2.3e-28	0.00345815	1	3
Omega-6 (TFAP)	Skin_Sun_Exposed_Lower_leg	ENSG00000163798.13	SLC4A1AP	-10.5593	4.59998e-26	0.00602579	1	2
Omega-6 (TFAP)	Skin_Sun_Exposed_Lower_leg	ENSG00000243943.9	ZNF512	9.90152	4.1e-23	0.000170794	1	1
Omega-6 (TFAP)	Skin_Sun_Exposed_Lower_leg	ENSG00000166734.18	CASC4	-9.27967	1.7e-20	4.95022e-06	1	1
Omega-6 (TFAP)	Skin_Sun_Exposed_Lower_leg	ENSG00000175003.12	SLC22A1	8.92648	4.39768e-19	0.114274	4	4
Omega-6 (TFAP)	Skin_Sun_Exposed_Lower_leg	ENSG00000009954.10	BAZ1B	8.92642	4.40001e-19	0.000699462	1	1
Omega-6 (TFAP)	Skin_Sun_Exposed_Lower_leg	ENSG00000171174.13	RBKS	8.60175	7.85096e-18	0.00906962	2	2
Omega-6 (TFAP)	Skin_Sun_Exposed_Lower_leg	ENSG00000115194.10	SLC30A3	8.40172	4.4e-17	1.78292e-06	1	1
Omega-6 (TFAP)	Skin_Sun_Exposed_Lower_leg	ENSG00000198522.13	GPN1	8.29346	1.1e-16	0.00706126	1	1
Omega-6 (TFAP)	Skin_Sun_Exposed_Lower_leg	ENSG00000160584.15	SIK3	-7.84586	4.3e-15	0.0113105	1	1
Omega-6 (TFAP)	Skin_Sun_Exposed_Lower_leg	ENSG00000157992.12	KRTCAP3	7.72713	1.1e-14	0.0224333	1	2
Omega-6 (TFAP)	Skin_Sun_Exposed_Lower_leg	ENSG00000105726.16	ATP13A1	-7.19823	6.09999e-13	0.00523588	1	2
Omega-6 (TFAP)	Skin_Sun_Exposed_Lower_leg	ENSG00000167491.17	GATAD2A	-6.93446	4.07782e-12	0.00336181	2	2
Omega-6 (TFAP)	Skin_Sun_Exposed_Lower_leg	ENSG00000138085.16	ATRAID	-6.8154	9.39999e-12	0.036128	1	2
Omega-6 (TFAP)	Skin_Sun_Exposed_Lower_leg	ENSG00000176428.5	VPS37D	-6.75609	1.41764e-11	0.00283706	2	3
Omega-6 (TFAP)	Skin_Sun_Exposed_Lower_leg	ENSG00000205334.2	LINC01460	6.66761	2.6e-11	0.00101374	1	1
Omega-6 (TFAP)	Skin_Sun_Exposed_Lower_leg	ENSG00000213996.12	TM6SF2	-6.55293	5.64182e-11	0.0840273	2	2
Omega-6 (TFAP)	Skin_Sun_Exposed_Lower_leg	ENSG00000087237.10	CETP	6.5103	7.50001e-11	0.0137431	1	1
Omega-6 (TFAP)	Skin_Sun_Exposed_Lower_leg	ENSG00000145332.13	KLHL8	-6.4953	8.28675e-11	0.00589903	2	2
Omega-6 (TFAP)	Skin_Sun_Exposed_Lower_leg	ENSG00000163794.6	UCN	6.32698	2.5e-10	6.68198e-05	1	1
Omega-6 (TFAP)	Skin_Sun_Exposed_Lower_leg	ENSG00000162607.12	USP1	6.26619	3.7e-10	0.00114703	1	1
Omega-6 (TFAP)	Skin_Sun_Exposed_Lower_leg	ENSG00000119242.8	CCDC92	-6.06473	1.32177e-09	0.00630583	2	3
Omega-6 (TFAP)	Skin_Sun_Exposed_Lower_leg	ENSG00000187244.10	BCAM	6.05548	1.4e-09	0.00782484	1	3
Omega-6 (TFAP)	Skin_Sun_Exposed_Lower_leg	ENSG00000163795.13	ZNF513	6.05364	1.41607e-09	0.000850018	2	2
Omega-6 (TFAP)	Skin_Sun_Exposed_Lower_leg	ENSG00000140259.6	MFAP1	6.02415	1.7e-09	0.000125673	1	1
Omega-6 (TFAP)	Skin_Sun_Exposed_Lower_leg	ENSG00000179195.15	ZNF664	5.94887	2.7e-09	0.00177223	1	2
Omega-6 (TFAP)	Skin_Sun_Exposed_Lower_leg	ENSG00000138080.13	EMILIN1	-5.87222	4.3e-09	1.19591e-05	1	2
Omega-6 (TFAP)	Skin_Sun_Exposed_Lower_leg	ENSG00000178882.14	RFLNA	-5.84064	5.2e-09	0.000877993	1	1
Omega-6 (TFAP)	Skin_Sun_Exposed_Lower_leg	ENSG00000134825.15	TMEM258	-5.83519	5.37286e-09	0.0134881	2	2
Omega-6 (TFAP)	Skin_Sun_Exposed_Lower_leg	ENSG00000176714.9	CCDC121	5.80177	6.56183e-09	0.000615048	2	2
Omega-6 (TFAP)	Skin_Sun_Exposed_Lower_leg	ENSG00000079459.12	FDFT1	-5.78468	7.26494e-09	0.0204563	3	3
Omega-6 (TFAP)	Skin_Sun_Exposed_Lower_leg	ENSG00000115556.13	PLCD4	-5.73415	9.80001e-09	0.00870989	1	2
Omega-6 (TFAP)	Skin_Sun_Exposed_Lower_leg	ENSG00000168496.3	FEN1	5.68606	1.3e-08	0.00145656	1	1
Omega-6 (TFAP)	Skin_Sun_Exposed_Lower_leg	ENSG00000144580.13	CNOT9	5.66156	1.5e-08	0.000692713	1	1
Omega-6 (TFAP)	Skin_Sun_Exposed_Lower_leg	ENSG00000115211.15	EIF2B4	-5.64735	1.6294e-08	0.0012117	2	2
Omega-6 (TFAP)	Skin_Sun_Exposed_Lower_leg	ENSG00000127831.10	VIL1	-5.58777	2.3e-08	0.000332493	1	1
Omega-6 (TFAP)	Skin_Sun_Exposed_Lower_leg	ENSG00000270933.1	CTD-2227E11.1	5.56644	2.6e-08	9.70893e-07	1	2
Omega-6 (TFAP)	Small_Intestine_Terminal_Ileum	ENSG00000110243.11	APOA5	-17.1547	5.79998e-66	5.82018e-07	1	1
Omega-6 (TFAP)	Small_Intestine_Terminal_Ileum	ENSG00000115216.13	NRBP1	14.0344	9.60004e-45	0.024338	1	1
Omega-6 (TFAP)	Small_Intestine_Terminal_Ileum	ENSG00000163795.13	ZNF513	11.9351	7.76414e-33	0.00171396	2	2
Omega-6 (TFAP)	Small_Intestine_Terminal_Ileum	ENSG00000162607.12	USP1	11.2629	2.00001e-29	0.000947554	1	1
Omega-6 (TFAP)	Small_Intestine_Terminal_Ileum	ENSG00000115194.10	SLC30A3	10.7828	4.15019e-27	1.72682e-05	2	2
Omega-6 (TFAP)	Small_Intestine_Terminal_Ileum	ENSG00000138085.16	ATRAID	-10.314	6.09311e-25	0.0323691	2	2
Omega-6 (TFAP)	Small_Intestine_Terminal_Ileum	ENSG00000116641.17	DOCK7	9.90533	3.94659e-23	0.0374988	2	3
Omega-6 (TFAP)	Small_Intestine_Terminal_Ileum	ENSG00000124257.6	NEURL2	-9.80528	1.06851e-22	0.0190766	2	2
Omega-6 (TFAP)	Small_Intestine_Terminal_Ileum	ENSG00000171174.13	RBKS	9.27335	1.80395e-20	0.00281106	2	2
Omega-6 (TFAP)	Small_Intestine_Terminal_Ileum	ENSG00000100979.14	PLTP	-9.20553	3.40001e-20	0.0341988	1	2
Omega-6 (TFAP)	Small_Intestine_Terminal_Ileum	ENSG00000198522.13	GPN1	8.37876	5.3488e-17	0.00709366	2	2
Omega-6 (TFAP)	Small_Intestine_Terminal_Ileum	ENSG00000186318.16	BACE1	-8.08337	6.3e-16	3.6346e-06	1	2
Omega-6 (TFAP)	Small_Intestine_Terminal_Ileum	ENSG00000138002.14	IFT172	7.72713	1.1e-14	9.13789e-06	1	1
Omega-6 (TFAP)	Small_Intestine_Terminal_Ileum	ENSG00000157992.12	KRTCAP3	7.72713	1.1e-14	0.00472929	1	1
Omega-6 (TFAP)	Small_Intestine_Terminal_Ileum	ENSG00000175003.12	SLC22A1	7.36287	1.8e-13	0.0335395	1	2
Omega-6 (TFAP)	Small_Intestine_Terminal_Ileum	ENSG00000176410.7	DNAJC30	7.34227	2.1e-13	0.000705844	1	2
Omega-6 (TFAP)	Small_Intestine_Terminal_Ileum	ENSG00000106089.11	STX1A	-7.2337	4.7e-13	0.00169364	1	1
Omega-6 (TFAP)	Small_Intestine_Terminal_Ileum	ENSG00000175445.14	LPL	-6.92052	4.5e-12	0.000323216	1	1
Omega-6 (TFAP)	Small_Intestine_Terminal_Ileum	ENSG00000138074.14	SLC5A6	6.86902	6.46429e-12	0.0498601	2	2
Omega-6 (TFAP)	Small_Intestine_Terminal_Ileum	ENSG00000171877.20	FRMD5	-6.69209	2.2e-11	0.000394522	1	1
Omega-6 (TFAP)	Small_Intestine_Terminal_Ileum	ENSG00000084774.13	CAD	-6.62063	3.57672e-11	0.00326341	2	2
Omega-6 (TFAP)	Small_Intestine_Terminal_Ileum	ENSG00000115207.13	GTF3C2	-6.3775	1.8e-10	2.46643e-10	1	1
Omega-6 (TFAP)	Small_Intestine_Terminal_Ileum	ENSG00000163794.6	UCN	6.32698	2.5e-10	6.33145e-06	1	1
Omega-6 (TFAP)	Small_Intestine_Terminal_Ileum	ENSG00000187553.8	CYP26C1	-6.08024	1.2e-09	1.33915e-06	1	1
Omega-6 (TFAP)	Small_Intestine_Terminal_Ileum	ENSG00000140259.6	MFAP1	6.02415	1.7e-09	0.000303738	1	1
Omega-6 (TFAP)	Small_Intestine_Terminal_Ileum	ENSG00000250091.2	DNAH10OS	-6.00613	1.9e-09	0.0348162	1	1
Omega-6 (TFAP)	Small_Intestine_Terminal_Ileum	ENSG00000087237.10	CETP	5.9016	3.6e-09	0.0408402	1	1
Omega-6 (TFAP)	Small_Intestine_Terminal_Ileum	ENSG00000138080.13	EMILIN1	-5.87222	4.3e-09	2.66156e-05	1	2
Omega-6 (TFAP)	Small_Intestine_Terminal_Ileum	ENSG00000149577.15	SIDT2	-5.85501	4.76975e-09	0.0689295	2	2
Omega-6 (TFAP)	Small_Intestine_Terminal_Ileum	ENSG00000178882.14	RFLNA	-5.84064	5.2e-09	0.000294305	1	1
Omega-6 (TFAP)	Small_Intestine_Terminal_Ileum	ENSG00000074582.12	BCS1L	5.78387	7.3e-09	0.00538983	1	1
Omega-6 (TFAP)	Small_Intestine_Terminal_Ileum	ENSG00000134825.15	TMEM258	-5.71476	1.09859e-08	0.0307297	2	2
Omega-6 (TFAP)	Small_Intestine_Terminal_Ileum	ENSG00000163939.18	PBRM1	5.65048	1.6e-08	0.000874841	1	1
Omega-6 (TFAP)	Small_Intestine_Terminal_Ileum	ENSG00000132170.19	PPARG	-5.64642	1.63823e-08	0.0032025	2	2
Omega-6 (TFAP)	Small_Intestine_Terminal_Ileum	ENSG00000115211.15	EIF2B4	-5.63296	1.77145e-08	0.00224253	2	2
Omega-6 (TFAP)	Small_Intestine_Terminal_Ileum	ENSG00000184381.18	PLA2G6	-5.60355	2.1e-08	0.00963851	1	1
Omega-6 (TFAP)	Small_Intestine_Terminal_Ileum	ENSG00000270933.1	CTD-2227E11.1	5.56644	2.6e-08	2.37536e-07	1	1
Omega-6 (TFAP)	Spleen	ENSG00000115216.13	NRBP1	17.1353	8.10012e-66	0.0228996	1	1
Omega-6 (TFAP)	Spleen	ENSG00000115241.10	PPM1G	14.1939	9.99993e-46	0.0038439	1	1
Omega-6 (TFAP)	Spleen	ENSG00000138085.16	ATRAID	-10.307	6.55437e-25	0.0357781	2	2
Omega-6 (TFAP)	Spleen	ENSG00000115194.10	SLC30A3	-9.90361	4.01528e-23	0.000227341	2	2
Omega-6 (TFAP)	Spleen	ENSG00000100979.14	PLTP	-8.48812	2.1e-17	0.0249225	1	4
Omega-6 (TFAP)	Spleen	ENSG00000243943.9	ZNF512	-8.10673	5.2e-16	0.000674407	1	1
Omega-6 (TFAP)	Spleen	ENSG00000084734.8	GCKR	-8.09772	5.6e-16	0.18972	1	1
Omega-6 (TFAP)	Spleen	ENSG00000157992.12	KRTCAP3	7.72713	1.1e-14	0.0153865	1	2
Omega-6 (TFAP)	Spleen	ENSG00000105726.16	ATP13A1	-7.06068	1.65688e-12	0.0166133	2	2
Omega-6 (TFAP)	Spleen	ENSG00000255046.1	RP11-297N6.4	6.42717	1.3e-10	0.0420232	1	1
Omega-6 (TFAP)	Spleen	ENSG00000116641.17	DOCK7	6.41589	1.4e-10	0.0287751	1	2
Omega-6 (TFAP)	Spleen	ENSG00000115207.13	GTF3C2	-6.3775	1.8e-10	3.51964e-09	1	1
Omega-6 (TFAP)	Spleen	ENSG00000163794.6	UCN	-6.32698	2.5e-10	8.42109e-06	1	1
Omega-6 (TFAP)	Spleen	ENSG00000100156.10	SLC16A8	6.07865	1.21197e-09	0.00671009	2	3
Omega-6 (TFAP)	Spleen	ENSG00000109917.10	ZPR1	-6.05548	1.4e-09	0.00401691	1	1
Omega-6 (TFAP)	Spleen	ENSG00000140259.6	MFAP1	6.02415	1.7e-09	0.000255424	1	1
Omega-6 (TFAP)	Spleen	ENSG00000250091.2	DNAH10OS	-5.96812	2.4e-09	0.048126	1	2
Omega-6 (TFAP)	Spleen	ENSG00000087237.10	CETP	5.9016	3.6e-09	0.0315072	1	1
Omega-6 (TFAP)	Spleen	ENSG00000134825.15	TMEM258	-5.84283	5.13204e-09	0.0129248	2	2
Omega-6 (TFAP)	Spleen	ENSG00000178882.14	RFLNA	-5.84064	5.2e-09	0.00364916	1	1
Omega-6 (TFAP)	Spleen	ENSG00000074582.12	BCS1L	5.78387	7.3e-09	0.0064843	1	1
Omega-6 (TFAP)	Spleen	ENSG00000164733.20	CTSB	5.68946	1.27443e-08	0.0198313	2	2
Omega-6 (TFAP)	Spleen	ENSG00000275389.1	RP11-214K3.24	5.66156	1.5e-08	0.012368	1	1
Omega-6 (TFAP)	Spleen	ENSG00000163938.16	GNL3	5.65048	1.6e-08	0.010477	1	1
Omega-6 (TFAP)	Spleen	ENSG00000144580.13	CNOT9	5.612	2e-08	0.014968	1	1
Omega-6 (TFAP)	Spleen	ENSG00000270933.1	CTD-2227E11.1	5.56644	2.6e-08	3.32324e-07	1	2
Omega-6 (TFAP)	Stomach	ENSG00000009950.15	MLXIPL	-17.3138	3.69994e-67	0.0738108	1	1
Omega-6 (TFAP)	Stomach	ENSG00000109917.10	ZPR1	-14.6759	9.20005e-49	0.00102545	1	1
Omega-6 (TFAP)	Stomach	ENSG00000115241.10	PPM1G	14.1939	9.99993e-46	0.00278582	1	1
Omega-6 (TFAP)	Stomach	ENSG00000115216.13	NRBP1	14.0344	9.60004e-45	0.0106425	1	1
Omega-6 (TFAP)	Stomach	ENSG00000171174.13	RBKS	13.183	1.1e-39	0.00242003	1	1
Omega-6 (TFAP)	Stomach	ENSG00000163795.13	ZNF513	12.368	3.89358e-35	0.00193841	2	2
Omega-6 (TFAP)	Stomach	ENSG00000162607.12	USP1	11.2629	2.00001e-29	0.00136783	1	1
Omega-6 (TFAP)	Stomach	ENSG00000138085.16	ATRAID	-10.336	4.84244e-25	0.0417564	2	2
Omega-6 (TFAP)	Stomach	ENSG00000130203.9	APOE	-10.331	5.09998e-25	0.00142619	1	2
Omega-6 (TFAP)	Stomach	ENSG00000166734.18	CASC4	-9.27967	1.7e-20	4.09189e-05	1	1
Omega-6 (TFAP)	Stomach	ENSG00000100982.11	PCIF1	8.60295	7.76927e-18	0.000807263	2	2
Omega-6 (TFAP)	Stomach	ENSG00000115194.10	SLC30A3	-8.40172	4.4e-17	5.04539e-08	1	1
Omega-6 (TFAP)	Stomach	ENSG00000198522.13	GPN1	8.29346	1.1e-16	0.00624843	1	1
Omega-6 (TFAP)	Stomach	ENSG00000130202.9	NECTIN2	8.28311	1.2e-16	0.000539057	1	1
Omega-6 (TFAP)	Stomach	ENSG00000186318.16	BACE1	8.08337	6.3e-16	5.11708e-06	1	2
Omega-6 (TFAP)	Stomach	ENSG00000157992.12	KRTCAP3	7.72713	1.1e-14	0.00418549	1	1
Omega-6 (TFAP)	Stomach	ENSG00000138080.13	EMILIN1	-7.35668	1.88541e-13	3.65747e-05	2	2
Omega-6 (TFAP)	Stomach	ENSG00000250091.2	DNAH10OS	-7.12349	1.05225e-12	0.0399157	2	2
Omega-6 (TFAP)	Stomach	ENSG00000175445.14	LPL	-6.92052	4.5e-12	0.000339917	1	1
Omega-6 (TFAP)	Stomach	ENSG00000176428.5	VPS37D	-6.8429	7.76044e-12	0.00123113	2	2
Omega-6 (TFAP)	Stomach	ENSG00000087237.10	CETP	6.5103	7.50001e-11	0.0332181	1	2
Omega-6 (TFAP)	Stomach	ENSG00000163794.6	UCN	-6.32698	2.5e-10	9.1702e-07	1	1
Omega-6 (TFAP)	Stomach	ENSG00000140259.6	MFAP1	6.02415	1.7e-09	0.000217826	1	1
Omega-6 (TFAP)	Stomach	ENSG00000114054.13	PCCB	5.85396	4.8e-09	0.00392218	1	1
Omega-6 (TFAP)	Stomach	ENSG00000119242.8	CCDC92	-5.84064	5.2e-09	0.0103297	1	1
Omega-6 (TFAP)	Stomach	ENSG00000158019.20	BRE	5.81976	5.89332e-09	4.95623e-06	2	2
Omega-6 (TFAP)	Stomach	ENSG00000168496.3	FEN1	5.68606	1.3e-08	0.000178744	1	1
Omega-6 (TFAP)	Stomach	ENSG00000125703.14	ATG4C	-5.6586	1.52615e-08	0.0151028	3	3
Omega-6 (TFAP)	Stomach	ENSG00000117505.12	DR1	-5.63167	1.78478e-08	0.0523165	2	3
Omega-6 (TFAP)	Stomach	ENSG00000134825.15	TMEM258	-5.60737	2.05425e-08	0.00960426	2	2
Omega-6 (TFAP)	Stomach	ENSG00000074582.12	BCS1L	5.60124	2.12821e-08	0.00440743	2	2
Omega-6 (TFAP)	Stomach	ENSG00000270933.1	CTD-2227E11.1	5.56644	2.6e-08	3.32048e-08	1	2
Omega-6 (TFAP)	Testis	ENSG00000198670.11	LPA	-20.6839	4.83659e-95	0.0285389	2	2
Omega-6 (TFAP)	Testis	ENSG00000175445.14	LPL	-18.7495	1.9544e-78	0.0176866	2	2
Omega-6 (TFAP)	Testis	ENSG00000115216.13	NRBP1	17.1353	8.10012e-66	0.0259917	1	1
Omega-6 (TFAP)	Testis	ENSG00000243147.7	MRPL33	-16.1578	1e-58	0.000195633	1	1
Omega-6 (TFAP)	Testis	ENSG00000009950.15	MLXIPL	-14.8128	1.21073e-49	0.229613	4	4
Omega-6 (TFAP)	Testis	ENSG00000115241.10	PPM1G	14.1939	9.99993e-46	0.0011882	1	1
Omega-6 (TFAP)	Testis	ENSG00000171174.13	RBKS	13.183	1.1e-39	0.000377046	1	1
Omega-6 (TFAP)	Testis	ENSG00000106635.7	BCL7B	12.1385	6.59998e-34	0.00859403	1	1
Omega-6 (TFAP)	Testis	ENSG00000163798.13	SLC4A1AP	11.692	1.4e-31	0.000797013	1	1
Omega-6 (TFAP)	Testis	ENSG00000188763.4	FZD9	-11.125	9.4785e-29	0.00133878	2	2
Omega-6 (TFAP)	Testis	ENSG00000115194.10	SLC30A3	-10.7332	7.10838e-27	0.00618547	2	2
Omega-6 (TFAP)	Testis	ENSG00000243943.9	ZNF512	9.90152	4.1e-23	0.000171512	1	1
Omega-6 (TFAP)	Testis	ENSG00000198522.13	GPN1	-9.65162	4.83849e-22	0.0069084	2	2
Omega-6 (TFAP)	Testis	ENSG00000116641.17	DOCK7	8.14477	3.79999e-16	0.00285786	1	2
Omega-6 (TFAP)	Testis	ENSG00000138002.14	IFT172	7.72713	1.1e-14	1.20858e-06	1	1
Omega-6 (TFAP)	Testis	ENSG00000157992.12	KRTCAP3	7.72713	1.1e-14	0.0473844	1	1
Omega-6 (TFAP)	Testis	ENSG00000176410.7	DNAJC30	-7.57568	3.57246e-14	0.0595166	2	3
Omega-6 (TFAP)	Testis	ENSG00000100979.14	PLTP	-7.4717	7.91646e-14	0.0312396	2	2
Omega-6 (TFAP)	Testis	ENSG00000138085.16	ATRAID	-6.71343	1.90099e-11	0.0186249	2	3
Omega-6 (TFAP)	Testis	ENSG00000205334.2	LINC01460	6.66761	2.6e-11	0.00052335	1	1
Omega-6 (TFAP)	Testis	ENSG00000163794.6	UCN	-6.32698	2.5e-10	5.7386e-06	1	1
Omega-6 (TFAP)	Testis	ENSG00000162607.12	USP1	6.26619	3.7e-10	0.00252346	1	1
Omega-6 (TFAP)	Testis	ENSG00000138028.15	CGREF1	-6.12894	8.84643e-10	0.0135244	2	2
Omega-6 (TFAP)	Testis	ENSG00000140259.6	MFAP1	6.02415	1.7e-09	0.0003648	1	1
Omega-6 (TFAP)	Testis	ENSG00000115556.13	PLCD4	5.73415	9.80001e-09	0.00326107	1	2
Omega-6 (TFAP)	Testis	ENSG00000242028.6	HYPK	5.70435	1.16785e-08	0.00930497	2	2
Omega-6 (TFAP)	Testis	ENSG00000170983.3	LINC00208	5.68651	1.29661e-08	0.0212613	2	2
Omega-6 (TFAP)	Testis	ENSG00000158019.20	BRE	5.68606	1.3e-08	1.49212e-05	1	1
Omega-6 (TFAP)	Testis	ENSG00000168496.3	FEN1	5.58021	2.40229e-08	0.00453188	2	2
Omega-6 (TFAP)	Testis	ENSG00000270933.1	CTD-2227E11.1	5.56644	2.6e-08	2.03878e-08	1	1
Omega-6 (TFAP)	Testis	ENSG00000100982.11	PCIF1	5.55985	2.7e-08	0.00054069	1	1
Omega-6 (TFAP)	Thyroid	ENSG00000138002.14	IFT172	-22.8302	2.30002e-115	0.00231544	1	1
Omega-6 (TFAP)	Thyroid	ENSG00000221843.4	C2orf16	-22.7121	3.39919e-114	0.00825046	2	3
Omega-6 (TFAP)	Thyroid	ENSG00000115226.9	FNDC4	-19.9255	2.44443e-88	0.142368	2	3
Omega-6 (TFAP)	Thyroid	ENSG00000175445.14	LPL	-17.7085	3.6052e-70	0.0183664	2	2
Omega-6 (TFAP)	Thyroid	ENSG00000009950.15	MLXIPL	-17.2358	1.43068e-66	0.552726	3	3
Omega-6 (TFAP)	Thyroid	ENSG00000115216.13	NRBP1	17.1353	8.10012e-66	0.0151412	1	1
Omega-6 (TFAP)	Thyroid	ENSG00000158019.20	BRE	13.183	1.1e-39	0.00233945	1	1
Omega-6 (TFAP)	Thyroid	ENSG00000109917.10	ZPR1	-13.1557	1.57797e-39	0.00740699	2	2
Omega-6 (TFAP)	Thyroid	ENSG00000084734.8	GCKR	-12.7714	2.36934e-37	0.0418157	2	2
Omega-6 (TFAP)	Thyroid	ENSG00000106635.7	BCL7B	11.8338	2.61101e-32	0.00237673	2	2
Omega-6 (TFAP)	Thyroid	ENSG00000243943.9	ZNF512	-11.6032	3.96735e-31	0.00123417	2	2
Omega-6 (TFAP)	Thyroid	ENSG00000166762.16	CATSPER2	11.2332	2.8e-29	0.000447731	1	2
Omega-6 (TFAP)	Thyroid	ENSG00000242866.9	STRC	11.0457	2.3e-28	0.0111037	1	2
Omega-6 (TFAP)	Thyroid	ENSG00000138085.16	ATRAID	-10.3232	5.53759e-25	0.0197998	2	3
Omega-6 (TFAP)	Thyroid	ENSG00000100979.14	PLTP	-9.62934	6.01129e-22	0.020334	2	3
Omega-6 (TFAP)	Thyroid	ENSG00000115194.10	SLC30A3	9.32238	1.13757e-20	0.00629797	2	2
Omega-6 (TFAP)	Thyroid	ENSG00000149577.15	SIDT2	-9.23687	2.53813e-20	0.0590088	2	2
Omega-6 (TFAP)	Thyroid	ENSG00000138100.13	TRIM54	9.13735	6.40002e-20	0.00695664	1	1
Omega-6 (TFAP)	Thyroid	ENSG00000162607.12	USP1	9.12056	7.47385e-20	0.00501874	2	2
Omega-6 (TFAP)	Thyroid	ENSG00000124257.6	NEURL2	-8.96689	3.04991e-19	0.0250356	3	3
Omega-6 (TFAP)	Thyroid	ENSG00000175003.12	SLC22A1	8.73894	2.353e-18	0.110531	3	3
Omega-6 (TFAP)	Thyroid	ENSG00000157992.12	KRTCAP3	7.72713	1.1e-14	0.0227544	1	2
Omega-6 (TFAP)	Thyroid	ENSG00000082438.15	COBLL1	-7.4283	1.1e-13	0.0119341	1	1
Omega-6 (TFAP)	Thyroid	ENSG00000176410.7	DNAJC30	7.20598	5.76282e-13	0.00508154	2	2
Omega-6 (TFAP)	Thyroid	ENSG00000105726.16	ATP13A1	-7.19823	6.09999e-13	0.0108913	1	2
Omega-6 (TFAP)	Thyroid	ENSG00000171174.13	RBKS	7.18389	6.77547e-13	0.0112286	3	3
Omega-6 (TFAP)	Thyroid	ENSG00000171877.20	FRMD5	6.69209	2.2e-11	0.00125029	1	1
Omega-6 (TFAP)	Thyroid	ENSG00000115204.14	MPV17	-6.49326	8.39999e-11	0.00203514	1	1
Omega-6 (TFAP)	Thyroid	ENSG00000115207.13	GTF3C2	-6.3775	1.8e-10	0.00669224	1	1
Omega-6 (TFAP)	Thyroid	ENSG00000163794.6	UCN	-6.32698	2.5e-10	5.71755e-06	1	2
Omega-6 (TFAP)	Thyroid	ENSG00000140259.6	MFAP1	6.02415	1.7e-09	8.75893e-05	1	1
Omega-6 (TFAP)	Thyroid	ENSG00000179195.15	ZNF664	5.94887	2.7e-09	0.0322755	1	2
Omega-6 (TFAP)	Thyroid	ENSG00000087237.10	CETP	5.93716	2.9e-09	0.0325097	1	1
Omega-6 (TFAP)	Thyroid	ENSG00000138080.13	EMILIN1	-5.87222	4.3e-09	9.59794e-05	1	2
Omega-6 (TFAP)	Thyroid	ENSG00000114054.13	PCCB	5.85396	4.8e-09	0.00914791	1	2
Omega-6 (TFAP)	Thyroid	ENSG00000115556.13	PLCD4	-5.73415	9.80001e-09	0.0425144	1	1
Omega-6 (TFAP)	Thyroid	ENSG00000171056.7	SOX7	-5.70067	1.19334e-08	0.034663	2	2
Omega-6 (TFAP)	Thyroid	ENSG00000168496.3	FEN1	-5.68606	1.3e-08	3.74674e-05	1	1
Omega-6 (TFAP)	Thyroid	ENSG00000149485.18	FADS1	5.6302	1.8e-08	0.0324722	1	1
Omega-6 (TFAP)	Thyroid	ENSG00000134825.15	TMEM258	-5.61254	1.99374e-08	0.0123504	2	2
Omega-6 (TFAP)	Thyroid	ENSG00000164733.20	CTSB	5.58773	2.30061e-08	0.0155518	2	2
Omega-6 (TFAP)	Thyroid	ENSG00000250091.2	DNAH10OS	-5.5662	2.6036e-08	0.106086	2	3
Omega-6 (TFAP)	Thyroid	ENSG00000100982.11	PCIF1	5.55985	2.7e-08	0.000352474	1	1
Omega-6 (TFAP)	Uterus	ENSG00000115241.10	PPM1G	14.1939	9.99993e-46	0.00443917	1	1
Omega-6 (TFAP)	Uterus	ENSG00000171174.13	RBKS	13.183	1.1e-39	0.00292699	1	1
Omega-6 (TFAP)	Uterus	ENSG00000130208.9	APOC1	-11.0782	1.59999e-28	0.0109842	1	1
Omega-6 (TFAP)	Uterus	ENSG00000138085.16	ATRAID	-10.3467	4.3297e-25	0.0397754	2	2
Omega-6 (TFAP)	Uterus	ENSG00000138074.14	SLC5A6	10.3034	6.79998e-25	0.00915626	1	1
Omega-6 (TFAP)	Uterus	ENSG00000130203.9	APOE	-10.2094	1.8e-24	0.00637066	1	2
Omega-6 (TFAP)	Uterus	ENSG00000100982.11	PCIF1	9.65905	4.50001e-22	0.000176255	1	1
Omega-6 (TFAP)	Uterus	ENSG00000115194.10	SLC30A3	-9.50151	2.06863e-21	8.97856e-05	2	2
Omega-6 (TFAP)	Uterus	ENSG00000166734.18	CASC4	-9.27967	1.7e-20	3.94451e-05	1	1
Omega-6 (TFAP)	Uterus	ENSG00000186318.16	BACE1	8.08337	6.3e-16	0.000211022	1	2
Omega-6 (TFAP)	Uterus	ENSG00000176428.5	VPS37D	-7.87527	3.4e-15	0.000726603	1	2
Omega-6 (TFAP)	Uterus	ENSG00000160584.15	SIK3	7.84586	4.3e-15	5.3079e-05	1	1
Omega-6 (TFAP)	Uterus	ENSG00000138002.14	IFT172	7.72713	1.1e-14	6.52236e-06	1	1
Omega-6 (TFAP)	Uterus	ENSG00000138080.13	EMILIN1	-7.1612	7.99734e-13	0.000126203	2	2
Omega-6 (TFAP)	Uterus	ENSG00000198522.13	GPN1	7.10486	1.20441e-12	0.000203511	2	2
Omega-6 (TFAP)	Uterus	ENSG00000175445.14	LPL	-6.92052	4.5e-12	0.000738971	1	1
Omega-6 (TFAP)	Uterus	ENSG00000221843.4	C2orf16	-6.82986	8.5e-12	0.000132945	1	1
Omega-6 (TFAP)	Uterus	ENSG00000130202.9	NECTIN2	6.69548	2.14968e-11	6.37716e-05	2	2
Omega-6 (TFAP)	Uterus	ENSG00000205334.2	LINC01460	6.66761	2.6e-11	0.0016309	1	1
Omega-6 (TFAP)	Uterus	ENSG00000115207.13	GTF3C2	-6.3775	1.8e-10	9.01962e-10	1	1
Omega-6 (TFAP)	Uterus	ENSG00000163794.6	UCN	6.32698	2.5e-10	3.93573e-07	1	1
Omega-6 (TFAP)	Uterus	ENSG00000149485.18	FADS1	6.22881	4.7e-10	0.0289	1	1
Omega-6 (TFAP)	Uterus	ENSG00000145332.13	KLHL8	-6.20995	5.3e-10	5.17796e-05	1	1
Omega-6 (TFAP)	Uterus	ENSG00000187553.8	CYP26C1	6.08024	1.2e-09	0.00547713	1	1
Omega-6 (TFAP)	Uterus	ENSG00000140259.6	MFAP1	6.02415	1.7e-09	0.000128821	1	1
Omega-6 (TFAP)	Uterus	ENSG00000250091.2	DNAH10OS	-6.00613	1.9e-09	0.0690983	1	1
Omega-6 (TFAP)	Uterus	ENSG00000114054.13	PCCB	5.85396	4.8e-09	0.0100795	1	2
Omega-6 (TFAP)	Uterus	ENSG00000178882.14	RFLNA	-5.84064	5.2e-09	0.00065787	1	1
Omega-6 (TFAP)	Uterus	ENSG00000247596.8	TWF2	-5.74851	9.00315e-09	5.85444e-05	2	2
Omega-6 (TFAP)	Uterus	ENSG00000134825.15	TMEM258	-5.72384	1.04145e-08	0.0442166	2	2
Omega-6 (TFAP)	Uterus	ENSG00000134824.13	FADS2	-5.68606	1.3e-08	0.0131009	1	1
Omega-6 (TFAP)	Uterus	ENSG00000163939.18	PBRM1	5.65048	1.6e-08	1.02988e-06	1	1
Omega-6 (TFAP)	Uterus	ENSG00000163482.11	STK36	5.61149	2.00595e-08	0.00332784	2	2
Omega-6 (TFAP)	Vagina	ENSG00000009950.15	MLXIPL	-17.3138	3.69994e-67	0.0372317	1	1
Omega-6 (TFAP)	Vagina	ENSG00000115216.13	NRBP1	14.0344	9.60004e-45	0.0114052	1	1
Omega-6 (TFAP)	Vagina	ENSG00000171174.13	RBKS	13.183	1.1e-39	0.00374896	1	1
Omega-6 (TFAP)	Vagina	ENSG00000138085.16	ATRAID	-10.3398	4.6565e-25	0.0522588	2	2
Omega-6 (TFAP)	Vagina	ENSG00000130203.9	APOE	-10.331	5.09998e-25	0.0026034	1	2
Omega-6 (TFAP)	Vagina	ENSG00000198522.13	GPN1	8.11564	4.83245e-16	0.00166827	2	2
Omega-6 (TFAP)	Vagina	ENSG00000186318.16	BACE1	-8.08337	6.3e-16	4.02587e-07	1	2
Omega-6 (TFAP)	Vagina	ENSG00000160584.15	SIK3	7.84586	4.3e-15	0.000578501	1	1
Omega-6 (TFAP)	Vagina	ENSG00000138002.14	IFT172	7.72713	1.1e-14	1.60781e-06	1	1
Omega-6 (TFAP)	Vagina	ENSG00000084774.13	CAD	-7.45927	8.7e-14	0.00191124	1	1
Omega-6 (TFAP)	Vagina	ENSG00000115194.10	SLC30A3	7.30927	2.68606e-13	4.7338e-06	2	2
Omega-6 (TFAP)	Vagina	ENSG00000176410.7	DNAJC30	7.24705	4.25935e-13	0.005559	2	2
Omega-6 (TFAP)	Vagina	ENSG00000105726.16	ATP13A1	-7.19823	6.09999e-13	0.0134432	1	2
Omega-6 (TFAP)	Vagina	ENSG00000175445.14	LPL	-6.88684	5.7046e-12	0.000383577	2	2
Omega-6 (TFAP)	Vagina	ENSG00000221843.4	C2orf16	6.82986	8.5e-12	0.000133752	1	1
Omega-6 (TFAP)	Vagina	ENSG00000087237.10	CETP	6.5103	7.50001e-11	0.0121002	1	1
Omega-6 (TFAP)	Vagina	ENSG00000163794.6	UCN	-6.32698	2.5e-10	3.01322e-06	1	1
Omega-6 (TFAP)	Vagina	ENSG00000140259.6	MFAP1	6.02415	1.7e-09	0.000107044	1	1
Omega-6 (TFAP)	Vagina	ENSG00000250091.2	DNAH10OS	-6.00613	1.9e-09	0.0249564	1	1
Omega-6 (TFAP)	Vagina	ENSG00000179195.15	ZNF664	5.94887	2.7e-09	0.0122684	1	2
Omega-6 (TFAP)	Vagina	ENSG00000138080.13	EMILIN1	-5.87222	4.3e-09	4.68503e-06	1	2
Omega-6 (TFAP)	Vagina	ENSG00000149485.18	FADS1	5.86192	4.57536e-09	0.0220464	2	2
Omega-6 (TFAP)	Vagina	ENSG00000119242.8	CCDC92	-5.84064	5.2e-09	0.0144349	1	1
Omega-6 (TFAP)	Vagina	ENSG00000178882.14	RFLNA	-5.84064	5.2e-09	0.000896032	1	1
Omega-6 (TFAP)	Vagina	ENSG00000134825.15	TMEM258	-5.82043	5.86947e-09	0.0221019	2	2
Omega-6 (TFAP)	Vagina	ENSG00000074582.12	BCS1L	5.78387	7.3e-09	0.00292555	1	1
Omega-6 (TFAP)	Vagina	ENSG00000168496.3	FEN1	5.68606	1.3e-08	0.000237747	1	1
Omega-6 (TFAP)	Vagina	ENSG00000184381.18	PLA2G6	-5.6302	1.8e-08	0.00653881	1	1
Omega-6 (TFAP)	Vagina	ENSG00000270933.1	CTD-2227E11.1	5.56644	2.6e-08	3.54662e-08	1	1
Omega-6 (TFAP)	Vagina	ENSG00000223572.9	CKMT1A	-5.55985	2.7e-08	0.0188118	1	1
Omega-6 (TFAP)	Whole_Blood	ENSG00000130203.9	APOE	-18.72	3.39997e-78	0.00465975	1	1
Omega-6 (TFAP)	Whole_Blood	ENSG00000175445.14	LPL	-18.4895	2.50683e-76	0.0911753	2	2
Omega-6 (TFAP)	Whole_Blood	ENSG00000106638.15	TBL2	17.1657	4.80004e-66	0.00154941	1	2
Omega-6 (TFAP)	Whole_Blood	ENSG00000115216.13	NRBP1	16.0524	5.50381e-58	0.0375897	2	2
Omega-6 (TFAP)	Whole_Blood	ENSG00000106635.7	BCL7B	14.803	1.4e-49	0.00192076	1	1
Omega-6 (TFAP)	Whole_Blood	ENSG00000109917.10	ZPR1	-14.6759	9.20005e-49	0.00171709	1	1
Omega-6 (TFAP)	Whole_Blood	ENSG00000115234.10	SNX17	14.5482	5.99997e-48	0.000293292	1	2
Omega-6 (TFAP)	Whole_Blood	ENSG00000162607.12	USP1	11.2629	2.00001e-29	0.000552414	1	1
Omega-6 (TFAP)	Whole_Blood	ENSG00000166762.16	CATSPER2	11.2332	2.8e-29	5.15956e-06	1	1
Omega-6 (TFAP)	Whole_Blood	ENSG00000163795.13	ZNF513	10.7106	9.07579e-27	0.00293886	2	2
Omega-6 (TFAP)	Whole_Blood	ENSG00000138085.16	ATRAID	-10.3315	5.0751e-25	0.00713091	2	3
Omega-6 (TFAP)	Whole_Blood	ENSG00000166734.18	CASC4	-9.27967	1.7e-20	0.000117937	1	1
Omega-6 (TFAP)	Whole_Blood	ENSG00000198522.13	GPN1	8.2156	2.11113e-16	0.000429623	2	2
Omega-6 (TFAP)	Whole_Blood	ENSG00000129933.20	MAU2	7.96859	1.60491e-15	0.0119881	3	3
Omega-6 (TFAP)	Whole_Blood	ENSG00000137656.11	BUD13	7.91395	2.49347e-15	0.022164	2	2
Omega-6 (TFAP)	Whole_Blood	ENSG00000084734.8	GCKR	7.75406	8.90001e-15	1.18404e-05	1	1
Omega-6 (TFAP)	Whole_Blood	ENSG00000138002.14	IFT172	-7.72713	1.1e-14	2.1942e-06	1	1
Omega-6 (TFAP)	Whole_Blood	ENSG00000234906.9	APOC2	-7.36758	1.73757e-13	0.00266753	2	2
Omega-6 (TFAP)	Whole_Blood	ENSG00000100982.11	PCIF1	7.12409	1.04768e-12	0.00224686	2	3
Omega-6 (TFAP)	Whole_Blood	ENSG00000115207.13	GTF3C2	6.3775	1.8e-10	1.75213e-09	1	1
Omega-6 (TFAP)	Whole_Blood	ENSG00000163794.6	UCN	-6.32698	2.5e-10	3.02081e-05	1	1
Omega-6 (TFAP)	Whole_Blood	ENSG00000149485.18	FADS1	-6.22881	4.7e-10	0.0221527	1	1
Omega-6 (TFAP)	Whole_Blood	ENSG00000140259.6	MFAP1	6.02415	1.7e-09	5.16876e-05	1	1
Omega-6 (TFAP)	Whole_Blood	ENSG00000177051.5	FBXO46	6.0149	1.8e-09	0.00161697	1	1
Omega-6 (TFAP)	Whole_Blood	ENSG00000250091.2	DNAH10OS	-6.00613	1.9e-09	0.0023853	1	1
Omega-6 (TFAP)	Whole_Blood	ENSG00000179195.15	ZNF664	5.94887	2.7e-09	0.00375671	1	1
Omega-6 (TFAP)	Whole_Blood	ENSG00000272555.1	RP11-459I19.1	-5.90624	3.5e-09	0.0307124	1	1
Omega-6 (TFAP)	Whole_Blood	ENSG00000134825.15	TMEM258	-5.85758	4.69658e-09	0.00956921	2	2
Omega-6 (TFAP)	Whole_Blood	ENSG00000074582.12	BCS1L	5.78387	7.3e-09	0.00100358	1	1
Omega-6 (TFAP)	Whole_Blood	ENSG00000158019.20	BRE	5.68606	1.3e-08	2.1802e-05	1	1
Omega-6 (TFAP)	Whole_Blood	ENSG00000124104.18	SNX21	5.68276	1.32539e-08	0.0135478	2	2
Omega-6:Omega-3 ratio	Adipose_Subcutaneous	ENSG00000134824.13	FADS2	-37.5563	< 2.23E-308	0.0525905	1	1
Omega-6:Omega-3 ratio	Adipose_Subcutaneous	ENSG00000168496.3	FEN1	37.5563	< 2.23E-308	0.00144855	1	1
Omega-6:Omega-3 ratio	Adipose_Subcutaneous	ENSG00000134825.15	TMEM258	-35.2238	8.65795e-272	0.0239597	2	2
Omega-6:Omega-3 ratio	Adipose_Subcutaneous	ENSG00000134780.9	DAGLA	-19.3189	3.72779e-83	0.00294811	2	2
Omega-6:Omega-3 ratio	Adipose_Subcutaneous	ENSG00000166035.10	LIPC	13.5739	5.72105e-42	0.0489303	4	4
Omega-6:Omega-3 ratio	Adipose_Subcutaneous	ENSG00000167491.17	GATAD2A	-13.357	1.07867e-40	0.00277352	2	2
Omega-6:Omega-3 ratio	Adipose_Subcutaneous	ENSG00000157045.8	NTAN1	-12.5806	2.69998e-36	0.00118383	1	2
Omega-6:Omega-3 ratio	Adipose_Subcutaneous	ENSG00000009950.15	MLXIPL	-11.155	6.76739e-29	0.018898	2	2
Omega-6:Omega-3 ratio	Adipose_Subcutaneous	ENSG00000105726.16	ATP13A1	-10.9933	4.11802e-28	0.019012	3	3
Omega-6:Omega-3 ratio	Adipose_Subcutaneous	ENSG00000062282.14	DGAT2	-10.5159	7.30001e-26	8.94871e-06	1	1
Omega-6:Omega-3 ratio	Adipose_Subcutaneous	ENSG00000129933.20	MAU2	9.73646	2.10769e-22	0.00327175	3	3
Omega-6:Omega-3 ratio	Adipose_Subcutaneous	ENSG00000149532.15	CPSF7	-8.67396	4.17363e-18	0.0241855	2	2
Omega-6:Omega-3 ratio	Adipose_Subcutaneous	ENSG00000166762.16	CATSPER2	8.52715	1.5e-17	0.000270099	1	2
Omega-6:Omega-3 ratio	Adipose_Subcutaneous	ENSG00000149483.11	TMEM138	-8.36523	5.99999e-17	7.09559e-05	1	1
Omega-6:Omega-3 ratio	Adipose_Subcutaneous	ENSG00000162144.9	CYB561A3	-8.36523	5.99999e-17	0.000189463	1	1
Omega-6:Omega-3 ratio	Adipose_Subcutaneous	ENSG00000149503.12	INCENP	-8.21716	2.08372e-16	0.0360968	2	2
Omega-6:Omega-3 ratio	Adipose_Subcutaneous	ENSG00000213996.12	TM6SF2	-7.84586	4.3e-15	0.0611506	1	1
Omega-6:Omega-3 ratio	Adipose_Subcutaneous	ENSG00000187664.8	HAPLN4	-7.81958	5.3e-15	0.0811487	1	1
Omega-6:Omega-3 ratio	Adipose_Subcutaneous	ENSG00000115234.10	SNX17	7.55849	4.07773e-14	0.0113744	2	2
Omega-6:Omega-3 ratio	Adipose_Subcutaneous	ENSG00000108379.9	WNT3	-7.3488	2e-13	0.0480018	1	2
Omega-6:Omega-3 ratio	Adipose_Subcutaneous	ENSG00000171174.13	RBKS	7.21997	5.20001e-13	0.00347956	1	1
Omega-6:Omega-3 ratio	Adipose_Subcutaneous	ENSG00000158019.20	BRE	7.21997	5.20001e-13	0.0020483	1	1
Omega-6:Omega-3 ratio	Adipose_Subcutaneous	ENSG00000115216.13	NRBP1	6.72139	1.8e-11	0.0300161	1	1
Omega-6:Omega-3 ratio	Adipose_Subcutaneous	ENSG00000181896.11	ZNF101	-6.58227	4.63318e-11	0.0005186	2	2
Omega-6:Omega-3 ratio	Adipose_Subcutaneous	ENSG00000213999.15	MEF2B	6.24273	4.3e-10	0.00604595	1	1
Omega-6:Omega-3 ratio	Adipose_Subcutaneous	ENSG00000110090.12	CPT1A	-6.20413	5.50001e-10	0.00220649	1	1
Omega-6:Omega-3 ratio	Adipose_Subcutaneous	ENSG00000229859.9	PGA3	-6.1353	8.50001e-10	0.0507251	1	1
Omega-6:Omega-3 ratio	Adipose_Subcutaneous	ENSG00000167986.13	DDB1	-6.05548	1.4e-09	0.00252567	1	1
Omega-6:Omega-3 ratio	Adipose_Subcutaneous	ENSG00000197208.5	SLC22A4	-5.94291	2.8e-09	0.00122918	1	1
Omega-6:Omega-3 ratio	Adipose_Subcutaneous	ENSG00000103269.13	RHBDL1	5.56908	2.56089e-08	0.149137	2	2
Omega-6:Omega-3 ratio	Adipose_Visceral_Omentum	ENSG00000221968.8	FADS3	-37.5563	< 2.23E-308	1.52346e-05	1	1
Omega-6:Omega-3 ratio	Adipose_Visceral_Omentum	ENSG00000149485.18	FADS1	37.5563	< 2.23E-308	0.00551243	1	2
Omega-6:Omega-3 ratio	Adipose_Visceral_Omentum	ENSG00000134824.13	FADS2	-37.5563	< 2.23E-308	0.0605416	1	1
Omega-6:Omega-3 ratio	Adipose_Visceral_Omentum	ENSG00000134825.15	TMEM258	-35.479	1.03797e-275	0.0169048	2	2
Omega-6:Omega-3 ratio	Adipose_Visceral_Omentum	ENSG00000167491.17	GATAD2A	-14.4728	1.8e-47	0.00112173	1	1
Omega-6:Omega-3 ratio	Adipose_Visceral_Omentum	ENSG00000105726.16	ATP13A1	-12.4444	1.50001e-35	0.00898739	1	2
Omega-6:Omega-3 ratio	Adipose_Visceral_Omentum	ENSG00000009950.15	MLXIPL	-12.218	2.49109e-34	0.0478413	2	2
Omega-6:Omega-3 ratio	Adipose_Visceral_Omentum	ENSG00000106638.15	TBL2	10.7401	6.60002e-27	0.0020492	1	2
Omega-6:Omega-3 ratio	Adipose_Visceral_Omentum	ENSG00000062282.14	DGAT2	10.6127	2.60001e-26	8.61778e-05	1	1
Omega-6:Omega-3 ratio	Adipose_Visceral_Omentum	ENSG00000134780.9	DAGLA	-10.1153	4.72386e-24	0.00513321	2	2
Omega-6:Omega-3 ratio	Adipose_Visceral_Omentum	ENSG00000149503.12	INCENP	-9.06755	1.21726e-19	0.055588	3	3
Omega-6:Omega-3 ratio	Adipose_Visceral_Omentum	ENSG00000115216.13	NRBP1	8.82445	1.1e-18	0.0183507	1	1
Omega-6:Omega-3 ratio	Adipose_Visceral_Omentum	ENSG00000149532.15	CPSF7	-8.66359	4.57142e-18	0.0301621	2	2
Omega-6:Omega-3 ratio	Adipose_Visceral_Omentum	ENSG00000166762.16	CATSPER2	8.52715	1.5e-17	0.000181575	1	2
Omega-6:Omega-3 ratio	Adipose_Visceral_Omentum	ENSG00000162144.9	CYB561A3	-8.36523	5.99999e-17	0.000248671	1	1
Omega-6:Omega-3 ratio	Adipose_Visceral_Omentum	ENSG00000149483.11	TMEM138	-8.36523	5.99999e-17	3.15609e-05	1	1
Omega-6:Omega-3 ratio	Adipose_Visceral_Omentum	ENSG00000213996.12	TM6SF2	-7.84586	4.3e-15	0.0273884	1	1
Omega-6:Omega-3 ratio	Adipose_Visceral_Omentum	ENSG00000115234.10	SNX17	7.18748	6.59999e-13	0.000979045	1	1
Omega-6:Omega-3 ratio	Adipose_Visceral_Omentum	ENSG00000115241.10	PPM1G	6.98741	2.8e-12	0.00231537	1	1
Omega-6:Omega-3 ratio	Adipose_Visceral_Omentum	ENSG00000183793.13	NPIPA5	-6.64166	3.10168e-11	0.0529936	2	6
Omega-6:Omega-3 ratio	Adipose_Visceral_Omentum	ENSG00000213999.15	MEF2B	6.24273	4.3e-10	0.0044104	1	1
Omega-6:Omega-3 ratio	Adipose_Visceral_Omentum	ENSG00000130208.9	APOC1	-6.11427	9.70001e-10	0.0072684	1	1
Omega-6:Omega-3 ratio	Adipose_Visceral_Omentum	ENSG00000229859.9	PGA3	-6.10941	9.99999e-10	0.0358968	1	1
Omega-6:Omega-3 ratio	Adipose_Visceral_Omentum	ENSG00000171174.13	RBKS	6.07066	1.27387e-09	0.00476645	2	2
Omega-6:Omega-3 ratio	Adrenal_Gland	ENSG00000149485.18	FADS1	37.5563	< 2.23E-308	0.00322641	1	2
Omega-6:Omega-3 ratio	Adrenal_Gland	ENSG00000134825.15	TMEM258	-32.9844	1.358e-238	0.0210533	2	2
Omega-6:Omega-3 ratio	Adrenal_Gland	ENSG00000179889.18	PDXDC1	-12.5806	2.69998e-36	0.0356281	1	2
Omega-6:Omega-3 ratio	Adrenal_Gland	ENSG00000105726.16	ATP13A1	-12.4444	1.50001e-35	0.016427	1	1
Omega-6:Omega-3 ratio	Adrenal_Gland	ENSG00000062282.14	DGAT2	10.5159	7.30001e-26	0.00120145	1	1
Omega-6:Omega-3 ratio	Adrenal_Gland	ENSG00000162607.12	USP1	8.89773	5.70001e-19	0.00392918	1	1
Omega-6:Omega-3 ratio	Adrenal_Gland	ENSG00000115216.13	NRBP1	8.56297	1.1e-17	0.0186842	1	1
Omega-6:Omega-3 ratio	Adrenal_Gland	ENSG00000149532.15	CPSF7	-8.47259	2.39999e-17	0.0337496	1	1
Omega-6:Omega-3 ratio	Adrenal_Gland	ENSG00000149483.11	TMEM138	-8.36523	5.99999e-17	3.89066e-05	1	1
Omega-6:Omega-3 ratio	Adrenal_Gland	ENSG00000162144.9	CYB561A3	-8.36523	5.99999e-17	8.22268e-05	1	1
Omega-6:Omega-3 ratio	Adrenal_Gland	ENSG00000124935.3	SCGB1D2	8.02787	9.91817e-16	0.0104544	2	2
Omega-6:Omega-3 ratio	Adrenal_Gland	ENSG00000213996.12	TM6SF2	-7.84586	4.3e-15	0.0205024	1	1
Omega-6:Omega-3 ratio	Adrenal_Gland	ENSG00000187664.8	HAPLN4	-7.81958	5.3e-15	0.0102617	1	1
Omega-6:Omega-3 ratio	Adrenal_Gland	ENSG00000105705.15	SUGP1	-7.50592	6.1e-14	0.000883618	1	1
Omega-6:Omega-3 ratio	Adrenal_Gland	ENSG00000108379.9	WNT3	-7.37857	1.6e-13	0.131145	1	1
Omega-6:Omega-3 ratio	Adrenal_Gland	ENSG00000171174.13	RBKS	7.21997	5.20001e-13	0.00127309	1	1
Omega-6:Omega-3 ratio	Adrenal_Gland	ENSG00000149503.12	INCENP	-7.20619	5.75399e-13	0.0140885	2	2
Omega-6:Omega-3 ratio	Adrenal_Gland	ENSG00000009950.15	MLXIPL	-7.1313	9.94247e-13	0.0322571	2	2
Omega-6:Omega-3 ratio	Adrenal_Gland	ENSG00000115241.10	PPM1G	6.98741	2.8e-12	0.00698881	1	1
Omega-6:Omega-3 ratio	Adrenal_Gland	ENSG00000167491.17	GATAD2A	-6.8869	5.70228e-12	0.00171195	2	2
Omega-6:Omega-3 ratio	Adrenal_Gland	ENSG00000197375.12	SLC22A5	-6.30903	2.80797e-10	0.0918658	3	3
Omega-6:Omega-3 ratio	Adrenal_Gland	ENSG00000213999.15	MEF2B	6.24273	4.3e-10	0.010243	1	1
Omega-6:Omega-3 ratio	Adrenal_Gland	ENSG00000267467.3	APOC4	-6.00613	1.9e-09	0.000498	1	3
Omega-6:Omega-3 ratio	Adrenal_Gland	ENSG00000130208.9	APOC1	-6.00613	1.9e-09	0.020822	1	2
Omega-6:Omega-3 ratio	Adrenal_Gland	ENSG00000197208.5	SLC22A4	-5.97506	2.3e-09	0.00736175	1	1
Omega-6:Omega-3 ratio	Adrenal_Gland	ENSG00000104853.15	CLPTM1	-5.86648	4.45141e-09	0.00580237	2	2
Omega-6:Omega-3 ratio	Adrenal_Gland	ENSG00000167987.10	VPS37C	-5.55985	2.7e-08	0.00767863	1	1
Omega-6:Omega-3 ratio	Artery_Aorta	ENSG00000134824.13	FADS2	-41.6191	< 2.23E-308	0.103754	2	2
Omega-6:Omega-3 ratio	Artery_Aorta	ENSG00000149485.18	FADS1	37.5563	< 2.23E-308	0.00259622	1	2
Omega-6:Omega-3 ratio	Artery_Aorta	ENSG00000221968.8	FADS3	37.5563	< 2.23E-308	0.000247572	1	1
Omega-6:Omega-3 ratio	Artery_Aorta	ENSG00000134825.15	TMEM258	-37.2248	2.71386e-303	0.0220702	3	3
Omega-6:Omega-3 ratio	Artery_Aorta	ENSG00000167995.15	BEST1	-22.1603	8.30008e-109	0.00217946	1	1
Omega-6:Omega-3 ratio	Artery_Aorta	ENSG00000167491.17	GATAD2A	-12.1393	6.53493e-34	0.00134772	2	2
Omega-6:Omega-3 ratio	Artery_Aorta	ENSG00000009950.15	MLXIPL	-11.104	1.2e-28	0.00340089	1	2
Omega-6:Omega-3 ratio	Artery_Aorta	ENSG00000198382.8	UVRAG	-10.7717	4.68196e-27	0.0660661	2	2
Omega-6:Omega-3 ratio	Artery_Aorta	ENSG00000062282.14	DGAT2	10.5159	7.30001e-26	0.000402507	1	1
Omega-6:Omega-3 ratio	Artery_Aorta	ENSG00000115216.13	NRBP1	8.71145	3e-18	0.0155538	1	1
Omega-6:Omega-3 ratio	Artery_Aorta	ENSG00000149532.15	CPSF7	-8.47259	2.39999e-17	0.0216029	1	2
Omega-6:Omega-3 ratio	Artery_Aorta	ENSG00000162144.9	CYB561A3	-8.36523	5.99999e-17	0.000574843	1	1
Omega-6:Omega-3 ratio	Artery_Aorta	ENSG00000115241.10	PPM1G	8.07052	7.00003e-16	0.00237599	1	1
Omega-6:Omega-3 ratio	Artery_Aorta	ENSG00000156968.8	MPV17L	-7.41678	1.2e-13	0.0036949	1	2
Omega-6:Omega-3 ratio	Artery_Aorta	ENSG00000166780.10	C16orf45	7.24309	4.38571e-13	0.0108861	2	3
Omega-6:Omega-3 ratio	Artery_Aorta	ENSG00000171174.13	RBKS	7.21997	5.20001e-13	0.00210672	1	1
Omega-6:Omega-3 ratio	Artery_Aorta	ENSG00000115234.10	SNX17	7.18748	6.59999e-13	0.00325643	1	2
Omega-6:Omega-3 ratio	Artery_Aorta	ENSG00000108379.9	WNT3	-7.15284	8.5e-13	0.126545	1	1
Omega-6:Omega-3 ratio	Artery_Aorta	ENSG00000149503.12	INCENP	-7.05945	1.6716e-12	0.0457127	2	2
Omega-6:Omega-3 ratio	Artery_Aorta	ENSG00000267198.1	RP11-798G7.6	-6.7479	1.5e-11	0.000195319	1	2
Omega-6:Omega-3 ratio	Artery_Aorta	ENSG00000159314.11	ARHGAP27	-6.632	3.31164e-11	0.0123918	3	3
Omega-6:Omega-3 ratio	Artery_Aorta	ENSG00000171988.18	JMJD1C	-6.53986	6.15768e-11	0.00232838	2	2
Omega-6:Omega-3 ratio	Artery_Aorta	ENSG00000109917.10	ZPR1	-6.09363	1.1038e-09	0.00684164	2	3
Omega-6:Omega-3 ratio	Artery_Aorta	ENSG00000163795.13	ZNF513	6.04312	1.5116e-09	0.00325088	2	2
Omega-6:Omega-3 ratio	Artery_Aorta	ENSG00000106635.7	BCL7B	5.96855	2.39371e-09	0.0113767	2	2
Omega-6:Omega-3 ratio	Artery_Aorta	ENSG00000130203.9	APOE	5.88419	4e-09	0.00957117	1	1
Omega-6:Omega-3 ratio	Artery_Aorta	ENSG00000234906.9	APOC2	-5.88011	4.1e-09	0.0153578	1	1
Omega-6:Omega-3 ratio	Artery_Aorta	ENSG00000089639.10	GMIP	-5.64908	1.61304e-08	0.00628236	2	2
Omega-6:Omega-3 ratio	Artery_Aorta	ENSG00000197208.5	SLC22A4	5.63463	1.75435e-08	0.035755	2	2
Omega-6:Omega-3 ratio	Artery_Coronary	ENSG00000149485.18	FADS1	37.5563	< 2.23E-308	0.0032387	1	2
Omega-6:Omega-3 ratio	Artery_Coronary	ENSG00000134824.13	FADS2	-37.5563	< 2.23E-308	0.0716787	1	1
Omega-6:Omega-3 ratio	Artery_Coronary	ENSG00000134825.15	TMEM258	-34.7398	1.97796e-264	0.0232877	2	2
Omega-6:Omega-3 ratio	Artery_Coronary	ENSG00000167995.15	BEST1	-20.0876	9.47551e-90	0.00294721	2	2
Omega-6:Omega-3 ratio	Artery_Coronary	ENSG00000179889.18	PDXDC1	-17.6973	4.40002e-70	0.023532	1	1
Omega-6:Omega-3 ratio	Artery_Coronary	ENSG00000105726.16	ATP13A1	-12.4444	1.50001e-35	0.0165007	1	2
Omega-6:Omega-3 ratio	Artery_Coronary	ENSG00000009950.15	MLXIPL	-12.1349	6.89998e-34	0.00472254	1	1
Omega-6:Omega-3 ratio	Artery_Coronary	ENSG00000149532.15	CPSF7	-10.7489	6.00002e-27	0.0117271	1	1
Omega-6:Omega-3 ratio	Artery_Coronary	ENSG00000062282.14	DGAT2	10.5159	7.30001e-26	0.000203906	1	1
Omega-6:Omega-3 ratio	Artery_Coronary	ENSG00000198382.8	UVRAG	-10.1118	4.89998e-24	0.00342554	1	1
Omega-6:Omega-3 ratio	Artery_Coronary	ENSG00000116641.17	DOCK7	8.64043	5.60002e-18	0.0227631	1	2
Omega-6:Omega-3 ratio	Artery_Coronary	ENSG00000162144.9	CYB561A3	-8.36523	5.99999e-17	0.00053689	1	1
Omega-6:Omega-3 ratio	Artery_Coronary	ENSG00000162607.12	USP1	7.37427	1.65251e-13	0.00479169	2	2
Omega-6:Omega-3 ratio	Artery_Coronary	ENSG00000171174.13	RBKS	7.21997	5.20001e-13	0.00274219	1	1
Omega-6:Omega-3 ratio	Artery_Coronary	ENSG00000149503.12	INCENP	-6.8973	5.29999e-12	0.0435909	1	1
Omega-6:Omega-3 ratio	Artery_Coronary	ENSG00000115216.13	NRBP1	6.72139	1.8e-11	0.0118364	1	1
Omega-6:Omega-3 ratio	Artery_Coronary	ENSG00000167987.10	VPS37C	-6.45839	1.05826e-10	0.00741664	2	2
Omega-6:Omega-3 ratio	Artery_Coronary	ENSG00000213999.15	MEF2B	6.36921	1.9e-10	0.00403098	1	1
Omega-6:Omega-3 ratio	Artery_Coronary	ENSG00000134780.9	DAGLA	-6.18076	6.37946e-10	0.00124496	2	2
Omega-6:Omega-3 ratio	Artery_Coronary	ENSG00000197375.12	SLC22A5	-6.12621	8.99987e-10	0.0607592	2	2
Omega-6:Omega-3 ratio	Artery_Coronary	ENSG00000229859.9	PGA3	-6.10941	9.99999e-10	0.0109656	1	1
Omega-6:Omega-3 ratio	Artery_Coronary	ENSG00000197208.5	SLC22A4	5.97506	2.3e-09	0.00191134	1	1
Omega-6:Omega-3 ratio	Artery_Tibial	ENSG00000149485.18	FADS1	40.4046	< 2.23E-308	0.0267912	2	2
Omega-6:Omega-3 ratio	Artery_Tibial	ENSG00000134824.13	FADS2	-41.0349	< 2.23E-308	0.134449	2	2
Omega-6:Omega-3 ratio	Artery_Tibial	ENSG00000168496.3	FEN1	37.5563	< 2.23E-308	0.000592784	1	1
Omega-6:Omega-3 ratio	Artery_Tibial	ENSG00000134825.15	TMEM258	-34.8495	4.32759e-266	0.0137713	2	2
Omega-6:Omega-3 ratio	Artery_Tibial	ENSG00000124920.13	MYRF	-26.794	3.79991e-158	0.0108014	1	1
Omega-6:Omega-3 ratio	Artery_Tibial	ENSG00000167995.15	BEST1	-19.7534	7.49993e-87	0.00331844	1	1
Omega-6:Omega-3 ratio	Artery_Tibial	ENSG00000166035.10	LIPC	10.8619	1.75019e-27	0.0479949	2	2
Omega-6:Omega-3 ratio	Artery_Tibial	ENSG00000062282.14	DGAT2	-10.5994	3e-26	4.91839e-05	1	1
Omega-6:Omega-3 ratio	Artery_Tibial	ENSG00000105726.16	ATP13A1	-9.87932	5.11775e-23	0.0285306	3	3
Omega-6:Omega-3 ratio	Artery_Tibial	ENSG00000116641.17	DOCK7	8.6025	7.80001e-18	0.0203227	1	1
Omega-6:Omega-3 ratio	Artery_Tibial	ENSG00000166762.16	CATSPER2	8.52715	1.5e-17	0.000160793	1	2
Omega-6:Omega-3 ratio	Artery_Tibial	ENSG00000149532.15	CPSF7	-8.47259	2.39999e-17	0.0139322	1	2
Omega-6:Omega-3 ratio	Artery_Tibial	ENSG00000129933.20	MAU2	-8.34903	6.88261e-17	0.00139103	2	2
Omega-6:Omega-3 ratio	Artery_Tibial	ENSG00000213996.12	TM6SF2	-7.77865	7.33027e-15	0.0270334	2	2
Omega-6:Omega-3 ratio	Artery_Tibial	ENSG00000106638.15	TBL2	7.3488	2e-13	0.00231974	1	2
Omega-6:Omega-3 ratio	Artery_Tibial	ENSG00000162607.12	USP1	7.26169	3.82284e-13	0.00617433	2	2
Omega-6:Omega-3 ratio	Artery_Tibial	ENSG00000108379.9	WNT3	-7.25556	3.99999e-13	0.062515	1	2
Omega-6:Omega-3 ratio	Artery_Tibial	ENSG00000171174.13	RBKS	7.21997	5.20001e-13	0.00255995	1	1
Omega-6:Omega-3 ratio	Artery_Tibial	ENSG00000158019.20	BRE	7.21096	5.55595e-13	0.000889187	2	2
Omega-6:Omega-3 ratio	Artery_Tibial	ENSG00000115234.10	SNX17	7.18748	6.59999e-13	0.0114015	1	1
Omega-6:Omega-3 ratio	Artery_Tibial	ENSG00000149503.12	INCENP	-6.8973	5.29999e-12	0.046422	1	2
Omega-6:Omega-3 ratio	Artery_Tibial	ENSG00000171988.18	JMJD1C	-6.82818	8.59999e-12	0.00168853	1	1
Omega-6:Omega-3 ratio	Artery_Tibial	ENSG00000255931.1	RP11-286N22.10	-6.78021	1.2e-11	1.92801e-06	1	1
Omega-6:Omega-3 ratio	Artery_Tibial	ENSG00000115216.13	NRBP1	6.72139	1.8e-11	0.010848	1	1
Omega-6:Omega-3 ratio	Artery_Tibial	ENSG00000072864.14	NDE1	6.46695	1e-10	0.00238805	1	1
Omega-6:Omega-3 ratio	Artery_Tibial	ENSG00000130208.9	APOC1	-6.00613	1.9e-09	0.00492887	1	1
Omega-6:Omega-3 ratio	Artery_Tibial	ENSG00000197208.5	SLC22A4	5.97506	2.3e-09	0.00148286	1	1
Omega-6:Omega-3 ratio	Artery_Tibial	ENSG00000163795.13	ZNF513	5.93175	2.99716e-09	0.00289631	2	2
Omega-6:Omega-3 ratio	Artery_Tibial	ENSG00000267114.1	CTB-129P6.11	5.88838	3.89999e-09	7.96751e-06	1	1
Omega-6:Omega-3 ratio	Artery_Tibial	ENSG00000176428.5	VPS37D	-5.81952	5.90169e-09	0.0184471	2	3
Omega-6:Omega-3 ratio	Artery_Tibial	ENSG00000270933.1	CTD-2227E11.1	-5.68606	1.3e-08	0.000218745	1	2
Omega-6:Omega-3 ratio	Artery_Tibial	ENSG00000109917.10	ZPR1	-5.67339	1.4e-08	0.00359082	1	2
Omega-6:Omega-3 ratio	Artery_Tibial	ENSG00000064547.13	LPAR2	-5.57901	2.4189e-08	0.0152482	2	2
Omega-6:Omega-3 ratio	Brain_Amygdala	ENSG00000221968.8	FADS3	37.5563	< 2.23E-308	3.39586e-05	1	1
Omega-6:Omega-3 ratio	Brain_Amygdala	ENSG00000149485.18	FADS1	37.5563	< 2.23E-308	0.045223	1	1
Omega-6:Omega-3 ratio	Brain_Amygdala	ENSG00000168496.3	FEN1	37.5563	< 2.23E-308	0.00033818	1	1
Omega-6:Omega-3 ratio	Brain_Amygdala	ENSG00000134825.15	TMEM258	-35.5223	2.22326e-276	0.0230797	2	2
Omega-6:Omega-3 ratio	Brain_Amygdala	ENSG00000134780.9	DAGLA	11.6427	2.49999e-31	3.61167e-05	1	1
Omega-6:Omega-3 ratio	Brain_Amygdala	ENSG00000176714.9	CCDC121	-10.889	1.29999e-27	4.06276e-05	1	2
Omega-6:Omega-3 ratio	Brain_Amygdala	ENSG00000149532.15	CPSF7	-10.7489	6.00002e-27	0.0277293	1	2
Omega-6:Omega-3 ratio	Brain_Amygdala	ENSG00000062282.14	DGAT2	10.5159	7.30001e-26	0.000950865	1	1
Omega-6:Omega-3 ratio	Brain_Amygdala	ENSG00000124915.10	DKFZP434K028	10.0856	6.39999e-24	0.000471857	1	1
Omega-6:Omega-3 ratio	Brain_Amygdala	ENSG00000162607.12	USP1	8.89773	5.70001e-19	0.000299221	1	1
Omega-6:Omega-3 ratio	Brain_Amygdala	ENSG00000137656.11	BUD13	-8.68167	3.89999e-18	5.51878e-07	1	1
Omega-6:Omega-3 ratio	Brain_Amygdala	ENSG00000162144.9	CYB561A3	-8.36523	5.99999e-17	0.00175719	1	1
Omega-6:Omega-3 ratio	Brain_Amygdala	ENSG00000149483.11	TMEM138	-8.36523	5.99999e-17	9.60707e-06	1	1
Omega-6:Omega-3 ratio	Brain_Amygdala	ENSG00000213996.12	TM6SF2	-7.84586	4.3e-15	0.00172436	1	1
Omega-6:Omega-3 ratio	Brain_Amygdala	ENSG00000187664.8	HAPLN4	-7.81958	5.3e-15	0.00668827	1	1
Omega-6:Omega-3 ratio	Brain_Amygdala	ENSG00000198382.8	UVRAG	7.30109	2.85455e-13	2.37648e-05	2	2
Omega-6:Omega-3 ratio	Brain_Amygdala	ENSG00000115234.10	SNX17	-7.18748	6.59999e-13	0.00999836	1	1
Omega-6:Omega-3 ratio	Brain_Amygdala	ENSG00000115216.13	NRBP1	6.72139	1.8e-11	0.00697925	1	1
Omega-6:Omega-3 ratio	Brain_Amygdala	ENSG00000213999.15	MEF2B	6.24273	4.3e-10	0.00142706	1	1
Omega-6:Omega-3 ratio	Brain_Amygdala	ENSG00000166035.10	LIPC	5.9621	2.49015e-09	0.0161007	2	2
Omega-6:Omega-3 ratio	Brain_Amygdala	ENSG00000197208.5	SLC22A4	-5.94291	2.8e-09	0.00628776	1	1
Omega-6:Omega-3 ratio	Brain_Amygdala	ENSG00000234906.9	APOC2	5.90321	3.56492e-09	0.0164399	2	2
Omega-6:Omega-3 ratio	Brain_Amygdala	ENSG00000085721.12	RRN3	-5.83747	5.3e-09	0.000365436	1	2
Omega-6:Omega-3 ratio	Brain_Amygdala	ENSG00000165476.13	REEP3	5.58546	2.33079e-08	0.0122375	2	2
Omega-6:Omega-3 ratio	Brain_Anterior_cingulate_cortex_BA24	ENSG00000149485.18	FADS1	42.2829	< 2.23E-308	0.0336149	2	2
Omega-6:Omega-3 ratio	Brain_Anterior_cingulate_cortex_BA24	ENSG00000134824.13	FADS2	-37.5563	< 2.23E-308	0.000342691	1	1
Omega-6:Omega-3 ratio	Brain_Anterior_cingulate_cortex_BA24	ENSG00000134825.15	TMEM258	-21.4503	4.54057e-102	0.00564154	2	2
Omega-6:Omega-3 ratio	Brain_Anterior_cingulate_cortex_BA24	ENSG00000105726.16	ATP13A1	-12.4444	1.50001e-35	0.00326918	1	1
Omega-6:Omega-3 ratio	Brain_Anterior_cingulate_cortex_BA24	ENSG00000134780.9	DAGLA	11.6427	2.49999e-31	8.59664e-05	1	1
Omega-6:Omega-3 ratio	Brain_Anterior_cingulate_cortex_BA24	ENSG00000124935.3	SCGB1D2	11.0457	2.3e-28	0.0120299	1	1
Omega-6:Omega-3 ratio	Brain_Anterior_cingulate_cortex_BA24	ENSG00000149532.15	CPSF7	-10.7489	6.00002e-27	0.0274369	1	1
Omega-6:Omega-3 ratio	Brain_Anterior_cingulate_cortex_BA24	ENSG00000062282.14	DGAT2	10.5159	7.30001e-26	0.00109791	1	1
Omega-6:Omega-3 ratio	Brain_Anterior_cingulate_cortex_BA24	ENSG00000162607.12	USP1	8.89773	5.70001e-19	8.39821e-06	1	1
Omega-6:Omega-3 ratio	Brain_Anterior_cingulate_cortex_BA24	ENSG00000149483.11	TMEM138	-8.36523	5.99999e-17	1.72439e-05	1	1
Omega-6:Omega-3 ratio	Brain_Anterior_cingulate_cortex_BA24	ENSG00000162144.9	CYB561A3	-8.36523	5.99999e-17	0.00359257	1	1
Omega-6:Omega-3 ratio	Brain_Anterior_cingulate_cortex_BA24	ENSG00000171174.13	RBKS	7.21997	5.20001e-13	0.00139297	1	1
Omega-6:Omega-3 ratio	Brain_Anterior_cingulate_cortex_BA24	ENSG00000115234.10	SNX17	-7.18748	6.59999e-13	0.00898588	1	1
Omega-6:Omega-3 ratio	Brain_Anterior_cingulate_cortex_BA24	ENSG00000198382.8	UVRAG	7.06916	1.55872e-12	4.02876e-05	2	2
Omega-6:Omega-3 ratio	Brain_Anterior_cingulate_cortex_BA24	ENSG00000115241.10	PPM1G	6.98741	2.8e-12	0.00628817	1	1
Omega-6:Omega-3 ratio	Brain_Anterior_cingulate_cortex_BA24	ENSG00000167491.17	GATAD2A	6.93814	3.97306e-12	0.00459124	2	2
Omega-6:Omega-3 ratio	Brain_Anterior_cingulate_cortex_BA24	ENSG00000171988.18	JMJD1C	-6.84809	7.48407e-12	0.0013673	2	2
Omega-6:Omega-3 ratio	Brain_Anterior_cingulate_cortex_BA24	ENSG00000115216.13	NRBP1	6.72139	1.8e-11	0.0039496	1	1
Omega-6:Omega-3 ratio	Brain_Anterior_cingulate_cortex_BA24	ENSG00000254901.7	BORCS8	-6.58215	4.63683e-11	0.0135644	2	2
Omega-6:Omega-3 ratio	Brain_Anterior_cingulate_cortex_BA24	ENSG00000149503.12	INCENP	-6.17106	6.78347e-10	0.00449145	2	2
Omega-6:Omega-3 ratio	Brain_Anterior_cingulate_cortex_BA24	ENSG00000197208.5	SLC22A4	-6.05469	1.40692e-09	0.0238221	2	2
Omega-6:Omega-3 ratio	Brain_Anterior_cingulate_cortex_BA24	ENSG00000234906.9	APOC2	5.94893	2.69904e-09	0.0276934	2	2
Omega-6:Omega-3 ratio	Brain_Anterior_cingulate_cortex_BA24	ENSG00000267114.1	CTB-129P6.11	-5.88838	3.89999e-09	0.000275927	1	1
Omega-6:Omega-3 ratio	Brain_Anterior_cingulate_cortex_BA24	ENSG00000165476.13	REEP3	5.64396	1.66187e-08	0.0114877	2	2
Omega-6:Omega-3 ratio	Brain_Caudate_basal_ganglia	ENSG00000221968.8	FADS3	37.5563	< 2.23E-308	0.000510105	1	1
Omega-6:Omega-3 ratio	Brain_Caudate_basal_ganglia	ENSG00000149485.18	FADS1	37.2479	1.1454e-303	0.0319683	2	2
Omega-6:Omega-3 ratio	Brain_Caudate_basal_ganglia	ENSG00000134825.15	TMEM258	-35.7618	4.34176e-280	0.0149758	2	2
Omega-6:Omega-3 ratio	Brain_Caudate_basal_ganglia	ENSG00000124920.13	MYRF	-26.797	3.50007e-158	0.0016491	1	1
Omega-6:Omega-3 ratio	Brain_Caudate_basal_ganglia	ENSG00000167995.15	BEST1	14.606	2.57034e-48	0.0243783	2	2
Omega-6:Omega-3 ratio	Brain_Caudate_basal_ganglia	ENSG00000166035.10	LIPC	12.3208	6.99999e-35	0.00961507	1	1
Omega-6:Omega-3 ratio	Brain_Caudate_basal_ganglia	ENSG00000134780.9	DAGLA	-11.2942	1.40191e-29	0.0017672	2	2
Omega-6:Omega-3 ratio	Brain_Caudate_basal_ganglia	ENSG00000124935.3	SCGB1D2	11.0457	2.3e-28	0.0158058	1	1
Omega-6:Omega-3 ratio	Brain_Caudate_basal_ganglia	ENSG00000062282.14	DGAT2	10.5159	7.30001e-26	0.000294684	1	1
Omega-6:Omega-3 ratio	Brain_Caudate_basal_ganglia	ENSG00000137656.11	BUD13	-8.68167	3.89999e-18	0.000593304	1	1
Omega-6:Omega-3 ratio	Brain_Caudate_basal_ganglia	ENSG00000149503.12	INCENP	-8.6803	3.94743e-18	0.0694532	3	3
Omega-6:Omega-3 ratio	Brain_Caudate_basal_ganglia	ENSG00000149532.15	CPSF7	-8.47259	2.39999e-17	0.0535854	1	1
Omega-6:Omega-3 ratio	Brain_Caudate_basal_ganglia	ENSG00000162144.9	CYB561A3	-8.36523	5.99999e-17	0.00153434	1	1
Omega-6:Omega-3 ratio	Brain_Caudate_basal_ganglia	ENSG00000149483.11	TMEM138	-8.36523	5.99999e-17	2.82307e-07	1	1
Omega-6:Omega-3 ratio	Brain_Caudate_basal_ganglia	ENSG00000213996.12	TM6SF2	-7.84586	4.3e-15	0.0157601	1	1
Omega-6:Omega-3 ratio	Brain_Caudate_basal_ganglia	ENSG00000105705.15	SUGP1	-7.50592	6.1e-14	0.00345575	1	1
Omega-6:Omega-3 ratio	Brain_Caudate_basal_ganglia	ENSG00000115234.10	SNX17	-7.32438	2.4e-13	0.0117213	1	1
Omega-6:Omega-3 ratio	Brain_Caudate_basal_ganglia	ENSG00000171174.13	RBKS	7.21997	5.20001e-13	0.001509	1	1
Omega-6:Omega-3 ratio	Brain_Caudate_basal_ganglia	ENSG00000115241.10	PPM1G	6.98741	2.8e-12	0.0061422	1	1
Omega-6:Omega-3 ratio	Brain_Caudate_basal_ganglia	ENSG00000167491.17	GATAD2A	6.93369	4.1e-12	0.00691018	1	1
Omega-6:Omega-3 ratio	Brain_Caudate_basal_ganglia	ENSG00000165476.13	REEP3	6.86732	6.54177e-12	0.0215768	2	2
Omega-6:Omega-3 ratio	Brain_Caudate_basal_ganglia	ENSG00000115216.13	NRBP1	6.72139	1.8e-11	0.00460608	1	1
Omega-6:Omega-3 ratio	Brain_Caudate_basal_ganglia	ENSG00000213999.15	MEF2B	6.36921	1.9e-10	0.00296043	1	1
Omega-6:Omega-3 ratio	Brain_Caudate_basal_ganglia	ENSG00000197208.5	SLC22A4	-5.97506	2.3e-09	0.0049305	1	1
Omega-6:Omega-3 ratio	Brain_Caudate_basal_ganglia	ENSG00000255931.1	RP11-286N22.10	-5.95592	2.58613e-09	5.20336e-05	2	2
Omega-6:Omega-3 ratio	Brain_Caudate_basal_ganglia	ENSG00000234906.9	APOC2	5.88011	4.1e-09	0.235577	1	2
Omega-6:Omega-3 ratio	Brain_Caudate_basal_ganglia	ENSG00000085721.12	RRN3	-5.83747	5.3e-09	0.000405616	1	2
Omega-6:Omega-3 ratio	Brain_Cerebellar_Hemisphere	ENSG00000149485.18	FADS1	38.6312	< 2.23E-308	0.936813	2	2
Omega-6:Omega-3 ratio	Brain_Cerebellar_Hemisphere	ENSG00000221968.8	FADS3	37.5563	< 2.23E-308	0.00836882	1	1
Omega-6:Omega-3 ratio	Brain_Cerebellar_Hemisphere	ENSG00000168496.3	FEN1	37.5563	< 2.23E-308	0.000623235	1	1
Omega-6:Omega-3 ratio	Brain_Cerebellar_Hemisphere	ENSG00000134824.13	FADS2	37.5563	< 2.23E-308	0.0125756	1	1
Omega-6:Omega-3 ratio	Brain_Cerebellar_Hemisphere	ENSG00000134825.15	TMEM258	-35.4636	1.79235e-275	0.019468	3	3
Omega-6:Omega-3 ratio	Brain_Cerebellar_Hemisphere	ENSG00000124935.3	SCGB1D2	11.0457	2.3e-28	0.00708393	1	1
Omega-6:Omega-3 ratio	Brain_Cerebellar_Hemisphere	ENSG00000149532.15	CPSF7	-10.7489	6.00002e-27	0.0155718	1	1
Omega-6:Omega-3 ratio	Brain_Cerebellar_Hemisphere	ENSG00000062282.14	DGAT2	10.5159	7.30001e-26	1.37586e-05	1	1
Omega-6:Omega-3 ratio	Brain_Cerebellar_Hemisphere	ENSG00000167995.15	BEST1	9.93271	2.99999e-23	0.0222383	1	1
Omega-6:Omega-3 ratio	Brain_Cerebellar_Hemisphere	ENSG00000149503.12	INCENP	-8.84345	9.28035e-19	0.0316481	2	2
Omega-6:Omega-3 ratio	Brain_Cerebellar_Hemisphere	ENSG00000149483.11	TMEM138	-8.36523	5.99999e-17	5.36788e-05	1	1
Omega-6:Omega-3 ratio	Brain_Cerebellar_Hemisphere	ENSG00000162144.9	CYB561A3	-8.36523	5.99999e-17	0.00182481	1	1
Omega-6:Omega-3 ratio	Brain_Cerebellar_Hemisphere	ENSG00000105705.15	SUGP1	-7.50592	6.1e-14	0.000217157	1	1
Omega-6:Omega-3 ratio	Brain_Cerebellar_Hemisphere	ENSG00000115234.10	SNX17	-7.18748	6.59999e-13	0.00062764	1	1
Omega-6:Omega-3 ratio	Brain_Cerebellar_Hemisphere	ENSG00000255931.1	RP11-286N22.10	-6.78021	1.2e-11	1.46559e-05	1	2
Omega-6:Omega-3 ratio	Brain_Cerebellar_Hemisphere	ENSG00000254901.7	BORCS8	-6.72139	1.8e-11	0.0128941	1	2
Omega-6:Omega-3 ratio	Brain_Cerebellar_Hemisphere	ENSG00000115216.13	NRBP1	6.72139	1.8e-11	0.00176778	1	1
Omega-6:Omega-3 ratio	Brain_Cerebellar_Hemisphere	ENSG00000213999.15	MEF2B	6.47021	9.78683e-11	0.35899	2	2
Omega-6:Omega-3 ratio	Brain_Cerebellar_Hemisphere	ENSG00000183793.13	NPIPA5	-6.41589	1.4e-10	0.0194291	1	4
Omega-6:Omega-3 ratio	Brain_Cerebellar_Hemisphere	ENSG00000197208.5	SLC22A4	5.92621	3.1e-09	0.0325827	1	1
Omega-6:Omega-3 ratio	Brain_Cerebellum	ENSG00000134824.13	FADS2	37.5563	< 2.23E-308	0.015265	1	1
Omega-6:Omega-3 ratio	Brain_Cerebellum	ENSG00000149485.18	FADS1	37.5563	< 2.23E-308	0.261218	1	2
Omega-6:Omega-3 ratio	Brain_Cerebellum	ENSG00000134825.15	TMEM258	-33.1026	2.72612e-240	0.03287	2	2
Omega-6:Omega-3 ratio	Brain_Cerebellum	ENSG00000183426.16	NPIPA1	-17.6973	4.40002e-70	0.200776	1	3
Omega-6:Omega-3 ratio	Brain_Cerebellum	ENSG00000166035.10	LIPC	12.3208	6.99999e-35	0.00442435	1	1
Omega-6:Omega-3 ratio	Brain_Cerebellum	ENSG00000149532.15	CPSF7	-10.7489	6.00002e-27	0.0332205	1	2
Omega-6:Omega-3 ratio	Brain_Cerebellum	ENSG00000062282.14	DGAT2	10.5994	3e-26	3.3161e-05	1	1
Omega-6:Omega-3 ratio	Brain_Cerebellum	ENSG00000124935.3	SCGB1D2	9.29367	1.49056e-20	0.0105815	2	2
Omega-6:Omega-3 ratio	Brain_Cerebellum	ENSG00000149483.11	TMEM138	-8.36523	5.99999e-17	2.27771e-05	1	1
Omega-6:Omega-3 ratio	Brain_Cerebellum	ENSG00000162144.9	CYB561A3	-8.36523	5.99999e-17	0.00168851	1	1
Omega-6:Omega-3 ratio	Brain_Cerebellum	ENSG00000225190.10	PLEKHM1	8.17333	3.00001e-16	0.365525	1	4
Omega-6:Omega-3 ratio	Brain_Cerebellum	ENSG00000213996.12	TM6SF2	-7.84586	4.3e-15	0.0978762	1	1
Omega-6:Omega-3 ratio	Brain_Cerebellum	ENSG00000149503.12	INCENP	-7.50087	6.3398e-14	0.0135016	2	3
Omega-6:Omega-3 ratio	Brain_Cerebellum	ENSG00000171174.13	RBKS	7.21997	5.20001e-13	0.00204521	1	1
Omega-6:Omega-3 ratio	Brain_Cerebellum	ENSG00000232300.1	FAM215B	-7.14348	9.10001e-13	0.284264	1	2
Omega-6:Omega-3 ratio	Brain_Cerebellum	ENSG00000197375.12	SLC22A5	6.49831	8.12276e-11	0.0483986	2	3
Omega-6:Omega-3 ratio	Brain_Cerebellum	ENSG00000138002.14	IFT172	-6.27045	3.6e-10	0.00932913	1	1
Omega-6:Omega-3 ratio	Brain_Cerebellum	ENSG00000213999.15	MEF2B	6.11751	9.50464e-10	0.130889	2	2
Omega-6:Omega-3 ratio	Brain_Cerebellum	ENSG00000197208.5	SLC22A4	5.97506	2.3e-09	0.0451337	1	1
Omega-6:Omega-3 ratio	Brain_Cerebellum	ENSG00000267114.1	CTB-129P6.11	-5.88838	3.89999e-09	0.000263885	1	1
Omega-6:Omega-3 ratio	Brain_Cerebellum	ENSG00000229859.9	PGA3	5.86103	4.60001e-09	0.0213357	1	1
Omega-6:Omega-3 ratio	Brain_Cerebellum	ENSG00000234906.9	APOC2	5.77792	7.56297e-09	0.0760965	2	2
Omega-6:Omega-3 ratio	Brain_Cerebellum	ENSG00000132740.8	IGHMBP2	-5.73746	9.61052e-09	0.272332	2	2
Omega-6:Omega-3 ratio	Brain_Cerebellum	ENSG00000171988.18	JMJD1C	-5.64366	1.6647e-08	0.00383483	2	2
Omega-6:Omega-3 ratio	Brain_Cerebellum	ENSG00000165476.13	REEP3	5.60466	2.08662e-08	0.00246092	2	2
Omega-6:Omega-3 ratio	Brain_Cortex	ENSG00000149485.18	FADS1	38.4675	< 2.23E-308	0.172157	2	2
Omega-6:Omega-3 ratio	Brain_Cortex	ENSG00000168496.3	FEN1	37.5563	< 2.23E-308	0.000606716	1	1
Omega-6:Omega-3 ratio	Brain_Cortex	ENSG00000134825.15	TMEM258	-35.9745	2.09257e-283	0.0123189	2	2
Omega-6:Omega-3 ratio	Brain_Cortex	ENSG00000134824.13	FADS2	-16.3255	6.49993e-60	0.00010257	1	1
Omega-6:Omega-3 ratio	Brain_Cortex	ENSG00000134780.9	DAGLA	-11.8058	3.64177e-32	0.00103131	2	2
Omega-6:Omega-3 ratio	Brain_Cortex	ENSG00000124935.3	SCGB1D2	11.0457	2.3e-28	0.0167219	1	1
Omega-6:Omega-3 ratio	Brain_Cortex	ENSG00000062282.14	DGAT2	10.6127	2.60001e-26	0.00145784	1	1
Omega-6:Omega-3 ratio	Brain_Cortex	ENSG00000167995.15	BEST1	9.93271	2.99999e-23	0.0134275	1	1
Omega-6:Omega-3 ratio	Brain_Cortex	ENSG00000162607.12	USP1	8.89773	5.70001e-19	2.87663e-08	1	1
Omega-6:Omega-3 ratio	Brain_Cortex	ENSG00000115216.13	NRBP1	8.71145	3e-18	0.00192461	1	1
Omega-6:Omega-3 ratio	Brain_Cortex	ENSG00000137656.11	BUD13	-8.68167	3.89999e-18	0.000649323	1	1
Omega-6:Omega-3 ratio	Brain_Cortex	ENSG00000149532.15	CPSF7	-8.47259	2.39999e-17	0.0586677	1	1
Omega-6:Omega-3 ratio	Brain_Cortex	ENSG00000162144.9	CYB561A3	-8.36523	5.99999e-17	0.00284301	1	1
Omega-6:Omega-3 ratio	Brain_Cortex	ENSG00000149483.11	TMEM138	-8.36523	5.99999e-17	1.34769e-05	1	1
Omega-6:Omega-3 ratio	Brain_Cortex	ENSG00000105705.15	SUGP1	-7.50592	6.1e-14	0.00258583	1	1
Omega-6:Omega-3 ratio	Brain_Cortex	ENSG00000213996.12	TM6SF2	-7.31405	2.59204e-13	0.0294694	2	2
Omega-6:Omega-3 ratio	Brain_Cortex	ENSG00000171174.13	RBKS	7.21997	5.20001e-13	0.00154113	1	1
Omega-6:Omega-3 ratio	Brain_Cortex	ENSG00000115234.10	SNX17	-7.18748	6.59999e-13	0.00482011	1	1
Omega-6:Omega-3 ratio	Brain_Cortex	ENSG00000138002.14	IFT172	-7.11738	1.1e-12	0.00508075	1	1
Omega-6:Omega-3 ratio	Brain_Cortex	ENSG00000115241.10	PPM1G	6.98741	2.8e-12	0.00717569	1	1
Omega-6:Omega-3 ratio	Brain_Cortex	ENSG00000167491.17	GATAD2A	6.93369	4.1e-12	0.00579642	1	1
Omega-6:Omega-3 ratio	Brain_Cortex	ENSG00000166734.18	CASC4	-6.89464	5.39999e-12	8.49157e-07	1	1
Omega-6:Omega-3 ratio	Brain_Cortex	ENSG00000165476.13	REEP3	6.83575	8.15777e-12	0.033733	2	2
Omega-6:Omega-3 ratio	Brain_Cortex	ENSG00000171988.18	JMJD1C	-6.82818	8.59999e-12	0.00203356	1	1
Omega-6:Omega-3 ratio	Brain_Cortex	ENSG00000250067.11	YJEFN3	6.57094	5e-11	0.00684609	1	1
Omega-6:Omega-3 ratio	Brain_Cortex	ENSG00000163795.13	ZNF513	6.23581	4.49458e-10	0.00469058	2	2
Omega-6:Omega-3 ratio	Brain_Cortex	ENSG00000254901.7	BORCS8	-6.23218	4.59999e-10	0.02079	1	2
Omega-6:Omega-3 ratio	Brain_Cortex	ENSG00000229859.9	PGA3	6.1353	8.50001e-10	0.00582599	1	1
Omega-6:Omega-3 ratio	Brain_Cortex	ENSG00000115194.10	SLC30A3	-5.90524	3.52132e-09	0.000621231	2	2
Omega-6:Omega-3 ratio	Brain_Cortex	ENSG00000234906.9	APOC2	5.88011	4.1e-09	0.0340696	1	2
Omega-6:Omega-3 ratio	Brain_Cortex	ENSG00000159314.11	ARHGAP27	-5.79693	6.75406e-09	0.0514116	2	2
Omega-6:Omega-3 ratio	Brain_Frontal_Cortex_BA9	ENSG00000221968.8	FADS3	37.5563	< 2.23E-308	1.39914e-06	1	1
Omega-6:Omega-3 ratio	Brain_Frontal_Cortex_BA9	ENSG00000149485.18	FADS1	37.5563	< 2.23E-308	0.0338666	1	2
Omega-6:Omega-3 ratio	Brain_Frontal_Cortex_BA9	ENSG00000134825.15	TMEM258	-37.5563	< 2.23E-308	0.0083929	1	1
Omega-6:Omega-3 ratio	Brain_Frontal_Cortex_BA9	ENSG00000168496.3	FEN1	37.5563	< 2.23E-308	0.000647106	1	1
Omega-6:Omega-3 ratio	Brain_Frontal_Cortex_BA9	ENSG00000124920.13	MYRF	-26.7453	1.39999e-157	0.000733445	1	1
Omega-6:Omega-3 ratio	Brain_Frontal_Cortex_BA9	ENSG00000134780.9	DAGLA	11.6427	2.49999e-31	3.73144e-05	1	1
Omega-6:Omega-3 ratio	Brain_Frontal_Cortex_BA9	ENSG00000124935.3	SCGB1D2	11.0457	2.3e-28	0.0154151	1	1
Omega-6:Omega-3 ratio	Brain_Frontal_Cortex_BA9	ENSG00000062282.14	DGAT2	10.5994	3e-26	0.00177699	1	1
Omega-6:Omega-3 ratio	Brain_Frontal_Cortex_BA9	ENSG00000149532.15	CPSF7	-10.1572	3.07785e-24	0.131725	2	3
Omega-6:Omega-3 ratio	Brain_Frontal_Cortex_BA9	ENSG00000167995.15	BEST1	9.90652	3.89998e-23	0.0120587	1	1
Omega-6:Omega-3 ratio	Brain_Frontal_Cortex_BA9	ENSG00000162607.12	USP1	-8.89773	5.70001e-19	5.22391e-06	1	1
Omega-6:Omega-3 ratio	Brain_Frontal_Cortex_BA9	ENSG00000162144.9	CYB561A3	-8.36523	5.99999e-17	0.00349588	1	1
Omega-6:Omega-3 ratio	Brain_Frontal_Cortex_BA9	ENSG00000149483.11	TMEM138	-8.36523	5.99999e-17	6.74411e-06	1	1
Omega-6:Omega-3 ratio	Brain_Frontal_Cortex_BA9	ENSG00000166780.10	C16orf45	8.2347	1.80001e-16	0.000517975	1	2
Omega-6:Omega-3 ratio	Brain_Frontal_Cortex_BA9	ENSG00000198382.8	UVRAG	7.87367	3.44396e-15	6.86884e-05	2	2
Omega-6:Omega-3 ratio	Brain_Frontal_Cortex_BA9	ENSG00000213996.12	TM6SF2	-7.84586	4.3e-15	0.00982209	1	1
Omega-6:Omega-3 ratio	Brain_Frontal_Cortex_BA9	ENSG00000129933.20	MAU2	7.50592	6.1e-14	0.00480831	1	1
Omega-6:Omega-3 ratio	Brain_Frontal_Cortex_BA9	ENSG00000105705.15	SUGP1	-7.50592	6.1e-14	0.00134088	1	1
Omega-6:Omega-3 ratio	Brain_Frontal_Cortex_BA9	ENSG00000138002.14	IFT172	-7.29633	2.95727e-13	0.00408346	2	2
Omega-6:Omega-3 ratio	Brain_Frontal_Cortex_BA9	ENSG00000167491.17	GATAD2A	7.29465	2.99447e-13	0.00363299	2	2
Omega-6:Omega-3 ratio	Brain_Frontal_Cortex_BA9	ENSG00000171174.13	RBKS	7.21997	5.20001e-13	0.0016016	1	1
Omega-6:Omega-3 ratio	Brain_Frontal_Cortex_BA9	ENSG00000115234.10	SNX17	-7.18748	6.59999e-13	0.00661686	1	1
Omega-6:Omega-3 ratio	Brain_Frontal_Cortex_BA9	ENSG00000165476.13	REEP3	6.77323	1.25938e-11	0.00632067	2	2
Omega-6:Omega-3 ratio	Brain_Frontal_Cortex_BA9	ENSG00000159314.11	ARHGAP27	-6.7479	1.5e-11	0.0126656	1	1
Omega-6:Omega-3 ratio	Brain_Frontal_Cortex_BA9	ENSG00000115216.13	NRBP1	6.72139	1.8e-11	0.00373393	1	1
Omega-6:Omega-3 ratio	Brain_Frontal_Cortex_BA9	ENSG00000149503.12	INCENP	-6.50093	7.98237e-11	0.0132691	2	2
Omega-6:Omega-3 ratio	Brain_Frontal_Cortex_BA9	ENSG00000166035.10	LIPC	6.41978	1.36473e-10	0.00791663	2	2
Omega-6:Omega-3 ratio	Brain_Frontal_Cortex_BA9	ENSG00000254901.7	BORCS8	-6.00613	1.9e-09	0.0120931	1	2
Omega-6:Omega-3 ratio	Brain_Frontal_Cortex_BA9	ENSG00000234906.9	APOC2	5.83254	5.45914e-09	0.0175731	2	3
Omega-6:Omega-3 ratio	Brain_Hippocampus	ENSG00000134825.15	TMEM258	-40.7161	< 2.23E-308	0.0120044	2	2
Omega-6:Omega-3 ratio	Brain_Hippocampus	ENSG00000149485.18	FADS1	43.0575	< 2.23E-308	0.0546194	2	2
Omega-6:Omega-3 ratio	Brain_Hippocampus	ENSG00000134824.13	FADS2	37.5563	< 2.23E-308	0.000905091	1	1
Omega-6:Omega-3 ratio	Brain_Hippocampus	ENSG00000124915.10	DKFZP434K028	26.9541	5.09997e-160	0.00269669	1	1
Omega-6:Omega-3 ratio	Brain_Hippocampus	ENSG00000179889.18	PDXDC1	-19.884	5.59992e-88	0.0529435	1	1
Omega-6:Omega-3 ratio	Brain_Hippocampus	ENSG00000166035.10	LIPC	15.7077	1.3402e-55	0.00831005	2	2
Omega-6:Omega-3 ratio	Brain_Hippocampus	ENSG00000157992.12	KRTCAP3	-12.0829	1.30001e-33	0.0289432	1	2
Omega-6:Omega-3 ratio	Brain_Hippocampus	ENSG00000134780.9	DAGLA	11.6427	2.49999e-31	6.65781e-06	1	1
Omega-6:Omega-3 ratio	Brain_Hippocampus	ENSG00000124935.3	SCGB1D2	11.0457	2.3e-28	0.0103715	1	1
Omega-6:Omega-3 ratio	Brain_Hippocampus	ENSG00000062282.14	DGAT2	10.5994	3e-26	0.000444549	1	1
Omega-6:Omega-3 ratio	Brain_Hippocampus	ENSG00000124939.5	SCGB2A1	-10.3409	4.60001e-25	6.92335e-07	1	1
Omega-6:Omega-3 ratio	Brain_Hippocampus	ENSG00000167995.15	BEST1	9.90652	3.89998e-23	0.00745907	1	1
Omega-6:Omega-3 ratio	Brain_Hippocampus	ENSG00000149532.15	CPSF7	-8.47259	2.39999e-17	0.0260246	1	2
Omega-6:Omega-3 ratio	Brain_Hippocampus	ENSG00000162144.9	CYB561A3	-8.36523	5.99999e-17	0.000865638	1	1
Omega-6:Omega-3 ratio	Brain_Hippocampus	ENSG00000149483.11	TMEM138	-8.36523	5.99999e-17	2.01751e-06	1	1
Omega-6:Omega-3 ratio	Brain_Hippocampus	ENSG00000187664.8	HAPLN4	-7.81958	5.3e-15	0.00313636	1	1
Omega-6:Omega-3 ratio	Brain_Hippocampus	ENSG00000250067.11	YJEFN3	7.28012	3.33521e-13	0.00213552	2	2
Omega-6:Omega-3 ratio	Brain_Hippocampus	ENSG00000109917.10	ZPR1	-7.25823	3.92198e-13	0.0235575	3	3
Omega-6:Omega-3 ratio	Brain_Hippocampus	ENSG00000115234.10	SNX17	-7.18748	6.59999e-13	0.00893063	1	1
Omega-6:Omega-3 ratio	Brain_Hippocampus	ENSG00000149503.12	INCENP	-6.94443	3.79999e-12	0.00777422	1	2
Omega-6:Omega-3 ratio	Brain_Hippocampus	ENSG00000167491.17	GATAD2A	6.89086	5.5458e-12	0.00270915	2	2
Omega-6:Omega-3 ratio	Brain_Hippocampus	ENSG00000165476.13	REEP3	6.82818	8.59999e-12	0.00357043	1	1
Omega-6:Omega-3 ratio	Brain_Hippocampus	ENSG00000254901.7	BORCS8	-6.36921	1.9e-10	0.0107421	1	2
Omega-6:Omega-3 ratio	Brain_Hippocampus	ENSG00000213999.15	MEF2B	6.24273	4.3e-10	0.00245823	1	1
Omega-6:Omega-3 ratio	Brain_Hippocampus	ENSG00000163795.13	ZNF513	6.22624	4.77767e-10	0.00241819	2	2
Omega-6:Omega-3 ratio	Brain_Hippocampus	ENSG00000255931.1	RP11-286N22.10	-6.13784	8.36503e-10	3.64961e-05	2	2
Omega-6:Omega-3 ratio	Brain_Hippocampus	ENSG00000173334.3	TRIB1	6.09418	1.1e-09	0.00067211	1	1
Omega-6:Omega-3 ratio	Brain_Hippocampus	ENSG00000234906.9	APOC2	6.05144	1.43552e-09	0.0085325	2	2
Omega-6:Omega-3 ratio	Brain_Hippocampus	ENSG00000129933.20	MAU2	6.00326	1.93391e-09	0.0123275	2	2
Omega-6:Omega-3 ratio	Brain_Hippocampus	ENSG00000148572.15	NRBF2	-5.78506	7.2488e-09	0.00357031	2	2
Omega-6:Omega-3 ratio	Brain_Hypothalamus	ENSG00000149485.18	FADS1	42.0667	< 2.23E-308	0.0697634	2	2
Omega-6:Omega-3 ratio	Brain_Hypothalamus	ENSG00000134825.15	TMEM258	-36.569	8.90575e-293	0.0120859	2	2
Omega-6:Omega-3 ratio	Brain_Hypothalamus	ENSG00000167995.15	BEST1	20.2166	6.99628e-91	0.0126257	2	2
Omega-6:Omega-3 ratio	Brain_Hypothalamus	ENSG00000134780.9	DAGLA	11.6427	2.49999e-31	8.98081e-05	1	1
Omega-6:Omega-3 ratio	Brain_Hypothalamus	ENSG00000124935.3	SCGB1D2	11.0457	2.3e-28	0.010083	1	1
Omega-6:Omega-3 ratio	Brain_Hypothalamus	ENSG00000149532.15	CPSF7	-10.7489	6.00002e-27	0.0224714	1	2
Omega-6:Omega-3 ratio	Brain_Hypothalamus	ENSG00000062282.14	DGAT2	10.5159	7.30001e-26	0.000543625	1	1
Omega-6:Omega-3 ratio	Brain_Hypothalamus	ENSG00000124939.5	SCGB2A1	-10.3409	4.60001e-25	3.76874e-07	1	1
Omega-6:Omega-3 ratio	Brain_Hypothalamus	ENSG00000132740.8	IGHMBP2	-10.2702	9.6e-25	0.0565981	1	2
Omega-6:Omega-3 ratio	Brain_Hypothalamus	ENSG00000149503.12	INCENP	-8.99246	2.41768e-19	0.0309854	2	2
Omega-6:Omega-3 ratio	Brain_Hypothalamus	ENSG00000162144.9	CYB561A3	-8.36523	5.99999e-17	0.0010828	1	1
Omega-6:Omega-3 ratio	Brain_Hypothalamus	ENSG00000149483.11	TMEM138	-8.36523	5.99999e-17	2.34783e-05	1	1
Omega-6:Omega-3 ratio	Brain_Hypothalamus	ENSG00000115216.13	NRBP1	7.91784	2.41668e-15	0.00713118	2	2
Omega-6:Omega-3 ratio	Brain_Hypothalamus	ENSG00000213996.12	TM6SF2	7.84586	4.3e-15	0.000557868	1	1
Omega-6:Omega-3 ratio	Brain_Hypothalamus	ENSG00000171174.13	RBKS	7.21997	5.20001e-13	0.000940483	1	1
Omega-6:Omega-3 ratio	Brain_Hypothalamus	ENSG00000166734.18	CASC4	-6.89464	5.39999e-12	1.10921e-06	1	1
Omega-6:Omega-3 ratio	Brain_Hypothalamus	ENSG00000254901.7	BORCS8	-6.60301	4.02892e-11	0.0148387	2	2
Omega-6:Omega-3 ratio	Brain_Hypothalamus	ENSG00000213999.15	MEF2B	6.36921	1.9e-10	0.00250208	1	1
Omega-6:Omega-3 ratio	Brain_Hypothalamus	ENSG00000166035.10	LIPC	6.2451	4.2354e-10	0.0286374	3	3
Omega-6:Omega-3 ratio	Brain_Hypothalamus	ENSG00000234906.9	APOC2	5.9192	3.23511e-09	0.00408182	2	2
Omega-6:Omega-3 ratio	Brain_Hypothalamus	ENSG00000085721.12	RRN3	-5.83747	5.3e-09	0.000248991	1	2
Omega-6:Omega-3 ratio	Brain_Nucleus_accumbens_basal_ganglia	ENSG00000134824.13	FADS2	-37.5563	< 2.23E-308	0.00287208	1	1
Omega-6:Omega-3 ratio	Brain_Nucleus_accumbens_basal_ganglia	ENSG00000149485.18	FADS1	37.5563	< 2.23E-308	0.0195273	1	1
Omega-6:Omega-3 ratio	Brain_Nucleus_accumbens_basal_ganglia	ENSG00000221968.8	FADS3	37.5563	< 2.23E-308	0.000584914	1	1
Omega-6:Omega-3 ratio	Brain_Nucleus_accumbens_basal_ganglia	ENSG00000134825.15	TMEM258	-36.6967	8.2537e-295	0.0108516	2	2
Omega-6:Omega-3 ratio	Brain_Nucleus_accumbens_basal_ganglia	ENSG00000124920.13	MYRF	-26.797	3.50007e-158	0.00452434	1	1
Omega-6:Omega-3 ratio	Brain_Nucleus_accumbens_basal_ganglia	ENSG00000134780.9	DAGLA	-12.5532	3.81588e-36	0.00265133	2	2
Omega-6:Omega-3 ratio	Brain_Nucleus_accumbens_basal_ganglia	ENSG00000124935.3	SCGB1D2	11.0457	2.3e-28	0.0119967	1	1
Omega-6:Omega-3 ratio	Brain_Nucleus_accumbens_basal_ganglia	ENSG00000062282.14	DGAT2	10.6127	2.60001e-26	0.000423346	1	1
Omega-6:Omega-3 ratio	Brain_Nucleus_accumbens_basal_ganglia	ENSG00000198382.8	UVRAG	-10.1118	4.89998e-24	1.63941e-06	1	1
Omega-6:Omega-3 ratio	Brain_Nucleus_accumbens_basal_ganglia	ENSG00000149503.12	INCENP	-8.94229	3.81187e-19	0.0209005	2	2
Omega-6:Omega-3 ratio	Brain_Nucleus_accumbens_basal_ganglia	ENSG00000116641.17	DOCK7	8.64043	5.60002e-18	0.00253188	1	2
Omega-6:Omega-3 ratio	Brain_Nucleus_accumbens_basal_ganglia	ENSG00000162144.9	CYB561A3	-8.36523	5.99999e-17	0.00195162	1	1
Omega-6:Omega-3 ratio	Brain_Nucleus_accumbens_basal_ganglia	ENSG00000149483.11	TMEM138	-8.36523	5.99999e-17	2.78088e-05	1	1
Omega-6:Omega-3 ratio	Brain_Nucleus_accumbens_basal_ganglia	ENSG00000149532.15	CPSF7	-8.26277	1.42329e-16	0.0656181	2	2
Omega-6:Omega-3 ratio	Brain_Nucleus_accumbens_basal_ganglia	ENSG00000213996.12	TM6SF2	-7.84586	4.3e-15	0.0083344	1	1
Omega-6:Omega-3 ratio	Brain_Nucleus_accumbens_basal_ganglia	ENSG00000105705.15	SUGP1	-7.50592	6.1e-14	0.00363015	1	1
Omega-6:Omega-3 ratio	Brain_Nucleus_accumbens_basal_ganglia	ENSG00000171174.13	RBKS	7.21997	5.20001e-13	0.0012826	1	1
Omega-6:Omega-3 ratio	Brain_Nucleus_accumbens_basal_ganglia	ENSG00000115234.10	SNX17	-7.18748	6.59999e-13	0.0132567	1	1
Omega-6:Omega-3 ratio	Brain_Nucleus_accumbens_basal_ganglia	ENSG00000167491.17	GATAD2A	6.93778	3.98309e-12	0.00596653	2	2
Omega-6:Omega-3 ratio	Brain_Nucleus_accumbens_basal_ganglia	ENSG00000165476.13	REEP3	6.77855	1.21384e-11	0.02543	3	3
Omega-6:Omega-3 ratio	Brain_Nucleus_accumbens_basal_ganglia	ENSG00000009950.15	MLXIPL	-6.72139	1.8e-11	0.00500697	1	1
Omega-6:Omega-3 ratio	Brain_Nucleus_accumbens_basal_ganglia	ENSG00000254901.7	BORCS8	-6.60162	4.06696e-11	0.0190414	2	3
Omega-6:Omega-3 ratio	Brain_Nucleus_accumbens_basal_ganglia	ENSG00000162607.12	USP1	6.47476	9.49649e-11	0.00283153	2	2
Omega-6:Omega-3 ratio	Brain_Nucleus_accumbens_basal_ganglia	ENSG00000213999.15	MEF2B	6.24273	4.3e-10	0.00370405	1	1
Omega-6:Omega-3 ratio	Brain_Nucleus_accumbens_basal_ganglia	ENSG00000255931.1	RP11-286N22.10	-6.17164	6.75837e-10	3.75563e-05	2	2
Omega-6:Omega-3 ratio	Brain_Nucleus_accumbens_basal_ganglia	ENSG00000267467.3	APOC4	-6.11427	9.70001e-10	0.000912724	1	2
Omega-6:Omega-3 ratio	Brain_Nucleus_accumbens_basal_ganglia	ENSG00000130208.9	APOC1	-6.11427	9.70001e-10	0.00420934	1	2
Omega-6:Omega-3 ratio	Brain_Nucleus_accumbens_basal_ganglia	ENSG00000197208.5	SLC22A4	-5.94291	2.8e-09	0.00363593	1	1
Omega-6:Omega-3 ratio	Brain_Nucleus_accumbens_basal_ganglia	ENSG00000234906.9	APOC2	5.87663	4.18708e-09	0.199987	2	3
Omega-6:Omega-3 ratio	Brain_Nucleus_accumbens_basal_ganglia	ENSG00000267114.1	CTB-129P6.11	-5.87222	4.3e-09	0.000467938	1	1
Omega-6:Omega-3 ratio	Brain_Putamen_basal_ganglia	ENSG00000149485.18	FADS1	43.8394	< 2.23E-308	0.0575357	2	2
Omega-6:Omega-3 ratio	Brain_Putamen_basal_ganglia	ENSG00000221968.8	FADS3	37.5563	< 2.23E-308	0.000191674	1	1
Omega-6:Omega-3 ratio	Brain_Putamen_basal_ganglia	ENSG00000134825.15	TMEM258	-36.6036	2.50981e-293	0.0158538	2	2
Omega-6:Omega-3 ratio	Brain_Putamen_basal_ganglia	ENSG00000124915.10	DKFZP434K028	21.6729	3.70004e-104	0.0032274	1	1
Omega-6:Omega-3 ratio	Brain_Putamen_basal_ganglia	ENSG00000124935.3	SCGB1D2	11.0457	2.3e-28	0.0175458	1	1
Omega-6:Omega-3 ratio	Brain_Putamen_basal_ganglia	ENSG00000062282.14	DGAT2	10.5159	7.30001e-26	0.000258318	1	1
Omega-6:Omega-3 ratio	Brain_Putamen_basal_ganglia	ENSG00000162607.12	USP1	8.89773	5.70001e-19	0.000446895	1	1
Omega-6:Omega-3 ratio	Brain_Putamen_basal_ganglia	ENSG00000149532.15	CPSF7	-8.47259	2.39999e-17	0.0620888	1	1
Omega-6:Omega-3 ratio	Brain_Putamen_basal_ganglia	ENSG00000149483.11	TMEM138	-8.36523	5.99999e-17	3.65913e-06	1	1
Omega-6:Omega-3 ratio	Brain_Putamen_basal_ganglia	ENSG00000162144.9	CYB561A3	-8.36523	5.99999e-17	0.00227492	1	1
Omega-6:Omega-3 ratio	Brain_Putamen_basal_ganglia	ENSG00000166035.10	LIPC	8.14217	3.88253e-16	0.0280084	3	4
Omega-6:Omega-3 ratio	Brain_Putamen_basal_ganglia	ENSG00000213996.12	TM6SF2	-7.84586	4.3e-15	0.0130359	1	1
Omega-6:Omega-3 ratio	Brain_Putamen_basal_ganglia	ENSG00000105705.15	SUGP1	-7.50592	6.1e-14	0.00352554	1	1
Omega-6:Omega-3 ratio	Brain_Putamen_basal_ganglia	ENSG00000115234.10	SNX17	-7.2625	3.8e-13	0.0127462	1	1
Omega-6:Omega-3 ratio	Brain_Putamen_basal_ganglia	ENSG00000171174.13	RBKS	7.21997	5.20001e-13	0.00130857	1	1
Omega-6:Omega-3 ratio	Brain_Putamen_basal_ganglia	ENSG00000167491.17	GATAD2A	6.93369	4.1e-12	0.00408716	1	1
Omega-6:Omega-3 ratio	Brain_Putamen_basal_ganglia	ENSG00000166734.18	CASC4	-6.89464	5.39999e-12	1.31538e-06	1	1
Omega-6:Omega-3 ratio	Brain_Putamen_basal_ganglia	ENSG00000165476.13	REEP3	6.80045	1.04291e-11	0.0310533	2	2
Omega-6:Omega-3 ratio	Brain_Putamen_basal_ganglia	ENSG00000115216.13	NRBP1	6.72139	1.8e-11	0.00324295	1	1
Omega-6:Omega-3 ratio	Brain_Putamen_basal_ganglia	ENSG00000254901.7	BORCS8	-6.5332	6.4379e-11	0.0196625	2	2
Omega-6:Omega-3 ratio	Brain_Putamen_basal_ganglia	ENSG00000213999.15	MEF2B	6.36921	1.9e-10	0.00297668	1	1
Omega-6:Omega-3 ratio	Brain_Putamen_basal_ganglia	ENSG00000183793.13	NPIPA5	-6.14493	8e-10	0.0437443	1	4
Omega-6:Omega-3 ratio	Brain_Putamen_basal_ganglia	ENSG00000110448.10	CD5	6.06218	1.34287e-09	0.0573588	2	2
Omega-6:Omega-3 ratio	Brain_Putamen_basal_ganglia	ENSG00000132740.8	IGHMBP2	-6.02008	1.74332e-09	0.376189	3	3
Omega-6:Omega-3 ratio	Brain_Putamen_basal_ganglia	ENSG00000198382.8	UVRAG	6.00255	1.94246e-09	1.75468e-05	2	2
Omega-6:Omega-3 ratio	Brain_Putamen_basal_ganglia	ENSG00000234906.9	APOC2	5.97506	2.3e-09	0.159881	1	2
Omega-6:Omega-3 ratio	Brain_Putamen_basal_ganglia	ENSG00000197208.5	SLC22A4	-5.97506	2.3e-09	0.00488962	1	1
Omega-6:Omega-3 ratio	Brain_Putamen_basal_ganglia	ENSG00000149503.12	INCENP	-5.70358	1.17314e-08	0.0503963	2	3
Omega-6:Omega-3 ratio	Brain_Spinal_cord_cervical_c-1	ENSG00000134825.15	TMEM258	-38.2388	< 2.23E-308	0.0211873	2	2
Omega-6:Omega-3 ratio	Brain_Spinal_cord_cervical_c-1	ENSG00000221968.8	FADS3	37.5563	< 2.23E-308	0.000461747	1	1
Omega-6:Omega-3 ratio	Brain_Spinal_cord_cervical_c-1	ENSG00000134824.13	FADS2	37.5563	< 2.23E-308	0.00589049	1	1
Omega-6:Omega-3 ratio	Brain_Spinal_cord_cervical_c-1	ENSG00000062282.14	DGAT2	10.6127	2.60001e-26	0.000111636	1	1
Omega-6:Omega-3 ratio	Brain_Spinal_cord_cervical_c-1	ENSG00000198382.8	UVRAG	9.70272	2.93553e-22	0.000105031	2	2
Omega-6:Omega-3 ratio	Brain_Spinal_cord_cervical_c-1	ENSG00000156968.8	MPV17L	-9.16353	5.02254e-20	0.00414894	2	2
Omega-6:Omega-3 ratio	Brain_Spinal_cord_cervical_c-1	ENSG00000149503.12	INCENP	-8.51526	1.66212e-17	0.0910733	2	2
Omega-6:Omega-3 ratio	Brain_Spinal_cord_cervical_c-1	ENSG00000149483.11	TMEM138	-8.36523	5.99999e-17	4.51697e-05	1	1
Omega-6:Omega-3 ratio	Brain_Spinal_cord_cervical_c-1	ENSG00000162144.9	CYB561A3	-8.36523	5.99999e-17	0.00131796	1	1
Omega-6:Omega-3 ratio	Brain_Spinal_cord_cervical_c-1	ENSG00000213996.12	TM6SF2	-7.84586	4.3e-15	0.0015536	1	1
Omega-6:Omega-3 ratio	Brain_Spinal_cord_cervical_c-1	ENSG00000171174.13	RBKS	7.21997	5.20001e-13	0.00304925	1	1
Omega-6:Omega-3 ratio	Brain_Spinal_cord_cervical_c-1	ENSG00000162607.12	USP1	6.97874	2.97832e-12	0.00574973	2	2
Omega-6:Omega-3 ratio	Brain_Spinal_cord_cervical_c-1	ENSG00000159314.11	ARHGAP27	-6.7479	1.5e-11	0.00041595	1	1
Omega-6:Omega-3 ratio	Brain_Spinal_cord_cervical_c-1	ENSG00000115216.13	NRBP1	6.72139	1.8e-11	0.00447458	1	1
Omega-6:Omega-3 ratio	Brain_Spinal_cord_cervical_c-1	ENSG00000118137.9	APOA1	6.47	9.8e-11	0.00113725	1	1
Omega-6:Omega-3 ratio	Brain_Spinal_cord_cervical_c-1	ENSG00000183793.13	NPIPA5	-6.41589	1.4e-10	0.0160663	1	2
Omega-6:Omega-3 ratio	Brain_Spinal_cord_cervical_c-1	ENSG00000213999.15	MEF2B	6.24273	4.3e-10	0.00604394	1	1
Omega-6:Omega-3 ratio	Brain_Spinal_cord_cervical_c-1	ENSG00000197375.12	SLC22A5	-6.22956	4.67741e-10	0.0856451	3	3
Omega-6:Omega-3 ratio	Brain_Spinal_cord_cervical_c-1	ENSG00000110090.12	CPT1A	-6.20413	5.50001e-10	0.00173232	1	1
Omega-6:Omega-3 ratio	Brain_Spinal_cord_cervical_c-1	ENSG00000104853.15	CLPTM1	-6.03509	1.58875e-09	0.00222939	2	2
Omega-6:Omega-3 ratio	Brain_Spinal_cord_cervical_c-1	ENSG00000163795.13	ZNF513	6.03503	1.58932e-09	0.00407357	2	2
Omega-6:Omega-3 ratio	Brain_Spinal_cord_cervical_c-1	ENSG00000267114.1	CTB-129P6.11	-5.92621	3.1e-09	0.000258459	1	1
Omega-6:Omega-3 ratio	Brain_Substantia_nigra	ENSG00000149485.18	FADS1	38.8771	< 2.23E-308	0.196896	2	2
Omega-6:Omega-3 ratio	Brain_Substantia_nigra	ENSG00000134825.15	TMEM258	-40.0462	< 2.23E-308	0.0198981	2	2
Omega-6:Omega-3 ratio	Brain_Substantia_nigra	ENSG00000221968.8	FADS3	37.5563	< 2.23E-308	0.00040522	1	1
Omega-6:Omega-3 ratio	Brain_Substantia_nigra	ENSG00000179889.18	PDXDC1	-17.6973	4.40002e-70	0.0358918	1	2
Omega-6:Omega-3 ratio	Brain_Substantia_nigra	ENSG00000134780.9	DAGLA	11.6427	2.49999e-31	9.0749e-05	1	1
Omega-6:Omega-3 ratio	Brain_Substantia_nigra	ENSG00000124935.3	SCGB1D2	11.0457	2.3e-28	0.00500291	1	1
Omega-6:Omega-3 ratio	Brain_Substantia_nigra	ENSG00000149532.15	CPSF7	-10.7489	6.00002e-27	0.0158077	1	2
Omega-6:Omega-3 ratio	Brain_Substantia_nigra	ENSG00000062282.14	DGAT2	10.6127	2.60001e-26	0.000134056	1	1
Omega-6:Omega-3 ratio	Brain_Substantia_nigra	ENSG00000167995.15	BEST1	9.90652	3.89998e-23	0.00827159	1	1
Omega-6:Omega-3 ratio	Brain_Substantia_nigra	ENSG00000162607.12	USP1	8.89773	5.70001e-19	0.000448009	1	1
Omega-6:Omega-3 ratio	Brain_Substantia_nigra	ENSG00000149483.11	TMEM138	-8.36523	5.99999e-17	9.0862e-05	1	1
Omega-6:Omega-3 ratio	Brain_Substantia_nigra	ENSG00000162144.9	CYB561A3	-8.36523	5.99999e-17	0.00121743	1	1
Omega-6:Omega-3 ratio	Brain_Substantia_nigra	ENSG00000105705.15	SUGP1	-7.50592	6.1e-14	5.06583e-05	1	1
Omega-6:Omega-3 ratio	Brain_Substantia_nigra	ENSG00000171174.13	RBKS	7.21997	5.20001e-13	0.00141208	1	1
Omega-6:Omega-3 ratio	Brain_Substantia_nigra	ENSG00000149503.12	INCENP	-7.12924	1.00924e-12	0.0255491	2	2
Omega-6:Omega-3 ratio	Brain_Substantia_nigra	ENSG00000159314.11	ARHGAP27	-6.7479	1.5e-11	8.42004e-05	1	1
Omega-6:Omega-3 ratio	Brain_Substantia_nigra	ENSG00000115216.13	NRBP1	6.72139	1.8e-11	0.00383983	1	1
Omega-6:Omega-3 ratio	Brain_Substantia_nigra	ENSG00000183793.13	NPIPA5	-6.41589	1.4e-10	0.0154093	1	2
Omega-6:Omega-3 ratio	Brain_Substantia_nigra	ENSG00000197208.5	SLC22A4	-5.97506	2.3e-09	0.00536712	1	1
Omega-6:Omega-3 ratio	Brain_Substantia_nigra	ENSG00000104853.15	CLPTM1	-5.67931	1.35239e-08	0.00276754	2	2
Omega-6:Omega-3 ratio	Brain_Substantia_nigra	ENSG00000109917.10	ZPR1	-5.67339	1.4e-08	0.0140634	1	1
Omega-6:Omega-3 ratio	Breast_Mammary_Tissue	ENSG00000134824.13	FADS2	-41.441	< 2.23E-308	0.180618	2	2
Omega-6:Omega-3 ratio	Breast_Mammary_Tissue	ENSG00000149485.18	FADS1	37.5563	< 2.23E-308	0.00241655	1	1
Omega-6:Omega-3 ratio	Breast_Mammary_Tissue	ENSG00000221968.8	FADS3	-37.5563	< 2.23E-308	6.53458e-05	1	1
Omega-6:Omega-3 ratio	Breast_Mammary_Tissue	ENSG00000134825.15	TMEM258	-34.909	5.4259e-267	0.0187632	2	2
Omega-6:Omega-3 ratio	Breast_Mammary_Tissue	ENSG00000124920.13	MYRF	-18.2954	8.9999e-75	0.0131224	1	1
Omega-6:Omega-3 ratio	Breast_Mammary_Tissue	ENSG00000124939.5	SCGB2A1	-12.0113	3.09998e-33	3.19321e-06	1	1
Omega-6:Omega-3 ratio	Breast_Mammary_Tissue	ENSG00000009950.15	MLXIPL	-11.5558	6.9e-31	0.0170384	1	1
Omega-6:Omega-3 ratio	Breast_Mammary_Tissue	ENSG00000062282.14	DGAT2	10.6127	2.60001e-26	4.04221e-05	1	1
Omega-6:Omega-3 ratio	Breast_Mammary_Tissue	ENSG00000134780.9	DAGLA	-10.1118	4.89998e-24	0.00438696	1	1
Omega-6:Omega-3 ratio	Breast_Mammary_Tissue	ENSG00000149503.12	INCENP	-9.26141	2.01752e-20	0.0223794	2	2
Omega-6:Omega-3 ratio	Breast_Mammary_Tissue	ENSG00000166762.16	CATSPER2	8.52715	1.5e-17	0.000107565	1	2
Omega-6:Omega-3 ratio	Breast_Mammary_Tissue	ENSG00000149532.15	CPSF7	-8.47259	2.39999e-17	0.031861	1	2
Omega-6:Omega-3 ratio	Breast_Mammary_Tissue	ENSG00000149483.11	TMEM138	-8.36523	5.99999e-17	8.04022e-05	1	1
Omega-6:Omega-3 ratio	Breast_Mammary_Tissue	ENSG00000162144.9	CYB561A3	-8.36523	5.99999e-17	0.000199036	1	1
Omega-6:Omega-3 ratio	Breast_Mammary_Tissue	ENSG00000072864.14	NDE1	8.148	3.69999e-16	0.0155695	1	1
Omega-6:Omega-3 ratio	Breast_Mammary_Tissue	ENSG00000213996.12	TM6SF2	-7.84586	4.3e-15	0.0298489	1	1
Omega-6:Omega-3 ratio	Breast_Mammary_Tissue	ENSG00000187664.8	HAPLN4	-7.81958	5.3e-15	0.0489023	1	1
Omega-6:Omega-3 ratio	Breast_Mammary_Tissue	ENSG00000105705.15	SUGP1	7.50592	6.1e-14	0.000163898	1	1
Omega-6:Omega-3 ratio	Breast_Mammary_Tissue	ENSG00000115216.13	NRBP1	6.72139	1.8e-11	0.0190862	1	1
Omega-6:Omega-3 ratio	Breast_Mammary_Tissue	ENSG00000213999.15	MEF2B	6.36921	1.9e-10	0.00699973	1	1
Omega-6:Omega-3 ratio	Breast_Mammary_Tissue	ENSG00000256713.7	PGA5	-6.1353	8.50001e-10	0.0276645	1	1
Omega-6:Omega-3 ratio	Breast_Mammary_Tissue	ENSG00000229859.9	PGA3	-6.10941	9.99999e-10	0.0168209	1	1
Omega-6:Omega-3 ratio	Breast_Mammary_Tissue	ENSG00000130203.9	APOE	-6.0149	1.8e-09	0.00745414	1	2
Omega-6:Omega-3 ratio	Breast_Mammary_Tissue	ENSG00000109917.10	ZPR1	-5.78604	7.20634e-09	0.00631883	2	2
Omega-6:Omega-3 ratio	Breast_Mammary_Tissue	ENSG00000270933.1	CTD-2227E11.1	-5.76714	8.06303e-09	0.000110131	2	2
Omega-6:Omega-3 ratio	Breast_Mammary_Tissue	ENSG00000197375.12	SLC22A5	-5.60355	2.1e-08	0.0209741	1	1
Omega-6:Omega-3 ratio	Cells_Cultured_fibroblasts	ENSG00000134824.13	FADS2	-41.0298	< 2.23E-308	0.217107	2	2
Omega-6:Omega-3 ratio	Cells_Cultured_fibroblasts	ENSG00000134825.15	TMEM258	-37.1433	5.63263e-302	0.0214018	2	2
Omega-6:Omega-3 ratio	Cells_Cultured_fibroblasts	ENSG00000124920.13	MYRF	-25.3111	2.4132e-141	0.0246648	2	2
Omega-6:Omega-3 ratio	Cells_Cultured_fibroblasts	ENSG00000221968.8	FADS3	-25.1382	1.90232e-139	0.00386475	2	2
Omega-6:Omega-3 ratio	Cells_Cultured_fibroblasts	ENSG00000149485.18	FADS1	22.6299	2.19998e-113	0.000589871	1	1
Omega-6:Omega-3 ratio	Cells_Cultured_fibroblasts	ENSG00000167995.15	BEST1	-17.8604	2.39999e-71	0.0188313	1	1
Omega-6:Omega-3 ratio	Cells_Cultured_fibroblasts	ENSG00000009950.15	MLXIPL	-12.1088	9.48441e-34	0.193594	4	4
Omega-6:Omega-3 ratio	Cells_Cultured_fibroblasts	ENSG00000157045.8	NTAN1	-11.7376	8.17306e-32	0.00173301	2	3
Omega-6:Omega-3 ratio	Cells_Cultured_fibroblasts	ENSG00000198522.13	GPN1	10.889	1.29999e-27	0.00225893	1	1
Omega-6:Omega-3 ratio	Cells_Cultured_fibroblasts	ENSG00000062282.14	DGAT2	10.5159	7.30001e-26	0.000195186	1	1
Omega-6:Omega-3 ratio	Cells_Cultured_fibroblasts	ENSG00000149503.12	INCENP	-10.0358	1.06061e-23	0.00275611	3	3
Omega-6:Omega-3 ratio	Cells_Cultured_fibroblasts	ENSG00000115234.10	SNX17	8.6101	7.3e-18	0.00433728	1	2
Omega-6:Omega-3 ratio	Cells_Cultured_fibroblasts	ENSG00000115216.13	NRBP1	8.56297	1.1e-17	0.03132	1	1
Omega-6:Omega-3 ratio	Cells_Cultured_fibroblasts	ENSG00000149532.15	CPSF7	-8.47259	2.39999e-17	0.00353413	1	3
Omega-6:Omega-3 ratio	Cells_Cultured_fibroblasts	ENSG00000149483.11	TMEM138	-8.36523	5.99999e-17	1.7147e-05	1	1
Omega-6:Omega-3 ratio	Cells_Cultured_fibroblasts	ENSG00000162144.9	CYB561A3	-8.36523	5.99999e-17	5.51643e-05	1	1
Omega-6:Omega-3 ratio	Cells_Cultured_fibroblasts	ENSG00000213996.12	TM6SF2	-7.84586	4.3e-15	0.0630476	1	1
Omega-6:Omega-3 ratio	Cells_Cultured_fibroblasts	ENSG00000116641.17	DOCK7	7.8092	5.75515e-15	0.130013	2	2
Omega-6:Omega-3 ratio	Cells_Cultured_fibroblasts	ENSG00000167994.11	RAB3IL1	-7.1775	7.1e-13	0.00797976	1	2
Omega-6:Omega-3 ratio	Cells_Cultured_fibroblasts	ENSG00000167491.17	GATAD2A	-6.93369	4.1e-12	0.00219723	1	1
Omega-6:Omega-3 ratio	Cells_Cultured_fibroblasts	ENSG00000134780.9	DAGLA	-6.77066	1.28199e-11	0.0154214	2	2
Omega-6:Omega-3 ratio	Cells_Cultured_fibroblasts	ENSG00000213999.15	MEF2B	6.36921	1.9e-10	0.0266812	1	2
Omega-6:Omega-3 ratio	Cells_Cultured_fibroblasts	ENSG00000138002.14	IFT172	-6.36386	1.96752e-10	0.00835799	2	2
Omega-6:Omega-3 ratio	Cells_Cultured_fibroblasts	ENSG00000163795.13	ZNF513	6.30907	2.80717e-10	0.000889483	2	2
Omega-6:Omega-3 ratio	Cells_Cultured_fibroblasts	ENSG00000115211.15	EIF2B4	-6.18856	6.07164e-10	0.000325289	2	2
Omega-6:Omega-3 ratio	Cells_Cultured_fibroblasts	ENSG00000148572.15	NRBF2	6.14789	7.85228e-10	0.00958105	2	2
Omega-6:Omega-3 ratio	Cells_Cultured_fibroblasts	ENSG00000166780.10	C16orf45	6.08024	1.2e-09	0.0120117	1	2
Omega-6:Omega-3 ratio	Cells_Cultured_fibroblasts	ENSG00000197375.12	SLC22A5	-5.85509	4.76746e-09	0.45336	3	3
Omega-6:Omega-3 ratio	Cells_Cultured_fibroblasts	ENSG00000109917.10	ZPR1	-5.69007	1.26987e-08	0.00291275	2	3
Omega-6:Omega-3 ratio	Cells_Cultured_fibroblasts	ENSG00000129933.20	MAU2	5.56877	2.56537e-08	0.0105864	2	2
Omega-6:Omega-3 ratio	Cells_EBV-transformed_lymphocytes	ENSG00000134824.13	FADS2	-40.5603	< 2.23E-308	0.30803	2	2
Omega-6:Omega-3 ratio	Cells_EBV-transformed_lymphocytes	ENSG00000149485.18	FADS1	37.5563	< 2.23E-308	0.00146103	1	1
Omega-6:Omega-3 ratio	Cells_EBV-transformed_lymphocytes	ENSG00000221968.8	FADS3	37.5563	< 2.23E-308	0.00897084	1	1
Omega-6:Omega-3 ratio	Cells_EBV-transformed_lymphocytes	ENSG00000124920.13	MYRF	-18.2954	8.9999e-75	0.0420539	1	1
Omega-6:Omega-3 ratio	Cells_EBV-transformed_lymphocytes	ENSG00000134825.15	TMEM258	-14.0076	1.40001e-44	0.00482872	1	2
Omega-6:Omega-3 ratio	Cells_EBV-transformed_lymphocytes	ENSG00000134780.9	DAGLA	11.6427	2.49999e-31	6.07901e-06	1	1
Omega-6:Omega-3 ratio	Cells_EBV-transformed_lymphocytes	ENSG00000062282.14	DGAT2	10.6127	2.60001e-26	4.26306e-06	1	1
Omega-6:Omega-3 ratio	Cells_EBV-transformed_lymphocytes	ENSG00000105676.13	ARMC6	9.31671	1.2e-20	0.000919966	1	1
Omega-6:Omega-3 ratio	Cells_EBV-transformed_lymphocytes	ENSG00000162607.12	USP1	8.89773	5.70001e-19	0.000223927	1	1
Omega-6:Omega-3 ratio	Cells_EBV-transformed_lymphocytes	ENSG00000115216.13	NRBP1	8.71145	3e-18	0.0713077	1	1
Omega-6:Omega-3 ratio	Cells_EBV-transformed_lymphocytes	ENSG00000162144.9	CYB561A3	-8.36523	5.99999e-17	0.000366722	1	1
Omega-6:Omega-3 ratio	Cells_EBV-transformed_lymphocytes	ENSG00000149483.11	TMEM138	-8.36523	5.99999e-17	6.17818e-05	1	1
Omega-6:Omega-3 ratio	Cells_EBV-transformed_lymphocytes	ENSG00000186010.18	NDUFA13	-7.22261	5.1e-13	0.00532307	1	1
Omega-6:Omega-3 ratio	Cells_EBV-transformed_lymphocytes	ENSG00000171174.13	RBKS	7.21997	5.20001e-13	0.0013957	1	1
Omega-6:Omega-3 ratio	Cells_EBV-transformed_lymphocytes	ENSG00000167491.17	GATAD2A	-6.93369	4.1e-12	0.0113654	1	1
Omega-6:Omega-3 ratio	Cells_EBV-transformed_lymphocytes	ENSG00000159314.11	ARHGAP27	6.7479	1.5e-11	0.0732512	1	2
Omega-6:Omega-3 ratio	Cells_EBV-transformed_lymphocytes	ENSG00000108379.9	WNT3	-6.47854	9.26122e-11	0.0994138	2	2
Omega-6:Omega-3 ratio	Cells_EBV-transformed_lymphocytes	ENSG00000229859.9	PGA3	6.1353	8.50001e-10	0.0136555	1	1
Omega-6:Omega-3 ratio	Cells_EBV-transformed_lymphocytes	ENSG00000115211.15	EIF2B4	-6.09093	1.12256e-09	0.000468192	2	2
Omega-6:Omega-3 ratio	Cells_EBV-transformed_lymphocytes	ENSG00000197208.5	SLC22A4	5.94291	2.8e-09	2.2895e-05	1	1
Omega-6:Omega-3 ratio	Cells_EBV-transformed_lymphocytes	ENSG00000109917.10	ZPR1	-5.67339	1.4e-08	0.00347565	1	1
Omega-6:Omega-3 ratio	Colon_Sigmoid	ENSG00000134824.13	FADS2	-37.5563	< 2.23E-308	0.142399	1	1
Omega-6:Omega-3 ratio	Colon_Sigmoid	ENSG00000149485.18	FADS1	37.5563	< 2.23E-308	0.0113822	1	2
Omega-6:Omega-3 ratio	Colon_Sigmoid	ENSG00000167995.15	BEST1	-37.3024	1.4999e-304	0.000184056	1	1
Omega-6:Omega-3 ratio	Colon_Sigmoid	ENSG00000134825.15	TMEM258	-33.914	4.13927e-252	0.0310466	2	2
Omega-6:Omega-3 ratio	Colon_Sigmoid	ENSG00000124920.13	MYRF	-18.7155	3.7e-78	0.00243641	1	1
Omega-6:Omega-3 ratio	Colon_Sigmoid	ENSG00000124935.3	SCGB1D2	11.0457	2.3e-28	3.2728e-05	1	1
Omega-6:Omega-3 ratio	Colon_Sigmoid	ENSG00000149532.15	CPSF7	-10.7489	6.00002e-27	0.0143429	1	1
Omega-6:Omega-3 ratio	Colon_Sigmoid	ENSG00000062282.14	DGAT2	10.5994	3e-26	0.000377713	1	1
Omega-6:Omega-3 ratio	Colon_Sigmoid	ENSG00000009950.15	MLXIPL	-9.31445	1.22591e-20	0.0474493	2	2
Omega-6:Omega-3 ratio	Colon_Sigmoid	ENSG00000162144.9	CYB561A3	-8.36523	5.99999e-17	0.00077589	1	1
Omega-6:Omega-3 ratio	Colon_Sigmoid	ENSG00000149483.11	TMEM138	-8.36523	5.99999e-17	4.09797e-05	1	1
Omega-6:Omega-3 ratio	Colon_Sigmoid	ENSG00000213996.12	TM6SF2	-7.84586	4.3e-15	0.00602637	1	1
Omega-6:Omega-3 ratio	Colon_Sigmoid	ENSG00000187664.8	HAPLN4	-7.81492	5.50001e-15	0.0635787	1	1
Omega-6:Omega-3 ratio	Colon_Sigmoid	ENSG00000250067.11	YJEFN3	-7.71519	1.20804e-14	0.0253567	3	3
Omega-6:Omega-3 ratio	Colon_Sigmoid	ENSG00000162607.12	USP1	7.56387	3.91255e-14	0.00634233	2	2
Omega-6:Omega-3 ratio	Colon_Sigmoid	ENSG00000108379.9	WNT3	-7.25556	3.99999e-13	0.091826	1	1
Omega-6:Omega-3 ratio	Colon_Sigmoid	ENSG00000171174.13	RBKS	7.21997	5.20001e-13	0.00326938	1	1
Omega-6:Omega-3 ratio	Colon_Sigmoid	ENSG00000138002.14	IFT172	-7.11738	1.1e-12	0.00115615	1	1
Omega-6:Omega-3 ratio	Colon_Sigmoid	ENSG00000149503.12	INCENP	-6.9578	3.4563e-12	0.0240081	2	3
Omega-6:Omega-3 ratio	Colon_Sigmoid	ENSG00000183793.13	NPIPA5	-6.94713	3.7279e-12	0.0271458	2	5
Omega-6:Omega-3 ratio	Colon_Sigmoid	ENSG00000166734.18	CASC4	-6.89464	5.39999e-12	1.50607e-05	1	1
Omega-6:Omega-3 ratio	Colon_Sigmoid	ENSG00000115216.13	NRBP1	6.72139	1.8e-11	0.00845409	1	1
Omega-6:Omega-3 ratio	Colon_Sigmoid	ENSG00000072864.14	NDE1	6.46695	1e-10	0.00234888	1	1
Omega-6:Omega-3 ratio	Colon_Sigmoid	ENSG00000129933.20	MAU2	-6.36498	1.95318e-10	0.00370482	2	2
Omega-6:Omega-3 ratio	Colon_Sigmoid	ENSG00000163795.13	ZNF513	6.048	1.46659e-09	0.00258373	2	2
Omega-6:Omega-3 ratio	Colon_Sigmoid	ENSG00000197208.5	SLC22A4	-5.94291	2.8e-09	0.00306066	1	1
Omega-6:Omega-3 ratio	Colon_Sigmoid	ENSG00000234906.9	APOC2	5.88147	4.0663e-09	0.0440872	2	2
Omega-6:Omega-3 ratio	Colon_Sigmoid	ENSG00000267114.1	CTB-129P6.11	-5.87222	4.3e-09	1.03909e-05	1	1
Omega-6:Omega-3 ratio	Colon_Sigmoid	ENSG00000103269.13	RHBDL1	5.73084	9.99322e-09	0.126575	2	2
Omega-6:Omega-3 ratio	Colon_Sigmoid	ENSG00000109917.10	ZPR1	-5.67339	1.4e-08	0.00198226	1	1
Omega-6:Omega-3 ratio	Colon_Sigmoid	ENSG00000197888.2	UGT2B17	5.56644	2.6e-08	0.0721069	1	1
Omega-6:Omega-3 ratio	Colon_Transverse	ENSG00000134824.13	FADS2	-40.7089	< 2.23E-308	0.197414	2	2
Omega-6:Omega-3 ratio	Colon_Transverse	ENSG00000134825.15	TMEM258	-34.2387	6.42348e-257	0.0154123	2	2
Omega-6:Omega-3 ratio	Colon_Transverse	ENSG00000167995.15	BEST1	-22.1603	8.30008e-109	0.00113182	1	1
Omega-6:Omega-3 ratio	Colon_Transverse	ENSG00000157045.8	NTAN1	-20.4162	1.19998e-92	0.00312914	1	2
Omega-6:Omega-3 ratio	Colon_Transverse	ENSG00000105726.16	ATP13A1	-12.4444	1.50001e-35	0.00511249	1	2
Omega-6:Omega-3 ratio	Colon_Transverse	ENSG00000134780.9	DAGLA	-11.6427	2.49999e-31	0.000410091	1	1
Omega-6:Omega-3 ratio	Colon_Transverse	ENSG00000124935.3	SCGB1D2	-11.0457	2.3e-28	7.88055e-07	1	1
Omega-6:Omega-3 ratio	Colon_Transverse	ENSG00000062282.14	DGAT2	10.5159	7.30001e-26	0.000580573	1	1
Omega-6:Omega-3 ratio	Colon_Transverse	ENSG00000149532.15	CPSF7	-10.0262	1.16884e-23	0.0589413	2	2
Omega-6:Omega-3 ratio	Colon_Transverse	ENSG00000009950.15	MLXIPL	-9.75001	1.84455e-22	0.0712437	2	2
Omega-6:Omega-3 ratio	Colon_Transverse	ENSG00000187664.8	HAPLN4	-9.46892	2.82746e-21	0.0661281	2	2
Omega-6:Omega-3 ratio	Colon_Transverse	ENSG00000149503.12	INCENP	-8.66397	4.55601e-18	0.0129226	2	2
Omega-6:Omega-3 ratio	Colon_Transverse	ENSG00000115216.13	NRBP1	8.56297	1.1e-17	0.0182015	1	1
Omega-6:Omega-3 ratio	Colon_Transverse	ENSG00000162144.9	CYB561A3	-8.36523	5.99999e-17	0.000172454	1	1
Omega-6:Omega-3 ratio	Colon_Transverse	ENSG00000149483.11	TMEM138	-8.36523	5.99999e-17	3.63286e-05	1	1
Omega-6:Omega-3 ratio	Colon_Transverse	ENSG00000124939.5	SCGB2A1	-8.14664	3.74163e-16	4.88972e-07	2	2
Omega-6:Omega-3 ratio	Colon_Transverse	ENSG00000072864.14	NDE1	7.81705	5.40762e-15	0.00719586	2	2
Omega-6:Omega-3 ratio	Colon_Transverse	ENSG00000108379.9	WNT3	-7.31364	2.6e-13	0.0902727	1	1
Omega-6:Omega-3 ratio	Colon_Transverse	ENSG00000171174.13	RBKS	7.21997	5.20001e-13	0.00103168	1	1
Omega-6:Omega-3 ratio	Colon_Transverse	ENSG00000115234.10	SNX17	7.18748	6.59999e-13	0.00101313	1	1
Omega-6:Omega-3 ratio	Colon_Transverse	ENSG00000250067.11	YJEFN3	-7.11812	1.09408e-12	0.0411103	3	3
Omega-6:Omega-3 ratio	Colon_Transverse	ENSG00000138002.14	IFT172	-7.11738	1.1e-12	0.00115827	1	1
Omega-6:Omega-3 ratio	Colon_Transverse	ENSG00000166780.10	C16orf45	6.8973	5.29999e-12	0.00327026	1	2
Omega-6:Omega-3 ratio	Colon_Transverse	ENSG00000171988.18	JMJD1C	-6.82818	8.59999e-12	0.00129638	1	1
Omega-6:Omega-3 ratio	Colon_Transverse	ENSG00000148572.15	NRBF2	6.20236	5.5624e-10	0.0025338	2	2
Omega-6:Omega-3 ratio	Colon_Transverse	ENSG00000197375.12	SLC22A5	-6.19686	5.76017e-10	0.0925735	3	3
Omega-6:Omega-3 ratio	Colon_Transverse	ENSG00000197208.5	SLC22A4	-5.612	2e-08	0.00825365	1	1
Omega-6:Omega-3 ratio	Colon_Transverse	ENSG00000167987.10	VPS37C	-5.55985	2.7e-08	0.00011366	1	1
Omega-6:Omega-3 ratio	Esophagus_Gastroesophageal_Junction	ENSG00000149485.18	FADS1	37.5563	< 2.23E-308	0.00601341	1	2
Omega-6:Omega-3 ratio	Esophagus_Gastroesophageal_Junction	ENSG00000134824.13	FADS2	-37.5563	< 2.23E-308	0.191321	1	2
Omega-6:Omega-3 ratio	Esophagus_Gastroesophageal_Junction	ENSG00000134825.15	TMEM258	-33.6218	8.05475e-248	0.0358167	2	2
Omega-6:Omega-3 ratio	Esophagus_Gastroesophageal_Junction	ENSG00000167995.15	BEST1	-22.1603	8.30008e-109	0.00128198	1	1
Omega-6:Omega-3 ratio	Esophagus_Gastroesophageal_Junction	ENSG00000134780.9	DAGLA	-12.339	5.58729e-35	0.00275345	2	2
Omega-6:Omega-3 ratio	Esophagus_Gastroesophageal_Junction	ENSG00000062282.14	DGAT2	10.5994	3e-26	8.92884e-05	1	1
Omega-6:Omega-3 ratio	Esophagus_Gastroesophageal_Junction	ENSG00000221843.4	C2orf16	10.1901	2.19606e-24	0.000243645	2	2
Omega-6:Omega-3 ratio	Esophagus_Gastroesophageal_Junction	ENSG00000009950.15	MLXIPL	-9.87459	5.36526e-23	0.0423692	2	2
Omega-6:Omega-3 ratio	Esophagus_Gastroesophageal_Junction	ENSG00000149503.12	INCENP	-8.90112	5.52843e-19	0.0711462	3	3
Omega-6:Omega-3 ratio	Esophagus_Gastroesophageal_Junction	ENSG00000116641.17	DOCK7	8.84443	9.19999e-19	0.0170171	1	2
Omega-6:Omega-3 ratio	Esophagus_Gastroesophageal_Junction	ENSG00000149532.15	CPSF7	-8.47259	2.39999e-17	0.022235	1	1
Omega-6:Omega-3 ratio	Esophagus_Gastroesophageal_Junction	ENSG00000162144.9	CYB561A3	-8.36523	5.99999e-17	0.000736457	1	1
Omega-6:Omega-3 ratio	Esophagus_Gastroesophageal_Junction	ENSG00000149483.11	TMEM138	-8.36523	5.99999e-17	2.1537e-05	1	1
Omega-6:Omega-3 ratio	Esophagus_Gastroesophageal_Junction	ENSG00000166780.10	C16orf45	8.2347	1.80001e-16	0.00123	1	2
Omega-6:Omega-3 ratio	Esophagus_Gastroesophageal_Junction	ENSG00000213996.12	TM6SF2	-7.84586	4.3e-15	0.000203123	1	1
Omega-6:Omega-3 ratio	Esophagus_Gastroesophageal_Junction	ENSG00000187664.8	HAPLN4	-7.81958	5.3e-15	0.0181143	1	1
Omega-6:Omega-3 ratio	Esophagus_Gastroesophageal_Junction	ENSG00000162607.12	USP1	7.66556	1.7805e-14	0.00699621	2	2
Omega-6:Omega-3 ratio	Esophagus_Gastroesophageal_Junction	ENSG00000158019.20	BRE	7.33311	2.24877e-13	0.000776311	2	2
Omega-6:Omega-3 ratio	Esophagus_Gastroesophageal_Junction	ENSG00000108379.9	WNT3	-7.27432	3.48165e-13	0.0894998	2	2
Omega-6:Omega-3 ratio	Esophagus_Gastroesophageal_Junction	ENSG00000238083.7	LRRC37A2	-7.26981	3.60001e-13	0.304274	1	3
Omega-6:Omega-3 ratio	Esophagus_Gastroesophageal_Junction	ENSG00000171174.13	RBKS	7.21997	5.20001e-13	0.00268644	1	1
Omega-6:Omega-3 ratio	Esophagus_Gastroesophageal_Junction	ENSG00000115234.10	SNX17	7.18748	6.59999e-13	0.00379791	1	1
Omega-6:Omega-3 ratio	Esophagus_Gastroesophageal_Junction	ENSG00000115216.13	NRBP1	6.72139	1.8e-11	0.00638142	1	1
Omega-6:Omega-3 ratio	Esophagus_Gastroesophageal_Junction	ENSG00000129933.20	MAU2	-6.6422	3.09027e-11	0.000900574	2	2
Omega-6:Omega-3 ratio	Esophagus_Gastroesophageal_Junction	ENSG00000183793.13	NPIPA5	-6.6301	3.3547e-11	0.0649221	2	5
Omega-6:Omega-3 ratio	Esophagus_Gastroesophageal_Junction	ENSG00000106638.15	TBL2	6.51232	7.4e-11	0.000544401	1	2
Omega-6:Omega-3 ratio	Esophagus_Gastroesophageal_Junction	ENSG00000198382.8	UVRAG	6.38742	1.68711e-10	0.000488817	3	3
Omega-6:Omega-3 ratio	Esophagus_Gastroesophageal_Junction	ENSG00000213999.15	MEF2B	6.36921	1.9e-10	0.00507955	1	1
Omega-6:Omega-3 ratio	Esophagus_Gastroesophageal_Junction	ENSG00000229859.9	PGA3	-6.10941	9.99999e-10	0.00531001	1	1
Omega-6:Omega-3 ratio	Esophagus_Gastroesophageal_Junction	ENSG00000163795.13	ZNF513	6.08298	1.1797e-09	0.00242456	2	2
Omega-6:Omega-3 ratio	Esophagus_Gastroesophageal_Junction	ENSG00000234906.9	APOC2	5.97985	2.23337e-09	0.232165	3	3
Omega-6:Omega-3 ratio	Esophagus_Gastroesophageal_Junction	ENSG00000197208.5	SLC22A4	-5.97506	2.3e-09	0.000392488	1	1
Omega-6:Omega-3 ratio	Esophagus_Gastroesophageal_Junction	ENSG00000148572.15	NRBF2	5.79334	6.89999e-09	0.000540914	1	1
Omega-6:Omega-3 ratio	Esophagus_Gastroesophageal_Junction	ENSG00000132740.8	IGHMBP2	-5.73745	9.61128e-09	0.0572787	2	2
Omega-6:Omega-3 ratio	Esophagus_Gastroesophageal_Junction	ENSG00000159314.11	ARHGAP27	5.67606	1.3783e-08	0.00401126	2	2
Omega-6:Omega-3 ratio	Esophagus_Gastroesophageal_Junction	ENSG00000197375.12	SLC22A5	-5.60355	2.1e-08	0.0326188	1	2
Omega-6:Omega-3 ratio	Esophagus_Mucosa	ENSG00000134825.15	TMEM258	-38.3685	< 2.23E-308	0.00958304	2	2
Omega-6:Omega-3 ratio	Esophagus_Mucosa	ENSG00000149485.18	FADS1	43.4922	< 2.23E-308	0.124555	2	2
Omega-6:Omega-3 ratio	Esophagus_Mucosa	ENSG00000168496.3	FEN1	37.5563	< 2.23E-308	0.000214149	1	1
Omega-6:Omega-3 ratio	Esophagus_Mucosa	ENSG00000134824.13	FADS2	-37.5563	< 2.23E-308	0.0784906	1	1
Omega-6:Omega-3 ratio	Esophagus_Mucosa	ENSG00000221968.8	FADS3	37.5563	< 2.23E-308	0.00143011	1	1
Omega-6:Omega-3 ratio	Esophagus_Mucosa	ENSG00000124920.13	MYRF	20.613	2.10003e-94	0.12929	1	1
Omega-6:Omega-3 ratio	Esophagus_Mucosa	ENSG00000167491.17	GATAD2A	-14.4728	1.8e-47	0.00400276	1	1
Omega-6:Omega-3 ratio	Esophagus_Mucosa	ENSG00000129933.20	MAU2	12.6842	7.23556e-37	0.00642162	2	2
Omega-6:Omega-3 ratio	Esophagus_Mucosa	ENSG00000105726.16	ATP13A1	-12.4444	1.50001e-35	0.00742908	1	1
Omega-6:Omega-3 ratio	Esophagus_Mucosa	ENSG00000167995.15	BEST1	-12.0829	1.30001e-33	0.00820178	1	2
Omega-6:Omega-3 ratio	Esophagus_Mucosa	ENSG00000009950.15	MLXIPL	-11.7662	5.83171e-32	0.160597	2	2
Omega-6:Omega-3 ratio	Esophagus_Mucosa	ENSG00000124939.5	SCGB2A1	10.3409	4.60001e-25	9.52023e-07	1	1
Omega-6:Omega-3 ratio	Esophagus_Mucosa	ENSG00000149503.12	INCENP	8.67893	3.99493e-18	0.113282	3	3
Omega-6:Omega-3 ratio	Esophagus_Mucosa	ENSG00000115216.13	NRBP1	8.56297	1.1e-17	0.0105943	1	1
Omega-6:Omega-3 ratio	Esophagus_Mucosa	ENSG00000149532.15	CPSF7	-8.47259	2.39999e-17	0.0215263	1	3
Omega-6:Omega-3 ratio	Esophagus_Mucosa	ENSG00000162144.9	CYB561A3	-8.36523	5.99999e-17	5.3291e-06	1	1
Omega-6:Omega-3 ratio	Esophagus_Mucosa	ENSG00000156968.8	MPV17L	-7.41678	1.2e-13	0.00675958	1	2
Omega-6:Omega-3 ratio	Esophagus_Mucosa	ENSG00000149483.11	TMEM138	-7.32327	2.42009e-13	2.73476e-05	2	2
Omega-6:Omega-3 ratio	Esophagus_Mucosa	ENSG00000171988.18	JMJD1C	-6.82818	8.59999e-12	0.000971421	1	1
Omega-6:Omega-3 ratio	Esophagus_Mucosa	ENSG00000069764.9	PLA2G10	6.61167	3.8e-11	0.000165399	1	1
Omega-6:Omega-3 ratio	Esophagus_Mucosa	ENSG00000213999.15	MEF2B	6.29878	3e-10	0.0128337	1	1
Omega-6:Omega-3 ratio	Esophagus_Mucosa	ENSG00000064490.13	RFXANK	6.26029	3.84274e-10	0.000472789	2	3
Omega-6:Omega-3 ratio	Esophagus_Mucosa	ENSG00000130208.9	APOC1	-6.00613	1.9e-09	0.0144225	1	2
Omega-6:Omega-3 ratio	Esophagus_Muscularis	ENSG00000134824.13	FADS2	-41.2123	< 2.23E-308	0.485595	2	2
Omega-6:Omega-3 ratio	Esophagus_Muscularis	ENSG00000221968.8	FADS3	-37.5563	< 2.23E-308	3.07991e-05	1	1
Omega-6:Omega-3 ratio	Esophagus_Muscularis	ENSG00000149485.18	FADS1	37.5563	< 2.23E-308	0.0261794	1	1
Omega-6:Omega-3 ratio	Esophagus_Muscularis	ENSG00000134825.15	TMEM258	-34.3828	4.55935e-259	0.0275106	2	2
Omega-6:Omega-3 ratio	Esophagus_Muscularis	ENSG00000167995.15	BEST1	-28.2482	1.49776e-175	0.00537049	2	2
Omega-6:Omega-3 ratio	Esophagus_Muscularis	ENSG00000124920.13	MYRF	-24.3786	2.888e-131	0.0440209	2	2
Omega-6:Omega-3 ratio	Esophagus_Muscularis	ENSG00000187664.8	HAPLN4	-12.718	4.70002e-37	0.00390669	1	1
Omega-6:Omega-3 ratio	Esophagus_Muscularis	ENSG00000134780.9	DAGLA	-12.5899	2.4e-36	0.00281824	1	1
Omega-6:Omega-3 ratio	Esophagus_Muscularis	ENSG00000009950.15	MLXIPL	-11.104	1.2e-28	0.0435233	1	1
Omega-6:Omega-3 ratio	Esophagus_Muscularis	ENSG00000106638.15	TBL2	10.7401	6.60002e-27	0.00246199	1	2
Omega-6:Omega-3 ratio	Esophagus_Muscularis	ENSG00000062282.14	DGAT2	10.5159	7.30001e-26	9.32826e-05	1	1
Omega-6:Omega-3 ratio	Esophagus_Muscularis	ENSG00000198382.8	UVRAG	10.1118	4.89998e-24	0.000401885	1	1
Omega-6:Omega-3 ratio	Esophagus_Muscularis	ENSG00000149503.12	INCENP	-8.71486	2.91109e-18	0.0639029	2	2
Omega-6:Omega-3 ratio	Esophagus_Muscularis	ENSG00000116641.17	DOCK7	8.6489	5.19999e-18	0.0156551	1	2
Omega-6:Omega-3 ratio	Esophagus_Muscularis	ENSG00000115216.13	NRBP1	8.56297	1.1e-17	0.00764071	1	1
Omega-6:Omega-3 ratio	Esophagus_Muscularis	ENSG00000149532.15	CPSF7	-8.47259	2.39999e-17	0.0290368	1	2
Omega-6:Omega-3 ratio	Esophagus_Muscularis	ENSG00000149483.11	TMEM138	-8.36523	5.99999e-17	9.0178e-06	1	1
Omega-6:Omega-3 ratio	Esophagus_Muscularis	ENSG00000162144.9	CYB561A3	-8.36523	5.99999e-17	0.00070673	1	1
Omega-6:Omega-3 ratio	Esophagus_Muscularis	ENSG00000106635.7	BCL7B	8.11852	4.71909e-16	0.0142921	3	3
Omega-6:Omega-3 ratio	Esophagus_Muscularis	ENSG00000162607.12	USP1	7.58513	3.32153e-14	0.00699031	2	2
Omega-6:Omega-3 ratio	Esophagus_Muscularis	ENSG00000163795.13	ZNF513	7.57408	3.6168e-14	0.00138299	2	2
Omega-6:Omega-3 ratio	Esophagus_Muscularis	ENSG00000108379.9	WNT3	-7.31364	2.6e-13	0.093718	1	1
Omega-6:Omega-3 ratio	Esophagus_Muscularis	ENSG00000171174.13	RBKS	7.21997	5.20001e-13	0.00356095	1	1
Omega-6:Omega-3 ratio	Esophagus_Muscularis	ENSG00000115234.10	SNX17	7.18748	6.59999e-13	0.00280377	1	1
Omega-6:Omega-3 ratio	Esophagus_Muscularis	ENSG00000171988.18	JMJD1C	-6.82818	8.59999e-12	0.00107068	1	1
Omega-6:Omega-3 ratio	Esophagus_Muscularis	ENSG00000234906.9	APOC2	6.37321	1.85113e-10	0.276863	4	4
Omega-6:Omega-3 ratio	Esophagus_Muscularis	ENSG00000213999.15	MEF2B	6.36921	1.9e-10	0.00394786	1	1
Omega-6:Omega-3 ratio	Esophagus_Muscularis	ENSG00000087128.9	TMPRSS11E	-6.35384	2.1e-10	6.20113e-06	1	1
Omega-6:Omega-3 ratio	Esophagus_Muscularis	ENSG00000109917.10	ZPR1	-6.02632	1.67732e-09	0.00309637	2	2
Omega-6:Omega-3 ratio	Esophagus_Muscularis	ENSG00000267114.1	CTB-129P6.11	-5.88838	3.89999e-09	3.21916e-05	1	1
Omega-6:Omega-3 ratio	Esophagus_Muscularis	ENSG00000110446.10	SLC15A3	-5.78	7.47013e-09	0.00160075	2	2
Omega-6:Omega-3 ratio	Esophagus_Muscularis	ENSG00000165476.13	REEP3	5.66992	1.42864e-08	0.0111298	3	3
Omega-6:Omega-3 ratio	Esophagus_Muscularis	ENSG00000197375.12	SLC22A5	-5.60355	2.1e-08	0.0312346	1	2
Omega-6:Omega-3 ratio	Esophagus_Muscularis	ENSG00000103269.13	RHBDL1	5.58401	2.35037e-08	0.0710674	2	2
Omega-6:Omega-3 ratio	Esophagus_Muscularis	ENSG00000176428.5	VPS37D	-5.58243	2.37187e-08	0.00413516	2	2
Omega-6:Omega-3 ratio	Heart_Atrial_Appendage	ENSG00000134824.13	FADS2	-41.6625	< 2.23E-308	0.265215	2	2
Omega-6:Omega-3 ratio	Heart_Atrial_Appendage	ENSG00000168496.3	FEN1	-37.5563	< 2.23E-308	2.79104e-07	1	1
Omega-6:Omega-3 ratio	Heart_Atrial_Appendage	ENSG00000167996.15	FTH1	-37.5563	< 2.23E-308	8.65385e-05	1	1
Omega-6:Omega-3 ratio	Heart_Atrial_Appendage	ENSG00000134825.15	TMEM258	-33.2428	2.59766e-242	0.0165543	2	2
Omega-6:Omega-3 ratio	Heart_Atrial_Appendage	ENSG00000167995.15	BEST1	-22.0179	1.93856e-107	0.00274187	2	2
Omega-6:Omega-3 ratio	Heart_Atrial_Appendage	ENSG00000134780.9	DAGLA	-12.3797	3.36651e-35	0.00917068	2	2
Omega-6:Omega-3 ratio	Heart_Atrial_Appendage	ENSG00000149503.12	INCENP	-11.6206	3.2373e-31	0.119631	3	3
Omega-6:Omega-3 ratio	Heart_Atrial_Appendage	ENSG00000062282.14	DGAT2	10.5994	3e-26	0.00113227	1	1
Omega-6:Omega-3 ratio	Heart_Atrial_Appendage	ENSG00000009950.15	MLXIPL	-9.94685	2.6029e-23	0.0541132	2	2
Omega-6:Omega-3 ratio	Heart_Atrial_Appendage	ENSG00000106638.15	TBL2	9.66006	4.45593e-22	0.00345631	2	3
Omega-6:Omega-3 ratio	Heart_Atrial_Appendage	ENSG00000124920.13	MYRF	-9.37527	6.90003e-21	0.00271161	1	1
Omega-6:Omega-3 ratio	Heart_Atrial_Appendage	ENSG00000116641.17	DOCK7	8.6489	5.19999e-18	0.0138813	1	2
Omega-6:Omega-3 ratio	Heart_Atrial_Appendage	ENSG00000115216.13	NRBP1	8.56297	1.1e-17	0.0104318	1	1
Omega-6:Omega-3 ratio	Heart_Atrial_Appendage	ENSG00000149532.15	CPSF7	-8.47259	2.39999e-17	0.0353006	1	2
Omega-6:Omega-3 ratio	Heart_Atrial_Appendage	ENSG00000162144.9	CYB561A3	-8.36523	5.99999e-17	0.000706983	1	1
Omega-6:Omega-3 ratio	Heart_Atrial_Appendage	ENSG00000149483.11	TMEM138	-8.36523	5.99999e-17	2.87277e-05	1	1
Omega-6:Omega-3 ratio	Heart_Atrial_Appendage	ENSG00000213996.12	TM6SF2	-7.84586	4.3e-15	0.0502126	1	1
Omega-6:Omega-3 ratio	Heart_Atrial_Appendage	ENSG00000187664.8	HAPLN4	-7.81958	5.3e-15	0.113446	1	1
Omega-6:Omega-3 ratio	Heart_Atrial_Appendage	ENSG00000250067.11	YJEFN3	-7.60699	2.80544e-14	0.0201048	3	3
Omega-6:Omega-3 ratio	Heart_Atrial_Appendage	ENSG00000171174.13	RBKS	7.21997	5.20001e-13	0.00297356	1	1
Omega-6:Omega-3 ratio	Heart_Atrial_Appendage	ENSG00000115234.10	SNX17	7.18748	6.59999e-13	0.0222306	1	1
Omega-6:Omega-3 ratio	Heart_Atrial_Appendage	ENSG00000162607.12	USP1	7.00269	2.51093e-12	0.00762346	2	2
Omega-6:Omega-3 ratio	Heart_Atrial_Appendage	ENSG00000084734.8	GCKR	-6.99781	2.6e-12	0.00010723	1	1
Omega-6:Omega-3 ratio	Heart_Atrial_Appendage	ENSG00000167491.17	GATAD2A	-6.93369	4.1e-12	0.00121102	1	1
Omega-6:Omega-3 ratio	Heart_Atrial_Appendage	ENSG00000108379.9	WNT3	-6.8592	6.92462e-12	0.0810197	2	2
Omega-6:Omega-3 ratio	Heart_Atrial_Appendage	ENSG00000213999.15	MEF2B	6.36921	1.9e-10	0.00124874	1	1
Omega-6:Omega-3 ratio	Heart_Atrial_Appendage	ENSG00000234906.9	APOC2	5.87661	4.18757e-09	0.17847	2	2
Omega-6:Omega-3 ratio	Heart_Atrial_Appendage	ENSG00000148572.15	NRBF2	5.85846	4.67184e-09	0.000885106	2	2
Omega-6:Omega-3 ratio	Heart_Atrial_Appendage	ENSG00000166780.10	C16orf45	5.59709	2.17975e-08	0.0115101	2	3
Omega-6:Omega-3 ratio	Heart_Left_Ventricle	ENSG00000134824.13	FADS2	-39.8095	< 2.23E-308	0.331677	2	2
Omega-6:Omega-3 ratio	Heart_Left_Ventricle	ENSG00000221968.8	FADS3	37.5563	< 2.23E-308	0.000273515	1	1
Omega-6:Omega-3 ratio	Heart_Left_Ventricle	ENSG00000149485.18	FADS1	37.5563	< 2.23E-308	0.0144887	1	1
Omega-6:Omega-3 ratio	Heart_Left_Ventricle	ENSG00000134825.15	TMEM258	-34.0372	6.28188e-254	0.0110898	2	2
Omega-6:Omega-3 ratio	Heart_Left_Ventricle	ENSG00000179889.18	PDXDC1	-17.6973	4.40002e-70	0.00699988	1	1
Omega-6:Omega-3 ratio	Heart_Left_Ventricle	ENSG00000009950.15	MLXIPL	-12.2551	1.57782e-34	0.118188	2	2
Omega-6:Omega-3 ratio	Heart_Left_Ventricle	ENSG00000213996.12	TM6SF2	-11.0484	2.23159e-28	0.135549	2	2
Omega-6:Omega-3 ratio	Heart_Left_Ventricle	ENSG00000124935.3	SCGB1D2	11.0457	2.3e-28	0.00573183	1	1
Omega-6:Omega-3 ratio	Heart_Left_Ventricle	ENSG00000062282.14	DGAT2	10.5159	7.30001e-26	0.000572762	1	1
Omega-6:Omega-3 ratio	Heart_Left_Ventricle	ENSG00000198522.13	GPN1	8.81922	1.15263e-18	0.0133363	2	2
Omega-6:Omega-3 ratio	Heart_Left_Ventricle	ENSG00000149503.12	INCENP	-8.72875	2.57513e-18	0.0857634	2	3
Omega-6:Omega-3 ratio	Heart_Left_Ventricle	ENSG00000149532.15	CPSF7	-8.47259	2.39999e-17	0.0231771	1	2
Omega-6:Omega-3 ratio	Heart_Left_Ventricle	ENSG00000162144.9	CYB561A3	-8.36523	5.99999e-17	0.000503524	1	1
Omega-6:Omega-3 ratio	Heart_Left_Ventricle	ENSG00000149483.11	TMEM138	-8.36523	5.99999e-17	1.66621e-05	1	1
Omega-6:Omega-3 ratio	Heart_Left_Ventricle	ENSG00000187664.8	HAPLN4	-7.81492	5.50001e-15	0.0691878	1	1
Omega-6:Omega-3 ratio	Heart_Left_Ventricle	ENSG00000171174.13	RBKS	7.21997	5.20001e-13	0.00162512	1	1
Omega-6:Omega-3 ratio	Heart_Left_Ventricle	ENSG00000163795.13	ZNF513	7.21738	5.3e-13	0.000615889	1	1
Omega-6:Omega-3 ratio	Heart_Left_Ventricle	ENSG00000115234.10	SNX17	7.18748	6.59999e-13	0.0141282	1	1
Omega-6:Omega-3 ratio	Heart_Left_Ventricle	ENSG00000167491.17	GATAD2A	-6.93369	4.1e-12	0.00069322	1	1
Omega-6:Omega-3 ratio	Heart_Left_Ventricle	ENSG00000115216.13	NRBP1	6.72139	1.8e-11	0.00274136	1	1
Omega-6:Omega-3 ratio	Heart_Left_Ventricle	ENSG00000213999.15	MEF2B	6.24273	4.3e-10	0.000637691	1	1
Omega-6:Omega-3 ratio	Heart_Left_Ventricle	ENSG00000166035.10	LIPC	5.99529	2.03123e-09	0.0534833	3	3
Omega-6:Omega-3 ratio	Heart_Left_Ventricle	ENSG00000234906.9	APOC2	5.93643	2.91287e-09	0.0329811	2	2
Omega-6:Omega-3 ratio	Heart_Left_Ventricle	ENSG00000104853.15	CLPTM1	-5.92346	3.15242e-09	0.00291777	2	2
Omega-6:Omega-3 ratio	Kidney_Cortex	ENSG00000149485.18	FADS1	42.2965	< 2.23E-308	0.0928573	3	3
Omega-6:Omega-3 ratio	Kidney_Cortex	ENSG00000168496.3	FEN1	37.5563	< 2.23E-308	0.000138243	1	1
Omega-6:Omega-3 ratio	Kidney_Cortex	ENSG00000134824.13	FADS2	-37.5563	< 2.23E-308	0.0382818	1	1
Omega-6:Omega-3 ratio	Kidney_Cortex	ENSG00000134825.15	TMEM258	-23.4774	6.94616e-122	0.00991589	2	2
Omega-6:Omega-3 ratio	Kidney_Cortex	ENSG00000124915.10	DKFZP434K028	22.5788	6.99997e-113	0.0312533	1	1
Omega-6:Omega-3 ratio	Kidney_Cortex	ENSG00000167995.15	BEST1	12.0829	1.30001e-33	0.000128691	1	1
Omega-6:Omega-3 ratio	Kidney_Cortex	ENSG00000134780.9	DAGLA	-11.6427	2.49999e-31	0.000193783	1	2
Omega-6:Omega-3 ratio	Kidney_Cortex	ENSG00000149532.15	CPSF7	-10.7489	6.00002e-27	0.0447405	1	2
Omega-6:Omega-3 ratio	Kidney_Cortex	ENSG00000198382.8	UVRAG	-10.6089	2.70852e-26	0.00333828	2	2
Omega-6:Omega-3 ratio	Kidney_Cortex	ENSG00000062282.14	DGAT2	10.5159	7.30001e-26	0.00182269	1	1
Omega-6:Omega-3 ratio	Kidney_Cortex	ENSG00000162607.12	USP1	8.89773	5.70001e-19	0.00175383	1	1
Omega-6:Omega-3 ratio	Kidney_Cortex	ENSG00000115216.13	NRBP1	8.56297	1.1e-17	0.0213639	1	1
Omega-6:Omega-3 ratio	Kidney_Cortex	ENSG00000162144.9	CYB561A3	-8.36523	5.99999e-17	0.000314859	1	1
Omega-6:Omega-3 ratio	Kidney_Cortex	ENSG00000149483.11	TMEM138	-8.36523	5.99999e-17	0.000482122	1	1
Omega-6:Omega-3 ratio	Kidney_Cortex	ENSG00000105705.15	SUGP1	7.50592	6.1e-14	0.000426611	1	1
Omega-6:Omega-3 ratio	Kidney_Cortex	ENSG00000187664.8	HAPLN4	-7.10872	1.17126e-12	0.0272837	2	2
Omega-6:Omega-3 ratio	Kidney_Cortex	ENSG00000159314.11	ARHGAP27	-6.7479	1.5e-11	0.00521116	1	1
Omega-6:Omega-3 ratio	Kidney_Cortex	ENSG00000108379.9	WNT3	-6.52948	6.59999e-11	0.0401352	1	1
Omega-6:Omega-3 ratio	Kidney_Cortex	ENSG00000104853.15	CLPTM1	-6.20916	5.32671e-10	0.000409298	2	2
Omega-6:Omega-3 ratio	Kidney_Cortex	ENSG00000197375.12	SLC22A5	-6.09418	1.1e-09	0.000264976	1	1
Omega-6:Omega-3 ratio	Kidney_Cortex	ENSG00000234906.9	APOC2	-5.86103	4.60001e-09	0.0872988	1	2
Omega-6:Omega-3 ratio	Kidney_Cortex	ENSG00000167987.10	VPS37C	5.55985	2.7e-08	0.0020341	1	1
Omega-6:Omega-3 ratio	Liver	ENSG00000149485.18	FADS1	41.287	< 2.23E-308	0.116908	2	2
Omega-6:Omega-3 ratio	Liver	ENSG00000168496.3	FEN1	37.5563	< 2.23E-308	0.000376371	1	1
Omega-6:Omega-3 ratio	Liver	ENSG00000134824.13	FADS2	37.5563	< 2.23E-308	0.000322072	1	1
Omega-6:Omega-3 ratio	Liver	ENSG00000089597.16	GANAB	-37.5563	< 2.23E-308	0.00058101	1	2
Omega-6:Omega-3 ratio	Liver	ENSG00000134825.15	TMEM258	-35.6305	4.72345e-278	0.00727639	2	2
Omega-6:Omega-3 ratio	Liver	ENSG00000124920.13	MYRF	-26.9541	5.09997e-160	0.381873	1	1
Omega-6:Omega-3 ratio	Liver	ENSG00000124915.10	DKFZP434K028	24.2535	6.06984e-130	0.873444	3	3
Omega-6:Omega-3 ratio	Liver	ENSG00000166035.10	LIPC	-15.4706	5.48111e-54	0.016693	3	4
Omega-6:Omega-3 ratio	Liver	ENSG00000167995.15	BEST1	-14.5656	4.65003e-48	0.00227469	2	2
Omega-6:Omega-3 ratio	Liver	ENSG00000221968.8	FADS3	14.4066	4.7e-47	0.00699276	1	1
Omega-6:Omega-3 ratio	Liver	ENSG00000149532.15	CPSF7	-10.7489	6.00002e-27	0.00794739	1	1
Omega-6:Omega-3 ratio	Liver	ENSG00000253111.1	RP11-136O12.2	10.5478	5.19999e-26	0.00399064	1	1
Omega-6:Omega-3 ratio	Liver	ENSG00000062282.14	DGAT2	10.5159	7.30001e-26	0.00154841	1	1
Omega-6:Omega-3 ratio	Liver	ENSG00000149503.12	INCENP	-8.95949	3.26188e-19	0.0162538	2	2
Omega-6:Omega-3 ratio	Liver	ENSG00000162607.12	USP1	8.89773	5.70001e-19	0.00461311	1	1
Omega-6:Omega-3 ratio	Liver	ENSG00000132855.4	ANGPTL3	8.73209	2.50001e-18	0.000437451	1	1
Omega-6:Omega-3 ratio	Liver	ENSG00000110243.11	APOA5	-8.67324	4.2e-18	0.000445759	1	1
Omega-6:Omega-3 ratio	Liver	ENSG00000115216.13	NRBP1	8.56297	1.1e-17	0.0111653	1	1
Omega-6:Omega-3 ratio	Liver	ENSG00000149483.11	TMEM138	-8.36523	5.99999e-17	7.20921e-06	1	1
Omega-6:Omega-3 ratio	Liver	ENSG00000162144.9	CYB561A3	-8.36523	5.99999e-17	9.13296e-05	1	1
Omega-6:Omega-3 ratio	Liver	ENSG00000213996.12	TM6SF2	7.84586	4.3e-15	0.00305839	1	1
Omega-6:Omega-3 ratio	Liver	ENSG00000171174.13	RBKS	7.21997	5.20001e-13	0.000611416	1	1
Omega-6:Omega-3 ratio	Liver	ENSG00000084734.8	GCKR	-6.66207	2.7e-11	0.000726955	1	1
Omega-6:Omega-3 ratio	Liver	ENSG00000221843.4	C2orf16	-6.66207	2.7e-11	0.000201899	1	1
Omega-6:Omega-3 ratio	Liver	ENSG00000115234.10	SNX17	-6.50249	7.9e-11	0.00351889	1	1
Omega-6:Omega-3 ratio	Liver	ENSG00000213999.15	MEF2B	6.36921	1.9e-10	0.0119299	1	1
Omega-6:Omega-3 ratio	Liver	ENSG00000234906.9	APOC2	6.00853	1.87212e-09	0.0307458	2	2
Omega-6:Omega-3 ratio	Liver	ENSG00000166963.12	MAP1A	5.77933	7.50001e-09	0.00253257	1	1
Omega-6:Omega-3 ratio	Lung	ENSG00000134825.15	TMEM258	-38.7819	< 2.23E-308	0.0185278	3	3
Omega-6:Omega-3 ratio	Lung	ENSG00000168496.3	FEN1	37.5563	< 2.23E-308	0.000417887	1	1
Omega-6:Omega-3 ratio	Lung	ENSG00000149485.18	FADS1	37.5563	< 2.23E-308	0.00264175	1	2
Omega-6:Omega-3 ratio	Lung	ENSG00000134824.13	FADS2	-37.5563	< 2.23E-308	0.0652427	1	1
Omega-6:Omega-3 ratio	Lung	ENSG00000221968.8	FADS3	37.5563	< 2.23E-308	0.000737108	1	1
Omega-6:Omega-3 ratio	Lung	ENSG00000167995.15	BEST1	-22.4145	2.84131e-111	0.0106644	3	3
Omega-6:Omega-3 ratio	Lung	ENSG00000187664.8	HAPLN4	12.718	4.70002e-37	5.42469e-05	1	1
Omega-6:Omega-3 ratio	Lung	ENSG00000062282.14	DGAT2	10.5159	7.30001e-26	0.00112298	1	1
Omega-6:Omega-3 ratio	Lung	ENSG00000124939.5	SCGB2A1	-10.3409	4.60001e-25	0.000195219	1	1
Omega-6:Omega-3 ratio	Lung	ENSG00000149503.12	INCENP	-9.84568	7.15534e-23	0.0317361	2	2
Omega-6:Omega-3 ratio	Lung	ENSG00000149532.15	CPSF7	-8.47259	2.39999e-17	0.0173393	1	2
Omega-6:Omega-3 ratio	Lung	ENSG00000149483.11	TMEM138	-8.36523	5.99999e-17	4.28036e-05	1	1
Omega-6:Omega-3 ratio	Lung	ENSG00000162144.9	CYB561A3	-8.36523	5.99999e-17	0.000522225	1	1
Omega-6:Omega-3 ratio	Lung	ENSG00000072864.14	NDE1	8.148	3.69999e-16	0.012476	1	1
Omega-6:Omega-3 ratio	Lung	ENSG00000213996.12	TM6SF2	7.84586	4.3e-15	0.0481638	1	1
Omega-6:Omega-3 ratio	Lung	ENSG00000108379.9	WNT3	-7.36472	1.77519e-13	0.0491535	2	2
Omega-6:Omega-3 ratio	Lung	ENSG00000158019.20	BRE	7.31916	2.49526e-13	0.00200933	2	2
Omega-6:Omega-3 ratio	Lung	ENSG00000167994.11	RAB3IL1	-7.1775	7.1e-13	0.0167594	1	1
Omega-6:Omega-3 ratio	Lung	ENSG00000115234.10	SNX17	6.96432	3.3e-12	0.00143427	1	1
Omega-6:Omega-3 ratio	Lung	ENSG00000167491.17	GATAD2A	-6.93369	4.1e-12	0.00105186	1	1
Omega-6:Omega-3 ratio	Lung	ENSG00000171988.18	JMJD1C	-6.90688	4.95432e-12	0.00434669	3	3
Omega-6:Omega-3 ratio	Lung	ENSG00000159314.11	ARHGAP27	-6.7479	1.5e-11	0.000427878	1	1
Omega-6:Omega-3 ratio	Lung	ENSG00000115216.13	NRBP1	6.72139	1.8e-11	0.0198313	1	1
Omega-6:Omega-3 ratio	Lung	ENSG00000069764.9	PLA2G10	6.61167	3.8e-11	8.27015e-05	1	1
Omega-6:Omega-3 ratio	Lung	ENSG00000009950.15	MLXIPL	-6.4689	9.87162e-11	0.10782	3	3
Omega-6:Omega-3 ratio	Lung	ENSG00000197375.12	SLC22A5	-6.37077	1.88076e-10	0.19964	2	2
Omega-6:Omega-3 ratio	Lung	ENSG00000229859.9	PGA3	-6.1353	8.50001e-10	0.00482704	1	1
Omega-6:Omega-3 ratio	Lung	ENSG00000197208.5	SLC22A4	-5.94291	2.8e-09	0.000275407	1	1
Omega-6:Omega-3 ratio	Lung	ENSG00000165841.9	CYP2C19	-5.65048	1.6e-08	1.33908e-09	1	1
Omega-6:Omega-3 ratio	Lung	ENSG00000167987.10	VPS37C	-5.55985	2.7e-08	0.00912611	1	1
Omega-6:Omega-3 ratio	Minor_Salivary_Gland	ENSG00000134825.15	TMEM258	-42.4246	< 2.23E-308	0.0112181	2	2
Omega-6:Omega-3 ratio	Minor_Salivary_Gland	ENSG00000149485.18	FADS1	41.7825	< 2.23E-308	0.160053	2	2
Omega-6:Omega-3 ratio	Minor_Salivary_Gland	ENSG00000221968.8	FADS3	-37.5563	< 2.23E-308	1.39974e-05	1	1
Omega-6:Omega-3 ratio	Minor_Salivary_Gland	ENSG00000167995.15	BEST1	-22.1603	8.30008e-109	0.000492103	1	1
Omega-6:Omega-3 ratio	Minor_Salivary_Gland	ENSG00000167491.17	GATAD2A	-14.5007	1.20001e-47	0.0027336	1	1
Omega-6:Omega-3 ratio	Minor_Salivary_Gland	ENSG00000009950.15	MLXIPL	-11.104	1.2e-28	0.103153	1	1
Omega-6:Omega-3 ratio	Minor_Salivary_Gland	ENSG00000124935.3	SCGB1D2	11.0457	2.3e-28	0.000595483	1	1
Omega-6:Omega-3 ratio	Minor_Salivary_Gland	ENSG00000062282.14	DGAT2	10.6127	2.60001e-26	0.000835181	1	1
Omega-6:Omega-3 ratio	Minor_Salivary_Gland	ENSG00000149532.15	CPSF7	-10.4334	1.74473e-25	0.176111	2	3
Omega-6:Omega-3 ratio	Minor_Salivary_Gland	ENSG00000124939.5	SCGB2A1	-10.3409	4.60001e-25	5.20499e-07	1	1
Omega-6:Omega-3 ratio	Minor_Salivary_Gland	ENSG00000187664.8	HAPLN4	-9.93517	2.92691e-23	0.0920998	2	2
Omega-6:Omega-3 ratio	Minor_Salivary_Gland	ENSG00000162607.12	USP1	8.89773	5.70001e-19	0.000841099	1	1
Omega-6:Omega-3 ratio	Minor_Salivary_Gland	ENSG00000149483.11	TMEM138	-8.36523	5.99999e-17	0.00015	1	1
Omega-6:Omega-3 ratio	Minor_Salivary_Gland	ENSG00000162144.9	CYB561A3	-8.36523	5.99999e-17	0.000355349	1	1
Omega-6:Omega-3 ratio	Minor_Salivary_Gland	ENSG00000156968.8	MPV17L	-7.41678	1.2e-13	0.00570951	1	1
Omega-6:Omega-3 ratio	Minor_Salivary_Gland	ENSG00000149503.12	INCENP	-7.30368	2.8e-13	0.0150233	1	1
Omega-6:Omega-3 ratio	Minor_Salivary_Gland	ENSG00000171174.13	RBKS	7.21997	5.20001e-13	0.00300747	1	1
Omega-6:Omega-3 ratio	Minor_Salivary_Gland	ENSG00000115241.10	PPM1G	6.98741	2.8e-12	0.00662511	1	1
Omega-6:Omega-3 ratio	Minor_Salivary_Gland	ENSG00000129933.20	MAU2	6.86675	6.56808e-12	0.00821494	2	2
Omega-6:Omega-3 ratio	Minor_Salivary_Gland	ENSG00000171988.18	JMJD1C	-6.82818	8.59999e-12	0.00255275	1	1
Omega-6:Omega-3 ratio	Minor_Salivary_Gland	ENSG00000159314.11	ARHGAP27	6.7479	1.5e-11	0.0095784	1	1
Omega-6:Omega-3 ratio	Minor_Salivary_Gland	ENSG00000115216.13	NRBP1	6.72139	1.8e-11	0.0206924	1	1
Omega-6:Omega-3 ratio	Minor_Salivary_Gland	ENSG00000115234.10	SNX17	6.50249	7.9e-11	0.00341526	1	1
Omega-6:Omega-3 ratio	Minor_Salivary_Gland	ENSG00000213999.15	MEF2B	6.24273	4.3e-10	0.0186659	1	1
Omega-6:Omega-3 ratio	Minor_Salivary_Gland	ENSG00000130208.9	APOC1	6.11427	9.70001e-10	7.19052e-05	1	1
Omega-6:Omega-3 ratio	Minor_Salivary_Gland	ENSG00000197208.5	SLC22A4	-5.94291	2.8e-09	0.00185237	1	1
Omega-6:Omega-3 ratio	Minor_Salivary_Gland	ENSG00000198382.8	UVRAG	-5.77028	7.91376e-09	0.000480963	2	2
Omega-6:Omega-3 ratio	Minor_Salivary_Gland	ENSG00000167987.10	VPS37C	-5.55985	2.7e-08	0.00110466	1	1
Omega-6:Omega-3 ratio	Muscle_Skeletal	ENSG00000149485.18	FADS1	44.3192	< 2.23E-308	0.0383441	2	2
Omega-6:Omega-3 ratio	Muscle_Skeletal	ENSG00000134824.13	FADS2	-41.1804	< 2.23E-308	0.115931	2	2
Omega-6:Omega-3 ratio	Muscle_Skeletal	ENSG00000134825.15	TMEM258	-37.1217	1.25555e-301	0.0209057	3	3
Omega-6:Omega-3 ratio	Muscle_Skeletal	ENSG00000168496.3	FEN1	24.4295	8.31482e-132	0.00709967	2	2
Omega-6:Omega-3 ratio	Muscle_Skeletal	ENSG00000124920.13	MYRF	-16.2	5.04158e-59	0.0381944	2	2
Omega-6:Omega-3 ratio	Muscle_Skeletal	ENSG00000129933.20	MAU2	11.7608	6.2164e-32	0.0567324	3	3
Omega-6:Omega-3 ratio	Muscle_Skeletal	ENSG00000134780.9	DAGLA	-11.6427	2.49999e-31	0.000232439	1	1
Omega-6:Omega-3 ratio	Muscle_Skeletal	ENSG00000167995.15	BEST1	-11.4249	3.13974e-30	0.00351984	2	2
Omega-6:Omega-3 ratio	Muscle_Skeletal	ENSG00000124935.3	SCGB1D2	11.0457	2.3e-28	0.00738656	1	1
Omega-6:Omega-3 ratio	Muscle_Skeletal	ENSG00000198522.13	GPN1	10.5264	6.52994e-26	0.0225431	2	2
Omega-6:Omega-3 ratio	Muscle_Skeletal	ENSG00000062282.14	DGAT2	-10.5159	7.30001e-26	0.000281133	1	1
Omega-6:Omega-3 ratio	Muscle_Skeletal	ENSG00000149503.12	INCENP	-8.90262	5.45426e-19	0.0286147	2	3
Omega-6:Omega-3 ratio	Muscle_Skeletal	ENSG00000106635.7	BCL7B	8.63127	6.06721e-18	0.00905452	2	2
Omega-6:Omega-3 ratio	Muscle_Skeletal	ENSG00000149532.15	CPSF7	-8.47259	2.39999e-17	0.0208639	1	2
Omega-6:Omega-3 ratio	Muscle_Skeletal	ENSG00000149483.11	TMEM138	-8.36523	5.99999e-17	3.40101e-05	1	1
Omega-6:Omega-3 ratio	Muscle_Skeletal	ENSG00000162144.9	CYB561A3	-8.36523	5.99999e-17	0.000578327	1	1
Omega-6:Omega-3 ratio	Muscle_Skeletal	ENSG00000213996.12	TM6SF2	-7.84586	4.3e-15	0.030678	1	1
Omega-6:Omega-3 ratio	Muscle_Skeletal	ENSG00000115234.10	SNX17	7.84337	4.38629e-15	0.406161	2	3
Omega-6:Omega-3 ratio	Muscle_Skeletal	ENSG00000171174.13	RBKS	7.21997	5.20001e-13	0.00175362	1	1
Omega-6:Omega-3 ratio	Muscle_Skeletal	ENSG00000162607.12	USP1	7.16921	7.54317e-13	0.0124274	2	2
Omega-6:Omega-3 ratio	Muscle_Skeletal	ENSG00000110075.14	PPP6R3	-7.16064	8.02987e-13	0.00190439	3	3
Omega-6:Omega-3 ratio	Muscle_Skeletal	ENSG00000108379.9	WNT3	-7.10778	1.17925e-12	0.0428712	2	2
Omega-6:Omega-3 ratio	Muscle_Skeletal	ENSG00000115241.10	PPM1G	6.98741	2.8e-12	0.00316336	1	1
Omega-6:Omega-3 ratio	Muscle_Skeletal	ENSG00000167491.17	GATAD2A	-6.91421	4.70487e-12	0.00137083	2	2
Omega-6:Omega-3 ratio	Muscle_Skeletal	ENSG00000104853.15	CLPTM1	-6.72848	1.7145e-11	0.00238069	3	3
Omega-6:Omega-3 ratio	Muscle_Skeletal	ENSG00000225190.10	PLEKHM1	-6.67337	2.5e-11	0.0306706	1	2
Omega-6:Omega-3 ratio	Muscle_Skeletal	ENSG00000110090.12	CPT1A	-6.20413	5.50001e-10	0.00290141	1	1
Omega-6:Omega-3 ratio	Muscle_Skeletal	ENSG00000197208.5	SLC22A4	-5.94291	2.8e-09	0.0187316	1	1
Omega-6:Omega-3 ratio	Muscle_Skeletal	ENSG00000109917.10	ZPR1	-5.75596	8.61486e-09	0.00182445	2	2
Omega-6:Omega-3 ratio	Muscle_Skeletal	ENSG00000175445.14	LPL	-5.72428	1.03873e-08	0.0032519	2	2
Omega-6:Omega-3 ratio	Muscle_Skeletal	ENSG00000157045.8	NTAN1	5.65048	1.6e-08	0.00356836	1	3
Omega-6:Omega-3 ratio	Muscle_Skeletal	ENSG00000167608.11	TMC4	-5.64546	1.64738e-08	0.464188	2	3
Omega-6:Omega-3 ratio	Nerve_Tibial	ENSG00000134825.15	TMEM258	-38.4342	< 2.23E-308	0.0491602	3	3
Omega-6:Omega-3 ratio	Nerve_Tibial	ENSG00000124920.13	MYRF	-26.797	3.50007e-158	0.016696	1	1
Omega-6:Omega-3 ratio	Nerve_Tibial	ENSG00000134824.13	FADS2	-16.3255	6.49993e-60	7.40042e-06	1	1
Omega-6:Omega-3 ratio	Nerve_Tibial	ENSG00000167995.15	BEST1	-15.8567	1.26293e-56	0.00609657	2	2
Omega-6:Omega-3 ratio	Nerve_Tibial	ENSG00000134780.9	DAGLA	-12.5257	5.4e-36	0.0110527	1	2
Omega-6:Omega-3 ratio	Nerve_Tibial	ENSG00000106638.15	TBL2	10.7401	6.60002e-27	0.00286207	1	2
Omega-6:Omega-3 ratio	Nerve_Tibial	ENSG00000062282.14	DGAT2	10.6127	2.60001e-26	0.00119251	1	1
Omega-6:Omega-3 ratio	Nerve_Tibial	ENSG00000162607.12	USP1	8.89773	5.70001e-19	0.00232587	1	1
Omega-6:Omega-3 ratio	Nerve_Tibial	ENSG00000009950.15	MLXIPL	-8.56807	1.05234e-17	0.00816196	2	2
Omega-6:Omega-3 ratio	Nerve_Tibial	ENSG00000166762.16	CATSPER2	8.52715	1.5e-17	0.000120243	1	2
Omega-6:Omega-3 ratio	Nerve_Tibial	ENSG00000149532.15	CPSF7	-8.47259	2.39999e-17	0.0556195	1	2
Omega-6:Omega-3 ratio	Nerve_Tibial	ENSG00000149483.11	TMEM138	-8.36523	5.99999e-17	6.48251e-05	1	1
Omega-6:Omega-3 ratio	Nerve_Tibial	ENSG00000213996.12	TM6SF2	-7.84586	4.3e-15	0.115007	1	1
Omega-6:Omega-3 ratio	Nerve_Tibial	ENSG00000187664.8	HAPLN4	-7.81958	5.3e-15	0.115587	1	1
Omega-6:Omega-3 ratio	Nerve_Tibial	ENSG00000171174.13	RBKS	7.21997	5.20001e-13	0.00285103	1	1
Omega-6:Omega-3 ratio	Nerve_Tibial	ENSG00000115234.10	SNX17	7.18748	6.59999e-13	0.00282794	1	1
Omega-6:Omega-3 ratio	Nerve_Tibial	ENSG00000108379.9	WNT3	-7.15284	8.5e-13	0.102149	1	2
Omega-6:Omega-3 ratio	Nerve_Tibial	ENSG00000115241.10	PPM1G	6.98741	2.8e-12	0.00298191	1	1
Omega-6:Omega-3 ratio	Nerve_Tibial	ENSG00000149503.12	INCENP	-6.94443	3.79999e-12	0.0615144	1	1
Omega-6:Omega-3 ratio	Nerve_Tibial	ENSG00000166734.18	CASC4	-6.89464	5.39999e-12	1.74561e-05	1	1
Omega-6:Omega-3 ratio	Nerve_Tibial	ENSG00000171988.18	JMJD1C	-6.83412	8.25086e-12	0.00257183	2	2
Omega-6:Omega-3 ratio	Nerve_Tibial	ENSG00000115216.13	NRBP1	6.72139	1.8e-11	0.0142613	1	1
Omega-6:Omega-3 ratio	Nerve_Tibial	ENSG00000213999.15	MEF2B	6.36921	1.9e-10	0.0111628	1	1
Omega-6:Omega-3 ratio	Nerve_Tibial	ENSG00000110090.12	CPT1A	-6.20413	5.50001e-10	0.00503182	1	1
Omega-6:Omega-3 ratio	Nerve_Tibial	ENSG00000089639.10	GMIP	-6.00661	1.89447e-09	0.0244454	4	4
Omega-6:Omega-3 ratio	Nerve_Tibial	ENSG00000163795.13	ZNF513	5.95546	2.59344e-09	0.00270499	2	2
Omega-6:Omega-3 ratio	Nerve_Tibial	ENSG00000166035.10	LIPC	5.93348	2.96585e-09	0.00418333	2	3
Omega-6:Omega-3 ratio	Nerve_Tibial	ENSG00000109917.10	ZPR1	-5.59813	2.16677e-08	0.0337299	3	3
Omega-6:Omega-3 ratio	Ovary	ENSG00000149485.18	FADS1	37.5563	< 2.23E-308	0.00468193	1	2
Omega-6:Omega-3 ratio	Ovary	ENSG00000168496.3	FEN1	37.5563	< 2.23E-308	0.000265971	1	1
Omega-6:Omega-3 ratio	Ovary	ENSG00000134825.15	TMEM258	-34.5116	5.37428e-261	0.0434545	3	3
Omega-6:Omega-3 ratio	Ovary	ENSG00000167995.15	BEST1	-22.1603	8.30008e-109	0.000607525	1	1
Omega-6:Omega-3 ratio	Ovary	ENSG00000221968.8	FADS3	14.4066	4.7e-47	8.7336e-05	1	1
Omega-6:Omega-3 ratio	Ovary	ENSG00000166035.10	LIPC	12.8961	4.7349e-38	0.0635137	2	2
Omega-6:Omega-3 ratio	Ovary	ENSG00000134780.9	DAGLA	11.6427	2.49999e-31	1.1893e-07	1	2
Omega-6:Omega-3 ratio	Ovary	ENSG00000062282.14	DGAT2	10.5159	7.30001e-26	0.000142049	1	1
Omega-6:Omega-3 ratio	Ovary	ENSG00000009950.15	MLXIPL	-10.4725	1.15523e-25	0.0408159	2	2
Omega-6:Omega-3 ratio	Ovary	ENSG00000162607.12	USP1	8.89773	5.70001e-19	0.000940226	1	1
Omega-6:Omega-3 ratio	Ovary	ENSG00000116641.17	DOCK7	8.6489	5.19999e-18	0.037785	1	2
Omega-6:Omega-3 ratio	Ovary	ENSG00000149532.15	CPSF7	-8.47259	2.39999e-17	0.0284498	1	2
Omega-6:Omega-3 ratio	Ovary	ENSG00000162144.9	CYB561A3	-8.36523	5.99999e-17	0.0004978	1	1
Omega-6:Omega-3 ratio	Ovary	ENSG00000149483.11	TMEM138	-8.36523	5.99999e-17	1.67988e-05	1	1
Omega-6:Omega-3 ratio	Ovary	ENSG00000084734.8	GCKR	-7.44907	9.40002e-14	0.000203659	1	1
Omega-6:Omega-3 ratio	Ovary	ENSG00000250067.11	YJEFN3	-7.4161	1.20622e-13	0.0261882	3	3
Omega-6:Omega-3 ratio	Ovary	ENSG00000158019.20	BRE	7.29193	3.05542e-13	0.00130411	2	2
Omega-6:Omega-3 ratio	Ovary	ENSG00000171174.13	RBKS	7.21997	5.20001e-13	0.00152738	1	1
Omega-6:Omega-3 ratio	Ovary	ENSG00000108379.9	WNT3	-7.16758	7.63368e-13	0.0394397	2	2
Omega-6:Omega-3 ratio	Ovary	ENSG00000267198.1	RP11-798G7.6	-6.7479	1.5e-11	0.000107933	1	2
Omega-6:Omega-3 ratio	Ovary	ENSG00000159314.11	ARHGAP27	-6.7479	1.5e-11	0.00343708	1	1
Omega-6:Omega-3 ratio	Ovary	ENSG00000115216.13	NRBP1	6.72139	1.8e-11	0.0072831	1	1
Omega-6:Omega-3 ratio	Ovary	ENSG00000171988.18	JMJD1C	-6.54958	5.76982e-11	0.00356536	2	2
Omega-6:Omega-3 ratio	Ovary	ENSG00000184162.14	NR2C2AP	6.47791	9.3e-11	5.14632e-05	1	1
Omega-6:Omega-3 ratio	Ovary	ENSG00000229859.9	PGA3	-6.1353	8.50001e-10	0.0276981	1	1
Omega-6:Omega-3 ratio	Ovary	ENSG00000267467.3	APOC4	-6.00475	1.91628e-09	5.69984e-05	2	3
Omega-6:Omega-3 ratio	Ovary	ENSG00000197208.5	SLC22A4	5.97506	2.3e-09	5.20014e-05	1	1
Omega-6:Omega-3 ratio	Ovary	ENSG00000267114.1	CTB-129P6.11	-5.88838	3.89999e-09	1.19199e-06	1	1
Omega-6:Omega-3 ratio	Ovary	ENSG00000187664.8	HAPLN4	-5.83267	5.45488e-09	0.0170274	2	2
Omega-6:Omega-3 ratio	Pancreas	ENSG00000149485.18	FADS1	37.5563	< 2.23E-308	0.257413	1	1
Omega-6:Omega-3 ratio	Pancreas	ENSG00000134824.13	FADS2	-37.5563	< 2.23E-308	0.0498147	1	1
Omega-6:Omega-3 ratio	Pancreas	ENSG00000221968.8	FADS3	37.5563	< 2.23E-308	0.00211457	1	1
Omega-6:Omega-3 ratio	Pancreas	ENSG00000168496.3	FEN1	37.5563	< 2.23E-308	0.00183447	1	1
Omega-6:Omega-3 ratio	Pancreas	ENSG00000134825.15	TMEM258	-32.0302	4.14445e-225	0.0134876	2	2
Omega-6:Omega-3 ratio	Pancreas	ENSG00000124920.13	MYRF	-29.8455	1.00477e-195	0.0466895	3	3
Omega-6:Omega-3 ratio	Pancreas	ENSG00000124915.10	DKFZP434K028	26.9541	5.09997e-160	0.155029	1	1
Omega-6:Omega-3 ratio	Pancreas	ENSG00000134780.9	DAGLA	-17.6015	2.40001e-69	0.045961	1	1
Omega-6:Omega-3 ratio	Pancreas	ENSG00000166035.10	LIPC	-14.6638	1.1e-48	0.0849859	1	1
Omega-6:Omega-3 ratio	Pancreas	ENSG00000187664.8	HAPLN4	-12.718	4.70002e-37	1.53267e-05	1	1
Omega-6:Omega-3 ratio	Pancreas	ENSG00000009950.15	MLXIPL	-12.2051	2.91932e-34	0.242049	2	2
Omega-6:Omega-3 ratio	Pancreas	ENSG00000166780.10	C16orf45	11.886	1.4e-32	0.013919	1	2
Omega-6:Omega-3 ratio	Pancreas	ENSG00000062282.14	DGAT2	10.5159	7.30001e-26	0.00159849	1	1
Omega-6:Omega-3 ratio	Pancreas	ENSG00000198382.8	UVRAG	-10.3514	4.12356e-25	0.00897982	2	2
Omega-6:Omega-3 ratio	Pancreas	ENSG00000167995.15	BEST1	-9.93271	2.99999e-23	0.00608879	1	1
Omega-6:Omega-3 ratio	Pancreas	ENSG00000162607.12	USP1	8.89773	5.70001e-19	0.000983304	1	1
Omega-6:Omega-3 ratio	Pancreas	ENSG00000115241.10	PPM1G	8.81471	1.2e-18	0.00583403	1	1
Omega-6:Omega-3 ratio	Pancreas	ENSG00000115216.13	NRBP1	8.56297	1.1e-17	0.0111377	1	1
Omega-6:Omega-3 ratio	Pancreas	ENSG00000149532.15	CPSF7	-8.47259	2.39999e-17	0.036003	1	2
Omega-6:Omega-3 ratio	Pancreas	ENSG00000162144.9	CYB561A3	-8.36523	5.99999e-17	5.88519e-05	1	1
Omega-6:Omega-3 ratio	Pancreas	ENSG00000149483.11	TMEM138	-8.36523	5.99999e-17	3.30987e-05	1	1
Omega-6:Omega-3 ratio	Pancreas	ENSG00000213996.12	TM6SF2	-7.84586	4.3e-15	0.0206848	1	1
Omega-6:Omega-3 ratio	Pancreas	ENSG00000149503.12	INCENP	-7.55158	4.3e-14	0.0156542	1	1
Omega-6:Omega-3 ratio	Pancreas	ENSG00000108379.9	WNT3	-7.33449	2.22562e-13	0.207568	2	2
Omega-6:Omega-3 ratio	Pancreas	ENSG00000171174.13	RBKS	7.21997	5.20001e-13	0.0025779	1	1
Omega-6:Omega-3 ratio	Pancreas	ENSG00000171988.18	JMJD1C	-7.10406	1.21141e-12	0.00599303	2	2
Omega-6:Omega-3 ratio	Pancreas	ENSG00000129933.20	MAU2	6.92544	4.34633e-12	0.00751119	3	3
Omega-6:Omega-3 ratio	Pancreas	ENSG00000166734.18	CASC4	-6.89464	5.39999e-12	3.00853e-05	1	1
Omega-6:Omega-3 ratio	Pancreas	ENSG00000159314.11	ARHGAP27	-6.7479	1.5e-11	0.00594997	1	1
Omega-6:Omega-3 ratio	Pancreas	ENSG00000106638.15	TBL2	-6.51232	7.4e-11	6.93811e-05	1	2
Omega-6:Omega-3 ratio	Pancreas	ENSG00000213999.15	MEF2B	6.36921	1.9e-10	0.0271412	1	2
Omega-6:Omega-3 ratio	Pancreas	ENSG00000197208.5	SLC22A4	5.97506	2.3e-09	0.00340633	1	1
Omega-6:Omega-3 ratio	Pancreas	ENSG00000197375.12	SLC22A5	-5.60355	2.1e-08	0.0174504	1	1
Omega-6:Omega-3 ratio	Pituitary	ENSG00000221968.8	FADS3	37.5563	< 2.23E-308	0.00260073	1	1
Omega-6:Omega-3 ratio	Pituitary	ENSG00000134824.13	FADS2	-37.5563	< 2.23E-308	0.061241	1	1
Omega-6:Omega-3 ratio	Pituitary	ENSG00000168496.3	FEN1	37.5563	< 2.23E-308	0.00111181	1	1
Omega-6:Omega-3 ratio	Pituitary	ENSG00000149485.18	FADS1	27.2492	1.69999e-163	0.0089121	1	2
Omega-6:Omega-3 ratio	Pituitary	ENSG00000167995.15	BEST1	22.1603	8.30008e-109	0.000144641	1	1
Omega-6:Omega-3 ratio	Pituitary	ENSG00000134825.15	TMEM258	-17.7176	3.06901e-70	0.00609143	2	2
Omega-6:Omega-3 ratio	Pituitary	ENSG00000134780.9	DAGLA	-14.4457	2.66886e-47	0.0130069	2	2
Omega-6:Omega-3 ratio	Pituitary	ENSG00000009950.15	MLXIPL	-12.3342	5.92973e-35	0.123619	2	2
Omega-6:Omega-3 ratio	Pituitary	ENSG00000062282.14	DGAT2	10.5994	3e-26	0.00227632	1	1
Omega-6:Omega-3 ratio	Pituitary	ENSG00000162607.12	USP1	8.89773	5.70001e-19	0.00187518	1	1
Omega-6:Omega-3 ratio	Pituitary	ENSG00000149532.15	CPSF7	-8.47259	2.39999e-17	0.0571676	1	2
Omega-6:Omega-3 ratio	Pituitary	ENSG00000149483.11	TMEM138	-8.36523	5.99999e-17	6.88362e-05	1	1
Omega-6:Omega-3 ratio	Pituitary	ENSG00000213996.12	TM6SF2	-7.84586	4.3e-15	0.00508143	1	1
Omega-6:Omega-3 ratio	Pituitary	ENSG00000187664.8	HAPLN4	-7.81958	5.3e-15	0.0402953	1	1
Omega-6:Omega-3 ratio	Pituitary	ENSG00000171174.13	RBKS	7.21997	5.20001e-13	0.00153301	1	1
Omega-6:Omega-3 ratio	Pituitary	ENSG00000162144.9	CYB561A3	-6.91904	4.54715e-12	0.00102372	2	2
Omega-6:Omega-3 ratio	Pituitary	ENSG00000166734.18	CASC4	-6.89464	5.39999e-12	7.68776e-07	1	1
Omega-6:Omega-3 ratio	Pituitary	ENSG00000115216.13	NRBP1	6.72139	1.8e-11	0.00589162	1	1
Omega-6:Omega-3 ratio	Pituitary	ENSG00000149503.12	INCENP	-6.70602	2e-11	0.0352182	1	2
Omega-6:Omega-3 ratio	Pituitary	ENSG00000213999.15	MEF2B	6.36921	1.9e-10	0.0333923	1	1
Omega-6:Omega-3 ratio	Pituitary	ENSG00000255931.1	RP11-286N22.10	-6.30804	2.82583e-10	5.25071e-06	2	2
Omega-6:Omega-3 ratio	Pituitary	ENSG00000110090.12	CPT1A	-6.20413	5.50001e-10	0.00499756	1	1
Omega-6:Omega-3 ratio	Pituitary	ENSG00000110484.6	SCGB2A2	5.9725	2.33651e-09	0.341687	2	2
Omega-6:Omega-3 ratio	Pituitary	ENSG00000197208.5	SLC22A4	-5.94291	2.8e-09	0.00149244	1	1
Omega-6:Omega-3 ratio	Pituitary	ENSG00000109917.10	ZPR1	-5.5712	2.52988e-08	0.0167639	2	2
Omega-6:Omega-3 ratio	Prostate	ENSG00000221968.8	FADS3	-38.82	< 2.23E-308	0.000294079	2	2
Omega-6:Omega-3 ratio	Prostate	ENSG00000168496.3	FEN1	37.5563	< 2.23E-308	0.000398767	1	1
Omega-6:Omega-3 ratio	Prostate	ENSG00000149485.18	FADS1	37.5563	< 2.23E-308	0.00504781	1	2
Omega-6:Omega-3 ratio	Prostate	ENSG00000134824.13	FADS2	-37.5563	< 2.23E-308	0.0376968	1	1
Omega-6:Omega-3 ratio	Prostate	ENSG00000134825.15	TMEM258	-34.3923	3.28787e-259	0.0242951	2	2
Omega-6:Omega-3 ratio	Prostate	ENSG00000167995.15	BEST1	-19.0773	3.90183e-81	0.00169429	2	2
Omega-6:Omega-3 ratio	Prostate	ENSG00000105726.16	ATP13A1	-12.4878	8.70002e-36	0.00718565	1	1
Omega-6:Omega-3 ratio	Prostate	ENSG00000009950.15	MLXIPL	-10.9588	6.03071e-28	0.46608	2	2
Omega-6:Omega-3 ratio	Prostate	ENSG00000149532.15	CPSF7	-10.7489	6.00002e-27	0.0183526	1	2
Omega-6:Omega-3 ratio	Prostate	ENSG00000106638.15	TBL2	10.7401	6.60002e-27	0.00126963	1	2
Omega-6:Omega-3 ratio	Prostate	ENSG00000062282.14	DGAT2	10.5159	7.30001e-26	0.00189073	1	1
Omega-6:Omega-3 ratio	Prostate	ENSG00000124939.5	SCGB2A1	-9.20206	3.51159e-20	0.000458094	2	2
Omega-6:Omega-3 ratio	Prostate	ENSG00000149503.12	INCENP	-8.97478	2.83914e-19	0.0219033	2	2
Omega-6:Omega-3 ratio	Prostate	ENSG00000115241.10	PPM1G	8.81471	1.2e-18	0.00470422	1	1
Omega-6:Omega-3 ratio	Prostate	ENSG00000149483.11	TMEM138	-8.36523	5.99999e-17	1.68171e-05	1	1
Omega-6:Omega-3 ratio	Prostate	ENSG00000162144.9	CYB561A3	-8.36523	5.99999e-17	0.00062602	1	1
Omega-6:Omega-3 ratio	Prostate	ENSG00000213996.12	TM6SF2	7.84586	4.3e-15	0.00403507	1	1
Omega-6:Omega-3 ratio	Prostate	ENSG00000105705.15	SUGP1	7.50592	6.1e-14	7.83256e-05	1	1
Omega-6:Omega-3 ratio	Prostate	ENSG00000162607.12	USP1	7.27099	3.56851e-13	0.00620809	2	2
Omega-6:Omega-3 ratio	Prostate	ENSG00000171174.13	RBKS	7.21997	5.20001e-13	0.00245787	1	1
Omega-6:Omega-3 ratio	Prostate	ENSG00000163795.13	ZNF513	6.98741	2.8e-12	0.000959495	1	1
Omega-6:Omega-3 ratio	Prostate	ENSG00000159314.11	ARHGAP27	6.7479	1.5e-11	1.80418e-06	1	1
Omega-6:Omega-3 ratio	Prostate	ENSG00000115216.13	NRBP1	6.72139	1.8e-11	0.012793	1	1
Omega-6:Omega-3 ratio	Prostate	ENSG00000064490.13	RFXANK	-6.47791	9.3e-11	5.26923e-05	1	1
Omega-6:Omega-3 ratio	Prostate	ENSG00000124935.3	SCGB1D2	6.35697	2.05774e-10	0.000303782	2	2
Omega-6:Omega-3 ratio	Prostate	ENSG00000213999.15	MEF2B	6.24273	4.3e-10	0.00933806	1	1
Omega-6:Omega-3 ratio	Prostate	ENSG00000110090.12	CPT1A	-6.20413	5.50001e-10	0.00551449	1	1
Omega-6:Omega-3 ratio	Prostate	ENSG00000197208.5	SLC22A4	-5.97506	2.3e-09	0.00418591	1	1
Omega-6:Omega-3 ratio	Prostate	ENSG00000166035.10	LIPC	5.72428	1.03873e-08	0.0292016	2	2
Omega-6:Omega-3 ratio	Prostate	ENSG00000197375.12	SLC22A5	-5.60355	2.1e-08	0.0162976	1	1
Omega-6:Omega-3 ratio	Skin_Not_Sun_Exposed_Suprapubic	ENSG00000221968.8	FADS3	-37.5563	< 2.23E-308	0.00100122	1	1
Omega-6:Omega-3 ratio	Skin_Not_Sun_Exposed_Suprapubic	ENSG00000134824.13	FADS2	-37.5563	< 2.23E-308	0.0102456	1	1
Omega-6:Omega-3 ratio	Skin_Not_Sun_Exposed_Suprapubic	ENSG00000168496.3	FEN1	37.5563	< 2.23E-308	0.00130454	1	1
Omega-6:Omega-3 ratio	Skin_Not_Sun_Exposed_Suprapubic	ENSG00000149485.18	FADS1	37.5563	< 2.23E-308	0.00184091	1	1
Omega-6:Omega-3 ratio	Skin_Not_Sun_Exposed_Suprapubic	ENSG00000134825.15	TMEM258	-35.9166	1.68152e-282	0.0211425	2	2
Omega-6:Omega-3 ratio	Skin_Not_Sun_Exposed_Suprapubic	ENSG00000124939.5	SCGB2A1	-12.5399	4.51657e-36	0.309777	3	3
Omega-6:Omega-3 ratio	Skin_Not_Sun_Exposed_Suprapubic	ENSG00000009950.15	MLXIPL	-12.1547	5.41889e-34	0.57084	2	2
Omega-6:Omega-3 ratio	Skin_Not_Sun_Exposed_Suprapubic	ENSG00000167491.17	GATAD2A	-11.99	4.00841e-33	0.00346768	2	2
Omega-6:Omega-3 ratio	Skin_Not_Sun_Exposed_Suprapubic	ENSG00000134780.9	DAGLA	-11.6427	2.49999e-31	0.000531378	1	1
Omega-6:Omega-3 ratio	Skin_Not_Sun_Exposed_Suprapubic	ENSG00000062282.14	DGAT2	10.5159	7.30001e-26	0.00022156	1	1
Omega-6:Omega-3 ratio	Skin_Not_Sun_Exposed_Suprapubic	ENSG00000198382.8	UVRAG	10.1118	4.89998e-24	0.00331154	1	1
Omega-6:Omega-3 ratio	Skin_Not_Sun_Exposed_Suprapubic	ENSG00000106638.15	TBL2	9.79177	1.22137e-22	0.00525696	2	3
Omega-6:Omega-3 ratio	Skin_Not_Sun_Exposed_Suprapubic	ENSG00000162607.12	USP1	8.89773	5.70001e-19	0.000284959	1	1
Omega-6:Omega-3 ratio	Skin_Not_Sun_Exposed_Suprapubic	ENSG00000223572.9	CKMT1A	8.7756	1.7e-18	0.00062866	1	2
Omega-6:Omega-3 ratio	Skin_Not_Sun_Exposed_Suprapubic	ENSG00000115216.13	NRBP1	8.66027	4.7064e-18	0.121408	2	2
Omega-6:Omega-3 ratio	Skin_Not_Sun_Exposed_Suprapubic	ENSG00000149532.15	CPSF7	-8.47259	2.39999e-17	0.0206853	1	2
Omega-6:Omega-3 ratio	Skin_Not_Sun_Exposed_Suprapubic	ENSG00000149483.11	TMEM138	-8.36523	5.99999e-17	3.06194e-05	1	1
Omega-6:Omega-3 ratio	Skin_Not_Sun_Exposed_Suprapubic	ENSG00000162144.9	CYB561A3	8.36523	5.99999e-17	1.03116e-05	1	1
Omega-6:Omega-3 ratio	Skin_Not_Sun_Exposed_Suprapubic	ENSG00000242866.9	STRC	8.33124	8.00002e-17	0.00406624	1	3
Omega-6:Omega-3 ratio	Skin_Not_Sun_Exposed_Suprapubic	ENSG00000116641.17	DOCK7	8.0185	1.07041e-15	0.0481359	2	3
Omega-6:Omega-3 ratio	Skin_Not_Sun_Exposed_Suprapubic	ENSG00000213996.12	TM6SF2	-7.84586	4.3e-15	0.025073	1	1
Omega-6:Omega-3 ratio	Skin_Not_Sun_Exposed_Suprapubic	ENSG00000187664.8	HAPLN4	-7.81958	5.3e-15	0.045531	1	1
Omega-6:Omega-3 ratio	Skin_Not_Sun_Exposed_Suprapubic	ENSG00000115234.10	SNX17	7.18748	6.59999e-13	0.00320229	1	2
Omega-6:Omega-3 ratio	Skin_Not_Sun_Exposed_Suprapubic	ENSG00000115241.10	PPM1G	6.98741	2.8e-12	0.00323802	1	1
Omega-6:Omega-3 ratio	Skin_Not_Sun_Exposed_Suprapubic	ENSG00000159314.11	ARHGAP27	-6.75953	1.38443e-11	0.149239	2	2
Omega-6:Omega-3 ratio	Skin_Not_Sun_Exposed_Suprapubic	ENSG00000213999.15	MEF2B	6.23712	4.45711e-10	0.0226699	2	2
Omega-6:Omega-3 ratio	Skin_Not_Sun_Exposed_Suprapubic	ENSG00000104853.15	CLPTM1	-6.20178	5.58274e-10	0.0172789	3	3
Omega-6:Omega-3 ratio	Skin_Not_Sun_Exposed_Suprapubic	ENSG00000130208.9	APOC1	-6.11427	9.70001e-10	0.00985858	1	2
Omega-6:Omega-3 ratio	Skin_Not_Sun_Exposed_Suprapubic	ENSG00000130203.9	APOE	-6.11427	9.70001e-10	0.0321189	1	1
Omega-6:Omega-3 ratio	Skin_Not_Sun_Exposed_Suprapubic	ENSG00000106635.7	BCL7B	6.09756	1.07702e-09	0.00712106	2	2
Omega-6:Omega-3 ratio	Skin_Not_Sun_Exposed_Suprapubic	ENSG00000243147.7	MRPL33	-6.0674	1.3e-09	0.000105963	1	1
Omega-6:Omega-3 ratio	Skin_Not_Sun_Exposed_Suprapubic	ENSG00000156968.8	MPV17L	6.00678	1.89246e-09	0.0265348	2	2
Omega-6:Omega-3 ratio	Skin_Not_Sun_Exposed_Suprapubic	ENSG00000197208.5	SLC22A4	-5.94291	2.8e-09	0.00644827	1	1
Omega-6:Omega-3 ratio	Skin_Not_Sun_Exposed_Suprapubic	ENSG00000163795.13	ZNF513	5.90597	3.50579e-09	0.00326124	2	2
Omega-6:Omega-3 ratio	Skin_Not_Sun_Exposed_Suprapubic	ENSG00000089639.10	GMIP	-5.65588	1.55049e-08	0.0162087	4	4
Omega-6:Omega-3 ratio	Skin_Not_Sun_Exposed_Suprapubic	ENSG00000109917.10	ZPR1	-5.59807	2.16752e-08	0.0095024	3	3
Omega-6:Omega-3 ratio	Skin_Not_Sun_Exposed_Suprapubic	ENSG00000149503.12	INCENP	5.58155	2.38385e-08	0.00790277	2	2
Omega-6:Omega-3 ratio	Skin_Sun_Exposed_Lower_leg	ENSG00000134824.13	FADS2	-41.2208	< 2.23E-308	0.0501786	2	2
Omega-6:Omega-3 ratio	Skin_Sun_Exposed_Lower_leg	ENSG00000168496.3	FEN1	37.5563	< 2.23E-308	0.00145656	1	1
Omega-6:Omega-3 ratio	Skin_Sun_Exposed_Lower_leg	ENSG00000221968.8	FADS3	-37.5563	< 2.23E-308	0.000932316	1	1
Omega-6:Omega-3 ratio	Skin_Sun_Exposed_Lower_leg	ENSG00000134825.15	TMEM258	-36.1416	5.04259e-286	0.0134881	2	2
Omega-6:Omega-3 ratio	Skin_Sun_Exposed_Lower_leg	ENSG00000105726.16	ATP13A1	-12.4444	1.50001e-35	0.00523588	1	2
Omega-6:Omega-3 ratio	Skin_Sun_Exposed_Lower_leg	ENSG00000167491.17	GATAD2A	-11.9118	1.02746e-32	0.00336181	2	2
Omega-6:Omega-3 ratio	Skin_Sun_Exposed_Lower_leg	ENSG00000009950.15	MLXIPL	-11.7975	4.02046e-32	0.491443	3	3
Omega-6:Omega-3 ratio	Skin_Sun_Exposed_Lower_leg	ENSG00000213996.12	TM6SF2	-11.0783	1.59805e-28	0.0840273	2	2
Omega-6:Omega-3 ratio	Skin_Sun_Exposed_Lower_leg	ENSG00000062282.14	DGAT2	10.5994	3e-26	0.000202232	1	1
Omega-6:Omega-3 ratio	Skin_Sun_Exposed_Lower_leg	ENSG00000198382.8	UVRAG	10.1118	4.89998e-24	0.00525436	1	1
Omega-6:Omega-3 ratio	Skin_Sun_Exposed_Lower_leg	ENSG00000130203.9	APOE	-9.6595	4.48053e-22	0.0663126	2	2
Omega-6:Omega-3 ratio	Skin_Sun_Exposed_Lower_leg	ENSG00000166762.16	CATSPER2	8.52715	1.5e-17	8.42075e-05	1	3
Omega-6:Omega-3 ratio	Skin_Sun_Exposed_Lower_leg	ENSG00000149532.15	CPSF7	-8.47259	2.39999e-17	0.0192757	1	2
Omega-6:Omega-3 ratio	Skin_Sun_Exposed_Lower_leg	ENSG00000149483.11	TMEM138	-8.36523	5.99999e-17	3.61601e-05	1	1
Omega-6:Omega-3 ratio	Skin_Sun_Exposed_Lower_leg	ENSG00000162144.9	CYB561A3	8.36523	5.99999e-17	8.602e-06	1	1
Omega-6:Omega-3 ratio	Skin_Sun_Exposed_Lower_leg	ENSG00000242866.9	STRC	8.33124	8.00002e-17	0.00345815	1	3
Omega-6:Omega-3 ratio	Skin_Sun_Exposed_Lower_leg	ENSG00000115216.13	NRBP1	7.88002	3.2734e-15	0.125796	2	2
Omega-6:Omega-3 ratio	Skin_Sun_Exposed_Lower_leg	ENSG00000187664.8	HAPLN4	-7.81958	5.3e-15	0.056271	1	1
Omega-6:Omega-3 ratio	Skin_Sun_Exposed_Lower_leg	ENSG00000115234.10	SNX17	7.18748	6.59999e-13	0.00380974	1	1
Omega-6:Omega-3 ratio	Skin_Sun_Exposed_Lower_leg	ENSG00000250067.11	YJEFN3	-7.04663	1.83301e-12	0.0520986	3	3
Omega-6:Omega-3 ratio	Skin_Sun_Exposed_Lower_leg	ENSG00000115241.10	PPM1G	6.98741	2.8e-12	0.0032374	1	2
Omega-6:Omega-3 ratio	Skin_Sun_Exposed_Lower_leg	ENSG00000166734.18	CASC4	-6.89464	5.39999e-12	4.95022e-06	1	1
Omega-6:Omega-3 ratio	Skin_Sun_Exposed_Lower_leg	ENSG00000254901.7	BORCS8	-6.72139	1.8e-11	0.0143601	1	1
Omega-6:Omega-3 ratio	Skin_Sun_Exposed_Lower_leg	ENSG00000159314.11	ARHGAP27	-6.6333	3.28274e-11	0.0826342	3	3
Omega-6:Omega-3 ratio	Skin_Sun_Exposed_Lower_leg	ENSG00000009954.10	BAZ1B	6.51232	7.4e-11	0.000699462	1	1
Omega-6:Omega-3 ratio	Skin_Sun_Exposed_Lower_leg	ENSG00000166780.10	C16orf45	6.39552	1.6e-10	0.00435638	1	2
Omega-6:Omega-3 ratio	Skin_Sun_Exposed_Lower_leg	ENSG00000124939.5	SCGB2A1	-6.23218	4.59999e-10	0.00978206	1	2
Omega-6:Omega-3 ratio	Skin_Sun_Exposed_Lower_leg	ENSG00000109917.10	ZPR1	-6.22067	4.95026e-10	0.0140583	3	3
Omega-6:Omega-3 ratio	Skin_Sun_Exposed_Lower_leg	ENSG00000130208.9	APOC1	-6.11427	9.70001e-10	0.0180404	1	2
Omega-6:Omega-3 ratio	Skin_Sun_Exposed_Lower_leg	ENSG00000167995.15	BEST1	5.89317	3.7885e-09	0.0261423	2	2
Omega-6:Omega-3 ratio	Skin_Sun_Exposed_Lower_leg	ENSG00000108242.12	CYP2C18	-5.68606	1.3e-08	0.00529134	1	1
Omega-6:Omega-3 ratio	Skin_Sun_Exposed_Lower_leg	ENSG00000104853.15	CLPTM1	-5.59397	2.2193e-08	0.0108577	2	2
Omega-6:Omega-3 ratio	Skin_Sun_Exposed_Lower_leg	ENSG00000250508.1	RP11-757G1.6	5.59068	2.26178e-08	0.268681	3	3
Omega-6:Omega-3 ratio	Small_Intestine_Terminal_Ileum	ENSG00000134824.13	FADS2	-37.5563	< 2.23E-308	0.268103	1	1
Omega-6:Omega-3 ratio	Small_Intestine_Terminal_Ileum	ENSG00000221968.8	FADS3	37.5563	< 2.23E-308	0.00055871	1	1
Omega-6:Omega-3 ratio	Small_Intestine_Terminal_Ileum	ENSG00000134825.15	TMEM258	-34.8437	5.31079e-266	0.0307297	2	2
Omega-6:Omega-3 ratio	Small_Intestine_Terminal_Ileum	ENSG00000167995.15	BEST1	-21.8382	1.00631e-105	0.00143052	2	2
Omega-6:Omega-3 ratio	Small_Intestine_Terminal_Ileum	ENSG00000124920.13	MYRF	-18.7155	3.7e-78	0.000497569	1	1
Omega-6:Omega-3 ratio	Small_Intestine_Terminal_Ileum	ENSG00000134780.9	DAGLA	-15.9555	2.60797e-57	0.00551637	2	2
Omega-6:Omega-3 ratio	Small_Intestine_Terminal_Ileum	ENSG00000124935.3	SCGB1D2	-11.0457	2.3e-28	0.000383715	1	1
Omega-6:Omega-3 ratio	Small_Intestine_Terminal_Ileum	ENSG00000149532.15	CPSF7	-10.7489	6.00002e-27	0.0177481	1	1
Omega-6:Omega-3 ratio	Small_Intestine_Terminal_Ileum	ENSG00000062282.14	DGAT2	10.5159	7.30001e-26	0.00224704	1	1
Omega-6:Omega-3 ratio	Small_Intestine_Terminal_Ileum	ENSG00000124939.5	SCGB2A1	-10.3409	4.60001e-25	5.20395e-08	1	1
Omega-6:Omega-3 ratio	Small_Intestine_Terminal_Ileum	ENSG00000162607.12	USP1	8.89773	5.70001e-19	0.000947554	1	1
Omega-6:Omega-3 ratio	Small_Intestine_Terminal_Ileum	ENSG00000110243.11	APOA5	-8.67324	4.2e-18	5.82018e-07	1	1
Omega-6:Omega-3 ratio	Small_Intestine_Terminal_Ileum	ENSG00000149503.12	INCENP	-8.61723	6.85907e-18	0.0146843	2	2
Omega-6:Omega-3 ratio	Small_Intestine_Terminal_Ileum	ENSG00000149483.11	TMEM138	-8.36523	5.99999e-17	4.79372e-05	1	1
Omega-6:Omega-3 ratio	Small_Intestine_Terminal_Ileum	ENSG00000162144.9	CYB561A3	-8.36523	5.99999e-17	0.000287665	1	1
Omega-6:Omega-3 ratio	Small_Intestine_Terminal_Ileum	ENSG00000116641.17	DOCK7	8.11349	4.91859e-16	0.0374988	2	3
Omega-6:Omega-3 ratio	Small_Intestine_Terminal_Ileum	ENSG00000213996.12	TM6SF2	7.84586	4.3e-15	0.000566445	1	1
Omega-6:Omega-3 ratio	Small_Intestine_Terminal_Ileum	ENSG00000187664.8	HAPLN4	-7.81958	5.3e-15	0.00317506	1	1
Omega-6:Omega-3 ratio	Small_Intestine_Terminal_Ileum	ENSG00000105705.15	SUGP1	7.50592	6.1e-14	0.000416222	1	1
Omega-6:Omega-3 ratio	Small_Intestine_Terminal_Ileum	ENSG00000156968.8	MPV17L	-7.41678	1.2e-13	0.00358495	1	1
Omega-6:Omega-3 ratio	Small_Intestine_Terminal_Ileum	ENSG00000108379.9	WNT3	-7.3408	2.1232e-13	0.0500324	2	2
Omega-6:Omega-3 ratio	Small_Intestine_Terminal_Ileum	ENSG00000129933.20	MAU2	-6.88617	5.73125e-12	0.000231832	2	2
Omega-6:Omega-3 ratio	Small_Intestine_Terminal_Ileum	ENSG00000115216.13	NRBP1	6.72139	1.8e-11	0.024338	1	1
Omega-6:Omega-3 ratio	Small_Intestine_Terminal_Ileum	ENSG00000254901.7	BORCS8	-6.72139	1.8e-11	0.0245139	1	1
Omega-6:Omega-3 ratio	Small_Intestine_Terminal_Ileum	ENSG00000183793.13	NPIPA5	-6.41589	1.4e-10	0.0200881	1	4
Omega-6:Omega-3 ratio	Small_Intestine_Terminal_Ileum	ENSG00000213999.15	MEF2B	6.36921	1.9e-10	0.00483849	1	1
Omega-6:Omega-3 ratio	Small_Intestine_Terminal_Ileum	ENSG00000148572.15	NRBF2	6.19043	6.00001e-10	0.00411145	1	1
Omega-6:Omega-3 ratio	Small_Intestine_Terminal_Ileum	ENSG00000163795.13	ZNF513	5.97579	2.28983e-09	0.00171396	2	2
Omega-6:Omega-3 ratio	Small_Intestine_Terminal_Ileum	ENSG00000197375.12	SLC22A5	-5.60355	2.1e-08	0.0170565	1	1
Omega-6:Omega-3 ratio	Spleen	ENSG00000221968.8	FADS3	37.5563	< 2.23E-308	0.00400608	1	1
Omega-6:Omega-3 ratio	Spleen	ENSG00000149485.18	FADS1	37.5563	< 2.23E-308	0.0040335	1	1
Omega-6:Omega-3 ratio	Spleen	ENSG00000134824.13	FADS2	-37.5563	< 2.23E-308	0.614043	1	1
Omega-6:Omega-3 ratio	Spleen	ENSG00000134825.15	TMEM258	-35.8612	1.23034e-281	0.0129248	2	2
Omega-6:Omega-3 ratio	Spleen	ENSG00000124920.13	MYRF	-24.39	2.18611e-131	0.528029	2	2
Omega-6:Omega-3 ratio	Spleen	ENSG00000105726.16	ATP13A1	-12.0703	1.51587e-33	0.0166133	2	2
Omega-6:Omega-3 ratio	Spleen	ENSG00000134780.9	DAGLA	11.6427	2.49999e-31	2.43548e-06	1	1
Omega-6:Omega-3 ratio	Spleen	ENSG00000062282.14	DGAT2	10.5159	7.30001e-26	0.00201487	1	1
Omega-6:Omega-3 ratio	Spleen	ENSG00000115216.13	NRBP1	8.56297	1.1e-17	0.0228996	1	1
Omega-6:Omega-3 ratio	Spleen	ENSG00000149532.15	CPSF7	-8.47259	2.39999e-17	0.0351295	1	2
Omega-6:Omega-3 ratio	Spleen	ENSG00000149483.11	TMEM138	-8.36523	5.99999e-17	7.24134e-05	1	1
Omega-6:Omega-3 ratio	Spleen	ENSG00000162144.9	CYB561A3	-8.36523	5.99999e-17	0.000255006	1	1
Omega-6:Omega-3 ratio	Spleen	ENSG00000105705.15	SUGP1	8.09221	5.8592e-16	0.000510109	2	2
Omega-6:Omega-3 ratio	Spleen	ENSG00000187664.8	HAPLN4	-7.81958	5.3e-15	0.0331295	1	1
Omega-6:Omega-3 ratio	Spleen	ENSG00000198382.8	UVRAG	-7.29954	2.88745e-13	0.000448764	2	2
Omega-6:Omega-3 ratio	Spleen	ENSG00000108379.9	WNT3	-7.15284	8.5e-13	0.108257	1	1
Omega-6:Omega-3 ratio	Spleen	ENSG00000115241.10	PPM1G	6.98741	2.8e-12	0.0038439	1	1
Omega-6:Omega-3 ratio	Spleen	ENSG00000167491.17	GATAD2A	-6.93369	4.1e-12	0.0136104	1	1
Omega-6:Omega-3 ratio	Spleen	ENSG00000165476.13	REEP3	6.82818	8.59999e-12	0.00570702	1	1
Omega-6:Omega-3 ratio	Spleen	ENSG00000186868.15	MAPT	-6.76833	1.30278e-11	0.21414	2	2
Omega-6:Omega-3 ratio	Spleen	ENSG00000213996.12	TM6SF2	-6.68445	2.31788e-11	0.0143509	2	2
Omega-6:Omega-3 ratio	Spleen	ENSG00000213999.15	MEF2B	6.36921	1.9e-10	0.00697247	1	1
Omega-6:Omega-3 ratio	Spleen	ENSG00000197375.12	SLC22A5	-6.18297	6.29077e-10	0.406767	2	2
Omega-6:Omega-3 ratio	Spleen	ENSG00000229859.9	PGA3	-6.10941	9.99999e-10	0.00693568	1	1
Omega-6:Omega-3 ratio	Spleen	ENSG00000197208.5	SLC22A4	-5.94291	2.8e-09	0.0032623	1	1
Omega-6:Omega-3 ratio	Spleen	ENSG00000166035.10	LIPC	5.64509	1.65097e-08	0.16225	2	2
Omega-6:Omega-3 ratio	Spleen	ENSG00000072682.18	P4HA2	5.62087	1.9e-08	0.0133111	1	1
Omega-6:Omega-3 ratio	Stomach	ENSG00000134824.13	FADS2	-37.5563	< 2.23E-308	0.0736225	1	1
Omega-6:Omega-3 ratio	Stomach	ENSG00000168496.3	FEN1	37.5563	< 2.23E-308	0.000178744	1	1
Omega-6:Omega-3 ratio	Stomach	ENSG00000221968.8	FADS3	37.5563	< 2.23E-308	1.4714e-05	1	1
Omega-6:Omega-3 ratio	Stomach	ENSG00000134825.15	TMEM258	-33.8391	5.24138e-251	0.00960426	2	2
Omega-6:Omega-3 ratio	Stomach	ENSG00000183426.16	NPIPA1	-17.6973	4.40002e-70	0.0986179	1	4
Omega-6:Omega-3 ratio	Stomach	ENSG00000009950.15	MLXIPL	-11.104	1.2e-28	0.0738108	1	1
Omega-6:Omega-3 ratio	Stomach	ENSG00000062282.14	DGAT2	10.5994	3e-26	0.000779636	1	1
Omega-6:Omega-3 ratio	Stomach	ENSG00000162607.12	USP1	8.89773	5.70001e-19	0.00136783	1	1
Omega-6:Omega-3 ratio	Stomach	ENSG00000149532.15	CPSF7	-8.47259	2.39999e-17	0.0250048	1	1
Omega-6:Omega-3 ratio	Stomach	ENSG00000162144.9	CYB561A3	-8.36523	5.99999e-17	0.000378057	1	1
Omega-6:Omega-3 ratio	Stomach	ENSG00000149483.11	TMEM138	-8.36523	5.99999e-17	1.74132e-05	1	1
Omega-6:Omega-3 ratio	Stomach	ENSG00000166035.10	LIPC	8.05737	7.79558e-16	0.00777455	2	2
Omega-6:Omega-3 ratio	Stomach	ENSG00000166780.10	C16orf45	8.03843	9.10002e-16	0.00762341	1	2
Omega-6:Omega-3 ratio	Stomach	ENSG00000213996.12	TM6SF2	-7.84586	4.3e-15	0.00946128	1	1
Omega-6:Omega-3 ratio	Stomach	ENSG00000187664.8	HAPLN4	-7.81958	5.3e-15	0.0599276	1	1
Omega-6:Omega-3 ratio	Stomach	ENSG00000171174.13	RBKS	7.21997	5.20001e-13	0.00242003	1	1
Omega-6:Omega-3 ratio	Stomach	ENSG00000115241.10	PPM1G	6.98741	2.8e-12	0.00278582	1	1
Omega-6:Omega-3 ratio	Stomach	ENSG00000149503.12	INCENP	-6.94443	3.79999e-12	0.00641696	1	1
Omega-6:Omega-3 ratio	Stomach	ENSG00000166734.18	CASC4	-6.89464	5.39999e-12	4.09189e-05	1	1
Omega-6:Omega-3 ratio	Stomach	ENSG00000115216.13	NRBP1	6.72139	1.8e-11	0.0106425	1	1
Omega-6:Omega-3 ratio	Stomach	ENSG00000185829.17	ARL17A	-6.42104	1.35342e-10	0.614675	2	3
Omega-6:Omega-3 ratio	Stomach	ENSG00000213999.15	MEF2B	6.36921	1.9e-10	0.00611792	1	1
Omega-6:Omega-3 ratio	Stomach	ENSG00000163795.13	ZNF513	6.1852	6.20245e-10	0.00193841	2	2
Omega-6:Omega-3 ratio	Stomach	ENSG00000229859.9	PGA3	-6.1353	8.50001e-10	0.123973	1	1
Omega-6:Omega-3 ratio	Stomach	ENSG00000197208.5	SLC22A4	5.94291	2.8e-09	0.000136581	1	1
Omega-6:Omega-3 ratio	Stomach	ENSG00000109917.10	ZPR1	-5.67339	1.4e-08	0.00102545	1	1
Omega-6:Omega-3 ratio	Stomach	ENSG00000197375.12	SLC22A5	-5.56593	2.60755e-08	0.0204283	2	2
Omega-6:Omega-3 ratio	Testis	ENSG00000168496.3	FEN1	40.1413	< 2.23E-308	0.00453188	2	2
Omega-6:Omega-3 ratio	Testis	ENSG00000149485.18	FADS1	37.5563	< 2.23E-308	0.058282	1	1
Omega-6:Omega-3 ratio	Testis	ENSG00000134824.13	FADS2	-37.5563	< 2.23E-308	0.0644362	1	1
Omega-6:Omega-3 ratio	Testis	ENSG00000124920.13	MYRF	-27.361	8.00001e-165	0.0180626	1	2
Omega-6:Omega-3 ratio	Testis	ENSG00000157045.8	NTAN1	-20.0419	2.37561e-89	0.036807	2	2
Omega-6:Omega-3 ratio	Testis	ENSG00000134780.9	DAGLA	-17.5534	5.60009e-69	0.0413534	1	1
Omega-6:Omega-3 ratio	Testis	ENSG00000062282.14	DGAT2	-10.6127	2.60001e-26	0.000105916	1	1
Omega-6:Omega-3 ratio	Testis	ENSG00000009950.15	MLXIPL	-10.2132	1.73002e-24	0.229613	4	4
Omega-6:Omega-3 ratio	Testis	ENSG00000124915.10	DKFZP434K028	-9.90542	3.94309e-23	0.0159704	2	2
Omega-6:Omega-3 ratio	Testis	ENSG00000140694.16	PARN	9.38162	6.49644e-21	0.0040579	2	3
Omega-6:Omega-3 ratio	Testis	ENSG00000188763.4	FZD9	-9.29248	1.50738e-20	0.00133878	2	2
Omega-6:Omega-3 ratio	Testis	ENSG00000243147.7	MRPL33	-8.95172	3.5e-19	0.000195633	1	1
Omega-6:Omega-3 ratio	Testis	ENSG00000115216.13	NRBP1	8.56297	1.1e-17	0.0259917	1	1
Omega-6:Omega-3 ratio	Testis	ENSG00000149532.15	CPSF7	-8.47259	2.39999e-17	0.00422548	1	2
Omega-6:Omega-3 ratio	Testis	ENSG00000149483.11	TMEM138	-8.36523	5.99999e-17	4.598e-06	1	1
Omega-6:Omega-3 ratio	Testis	ENSG00000162144.9	CYB561A3	-8.36523	5.99999e-17	0.000460328	1	1
Omega-6:Omega-3 ratio	Testis	ENSG00000105726.16	ATP13A1	-8.36366	6.0801e-17	0.00584247	2	2
Omega-6:Omega-3 ratio	Testis	ENSG00000106635.7	BCL7B	8.12701	4.40001e-16	0.00859403	1	1
Omega-6:Omega-3 ratio	Testis	ENSG00000213996.12	TM6SF2	7.84586	4.3e-15	0.0373685	1	1
Omega-6:Omega-3 ratio	Testis	ENSG00000187664.8	HAPLN4	-7.81958	5.3e-15	0.0126564	1	1
Omega-6:Omega-3 ratio	Testis	ENSG00000171174.13	RBKS	7.21997	5.20001e-13	0.000377046	1	1
Omega-6:Omega-3 ratio	Testis	ENSG00000115241.10	PPM1G	6.98741	2.8e-12	0.0011882	1	1
Omega-6:Omega-3 ratio	Testis	ENSG00000116641.17	DOCK7	6.59684	4.2e-11	0.00285786	1	2
Omega-6:Omega-3 ratio	Testis	ENSG00000108379.9	WNT3	-6.58063	4.68444e-11	0.148394	2	2
Omega-6:Omega-3 ratio	Testis	ENSG00000198670.11	LPA	-6.01261	1.82563e-09	0.0285389	2	2
Omega-6:Omega-3 ratio	Testis	ENSG00000166783.21	KIAA0430	5.99781	2e-09	0.0073732	1	1
Omega-6:Omega-3 ratio	Testis	ENSG00000232300.1	FAM215B	-5.99151	2.07905e-09	0.0572529	2	2
Omega-6:Omega-3 ratio	Testis	ENSG00000163798.13	SLC4A1AP	5.86841	4.4e-09	0.000797013	1	1
Omega-6:Omega-3 ratio	Testis	ENSG00000175445.14	LPL	-5.85933	4.64751e-09	0.0176866	2	2
Omega-6:Omega-3 ratio	Testis	ENSG00000115194.10	SLC30A3	-5.5827	2.36816e-08	0.00618547	2	2
Omega-6:Omega-3 ratio	Thyroid	ENSG00000149485.18	FADS1	37.5563	< 2.23E-308	0.0324722	1	1
Omega-6:Omega-3 ratio	Thyroid	ENSG00000168496.3	FEN1	-37.5563	< 2.23E-308	3.74674e-05	1	1
Omega-6:Omega-3 ratio	Thyroid	ENSG00000221968.8	FADS3	37.5563	< 2.23E-308	0.00203777	1	1
Omega-6:Omega-3 ratio	Thyroid	ENSG00000134824.13	FADS2	-37.5563	< 2.23E-308	0.130014	1	1
Omega-6:Omega-3 ratio	Thyroid	ENSG00000134825.15	TMEM258	-34.0868	1.15707e-254	0.0123504	2	2
Omega-6:Omega-3 ratio	Thyroid	ENSG00000124920.13	MYRF	-26.7453	1.39999e-157	0.0159786	1	1
Omega-6:Omega-3 ratio	Thyroid	ENSG00000105726.16	ATP13A1	-12.4444	1.50001e-35	0.0108913	1	2
Omega-6:Omega-3 ratio	Thyroid	ENSG00000138002.14	IFT172	-11.63	2.9e-31	0.00231544	1	1
Omega-6:Omega-3 ratio	Thyroid	ENSG00000009950.15	MLXIPL	-11.593	4.4745e-31	0.552726	3	3
Omega-6:Omega-3 ratio	Thyroid	ENSG00000221843.4	C2orf16	-11.5868	4.80741e-31	0.00825046	2	3
Omega-6:Omega-3 ratio	Thyroid	ENSG00000124935.3	SCGB1D2	-11.0457	2.3e-28	0.0003032	1	1
Omega-6:Omega-3 ratio	Thyroid	ENSG00000062282.14	DGAT2	10.5994	3e-26	0.00196402	1	1
Omega-6:Omega-3 ratio	Thyroid	ENSG00000115226.9	FNDC4	-10.2888	7.91674e-25	0.142368	2	3
Omega-6:Omega-3 ratio	Thyroid	ENSG00000106635.7	BCL7B	9.00046	2.24765e-19	0.00237673	2	2
Omega-6:Omega-3 ratio	Thyroid	ENSG00000115216.13	NRBP1	8.56297	1.1e-17	0.0151412	1	1
Omega-6:Omega-3 ratio	Thyroid	ENSG00000166762.16	CATSPER2	8.52715	1.5e-17	0.000447731	1	2
Omega-6:Omega-3 ratio	Thyroid	ENSG00000149483.11	TMEM138	-8.36523	5.99999e-17	7.53377e-05	1	1
Omega-6:Omega-3 ratio	Thyroid	ENSG00000162144.9	CYB561A3	-8.36523	5.99999e-17	0.000592975	1	1
Omega-6:Omega-3 ratio	Thyroid	ENSG00000242866.9	STRC	8.33124	8.00002e-17	0.0111037	1	2
Omega-6:Omega-3 ratio	Thyroid	ENSG00000225190.10	PLEKHM1	-8.17333	3.00001e-16	0.00091473	1	3
Omega-6:Omega-3 ratio	Thyroid	ENSG00000149532.15	CPSF7	-8.10291	5.36592e-16	0.0714827	2	3
Omega-6:Omega-3 ratio	Thyroid	ENSG00000187664.8	HAPLN4	-7.81958	5.3e-15	0.14532	1	1
Omega-6:Omega-3 ratio	Thyroid	ENSG00000213996.12	TM6SF2	-7.56831	3.78123e-14	0.112969	2	2
Omega-6:Omega-3 ratio	Thyroid	ENSG00000156968.8	MPV17L	-7.41678	1.2e-13	0.00197652	1	2
Omega-6:Omega-3 ratio	Thyroid	ENSG00000108379.9	WNT3	-7.37857	1.6e-13	0.228975	1	1
Omega-6:Omega-3 ratio	Thyroid	ENSG00000124939.5	SCGB2A1	7.32551	2.37987e-13	0.178174	2	2
Omega-6:Omega-3 ratio	Thyroid	ENSG00000158019.20	BRE	7.21997	5.20001e-13	0.00233945	1	1
Omega-6:Omega-3 ratio	Thyroid	ENSG00000167987.10	VPS37C	-7.08769	1.36371e-12	0.00903228	2	2
Omega-6:Omega-3 ratio	Thyroid	ENSG00000162607.12	USP1	7.04982	1.79147e-12	0.00501874	2	2
Omega-6:Omega-3 ratio	Thyroid	ENSG00000243943.9	ZNF512	-6.78695	1.14525e-11	0.00123417	2	2
Omega-6:Omega-3 ratio	Thyroid	ENSG00000084734.8	GCKR	-6.70119	2.06725e-11	0.0418157	2	2
Omega-6:Omega-3 ratio	Thyroid	ENSG00000129933.20	MAU2	6.38463	1.71815e-10	0.00270337	2	2
Omega-6:Omega-3 ratio	Thyroid	ENSG00000213999.15	MEF2B	6.24273	4.3e-10	0.00666065	1	1
Omega-6:Omega-3 ratio	Thyroid	ENSG00000229859.9	PGA3	-6.1353	8.50001e-10	0.028069	1	1
Omega-6:Omega-3 ratio	Thyroid	ENSG00000166780.10	C16orf45	6.05548	1.4e-09	0.0133131	1	2
Omega-6:Omega-3 ratio	Thyroid	ENSG00000256713.7	PGA5	-6.05548	1.4e-09	0.00155775	1	1
Omega-6:Omega-3 ratio	Thyroid	ENSG00000197208.5	SLC22A4	5.97506	2.3e-09	0.0136007	1	1
Omega-6:Omega-3 ratio	Thyroid	ENSG00000109917.10	ZPR1	-5.86771	4.41844e-09	0.00740699	2	2
Omega-6:Omega-3 ratio	Thyroid	ENSG00000132740.8	IGHMBP2	-5.83773	5.29168e-09	0.0872651	2	3
Omega-6:Omega-3 ratio	Thyroid	ENSG00000175445.14	LPL	-5.77537	7.67819e-09	0.0183664	2	2
Omega-6:Omega-3 ratio	Thyroid	ENSG00000149503.12	INCENP	5.69982	1.19936e-08	1.01003	4	4
Omega-6:Omega-3 ratio	Thyroid	ENSG00000270933.1	CTD-2227E11.1	-5.66072	1.5074e-08	0.000296594	2	2
Omega-6:Omega-3 ratio	Uterus	ENSG00000134824.13	FADS2	-37.5563	< 2.23E-308	0.0131009	1	1
Omega-6:Omega-3 ratio	Uterus	ENSG00000221968.8	FADS3	37.5563	< 2.23E-308	9.99365e-05	1	1
Omega-6:Omega-3 ratio	Uterus	ENSG00000149485.18	FADS1	37.5563	< 2.23E-308	0.0289	1	1
Omega-6:Omega-3 ratio	Uterus	ENSG00000134825.15	TMEM258	-34.9524	1.19203e-267	0.0442166	2	2
Omega-6:Omega-3 ratio	Uterus	ENSG00000134780.9	DAGLA	11.6427	2.49999e-31	2.81412e-05	1	1
Omega-6:Omega-3 ratio	Uterus	ENSG00000062282.14	DGAT2	10.5994	3e-26	0.000171273	1	1
Omega-6:Omega-3 ratio	Uterus	ENSG00000167995.15	BEST1	-9.93271	2.99999e-23	0.000642394	1	1
Omega-6:Omega-3 ratio	Uterus	ENSG00000149503.12	INCENP	-8.6169	6.87919e-18	0.0909501	2	2
Omega-6:Omega-3 ratio	Uterus	ENSG00000162144.9	CYB561A3	-8.36523	5.99999e-17	0.000468307	1	1
Omega-6:Omega-3 ratio	Uterus	ENSG00000149483.11	TMEM138	-8.36523	5.99999e-17	1.32227e-05	1	1
Omega-6:Omega-3 ratio	Uterus	ENSG00000171174.13	RBKS	7.21997	5.20001e-13	0.00292699	1	1
Omega-6:Omega-3 ratio	Uterus	ENSG00000115241.10	PPM1G	6.98741	2.8e-12	0.00443917	1	1
Omega-6:Omega-3 ratio	Uterus	ENSG00000166734.18	CASC4	-6.89464	5.39999e-12	3.94451e-05	1	1
Omega-6:Omega-3 ratio	Uterus	ENSG00000171988.18	JMJD1C	-6.82818	8.59999e-12	0.0018901	1	1
Omega-6:Omega-3 ratio	Uterus	ENSG00000166035.10	LIPC	6.62722	3.42063e-11	0.0502663	2	2
Omega-6:Omega-3 ratio	Uterus	ENSG00000213999.15	MEF2B	6.24273	4.3e-10	0.00356936	1	1
Omega-6:Omega-3 ratio	Uterus	ENSG00000148572.15	NRBF2	6.19043	6.00001e-10	0.00300771	1	1
Omega-6:Omega-3 ratio	Uterus	ENSG00000104853.15	CLPTM1	-6.06994	1.27955e-09	0.00041333	2	2
Omega-6:Omega-3 ratio	Uterus	ENSG00000130208.9	APOC1	-6.00613	1.9e-09	0.0109842	1	1
Omega-6:Omega-3 ratio	Uterus	ENSG00000197208.5	SLC22A4	5.94291	2.8e-09	0.000337845	1	1
Omega-6:Omega-3 ratio	Uterus	ENSG00000270933.1	CTD-2227E11.1	-5.66511	1.46931e-08	3.20625e-05	2	2
Omega-6:Omega-3 ratio	Vagina	ENSG00000149485.18	FADS1	41.4161	< 2.23E-308	0.0220464	2	2
Omega-6:Omega-3 ratio	Vagina	ENSG00000168496.3	FEN1	37.5563	< 2.23E-308	0.000237747	1	1
Omega-6:Omega-3 ratio	Vagina	ENSG00000134825.15	TMEM258	-35.759	4.79874e-280	0.0221019	2	2
Omega-6:Omega-3 ratio	Vagina	ENSG00000105726.16	ATP13A1	-12.4444	1.50001e-35	0.0134432	1	2
Omega-6:Omega-3 ratio	Vagina	ENSG00000009950.15	MLXIPL	-11.104	1.2e-28	0.0372317	1	1
Omega-6:Omega-3 ratio	Vagina	ENSG00000124935.3	SCGB1D2	11.0457	2.3e-28	0.000234038	1	1
Omega-6:Omega-3 ratio	Vagina	ENSG00000062282.14	DGAT2	10.5159	7.30001e-26	9.73596e-05	1	1
Omega-6:Omega-3 ratio	Vagina	ENSG00000167995.15	BEST1	-8.89277	5.96055e-19	0.000293542	2	2
Omega-6:Omega-3 ratio	Vagina	ENSG00000162144.9	CYB561A3	-8.36523	5.99999e-17	0.00023127	1	1
Omega-6:Omega-3 ratio	Vagina	ENSG00000213996.12	TM6SF2	7.84586	4.3e-15	0.000166996	1	1
Omega-6:Omega-3 ratio	Vagina	ENSG00000108379.9	WNT3	-7.25556	3.99999e-13	0.0163557	1	1
Omega-6:Omega-3 ratio	Vagina	ENSG00000171174.13	RBKS	7.21997	5.20001e-13	0.00374896	1	1
Omega-6:Omega-3 ratio	Vagina	ENSG00000115216.13	NRBP1	6.72139	1.8e-11	0.0114052	1	1
Omega-6:Omega-3 ratio	Vagina	ENSG00000149503.12	INCENP	-6.39338	1.62258e-10	0.00677933	2	3
Omega-6:Omega-3 ratio	Vagina	ENSG00000213999.15	MEF2B	6.24273	4.3e-10	0.0059291	1	1
Omega-6:Omega-3 ratio	Vagina	ENSG00000129933.20	MAU2	6.24079	4.35357e-10	0.00194545	2	2
Omega-6:Omega-3 ratio	Vagina	ENSG00000197375.12	SLC22A5	-6.1455	7.97117e-10	0.150541	3	3
Omega-6:Omega-3 ratio	Vagina	ENSG00000183793.13	NPIPA5	-6.14493	8e-10	0.038788	1	3
Omega-6:Omega-3 ratio	Vagina	ENSG00000072682.18	P4HA2	5.89557	3.73385e-09	0.089433	2	2
Omega-6:Omega-3 ratio	Whole_Blood	ENSG00000134824.13	FADS2	-41.8884	< 2.23E-308	1.06644	2	2
Omega-6:Omega-3 ratio	Whole_Blood	ENSG00000149485.18	FADS1	-37.5563	< 2.23E-308	0.0221527	1	1
Omega-6:Omega-3 ratio	Whole_Blood	ENSG00000134825.15	TMEM258	-36.362	1.69954e-289	0.00956921	2	2
Omega-6:Omega-3 ratio	Whole_Blood	ENSG00000124920.13	MYRF	-24.511	1.12844e-132	0.190606	2	2
Omega-6:Omega-3 ratio	Whole_Blood	ENSG00000167995.15	BEST1	-22.1603	8.30008e-109	0.00141752	1	2
Omega-6:Omega-3 ratio	Whole_Blood	ENSG00000183426.16	NPIPA1	-17.559	5.07796e-69	0.0719544	2	9
Omega-6:Omega-3 ratio	Whole_Blood	ENSG00000221968.8	FADS3	14.4066	4.7e-47	0.00190128	1	1
Omega-6:Omega-3 ratio	Whole_Blood	ENSG00000129933.20	MAU2	13.267	3.59835e-40	0.0119881	3	3
Omega-6:Omega-3 ratio	Whole_Blood	ENSG00000130203.9	APOE	-11.9804	4.50001e-33	0.00465975	1	1
Omega-6:Omega-3 ratio	Whole_Blood	ENSG00000106635.7	BCL7B	11.0968	1.3e-28	0.00192076	1	1
Omega-6:Omega-3 ratio	Whole_Blood	ENSG00000106638.15	TBL2	10.7401	6.60002e-27	0.00154941	1	2
Omega-6:Omega-3 ratio	Whole_Blood	ENSG00000062282.14	DGAT2	10.6127	2.60001e-26	0.00265356	1	1
Omega-6:Omega-3 ratio	Whole_Blood	ENSG00000105726.16	ATP13A1	-9.33997	9.63658e-21	0.00149115	2	2
Omega-6:Omega-3 ratio	Whole_Blood	ENSG00000162607.12	USP1	8.89773	5.70001e-19	0.000552414	1	1
Omega-6:Omega-3 ratio	Whole_Blood	ENSG00000149503.12	INCENP	-8.80055	1.36145e-18	0.0143665	2	2
Omega-6:Omega-3 ratio	Whole_Blood	ENSG00000166762.16	CATSPER2	8.52715	1.5e-17	5.15956e-06	1	1
Omega-6:Omega-3 ratio	Whole_Blood	ENSG00000149483.11	TMEM138	-8.36523	5.99999e-17	3.58091e-05	1	1
Omega-6:Omega-3 ratio	Whole_Blood	ENSG00000162144.9	CYB561A3	-8.36523	5.99999e-17	6.34109e-05	1	1
Omega-6:Omega-3 ratio	Whole_Blood	ENSG00000250067.11	YJEFN3	-8.02571	1.00941e-15	0.016674	4	4
Omega-6:Omega-3 ratio	Whole_Blood	ENSG00000115216.13	NRBP1	7.88618	3.11586e-15	0.0375897	2	2
Omega-6:Omega-3 ratio	Whole_Blood	ENSG00000186010.18	NDUFA13	-7.22261	5.1e-13	0.000983424	1	1
Omega-6:Omega-3 ratio	Whole_Blood	ENSG00000115234.10	SNX17	7.18748	6.59999e-13	0.000293292	1	2
Omega-6:Omega-3 ratio	Whole_Blood	ENSG00000167491.17	GATAD2A	-6.92695	4.3e-12	0.0143995	1	1
Omega-6:Omega-3 ratio	Whole_Blood	ENSG00000166734.18	CASC4	-6.89464	5.39999e-12	0.000117937	1	1
Omega-6:Omega-3 ratio	Whole_Blood	ENSG00000110448.10	CD5	-6.51232	7.4e-11	0.00130012	1	1
Omega-6:Omega-3 ratio	Whole_Blood	ENSG00000213999.15	MEF2B	6.36921	1.9e-10	0.00141141	1	1
Omega-6:Omega-3 ratio	Whole_Blood	ENSG00000197208.5	SLC22A4	-6.31941	2.62565e-10	0.00760472	2	2
Omega-6:Omega-3 ratio	Whole_Blood	ENSG00000229859.9	PGA3	-6.10941	9.99999e-10	0.00471963	1	1
Omega-6:Omega-3 ratio	Whole_Blood	ENSG00000197375.12	SLC22A5	-5.75973	8.42461e-09	0.193396	3	3
Omega-6:Omega-3 ratio	Whole_Blood	ENSG00000110446.10	SLC15A3	5.68097	1.33932e-08	0.00502455	2	2
Omega-6:Omega-3 ratio	Whole_Blood	ENSG00000109917.10	ZPR1	-5.67339	1.4e-08	0.00171709	1	1
Omega-6:Omega-3 ratio	Whole_Blood	ENSG00000197888.2	UGT2B17	5.55985	2.7e-08	0.0998736	1	1
DHA	Adipose_Subcutaneous	ENSG00000168496.3	FEN1	-37.5563	< 2.23E-308	0.00144855	1	1
DHA	Adipose_Subcutaneous	ENSG00000134824.13	FADS2	35.2382	5.19973e-272	0.0525905	1	1
DHA	Adipose_Subcutaneous	ENSG00000134825.15	TMEM258	32.5995	4.16779e-233	0.0239597	2	2
DHA	Adipose_Subcutaneous	ENSG00000166035.10	LIPC	-17.7353	2.23762e-70	0.0489303	4	4
DHA	Adipose_Subcutaneous	ENSG00000134780.9	DAGLA	15.4521	7.29737e-54	0.00294811	2	2
DHA	Adipose_Subcutaneous	ENSG00000167491.17	GATAD2A	11.1159	1.05024e-28	0.00277352	2	2
DHA	Adipose_Subcutaneous	ENSG00000157045.8	NTAN1	10.9915	4.2e-28	0.00118383	1	2
DHA	Adipose_Subcutaneous	ENSG00000062282.14	DGAT2	9.5844	9.29999e-22	8.94871e-06	1	1
DHA	Adipose_Subcutaneous	ENSG00000087237.10	CETP	8.80573	1.3e-18	0.0130732	1	2
DHA	Adipose_Subcutaneous	ENSG00000105726.16	ATP13A1	8.45177	2.86911e-17	0.019012	3	3
DHA	Adipose_Subcutaneous	ENSG00000129933.20	MAU2	-7.57367	3.62816e-14	0.00327175	3	3
DHA	Adipose_Subcutaneous	ENSG00000149503.12	INCENP	6.70222	2.05273e-11	0.0360968	2	2
DHA	Adipose_Subcutaneous	ENSG00000187664.8	HAPLN4	6.61967	3.6e-11	0.0811487	1	1
DHA	Adipose_Subcutaneous	ENSG00000213996.12	TM6SF2	6.61562	3.7e-11	0.0611506	1	1
DHA	Adipose_Subcutaneous	ENSG00000149532.15	CPSF7	6.54777	5.84042e-11	0.0241855	2	2
DHA	Adipose_Subcutaneous	ENSG00000108379.9	WNT3	6.52948	6.59999e-11	0.0480018	1	2
DHA	Adipose_Subcutaneous	ENSG00000084674.14	APOB	6.47457	9.50844e-11	0.000821828	2	2
DHA	Adipose_Subcutaneous	ENSG00000149483.11	TMEM138	6.28399	3.3e-10	7.09559e-05	1	1
DHA	Adipose_Subcutaneous	ENSG00000162144.9	CYB561A3	6.28399	3.3e-10	0.000189463	1	1
DHA	Adipose_Subcutaneous	ENSG00000197208.5	SLC22A4	6.18526	6.20001e-10	0.00122918	1	1
DHA	Adipose_Subcutaneous	ENSG00000115234.10	SNX17	-6.07407	1.2471e-09	0.0113744	2	2
DHA	Adipose_Subcutaneous	ENSG00000164849.9	GPR146	-5.97323	2.32599e-09	0.0115146	2	2
DHA	Adipose_Subcutaneous	ENSG00000009950.15	MLXIPL	5.96497	2.44679e-09	0.018898	2	2
DHA	Adipose_Subcutaneous	ENSG00000110090.12	CPT1A	5.66156	1.5e-08	0.00220649	1	1
DHA	Adipose_Visceral_Omentum	ENSG00000149485.18	FADS1	-37.5563	< 2.23E-308	0.00551243	1	2
DHA	Adipose_Visceral_Omentum	ENSG00000134824.13	FADS2	35.2382	5.19973e-272	0.0605416	1	1
DHA	Adipose_Visceral_Omentum	ENSG00000134825.15	TMEM258	32.7736	1.40255e-235	0.0169048	2	2
DHA	Adipose_Visceral_Omentum	ENSG00000221968.8	FADS3	32.7268	6.49978e-235	1.52346e-05	1	1
DHA	Adipose_Visceral_Omentum	ENSG00000167491.17	GATAD2A	12.1976	3.19999e-34	0.00112173	1	1
DHA	Adipose_Visceral_Omentum	ENSG00000087237.10	CETP	9.75829	1.7e-22	0.0310157	1	1
DHA	Adipose_Visceral_Omentum	ENSG00000105726.16	ATP13A1	9.70755	2.79999e-22	0.00898739	1	2
DHA	Adipose_Visceral_Omentum	ENSG00000062282.14	DGAT2	-9.67909	3.7e-22	8.61778e-05	1	1
DHA	Adipose_Visceral_Omentum	ENSG00000149503.12	INCENP	7.40986	1.26436e-13	0.055588	3	3
DHA	Adipose_Visceral_Omentum	ENSG00000134780.9	DAGLA	7.27658	3.42396e-13	0.00513321	2	2
DHA	Adipose_Visceral_Omentum	ENSG00000115216.13	NRBP1	-6.96432	3.3e-12	0.0183507	1	1
DHA	Adipose_Visceral_Omentum	ENSG00000213996.12	TM6SF2	6.61562	3.7e-11	0.0273884	1	1
DHA	Adipose_Visceral_Omentum	ENSG00000149532.15	CPSF7	6.54396	5.99091e-11	0.0301621	2	2
DHA	Adipose_Visceral_Omentum	ENSG00000009950.15	MLXIPL	6.42876	1.28653e-10	0.0478413	2	2
DHA	Adipose_Visceral_Omentum	ENSG00000149483.11	TMEM138	6.28399	3.3e-10	3.15609e-05	1	1
DHA	Adipose_Visceral_Omentum	ENSG00000162144.9	CYB561A3	6.28399	3.3e-10	0.000248671	1	1
DHA	Adipose_Visceral_Omentum	ENSG00000166035.10	LIPC	-6.13336	8.60441e-10	0.090377	3	3
DHA	Adipose_Visceral_Omentum	ENSG00000115234.10	SNX17	-5.98988	2.1e-09	0.000979045	1	1
DHA	Adipose_Visceral_Omentum	ENSG00000165476.13	REEP3	-5.85981	4.63406e-09	0.022919	3	4
DHA	Adipose_Visceral_Omentum	ENSG00000115241.10	PPM1G	-5.80859	6.29999e-09	0.00231537	1	1
DHA	Adrenal_Gland	ENSG00000149485.18	FADS1	-37.5563	< 2.23E-308	0.00322641	1	2
DHA	Adrenal_Gland	ENSG00000134825.15	TMEM258	30.0714	1.14705e-198	0.0210533	2	2
DHA	Adrenal_Gland	ENSG00000179889.18	PDXDC1	10.9915	4.2e-28	0.0356281	1	2
DHA	Adrenal_Gland	ENSG00000105726.16	ATP13A1	9.70755	2.79999e-22	0.016427	1	1
DHA	Adrenal_Gland	ENSG00000062282.14	DGAT2	-9.5844	9.29999e-22	0.00120145	1	1
DHA	Adrenal_Gland	ENSG00000162607.12	USP1	-8.85066	8.7e-19	0.00392918	1	1
DHA	Adrenal_Gland	ENSG00000140853.15	NLRC5	7.96897	1.6e-15	0.0335731	1	1
DHA	Adrenal_Gland	ENSG00000087237.10	CETP	7.81041	5.70001e-15	0.0199869	1	1
DHA	Adrenal_Gland	ENSG00000187664.8	HAPLN4	6.61967	3.6e-11	0.0102617	1	1
DHA	Adrenal_Gland	ENSG00000213996.12	TM6SF2	6.61562	3.7e-11	0.0205024	1	1
DHA	Adrenal_Gland	ENSG00000115216.13	NRBP1	-6.59684	4.2e-11	0.0186842	1	1
DHA	Adrenal_Gland	ENSG00000108379.9	WNT3	6.56509	5.20001e-11	0.131145	1	1
DHA	Adrenal_Gland	ENSG00000149532.15	CPSF7	6.33984	2.3e-10	0.0337496	1	1
DHA	Adrenal_Gland	ENSG00000149483.11	TMEM138	6.28399	3.3e-10	3.89066e-05	1	1
DHA	Adrenal_Gland	ENSG00000162144.9	CYB561A3	6.28399	3.3e-10	8.22268e-05	1	1
DHA	Adrenal_Gland	ENSG00000197208.5	SLC22A4	6.2191	4.99999e-10	0.00736175	1	1
DHA	Adrenal_Gland	ENSG00000105705.15	SUGP1	6.1778	6.49999e-10	0.000883618	1	1
DHA	Adrenal_Gland	ENSG00000197375.12	SLC22A5	6.14584	7.95397e-10	0.0918658	3	3
DHA	Adrenal_Gland	ENSG00000124935.3	SCGB1D2	-5.9631	2.47495e-09	0.0104544	2	2
DHA	Adrenal_Gland	ENSG00000167491.17	GATAD2A	5.87001	4.35773e-09	0.00171195	2	2
DHA	Adrenal_Gland	ENSG00000149503.12	INCENP	5.82825	5.60107e-09	0.0140885	2	2
DHA	Adrenal_Gland	ENSG00000115241.10	PPM1G	-5.80859	6.29999e-09	0.00698881	1	1
DHA	Artery_Aorta	ENSG00000134824.13	FADS2	39.6141	< 2.23E-308	0.103754	2	2
DHA	Artery_Aorta	ENSG00000149485.18	FADS1	-37.5563	< 2.23E-308	0.00259622	1	2
DHA	Artery_Aorta	ENSG00000134825.15	TMEM258	33.2892	5.53672e-243	0.0220702	3	3
DHA	Artery_Aorta	ENSG00000221968.8	FADS3	-32.7268	6.49978e-235	0.000247572	1	1
DHA	Artery_Aorta	ENSG00000167995.15	BEST1	16.7265	8.39992e-63	0.00217946	1	1
DHA	Artery_Aorta	ENSG00000087237.10	CETP	10.7613	5.24282e-27	0.0585004	2	2
DHA	Artery_Aorta	ENSG00000167491.17	GATAD2A	10.3171	5.89627e-25	0.00134772	2	2
DHA	Artery_Aorta	ENSG00000062282.14	DGAT2	-9.5844	9.29999e-22	0.000402507	1	1
DHA	Artery_Aorta	ENSG00000198382.8	UVRAG	9.39968	5.47312e-21	0.0660661	2	2
DHA	Artery_Aorta	ENSG00000171988.18	JMJD1C	8.01915	1.06476e-15	0.00232838	2	2
DHA	Artery_Aorta	ENSG00000166780.10	C16orf45	-7.39185	1.44796e-13	0.0108861	2	3
DHA	Artery_Aorta	ENSG00000115216.13	NRBP1	-6.84217	7.8e-12	0.0155538	1	1
DHA	Artery_Aorta	ENSG00000115241.10	PPM1G	-6.73853	1.6e-11	0.00237599	1	1
DHA	Artery_Aorta	ENSG00000108379.9	WNT3	6.39552	1.6e-10	0.126545	1	1
DHA	Artery_Aorta	ENSG00000149532.15	CPSF7	6.33984	2.3e-10	0.0216029	1	2
DHA	Artery_Aorta	ENSG00000162144.9	CYB561A3	6.28399	3.3e-10	0.000574843	1	1
DHA	Artery_Aorta	ENSG00000156968.8	MPV17L	6.216	5.1e-10	0.0036949	1	2
DHA	Artery_Aorta	ENSG00000197208.5	SLC22A4	-6.03313	1.60815e-09	0.035755	2	2
DHA	Artery_Aorta	ENSG00000115234.10	SNX17	-5.98988	2.1e-09	0.00325643	1	2
DHA	Artery_Aorta	ENSG00000267198.1	RP11-798G7.6	5.90624	3.5e-09	0.000195319	1	2
DHA	Artery_Aorta	ENSG00000159314.11	ARHGAP27	5.86191	4.57583e-09	0.0123918	3	3
DHA	Artery_Aorta	ENSG00000149503.12	INCENP	5.69326	1.24634e-08	0.0457127	2	2
DHA	Artery_Aorta	ENSG00000009950.15	MLXIPL	5.60355	2.1e-08	0.00340089	1	2
DHA	Artery_Coronary	ENSG00000149485.18	FADS1	-37.5563	< 2.23E-308	0.0032387	1	2
DHA	Artery_Coronary	ENSG00000134824.13	FADS2	35.2382	5.19973e-272	0.0716787	1	1
DHA	Artery_Coronary	ENSG00000134825.15	TMEM258	32.0322	3.88691e-225	0.0232877	2	2
DHA	Artery_Coronary	ENSG00000179889.18	PDXDC1	15.2045	3.30001e-52	0.023532	1	1
DHA	Artery_Coronary	ENSG00000167995.15	BEST1	14.5314	7.66088e-48	0.00294721	2	2
DHA	Artery_Coronary	ENSG00000105726.16	ATP13A1	9.70755	2.79999e-22	0.0165007	1	2
DHA	Artery_Coronary	ENSG00000062282.14	DGAT2	-9.5844	9.29999e-22	0.000203906	1	1
DHA	Artery_Coronary	ENSG00000087237.10	CETP	8.80573	1.3e-18	0.0168172	1	1
DHA	Artery_Coronary	ENSG00000198382.8	UVRAG	8.76916	1.80001e-18	0.00342554	1	1
DHA	Artery_Coronary	ENSG00000116641.17	DOCK7	-8.70414	3.20001e-18	0.0227631	1	2
DHA	Artery_Coronary	ENSG00000149532.15	CPSF7	7.72713	1.1e-14	0.0117271	1	1
DHA	Artery_Coronary	ENSG00000162607.12	USP1	-7.31153	2.64118e-13	0.00479169	2	2
DHA	Artery_Coronary	ENSG00000009950.15	MLXIPL	6.61562	3.7e-11	0.00472254	1	1
DHA	Artery_Coronary	ENSG00000162144.9	CYB561A3	6.28399	3.3e-10	0.00053689	1	1
DHA	Artery_Coronary	ENSG00000197208.5	SLC22A4	-6.2191	4.99999e-10	0.00191134	1	1
DHA	Artery_Coronary	ENSG00000197375.12	SLC22A5	5.81338	6.12225e-09	0.0607592	2	2
DHA	Artery_Coronary	ENSG00000149503.12	INCENP	5.57327	2.5e-08	0.0435909	1	1
DHA	Artery_Tibial	ENSG00000149485.18	FADS1	-40.4046	< 2.23E-308	0.0267912	2	2
DHA	Artery_Tibial	ENSG00000134824.13	FADS2	39.5917	< 2.23E-308	0.134449	2	2
DHA	Artery_Tibial	ENSG00000168496.3	FEN1	-37.5563	< 2.23E-308	0.000592784	1	1
DHA	Artery_Tibial	ENSG00000134825.15	TMEM258	32.047	2.41463e-225	0.0137713	2	2
DHA	Artery_Tibial	ENSG00000124920.13	MYRF	20.5613	6.10009e-94	0.0108014	1	1
DHA	Artery_Tibial	ENSG00000167995.15	BEST1	14.5386	6.89998e-48	0.00331844	1	1
DHA	Artery_Tibial	ENSG00000166035.10	LIPC	-14.0769	5.26579e-45	0.0479949	2	2
DHA	Artery_Tibial	ENSG00000062282.14	DGAT2	9.69716	3.09999e-22	4.91839e-05	1	1
DHA	Artery_Tibial	ENSG00000087237.10	CETP	8.80573	1.3e-18	0.0065186	1	1
DHA	Artery_Tibial	ENSG00000116641.17	DOCK7	-8.79742	1.4e-18	0.0203227	1	1
DHA	Artery_Tibial	ENSG00000171988.18	JMJD1C	8.15822	3.4e-16	0.00168853	1	1
DHA	Artery_Tibial	ENSG00000105726.16	ATP13A1	7.54607	4.48574e-14	0.0285306	3	3
DHA	Artery_Tibial	ENSG00000162607.12	USP1	-7.20042	6.00261e-13	0.00617433	2	2
DHA	Artery_Tibial	ENSG00000129933.20	MAU2	6.95328	3.56899e-12	0.00139103	2	2
DHA	Artery_Tibial	ENSG00000213996.12	TM6SF2	6.56669	5.1446e-11	0.0270334	2	2
DHA	Artery_Tibial	ENSG00000108379.9	WNT3	6.525	6.8e-11	0.062515	1	2
DHA	Artery_Tibial	ENSG00000149532.15	CPSF7	6.33984	2.3e-10	0.0139322	1	2
DHA	Artery_Tibial	ENSG00000197208.5	SLC22A4	-6.2191	4.99999e-10	0.00148286	1	1
DHA	Artery_Tibial	ENSG00000255931.1	RP11-286N22.10	6.1778	6.49999e-10	1.92801e-06	1	1
DHA	Artery_Tibial	ENSG00000115234.10	SNX17	-5.98988	2.1e-09	0.0114015	1	1
DHA	Artery_Tibial	ENSG00000166780.10	C16orf45	-5.71454	1.1e-08	0.0100911	1	2
DHA	Artery_Tibial	ENSG00000149503.12	INCENP	5.57327	2.5e-08	0.046422	1	2
DHA	Brain_Amygdala	ENSG00000149485.18	FADS1	-37.5563	< 2.23E-308	0.045223	1	1
DHA	Brain_Amygdala	ENSG00000168496.3	FEN1	-37.5563	< 2.23E-308	0.00033818	1	1
DHA	Brain_Amygdala	ENSG00000134825.15	TMEM258	33.3645	4.48213e-244	0.0230797	2	2
DHA	Brain_Amygdala	ENSG00000221968.8	FADS3	-32.7268	6.49978e-235	3.39586e-05	1	1
DHA	Brain_Amygdala	ENSG00000062282.14	DGAT2	-9.5844	9.29999e-22	0.000950865	1	1
DHA	Brain_Amygdala	ENSG00000162607.12	USP1	-8.85066	8.7e-19	0.000299221	1	1
DHA	Brain_Amygdala	ENSG00000134780.9	DAGLA	-8.80573	1.3e-18	3.61167e-05	1	1
DHA	Brain_Amygdala	ENSG00000176714.9	CCDC121	8.58735	8.89998e-18	4.06276e-05	1	2
DHA	Brain_Amygdala	ENSG00000166035.10	LIPC	-8.36229	6.15134e-17	0.0161007	2	2
DHA	Brain_Amygdala	ENSG00000149532.15	CPSF7	7.72713	1.1e-14	0.0277293	1	2
DHA	Brain_Amygdala	ENSG00000124915.10	DKFZP434K028	-7.09431	1.3e-12	0.000471857	1	1
DHA	Brain_Amygdala	ENSG00000187664.8	HAPLN4	6.61967	3.6e-11	0.00668827	1	1
DHA	Brain_Amygdala	ENSG00000213996.12	TM6SF2	6.61562	3.7e-11	0.00172436	1	1
DHA	Brain_Amygdala	ENSG00000198382.8	UVRAG	-6.33505	2.37259e-10	2.37648e-05	2	2
DHA	Brain_Amygdala	ENSG00000149483.11	TMEM138	6.28399	3.3e-10	9.60707e-06	1	1
DHA	Brain_Amygdala	ENSG00000162144.9	CYB561A3	6.28399	3.3e-10	0.00175719	1	1
DHA	Brain_Amygdala	ENSG00000197208.5	SLC22A4	6.18526	6.20001e-10	0.00628776	1	1
DHA	Brain_Amygdala	ENSG00000115234.10	SNX17	5.98988	2.1e-09	0.00999836	1	1
DHA	Brain_Anterior_cingulate_cortex_BA24	ENSG00000149485.18	FADS1	-42.2829	< 2.23E-308	0.0336149	2	2
DHA	Brain_Anterior_cingulate_cortex_BA24	ENSG00000134824.13	FADS2	37.5563	< 2.23E-308	0.000342691	1	1
DHA	Brain_Anterior_cingulate_cortex_BA24	ENSG00000134825.15	TMEM258	15.3905	1.89425e-53	0.00564154	2	2
DHA	Brain_Anterior_cingulate_cortex_BA24	ENSG00000105726.16	ATP13A1	9.70755	2.79999e-22	0.00326918	1	1
DHA	Brain_Anterior_cingulate_cortex_BA24	ENSG00000062282.14	DGAT2	-9.5844	9.29999e-22	0.00109791	1	1
DHA	Brain_Anterior_cingulate_cortex_BA24	ENSG00000162607.12	USP1	-8.85066	8.7e-19	8.39821e-06	1	1
DHA	Brain_Anterior_cingulate_cortex_BA24	ENSG00000134780.9	DAGLA	-8.80573	1.3e-18	8.59664e-05	1	1
DHA	Brain_Anterior_cingulate_cortex_BA24	ENSG00000124935.3	SCGB1D2	-8.42854	3.50001e-17	0.0120299	1	1
DHA	Brain_Anterior_cingulate_cortex_BA24	ENSG00000171988.18	JMJD1C	8.28572	1.17398e-16	0.0013673	2	2
DHA	Brain_Anterior_cingulate_cortex_BA24	ENSG00000149532.15	CPSF7	7.72713	1.1e-14	0.0274369	1	1
DHA	Brain_Anterior_cingulate_cortex_BA24	ENSG00000197208.5	SLC22A4	6.29108	3.15262e-10	0.0238221	2	2
DHA	Brain_Anterior_cingulate_cortex_BA24	ENSG00000162144.9	CYB561A3	6.28399	3.3e-10	0.00359257	1	1
DHA	Brain_Anterior_cingulate_cortex_BA24	ENSG00000149483.11	TMEM138	6.28399	3.3e-10	1.72439e-05	1	1
DHA	Brain_Anterior_cingulate_cortex_BA24	ENSG00000198382.8	UVRAG	-6.13382	8.57918e-10	4.02876e-05	2	2
DHA	Brain_Anterior_cingulate_cortex_BA24	ENSG00000115234.10	SNX17	5.98988	2.1e-09	0.00898588	1	1
DHA	Brain_Anterior_cingulate_cortex_BA24	ENSG00000167491.17	GATAD2A	-5.89968	3.64204e-09	0.00459124	2	2
DHA	Brain_Anterior_cingulate_cortex_BA24	ENSG00000115241.10	PPM1G	-5.80859	6.29999e-09	0.00628817	1	1
DHA	Brain_Caudate_basal_ganglia	ENSG00000149485.18	FADS1	-37.1951	8.19401e-303	0.0319683	2	2
DHA	Brain_Caudate_basal_ganglia	ENSG00000134825.15	TMEM258	33.2042	9.35859e-242	0.0149758	2	2
DHA	Brain_Caudate_basal_ganglia	ENSG00000221968.8	FADS3	-32.7268	6.49978e-235	0.000510105	1	1
DHA	Brain_Caudate_basal_ganglia	ENSG00000124920.13	MYRF	20.6045	2.50001e-94	0.0016491	1	1
DHA	Brain_Caudate_basal_ganglia	ENSG00000166035.10	LIPC	-17.6636	8.00009e-70	0.00961507	1	1
DHA	Brain_Caudate_basal_ganglia	ENSG00000167995.15	BEST1	-11.8171	3.18403e-32	0.0243783	2	2
DHA	Brain_Caudate_basal_ganglia	ENSG00000062282.14	DGAT2	-9.5844	9.29999e-22	0.000294684	1	1
DHA	Brain_Caudate_basal_ganglia	ENSG00000134780.9	DAGLA	9.4195	4.53239e-21	0.0017672	2	2
DHA	Brain_Caudate_basal_ganglia	ENSG00000124935.3	SCGB1D2	-8.42854	3.50001e-17	0.0158058	1	1
DHA	Brain_Caudate_basal_ganglia	ENSG00000087237.10	CETP	8.17333	3.00001e-16	0.00488587	1	1
DHA	Brain_Caudate_basal_ganglia	ENSG00000165476.13	REEP3	-7.74637	9.45596e-15	0.0215768	2	2
DHA	Brain_Caudate_basal_ganglia	ENSG00000149503.12	INCENP	7.1253	1.03853e-12	0.0694532	3	3
DHA	Brain_Caudate_basal_ganglia	ENSG00000213996.12	TM6SF2	6.61562	3.7e-11	0.0157601	1	1
DHA	Brain_Caudate_basal_ganglia	ENSG00000149532.15	CPSF7	6.33984	2.3e-10	0.0535854	1	1
DHA	Brain_Caudate_basal_ganglia	ENSG00000149483.11	TMEM138	6.28399	3.3e-10	2.82307e-07	1	1
DHA	Brain_Caudate_basal_ganglia	ENSG00000162144.9	CYB561A3	6.28399	3.3e-10	0.00153434	1	1
DHA	Brain_Caudate_basal_ganglia	ENSG00000197208.5	SLC22A4	6.2191	4.99999e-10	0.0049305	1	1
DHA	Brain_Caudate_basal_ganglia	ENSG00000105705.15	SUGP1	6.1778	6.49999e-10	0.00345575	1	1
DHA	Brain_Caudate_basal_ganglia	ENSG00000115234.10	SNX17	6.05548	1.4e-09	0.0117213	1	1
DHA	Brain_Caudate_basal_ganglia	ENSG00000167491.17	GATAD2A	-5.89708	3.7e-09	0.00691018	1	1
DHA	Brain_Caudate_basal_ganglia	ENSG00000115241.10	PPM1G	-5.80859	6.29999e-09	0.0061422	1	1
DHA	Brain_Caudate_basal_ganglia	ENSG00000255931.1	RP11-286N22.10	5.67053	1.42358e-08	5.20336e-05	2	2
DHA	Brain_Cerebellar_Hemisphere	ENSG00000149485.18	FADS1	-38.6312	< 2.23E-308	0.936813	2	2
DHA	Brain_Cerebellar_Hemisphere	ENSG00000168496.3	FEN1	-37.5563	< 2.23E-308	0.000623235	1	1
DHA	Brain_Cerebellar_Hemisphere	ENSG00000134824.13	FADS2	-37.5563	< 2.23E-308	0.0125756	1	1
DHA	Brain_Cerebellar_Hemisphere	ENSG00000221968.8	FADS3	-32.7268	6.49978e-235	0.00836882	1	1
DHA	Brain_Cerebellar_Hemisphere	ENSG00000134825.15	TMEM258	32.0751	9.81644e-226	0.019468	3	3
DHA	Brain_Cerebellar_Hemisphere	ENSG00000062282.14	DGAT2	-9.5844	9.29999e-22	1.37586e-05	1	1
DHA	Brain_Cerebellar_Hemisphere	ENSG00000087237.10	CETP	8.80573	1.3e-18	0.00318861	1	1
DHA	Brain_Cerebellar_Hemisphere	ENSG00000167995.15	BEST1	-8.44656	3e-17	0.0222383	1	1
DHA	Brain_Cerebellar_Hemisphere	ENSG00000124935.3	SCGB1D2	-8.42854	3.50001e-17	0.00708393	1	1
DHA	Brain_Cerebellar_Hemisphere	ENSG00000149532.15	CPSF7	7.72713	1.1e-14	0.0155718	1	1
DHA	Brain_Cerebellar_Hemisphere	ENSG00000149503.12	INCENP	7.2216	5.13799e-13	0.0316481	2	2
DHA	Brain_Cerebellar_Hemisphere	ENSG00000162144.9	CYB561A3	6.28399	3.3e-10	0.00182481	1	1
DHA	Brain_Cerebellar_Hemisphere	ENSG00000149483.11	TMEM138	6.28399	3.3e-10	5.36788e-05	1	1
DHA	Brain_Cerebellar_Hemisphere	ENSG00000105705.15	SUGP1	6.1778	6.49999e-10	0.000217157	1	1
DHA	Brain_Cerebellar_Hemisphere	ENSG00000255931.1	RP11-286N22.10	6.1778	6.49999e-10	1.46559e-05	1	2
DHA	Brain_Cerebellar_Hemisphere	ENSG00000197208.5	SLC22A4	-6.16609	7.00001e-10	0.0325827	1	1
DHA	Brain_Cerebellar_Hemisphere	ENSG00000115234.10	SNX17	5.98988	2.1e-09	0.00062764	1	1
DHA	Brain_Cerebellar_Hemisphere	ENSG00000197375.12	SLC22A5	-5.73382	9.81928e-09	0.046131	2	2
DHA	Brain_Cerebellar_Hemisphere	ENSG00000132740.8	IGHMBP2	5.66649	1.45754e-08	0.0986084	2	2
DHA	Brain_Cerebellum	ENSG00000134824.13	FADS2	-37.5563	< 2.23E-308	0.015265	1	1
DHA	Brain_Cerebellum	ENSG00000149485.18	FADS1	-37.5563	< 2.23E-308	0.261218	1	2
DHA	Brain_Cerebellum	ENSG00000134825.15	TMEM258	30.0694	1.21686e-198	0.03287	2	2
DHA	Brain_Cerebellum	ENSG00000166035.10	LIPC	-17.6636	8.00009e-70	0.00442435	1	1
DHA	Brain_Cerebellum	ENSG00000183426.16	NPIPA1	15.2045	3.30001e-52	0.200776	1	3
DHA	Brain_Cerebellum	ENSG00000062282.14	DGAT2	-9.69716	3.09999e-22	3.3161e-05	1	1
DHA	Brain_Cerebellum	ENSG00000149532.15	CPSF7	7.72713	1.1e-14	0.0332205	1	2
DHA	Brain_Cerebellum	ENSG00000225190.10	PLEKHM1	-7.4409	9.99999e-14	0.365525	1	4
DHA	Brain_Cerebellum	ENSG00000171988.18	JMJD1C	7.34051	2.12787e-13	0.00383483	2	2
DHA	Brain_Cerebellum	ENSG00000124935.3	SCGB1D2	-7.20408	5.84355e-13	0.0105815	2	2
DHA	Brain_Cerebellum	ENSG00000213996.12	TM6SF2	6.61562	3.7e-11	0.0978762	1	1
DHA	Brain_Cerebellum	ENSG00000197375.12	SLC22A5	-6.59916	4.13504e-11	0.0483986	2	3
DHA	Brain_Cerebellum	ENSG00000232300.1	FAM215B	6.41589	1.4e-10	0.284264	1	2
DHA	Brain_Cerebellum	ENSG00000165476.13	REEP3	-6.3786	1.78718e-10	0.00246092	2	2
DHA	Brain_Cerebellum	ENSG00000149483.11	TMEM138	6.28399	3.3e-10	2.27771e-05	1	1
DHA	Brain_Cerebellum	ENSG00000162144.9	CYB561A3	6.28399	3.3e-10	0.00168851	1	1
DHA	Brain_Cerebellum	ENSG00000197208.5	SLC22A4	-6.2191	4.99999e-10	0.0451337	1	1
DHA	Brain_Cerebellum	ENSG00000149503.12	INCENP	6.01932	1.75151e-09	0.0135016	2	3
DHA	Brain_Cerebellum	ENSG00000132740.8	IGHMBP2	5.91802	3.25833e-09	0.272332	2	2
DHA	Brain_Cerebellum	ENSG00000138002.14	IFT172	5.71454	1.1e-08	0.00932913	1	1
DHA	Brain_Cortex	ENSG00000149485.18	FADS1	-38.4675	< 2.23E-308	0.172157	2	2
DHA	Brain_Cortex	ENSG00000168496.3	FEN1	-37.5563	< 2.23E-308	0.000606716	1	1
DHA	Brain_Cortex	ENSG00000134825.15	TMEM258	33.3988	1.42789e-244	0.0123189	2	2
DHA	Brain_Cortex	ENSG00000134824.13	FADS2	13.6766	1.40001e-42	0.00010257	1	1
DHA	Brain_Cortex	ENSG00000134780.9	DAGLA	9.8112	1.00761e-22	0.00103131	2	2
DHA	Brain_Cortex	ENSG00000062282.14	DGAT2	-9.67909	3.7e-22	0.00145784	1	1
DHA	Brain_Cortex	ENSG00000162607.12	USP1	-8.85066	8.7e-19	2.87663e-08	1	1
DHA	Brain_Cortex	ENSG00000167995.15	BEST1	-8.44656	3e-17	0.0134275	1	1
DHA	Brain_Cortex	ENSG00000124935.3	SCGB1D2	-8.42854	3.50001e-17	0.0167219	1	1
DHA	Brain_Cortex	ENSG00000171988.18	JMJD1C	8.15822	3.4e-16	0.00203356	1	1
DHA	Brain_Cortex	ENSG00000134222.16	PSRC1	7.91363	2.5e-15	0.0283441	1	1
DHA	Brain_Cortex	ENSG00000165476.13	REEP3	-7.46741	8.17856e-14	0.033733	2	2
DHA	Brain_Cortex	ENSG00000115216.13	NRBP1	-6.84217	7.8e-12	0.00192461	1	1
DHA	Brain_Cortex	ENSG00000149532.15	CPSF7	6.33984	2.3e-10	0.0586677	1	1
DHA	Brain_Cortex	ENSG00000149483.11	TMEM138	6.28399	3.3e-10	1.34769e-05	1	1
DHA	Brain_Cortex	ENSG00000162144.9	CYB561A3	6.28399	3.3e-10	0.00284301	1	1
DHA	Brain_Cortex	ENSG00000213996.12	TM6SF2	6.19844	5.70272e-10	0.0294694	2	2
DHA	Brain_Cortex	ENSG00000105705.15	SUGP1	6.1778	6.49999e-10	0.00258583	1	1
DHA	Brain_Cortex	ENSG00000115234.10	SNX17	5.98988	2.1e-09	0.00482011	1	1
DHA	Brain_Cortex	ENSG00000138002.14	IFT172	5.94887	2.7e-09	0.00508075	1	1
DHA	Brain_Cortex	ENSG00000167491.17	GATAD2A	-5.89708	3.7e-09	0.00579642	1	1
DHA	Brain_Cortex	ENSG00000115241.10	PPM1G	-5.80859	6.29999e-09	0.00717569	1	1
DHA	Brain_Cortex	ENSG00000197208.5	SLC22A4	5.65578	1.55137e-08	0.000722068	2	2
DHA	Brain_Cortex	ENSG00000250067.11	YJEFN3	-5.612	2e-08	0.00684609	1	1
DHA	Brain_Frontal_Cortex_BA9	ENSG00000134825.15	TMEM258	37.5563	< 2.23E-308	0.0083929	1	1
DHA	Brain_Frontal_Cortex_BA9	ENSG00000149485.18	FADS1	-37.5563	< 2.23E-308	0.0338666	1	2
DHA	Brain_Frontal_Cortex_BA9	ENSG00000168496.3	FEN1	-37.5563	< 2.23E-308	0.000647106	1	1
DHA	Brain_Frontal_Cortex_BA9	ENSG00000221968.8	FADS3	-32.7268	6.49978e-235	1.39914e-06	1	1
DHA	Brain_Frontal_Cortex_BA9	ENSG00000124920.13	MYRF	20.5582	6.49988e-94	0.000733445	1	1
DHA	Brain_Frontal_Cortex_BA9	ENSG00000062282.14	DGAT2	-9.69716	3.09999e-22	0.00177699	1	1
DHA	Brain_Frontal_Cortex_BA9	ENSG00000162607.12	USP1	8.85066	8.7e-19	5.22391e-06	1	1
DHA	Brain_Frontal_Cortex_BA9	ENSG00000134780.9	DAGLA	-8.80573	1.3e-18	3.73144e-05	1	1
DHA	Brain_Frontal_Cortex_BA9	ENSG00000167995.15	BEST1	-8.44273	3.10001e-17	0.0120587	1	1
DHA	Brain_Frontal_Cortex_BA9	ENSG00000124935.3	SCGB1D2	-8.42854	3.50001e-17	0.0154151	1	1
DHA	Brain_Frontal_Cortex_BA9	ENSG00000166035.10	LIPC	-8.12899	4.32884e-16	0.00791663	2	2
DHA	Brain_Frontal_Cortex_BA9	ENSG00000165476.13	REEP3	-8.04978	8.2944e-16	0.00632067	2	2
DHA	Brain_Frontal_Cortex_BA9	ENSG00000149532.15	CPSF7	7.45211	9.18591e-14	0.131725	2	3
DHA	Brain_Frontal_Cortex_BA9	ENSG00000166780.10	C16orf45	-6.99781	2.6e-12	0.000517975	1	2
DHA	Brain_Frontal_Cortex_BA9	ENSG00000134222.16	PSRC1	6.92289	4.4253e-12	0.0456041	2	2
DHA	Brain_Frontal_Cortex_BA9	ENSG00000198382.8	UVRAG	-6.8311	8.42669e-12	6.86884e-05	2	2
DHA	Brain_Frontal_Cortex_BA9	ENSG00000213996.12	TM6SF2	6.61562	3.7e-11	0.00982209	1	1
DHA	Brain_Frontal_Cortex_BA9	ENSG00000162144.9	CYB561A3	6.28399	3.3e-10	0.00349588	1	1
DHA	Brain_Frontal_Cortex_BA9	ENSG00000149483.11	TMEM138	6.28399	3.3e-10	6.74411e-06	1	1
DHA	Brain_Frontal_Cortex_BA9	ENSG00000167491.17	GATAD2A	-6.26951	3.62176e-10	0.00363299	2	2
DHA	Brain_Frontal_Cortex_BA9	ENSG00000129933.20	MAU2	-6.1778	6.49999e-10	0.00480831	1	1
DHA	Brain_Frontal_Cortex_BA9	ENSG00000105705.15	SUGP1	6.1778	6.49999e-10	0.00134088	1	1
DHA	Brain_Frontal_Cortex_BA9	ENSG00000115234.10	SNX17	5.98988	2.1e-09	0.00661686	1	1
DHA	Brain_Frontal_Cortex_BA9	ENSG00000138002.14	IFT172	5.933	2.97456e-09	0.00408346	2	2
DHA	Brain_Frontal_Cortex_BA9	ENSG00000159314.11	ARHGAP27	5.86468	4.5e-09	0.0126656	1	1
DHA	Brain_Hippocampus	ENSG00000134825.15	TMEM258	39.5206	< 2.23E-308	0.0120044	2	2
DHA	Brain_Hippocampus	ENSG00000149485.18	FADS1	-43.0575	< 2.23E-308	0.0546194	2	2
DHA	Brain_Hippocampus	ENSG00000134824.13	FADS2	-37.5563	< 2.23E-308	0.000905091	1	1
DHA	Brain_Hippocampus	ENSG00000166035.10	LIPC	-21.9094	2.11181e-106	0.00831005	2	2
DHA	Brain_Hippocampus	ENSG00000124915.10	DKFZP434K028	-20.7552	1.09999e-95	0.00269669	1	1
DHA	Brain_Hippocampus	ENSG00000179889.18	PDXDC1	17.0499	3.49994e-65	0.0529435	1	1
DHA	Brain_Hippocampus	ENSG00000062282.14	DGAT2	-9.69716	3.09999e-22	0.000444549	1	1
DHA	Brain_Hippocampus	ENSG00000157992.12	KRTCAP3	9.38486	6.30001e-21	0.0289432	1	2
DHA	Brain_Hippocampus	ENSG00000087237.10	CETP	8.80573	1.3e-18	0.00558116	1	1
DHA	Brain_Hippocampus	ENSG00000134780.9	DAGLA	-8.80573	1.3e-18	6.65781e-06	1	1
DHA	Brain_Hippocampus	ENSG00000124939.5	SCGB2A1	8.60853	7.40003e-18	6.92335e-07	1	1
DHA	Brain_Hippocampus	ENSG00000167995.15	BEST1	-8.44273	3.10001e-17	0.00745907	1	1
DHA	Brain_Hippocampus	ENSG00000124935.3	SCGB1D2	-8.42854	3.50001e-17	0.0103715	1	1
DHA	Brain_Hippocampus	ENSG00000165476.13	REEP3	-8.15822	3.4e-16	0.00357043	1	1
DHA	Brain_Hippocampus	ENSG00000187664.8	HAPLN4	6.61967	3.6e-11	0.00313636	1	1
DHA	Brain_Hippocampus	ENSG00000149532.15	CPSF7	6.33984	2.3e-10	0.0260246	1	2
DHA	Brain_Hippocampus	ENSG00000162144.9	CYB561A3	6.28399	3.3e-10	0.000865638	1	1
DHA	Brain_Hippocampus	ENSG00000149483.11	TMEM138	6.28399	3.3e-10	2.01751e-06	1	1
DHA	Brain_Hippocampus	ENSG00000250067.11	YJEFN3	-6.21826	5.02708e-10	0.00213552	2	2
DHA	Brain_Hippocampus	ENSG00000115234.10	SNX17	5.98988	2.1e-09	0.00893063	1	1
DHA	Brain_Hippocampus	ENSG00000130164.13	LDLR	5.86841	4.4e-09	0.00463615	1	1
DHA	Brain_Hippocampus	ENSG00000167491.17	GATAD2A	-5.86685	4.44148e-09	0.00270915	2	2
DHA	Brain_Hippocampus	ENSG00000148572.15	NRBF2	5.78552	7.22903e-09	0.00357031	2	2
DHA	Brain_Hippocampus	ENSG00000255931.1	RP11-286N22.10	5.72988	1.00499e-08	3.64961e-05	2	2
DHA	Brain_Hippocampus	ENSG00000105963.13	ADAP1	-5.60355	2.1e-08	0.00032599	1	1
DHA	Brain_Hippocampus	ENSG00000149503.12	INCENP	5.60355	2.1e-08	0.00777422	1	2
DHA	Brain_Hypothalamus	ENSG00000149485.18	FADS1	-42.0667	< 2.23E-308	0.0697634	2	2
DHA	Brain_Hypothalamus	ENSG00000134825.15	TMEM258	34.1818	4.50149e-256	0.0120859	2	2
DHA	Brain_Hypothalamus	ENSG00000167995.15	BEST1	-16.387	2.36744e-60	0.0126257	2	2
DHA	Brain_Hypothalamus	ENSG00000132740.8	IGHMBP2	10.0825	6.59998e-24	0.0565981	1	2
DHA	Brain_Hypothalamus	ENSG00000062282.14	DGAT2	-9.5844	9.29999e-22	0.000543625	1	1
DHA	Brain_Hypothalamus	ENSG00000166035.10	LIPC	-9.17324	4.59007e-20	0.0286374	3	3
DHA	Brain_Hypothalamus	ENSG00000134780.9	DAGLA	-8.80573	1.3e-18	8.98081e-05	1	1
DHA	Brain_Hypothalamus	ENSG00000124939.5	SCGB2A1	8.60853	7.40003e-18	3.76874e-07	1	1
DHA	Brain_Hypothalamus	ENSG00000124935.3	SCGB1D2	-8.42854	3.50001e-17	0.010083	1	1
DHA	Brain_Hypothalamus	ENSG00000149532.15	CPSF7	7.72713	1.1e-14	0.0224714	1	2
DHA	Brain_Hypothalamus	ENSG00000149503.12	INCENP	7.34752	2.01926e-13	0.0309854	2	2
DHA	Brain_Hypothalamus	ENSG00000213996.12	TM6SF2	-6.61562	3.7e-11	0.000557868	1	1
DHA	Brain_Hypothalamus	ENSG00000162144.9	CYB561A3	6.28399	3.3e-10	0.0010828	1	1
DHA	Brain_Hypothalamus	ENSG00000149483.11	TMEM138	6.28399	3.3e-10	2.34783e-05	1	1
DHA	Brain_Hypothalamus	ENSG00000115216.13	NRBP1	-6.2314	4.62277e-10	0.00713118	2	2
DHA	Brain_Nucleus_accumbens_basal_ganglia	ENSG00000134824.13	FADS2	37.5563	< 2.23E-308	0.00287208	1	1
DHA	Brain_Nucleus_accumbens_basal_ganglia	ENSG00000149485.18	FADS1	-37.5563	< 2.23E-308	0.0195273	1	1
DHA	Brain_Nucleus_accumbens_basal_ganglia	ENSG00000134825.15	TMEM258	34.402	2.357e-259	0.0108516	2	2
DHA	Brain_Nucleus_accumbens_basal_ganglia	ENSG00000221968.8	FADS3	-32.7268	6.49978e-235	0.000584914	1	1
DHA	Brain_Nucleus_accumbens_basal_ganglia	ENSG00000124920.13	MYRF	20.6045	2.50001e-94	0.00452434	1	1
DHA	Brain_Nucleus_accumbens_basal_ganglia	ENSG00000134780.9	DAGLA	10.3885	2.79798e-25	0.00265133	2	2
DHA	Brain_Nucleus_accumbens_basal_ganglia	ENSG00000062282.14	DGAT2	-9.67909	3.7e-22	0.000423346	1	1
DHA	Brain_Nucleus_accumbens_basal_ganglia	ENSG00000198382.8	UVRAG	8.76916	1.80001e-18	1.63941e-06	1	1
DHA	Brain_Nucleus_accumbens_basal_ganglia	ENSG00000116641.17	DOCK7	-8.70414	3.20001e-18	0.00253188	1	2
DHA	Brain_Nucleus_accumbens_basal_ganglia	ENSG00000124935.3	SCGB1D2	-8.42854	3.50001e-17	0.0119967	1	1
DHA	Brain_Nucleus_accumbens_basal_ganglia	ENSG00000165476.13	REEP3	-7.37551	1.63717e-13	0.02543	3	3
DHA	Brain_Nucleus_accumbens_basal_ganglia	ENSG00000149503.12	INCENP	7.3033	2.80788e-13	0.0209005	2	2
DHA	Brain_Nucleus_accumbens_basal_ganglia	ENSG00000213996.12	TM6SF2	6.61562	3.7e-11	0.0083344	1	1
DHA	Brain_Nucleus_accumbens_basal_ganglia	ENSG00000162607.12	USP1	-6.4129	1.42776e-10	0.00283153	2	2
DHA	Brain_Nucleus_accumbens_basal_ganglia	ENSG00000162144.9	CYB561A3	6.28399	3.3e-10	0.00195162	1	1
DHA	Brain_Nucleus_accumbens_basal_ganglia	ENSG00000149483.11	TMEM138	6.28399	3.3e-10	2.78088e-05	1	1
DHA	Brain_Nucleus_accumbens_basal_ganglia	ENSG00000197208.5	SLC22A4	6.18526	6.20001e-10	0.00363593	1	1
DHA	Brain_Nucleus_accumbens_basal_ganglia	ENSG00000105705.15	SUGP1	6.1778	6.49999e-10	0.00363015	1	1
DHA	Brain_Nucleus_accumbens_basal_ganglia	ENSG00000149532.15	CPSF7	6.14623	7.93443e-10	0.0656181	2	2
DHA	Brain_Nucleus_accumbens_basal_ganglia	ENSG00000115234.10	SNX17	5.98988	2.1e-09	0.0132567	1	1
DHA	Brain_Nucleus_accumbens_basal_ganglia	ENSG00000167491.17	GATAD2A	-5.89977	3.64017e-09	0.00596653	2	2
DHA	Brain_Nucleus_accumbens_basal_ganglia	ENSG00000255931.1	RP11-286N22.10	5.84456	5.07897e-09	3.75563e-05	2	2
DHA	Brain_Nucleus_accumbens_basal_ganglia	ENSG00000105963.13	ADAP1	5.60355	2.1e-08	0.000124248	1	1
DHA	Brain_Putamen_basal_ganglia	ENSG00000149485.18	FADS1	-43.8394	< 2.23E-308	0.0575357	2	2
DHA	Brain_Putamen_basal_ganglia	ENSG00000221968.8	FADS3	-37.5563	< 2.23E-308	0.000191674	1	1
DHA	Brain_Putamen_basal_ganglia	ENSG00000134825.15	TMEM258	34.2652	2.58778e-257	0.0158538	2	2
DHA	Brain_Putamen_basal_ganglia	ENSG00000124915.10	DKFZP434K028	-16.3056	9.00009e-60	0.0032274	1	1
DHA	Brain_Putamen_basal_ganglia	ENSG00000166035.10	LIPC	-10.0542	8.80014e-24	0.0280084	3	4
DHA	Brain_Putamen_basal_ganglia	ENSG00000062282.14	DGAT2	-9.5844	9.29999e-22	0.000258318	1	1
DHA	Brain_Putamen_basal_ganglia	ENSG00000162607.12	USP1	-8.85066	8.7e-19	0.000446895	1	1
DHA	Brain_Putamen_basal_ganglia	ENSG00000087237.10	CETP	8.80573	1.3e-18	0.00588079	1	1
DHA	Brain_Putamen_basal_ganglia	ENSG00000124935.3	SCGB1D2	-8.42854	3.50001e-17	0.0175458	1	1
DHA	Brain_Putamen_basal_ganglia	ENSG00000165476.13	REEP3	-7.41088	1.25468e-13	0.0310533	2	2
DHA	Brain_Putamen_basal_ganglia	ENSG00000213996.12	TM6SF2	6.61562	3.7e-11	0.0130359	1	1
DHA	Brain_Putamen_basal_ganglia	ENSG00000149532.15	CPSF7	6.33984	2.3e-10	0.0620888	1	1
DHA	Brain_Putamen_basal_ganglia	ENSG00000162144.9	CYB561A3	6.28399	3.3e-10	0.00227492	1	1
DHA	Brain_Putamen_basal_ganglia	ENSG00000149483.11	TMEM138	6.28399	3.3e-10	3.65913e-06	1	1
DHA	Brain_Putamen_basal_ganglia	ENSG00000197208.5	SLC22A4	6.2191	4.99999e-10	0.00488962	1	1
DHA	Brain_Putamen_basal_ganglia	ENSG00000105705.15	SUGP1	6.1778	6.49999e-10	0.00352554	1	1
DHA	Brain_Putamen_basal_ganglia	ENSG00000115234.10	SNX17	6.0674	1.3e-09	0.0127462	1	1
DHA	Brain_Putamen_basal_ganglia	ENSG00000167491.17	GATAD2A	-5.89708	3.7e-09	0.00408716	1	1
DHA	Brain_Putamen_basal_ganglia	ENSG00000132740.8	IGHMBP2	5.83189	5.48033e-09	0.376189	3	3
DHA	Brain_Spinal_cord_cervical_c-1	ENSG00000134824.13	FADS2	-37.5563	< 2.23E-308	0.00589049	1	1
DHA	Brain_Spinal_cord_cervical_c-1	ENSG00000134825.15	TMEM258	36.8859	7.7664e-298	0.0211873	2	2
DHA	Brain_Spinal_cord_cervical_c-1	ENSG00000221968.8	FADS3	-32.7268	6.49978e-235	0.000461747	1	1
DHA	Brain_Spinal_cord_cervical_c-1	ENSG00000062282.14	DGAT2	-9.67909	3.7e-22	0.000111636	1	1
DHA	Brain_Spinal_cord_cervical_c-1	ENSG00000198382.8	UVRAG	-8.41506	3.92693e-17	0.000105031	2	2
DHA	Brain_Spinal_cord_cervical_c-1	ENSG00000156968.8	MPV17L	7.43103	1.07755e-13	0.00414894	2	2
DHA	Brain_Spinal_cord_cervical_c-1	ENSG00000149503.12	INCENP	6.94864	3.68825e-12	0.0910733	2	2
DHA	Brain_Spinal_cord_cervical_c-1	ENSG00000162607.12	USP1	-6.91694	4.61502e-12	0.00574973	2	2
DHA	Brain_Spinal_cord_cervical_c-1	ENSG00000213996.12	TM6SF2	6.61562	3.7e-11	0.0015536	1	1
DHA	Brain_Spinal_cord_cervical_c-1	ENSG00000149483.11	TMEM138	6.28399	3.3e-10	4.51697e-05	1	1
DHA	Brain_Spinal_cord_cervical_c-1	ENSG00000162144.9	CYB561A3	6.28399	3.3e-10	0.00131796	1	1
DHA	Brain_Spinal_cord_cervical_c-1	ENSG00000197375.12	SLC22A5	6.06395	1.32823e-09	0.0856451	3	3
DHA	Brain_Spinal_cord_cervical_c-1	ENSG00000159314.11	ARHGAP27	5.86468	4.5e-09	0.00041595	1	1
DHA	Brain_Spinal_cord_cervical_c-1	ENSG00000110090.12	CPT1A	5.66156	1.5e-08	0.00173232	1	1
DHA	Brain_Substantia_nigra	ENSG00000149485.18	FADS1	-38.8771	< 2.23E-308	0.196896	2	2
DHA	Brain_Substantia_nigra	ENSG00000134825.15	TMEM258	38.892	< 2.23E-308	0.0198981	2	2
DHA	Brain_Substantia_nigra	ENSG00000221968.8	FADS3	-32.7268	6.49978e-235	0.00040522	1	1
DHA	Brain_Substantia_nigra	ENSG00000179889.18	PDXDC1	15.2045	3.30001e-52	0.0358918	1	2
DHA	Brain_Substantia_nigra	ENSG00000062282.14	DGAT2	-9.67909	3.7e-22	0.000134056	1	1
DHA	Brain_Substantia_nigra	ENSG00000162607.12	USP1	-8.85066	8.7e-19	0.000448009	1	1
DHA	Brain_Substantia_nigra	ENSG00000134780.9	DAGLA	-8.80573	1.3e-18	9.0749e-05	1	1
DHA	Brain_Substantia_nigra	ENSG00000167995.15	BEST1	-8.44273	3.10001e-17	0.00827159	1	1
DHA	Brain_Substantia_nigra	ENSG00000124935.3	SCGB1D2	-8.42854	3.50001e-17	0.00500291	1	1
DHA	Brain_Substantia_nigra	ENSG00000149532.15	CPSF7	7.72713	1.1e-14	0.0158077	1	2
DHA	Brain_Substantia_nigra	ENSG00000166035.10	LIPC	-7.15472	8.38463e-13	0.0679472	3	3
DHA	Brain_Substantia_nigra	ENSG00000162144.9	CYB561A3	6.28399	3.3e-10	0.00121743	1	1
DHA	Brain_Substantia_nigra	ENSG00000149483.11	TMEM138	6.28399	3.3e-10	9.0862e-05	1	1
DHA	Brain_Substantia_nigra	ENSG00000197208.5	SLC22A4	6.2191	4.99999e-10	0.00536712	1	1
DHA	Brain_Substantia_nigra	ENSG00000105705.15	SUGP1	6.1778	6.49999e-10	5.06583e-05	1	1
DHA	Brain_Substantia_nigra	ENSG00000149503.12	INCENP	5.88126	4.07156e-09	0.0255491	2	2
DHA	Brain_Substantia_nigra	ENSG00000159314.11	ARHGAP27	5.86468	4.5e-09	8.42004e-05	1	1
DHA	Breast_Mammary_Tissue	ENSG00000134824.13	FADS2	39.2585	< 2.23E-308	0.180618	2	2
DHA	Breast_Mammary_Tissue	ENSG00000149485.18	FADS1	-37.5563	< 2.23E-308	0.00241655	1	1
DHA	Breast_Mammary_Tissue	ENSG00000221968.8	FADS3	37.5563	< 2.23E-308	6.53458e-05	1	1
DHA	Breast_Mammary_Tissue	ENSG00000134825.15	TMEM258	32.1849	2.87393e-227	0.0187632	2	2
DHA	Breast_Mammary_Tissue	ENSG00000124920.13	MYRF	13.6315	2.59999e-42	0.0131224	1	1
DHA	Breast_Mammary_Tissue	ENSG00000087237.10	CETP	9.8332	8.09997e-23	0.014805	1	1
DHA	Breast_Mammary_Tissue	ENSG00000124939.5	SCGB2A1	9.80235	1.1e-22	3.19321e-06	1	1
DHA	Breast_Mammary_Tissue	ENSG00000062282.14	DGAT2	-9.67909	3.7e-22	4.04221e-05	1	1
DHA	Breast_Mammary_Tissue	ENSG00000149503.12	INCENP	7.5629	3.94193e-14	0.0223794	2	2
DHA	Breast_Mammary_Tissue	ENSG00000134780.9	DAGLA	7.27361	3.5e-13	0.00438696	1	1
DHA	Breast_Mammary_Tissue	ENSG00000187664.8	HAPLN4	6.61967	3.6e-11	0.0489023	1	1
DHA	Breast_Mammary_Tissue	ENSG00000213996.12	TM6SF2	6.61562	3.7e-11	0.0298489	1	1
DHA	Breast_Mammary_Tissue	ENSG00000149532.15	CPSF7	6.33984	2.3e-10	0.031861	1	2
DHA	Breast_Mammary_Tissue	ENSG00000149483.11	TMEM138	6.28399	3.3e-10	8.04022e-05	1	1
DHA	Breast_Mammary_Tissue	ENSG00000162144.9	CYB561A3	6.28399	3.3e-10	0.000199036	1	1
DHA	Breast_Mammary_Tissue	ENSG00000105705.15	SUGP1	-6.1778	6.49999e-10	0.000163898	1	1
DHA	Breast_Mammary_Tissue	ENSG00000009950.15	MLXIPL	6.03395	1.6e-09	0.0170384	1	1
DHA	Breast_Mammary_Tissue	ENSG00000072864.14	NDE1	-5.91102	3.4e-09	0.0155695	1	1
DHA	Breast_Mammary_Tissue	ENSG00000148572.15	NRBF2	-5.65178	1.58791e-08	0.00110562	3	3
DHA	Cells_Cultured_fibroblasts	ENSG00000134824.13	FADS2	39.4333	< 2.23E-308	0.217107	2	2
DHA	Cells_Cultured_fibroblasts	ENSG00000134825.15	TMEM258	34.9735	5.68649e-268	0.0214018	2	2
DHA	Cells_Cultured_fibroblasts	ENSG00000221968.8	FADS3	22.4028	3.69454e-111	0.00386475	2	2
DHA	Cells_Cultured_fibroblasts	ENSG00000124920.13	MYRF	19.4514	2.83442e-84	0.0246648	2	2
DHA	Cells_Cultured_fibroblasts	ENSG00000149485.18	FADS1	-18.5954	3.50005e-77	0.000589871	1	1
DHA	Cells_Cultured_fibroblasts	ENSG00000167995.15	BEST1	12.1208	8.2e-34	0.0188313	1	1
DHA	Cells_Cultured_fibroblasts	ENSG00000157045.8	NTAN1	9.93691	2.87613e-23	0.00173301	2	3
DHA	Cells_Cultured_fibroblasts	ENSG00000062282.14	DGAT2	-9.5844	9.29999e-22	0.000195186	1	1
DHA	Cells_Cultured_fibroblasts	ENSG00000198522.13	GPN1	-8.58735	8.89998e-18	0.00225893	1	1
DHA	Cells_Cultured_fibroblasts	ENSG00000149503.12	INCENP	8.20716	2.26484e-16	0.00275611	3	3
DHA	Cells_Cultured_fibroblasts	ENSG00000087237.10	CETP	7.96897	1.6e-15	0.0636435	1	1
DHA	Cells_Cultured_fibroblasts	ENSG00000116641.17	DOCK7	-7.68965	1.47538e-14	0.130013	2	2
DHA	Cells_Cultured_fibroblasts	ENSG00000148572.15	NRBF2	-7.18361	6.78949e-13	0.00958105	2	2
DHA	Cells_Cultured_fibroblasts	ENSG00000171988.18	JMJD1C	7.17856	7.04485e-13	0.0093838	2	2
DHA	Cells_Cultured_fibroblasts	ENSG00000134222.16	PSRC1	7.14568	8.95539e-13	0.00484535	2	2
DHA	Cells_Cultured_fibroblasts	ENSG00000084674.14	APOB	7.10597	1.19484e-12	0.00161488	2	2
DHA	Cells_Cultured_fibroblasts	ENSG00000167994.11	RAB3IL1	6.87498	6.2e-12	0.00797976	1	2
DHA	Cells_Cultured_fibroblasts	ENSG00000115234.10	SNX17	-6.85166	7.3e-12	0.00433728	1	2
DHA	Cells_Cultured_fibroblasts	ENSG00000213996.12	TM6SF2	6.61562	3.7e-11	0.0630476	1	1
DHA	Cells_Cultured_fibroblasts	ENSG00000115216.13	NRBP1	-6.59684	4.2e-11	0.03132	1	1
DHA	Cells_Cultured_fibroblasts	ENSG00000149532.15	CPSF7	6.33984	2.3e-10	0.00353413	1	3
DHA	Cells_Cultured_fibroblasts	ENSG00000009950.15	MLXIPL	6.3395	2.30512e-10	0.193594	4	4
DHA	Cells_Cultured_fibroblasts	ENSG00000162144.9	CYB561A3	6.28399	3.3e-10	5.51643e-05	1	1
DHA	Cells_Cultured_fibroblasts	ENSG00000149483.11	TMEM138	6.28399	3.3e-10	1.7147e-05	1	1
DHA	Cells_Cultured_fibroblasts	ENSG00000166780.10	C16orf45	-6.05548	1.4e-09	0.0120117	1	2
DHA	Cells_Cultured_fibroblasts	ENSG00000167491.17	GATAD2A	5.89708	3.7e-09	0.00219723	1	1
DHA	Cells_Cultured_fibroblasts	ENSG00000134780.9	DAGLA	5.87471	4.23593e-09	0.0154214	2	2
DHA	Cells_Cultured_fibroblasts	ENSG00000130164.13	LDLR	5.86841	4.4e-09	0.00499411	1	1
DHA	Cells_EBV-transformed_lymphocytes	ENSG00000134824.13	FADS2	39.2462	< 2.23E-308	0.30803	2	2
DHA	Cells_EBV-transformed_lymphocytes	ENSG00000149485.18	FADS1	-37.5563	< 2.23E-308	0.00146103	1	1
DHA	Cells_EBV-transformed_lymphocytes	ENSG00000221968.8	FADS3	-32.7268	6.49978e-235	0.00897084	1	1
DHA	Cells_EBV-transformed_lymphocytes	ENSG00000124920.13	MYRF	13.6315	2.59999e-42	0.0420539	1	1
DHA	Cells_EBV-transformed_lymphocytes	ENSG00000062282.14	DGAT2	-9.67909	3.7e-22	4.26306e-06	1	1
DHA	Cells_EBV-transformed_lymphocytes	ENSG00000134825.15	TMEM258	9.3954	5.69998e-21	0.00482872	1	2
DHA	Cells_EBV-transformed_lymphocytes	ENSG00000162607.12	USP1	-8.85066	8.7e-19	0.000223927	1	1
DHA	Cells_EBV-transformed_lymphocytes	ENSG00000134780.9	DAGLA	-8.80573	1.3e-18	6.07901e-06	1	1
DHA	Cells_EBV-transformed_lymphocytes	ENSG00000115216.13	NRBP1	-6.84217	7.8e-12	0.0713077	1	1
DHA	Cells_EBV-transformed_lymphocytes	ENSG00000105676.13	ARMC6	-6.62383	3.49999e-11	0.000919966	1	1
DHA	Cells_EBV-transformed_lymphocytes	ENSG00000162144.9	CYB561A3	6.28399	3.3e-10	0.000366722	1	1
DHA	Cells_EBV-transformed_lymphocytes	ENSG00000149483.11	TMEM138	6.28399	3.3e-10	6.17818e-05	1	1
DHA	Cells_EBV-transformed_lymphocytes	ENSG00000197208.5	SLC22A4	-6.18526	6.20001e-10	2.2895e-05	1	1
DHA	Cells_EBV-transformed_lymphocytes	ENSG00000186010.18	NDUFA13	6.08024	1.2e-09	0.00532307	1	1
DHA	Cells_EBV-transformed_lymphocytes	ENSG00000108379.9	WNT3	5.94982	2.68443e-09	0.0994138	2	2
DHA	Cells_EBV-transformed_lymphocytes	ENSG00000167491.17	GATAD2A	5.89708	3.7e-09	0.0113654	1	1
DHA	Cells_EBV-transformed_lymphocytes	ENSG00000130164.13	LDLR	5.86841	4.4e-09	0.0274826	1	1
DHA	Cells_EBV-transformed_lymphocytes	ENSG00000159314.11	ARHGAP27	-5.86468	4.5e-09	0.0732512	1	2
DHA	Cells_EBV-transformed_lymphocytes	ENSG00000115211.15	EIF2B4	5.66577	1.46369e-08	0.000468192	2	2
DHA	Cells_EBV-transformed_lymphocytes	ENSG00000164849.9	GPR146	5.57683	2.44935e-08	0.00835332	2	2
DHA	Colon_Sigmoid	ENSG00000149485.18	FADS1	-37.5563	< 2.23E-308	0.0113822	1	2
DHA	Colon_Sigmoid	ENSG00000134824.13	FADS2	35.2382	5.19973e-272	0.142399	1	1
DHA	Colon_Sigmoid	ENSG00000134825.15	TMEM258	31.1115	1.68613e-212	0.0310466	2	2
DHA	Colon_Sigmoid	ENSG00000167995.15	BEST1	28.0527	3.70002e-173	0.000184056	1	1
DHA	Colon_Sigmoid	ENSG00000124920.13	MYRF	13.9466	3.3e-44	0.00243641	1	1
DHA	Colon_Sigmoid	ENSG00000062282.14	DGAT2	-9.69716	3.09999e-22	0.000377713	1	1
DHA	Colon_Sigmoid	ENSG00000124935.3	SCGB1D2	-8.42854	3.50001e-17	3.2728e-05	1	1
DHA	Colon_Sigmoid	ENSG00000087237.10	CETP	7.81041	5.70001e-15	0.0105456	1	1
DHA	Colon_Sigmoid	ENSG00000149532.15	CPSF7	7.72713	1.1e-14	0.0143429	1	1
DHA	Colon_Sigmoid	ENSG00000162607.12	USP1	-7.50271	6.25131e-14	0.00634233	2	2
DHA	Colon_Sigmoid	ENSG00000250067.11	YJEFN3	6.66519	2.64319e-11	0.0253567	3	3
DHA	Colon_Sigmoid	ENSG00000187664.8	HAPLN4	6.62383	3.49999e-11	0.0635787	1	1
DHA	Colon_Sigmoid	ENSG00000213996.12	TM6SF2	6.61562	3.7e-11	0.00602637	1	1
DHA	Colon_Sigmoid	ENSG00000108379.9	WNT3	6.525	6.8e-11	0.091826	1	1
DHA	Colon_Sigmoid	ENSG00000149483.11	TMEM138	6.28399	3.3e-10	4.09797e-05	1	1
DHA	Colon_Sigmoid	ENSG00000162144.9	CYB561A3	6.28399	3.3e-10	0.00077589	1	1
DHA	Colon_Sigmoid	ENSG00000197208.5	SLC22A4	6.18526	6.20001e-10	0.00306066	1	1
DHA	Colon_Sigmoid	ENSG00000138002.14	IFT172	5.94887	2.7e-09	0.00115615	1	1
DHA	Colon_Sigmoid	ENSG00000197888.2	UGT2B17	-5.82828	5.6e-09	0.0721069	1	1
DHA	Colon_Sigmoid	ENSG00000149503.12	INCENP	5.60952	2.02884e-08	0.0240081	2	3
DHA	Colon_Transverse	ENSG00000134824.13	FADS2	39.2415	< 2.23E-308	0.197414	2	2
DHA	Colon_Transverse	ENSG00000134825.15	TMEM258	31.4108	1.43967e-216	0.0154123	2	2
DHA	Colon_Transverse	ENSG00000157045.8	NTAN1	17.362	1.59998e-67	0.00312914	1	2
DHA	Colon_Transverse	ENSG00000167995.15	BEST1	16.7265	8.39992e-63	0.00113182	1	1
DHA	Colon_Transverse	ENSG00000105726.16	ATP13A1	9.70755	2.79999e-22	0.00511249	1	2
DHA	Colon_Transverse	ENSG00000062282.14	DGAT2	-9.5844	9.29999e-22	0.000580573	1	1
DHA	Colon_Transverse	ENSG00000087237.10	CETP	9.46273	3e-21	0.0482208	1	1
DHA	Colon_Transverse	ENSG00000134780.9	DAGLA	8.80573	1.3e-18	0.000410091	1	1
DHA	Colon_Transverse	ENSG00000124935.3	SCGB1D2	8.42854	3.50001e-17	7.88055e-07	1	1
DHA	Colon_Transverse	ENSG00000171988.18	JMJD1C	8.15822	3.4e-16	0.00129638	1	1
DHA	Colon_Transverse	ENSG00000187664.8	HAPLN4	8.01576	1.09461e-15	0.0661281	2	2
DHA	Colon_Transverse	ENSG00000149532.15	CPSF7	7.35349	1.93091e-13	0.0589413	2	2
DHA	Colon_Transverse	ENSG00000148572.15	NRBF2	-7.22177	5.13135e-13	0.0025338	2	2
DHA	Colon_Transverse	ENSG00000149503.12	INCENP	7.07593	1.48446e-12	0.0129226	2	2
DHA	Colon_Transverse	ENSG00000166780.10	C16orf45	-6.96011	3.4e-12	0.00327026	1	2
DHA	Colon_Transverse	ENSG00000124939.5	SCGB2A1	6.69916	2.09627e-11	4.88972e-07	2	2
DHA	Colon_Transverse	ENSG00000115216.13	NRBP1	-6.59684	4.2e-11	0.0182015	1	1
DHA	Colon_Transverse	ENSG00000108379.9	WNT3	6.5488	5.8e-11	0.0902727	1	1
DHA	Colon_Transverse	ENSG00000162144.9	CYB561A3	6.28399	3.3e-10	0.000172454	1	1
DHA	Colon_Transverse	ENSG00000149483.11	TMEM138	6.28399	3.3e-10	3.63286e-05	1	1
DHA	Colon_Transverse	ENSG00000250067.11	YJEFN3	6.18062	6.38522e-10	0.0411103	3	3
DHA	Colon_Transverse	ENSG00000072864.14	NDE1	-6.01735	1.77297e-09	0.00719586	2	2
DHA	Colon_Transverse	ENSG00000115234.10	SNX17	-5.98988	2.1e-09	0.00101313	1	1
DHA	Colon_Transverse	ENSG00000138002.14	IFT172	5.94887	2.7e-09	0.00115827	1	1
DHA	Colon_Transverse	ENSG00000197375.12	SLC22A5	5.84104	5.18745e-09	0.0925735	3	3
DHA	Colon_Transverse	ENSG00000135220.10	UGT2A3	5.68967	1.27289e-08	0.000597863	3	3
DHA	Esophagus_Gastroesophageal_Junction	ENSG00000149485.18	FADS1	-37.5563	< 2.23E-308	0.00601341	1	2
DHA	Esophagus_Gastroesophageal_Junction	ENSG00000134824.13	FADS2	35.2382	5.19973e-272	0.191321	1	2
DHA	Esophagus_Gastroesophageal_Junction	ENSG00000134825.15	TMEM258	30.6989	5.89065e-207	0.0358167	2	2
DHA	Esophagus_Gastroesophageal_Junction	ENSG00000167995.15	BEST1	16.7265	8.39992e-63	0.00128198	1	1
DHA	Esophagus_Gastroesophageal_Junction	ENSG00000134780.9	DAGLA	10.2918	7.67409e-25	0.00275345	2	2
DHA	Esophagus_Gastroesophageal_Junction	ENSG00000062282.14	DGAT2	-9.69716	3.09999e-22	8.92884e-05	1	1
DHA	Esophagus_Gastroesophageal_Junction	ENSG00000116641.17	DOCK7	-8.80573	1.3e-18	0.0170171	1	2
DHA	Esophagus_Gastroesophageal_Junction	ENSG00000221843.4	C2orf16	-7.84691	4.26429e-15	0.000243645	2	2
DHA	Esophagus_Gastroesophageal_Junction	ENSG00000162607.12	USP1	-7.60404	2.87023e-14	0.00699621	2	2
DHA	Esophagus_Gastroesophageal_Junction	ENSG00000149503.12	INCENP	7.21908	5.23391e-13	0.0711462	3	3
DHA	Esophagus_Gastroesophageal_Junction	ENSG00000166780.10	C16orf45	-6.99781	2.6e-12	0.00123	1	2
DHA	Esophagus_Gastroesophageal_Junction	ENSG00000187664.8	HAPLN4	6.61967	3.6e-11	0.0181143	1	1
DHA	Esophagus_Gastroesophageal_Junction	ENSG00000213996.12	TM6SF2	6.61562	3.7e-11	0.000203123	1	1
DHA	Esophagus_Gastroesophageal_Junction	ENSG00000108379.9	WNT3	6.55912	5.41246e-11	0.0894998	2	2
DHA	Esophagus_Gastroesophageal_Junction	ENSG00000238083.7	LRRC37A2	6.48286	9e-11	0.304274	1	3
DHA	Esophagus_Gastroesophageal_Junction	ENSG00000149532.15	CPSF7	6.33984	2.3e-10	0.022235	1	1
DHA	Esophagus_Gastroesophageal_Junction	ENSG00000149483.11	TMEM138	6.28399	3.3e-10	2.1537e-05	1	1
DHA	Esophagus_Gastroesophageal_Junction	ENSG00000162144.9	CYB561A3	6.28399	3.3e-10	0.000736457	1	1
DHA	Esophagus_Gastroesophageal_Junction	ENSG00000197208.5	SLC22A4	6.2191	4.99999e-10	0.000392488	1	1
DHA	Esophagus_Gastroesophageal_Junction	ENSG00000115234.10	SNX17	-5.98988	2.1e-09	0.00379791	1	1
DHA	Esophagus_Gastroesophageal_Junction	ENSG00000148572.15	NRBF2	-5.78854	7.10001e-09	0.000540914	1	1
DHA	Esophagus_Gastroesophageal_Junction	ENSG00000129933.20	MAU2	5.72386	1.04128e-08	0.000900574	2	2
DHA	Esophagus_Gastroesophageal_Junction	ENSG00000165476.13	REEP3	-5.70855	1.13944e-08	0.00274104	2	2
DHA	Esophagus_Gastroesophageal_Junction	ENSG00000198382.8	UVRAG	-5.63321	1.76882e-08	0.000488817	3	3
DHA	Esophagus_Gastroesophageal_Junction	ENSG00000158019.20	BRE	-5.61354	1.9823e-08	0.000776311	2	2
DHA	Esophagus_Mucosa	ENSG00000149485.18	FADS1	-43.4922	< 2.23E-308	0.124555	2	2
DHA	Esophagus_Mucosa	ENSG00000134825.15	TMEM258	38.3685	< 2.23E-308	0.00958304	2	2
DHA	Esophagus_Mucosa	ENSG00000168496.3	FEN1	-37.5563	< 2.23E-308	0.000214149	1	1
DHA	Esophagus_Mucosa	ENSG00000134824.13	FADS2	35.0472	4.29994e-269	0.0784906	1	1
DHA	Esophagus_Mucosa	ENSG00000221968.8	FADS3	-32.7268	6.49978e-235	0.00143011	1	1
DHA	Esophagus_Mucosa	ENSG00000124920.13	MYRF	-15.5909	8.39997e-55	0.12929	1	1
DHA	Esophagus_Mucosa	ENSG00000167491.17	GATAD2A	12.1976	3.19999e-34	0.00400276	1	1
DHA	Esophagus_Mucosa	ENSG00000167995.15	BEST1	10.1268	4.20001e-24	0.00820178	1	2
DHA	Esophagus_Mucosa	ENSG00000129933.20	MAU2	-9.93539	2.92045e-23	0.00642162	2	2
DHA	Esophagus_Mucosa	ENSG00000105726.16	ATP13A1	9.70755	2.79999e-22	0.00742908	1	1
DHA	Esophagus_Mucosa	ENSG00000087237.10	CETP	8.80573	1.3e-18	0.0269778	1	1
DHA	Esophagus_Mucosa	ENSG00000124939.5	SCGB2A1	-8.60853	7.40003e-18	9.52023e-07	1	1
DHA	Esophagus_Mucosa	ENSG00000171988.18	JMJD1C	8.15822	3.4e-16	0.000971421	1	1
DHA	Esophagus_Mucosa	ENSG00000134222.16	PSRC1	7.96704	1.62516e-15	0.0616404	2	2
DHA	Esophagus_Mucosa	ENSG00000149503.12	INCENP	-6.97619	3.03287e-12	0.113282	3	3
DHA	Esophagus_Mucosa	ENSG00000115216.13	NRBP1	-6.59684	4.2e-11	0.0105943	1	1
DHA	Esophagus_Mucosa	ENSG00000084674.14	APOB	6.36152	1.99761e-10	0.0317998	2	2
DHA	Esophagus_Mucosa	ENSG00000149532.15	CPSF7	6.33984	2.3e-10	0.0215263	1	3
DHA	Esophagus_Mucosa	ENSG00000162144.9	CYB561A3	6.28399	3.3e-10	5.3291e-06	1	1
DHA	Esophagus_Mucosa	ENSG00000156968.8	MPV17L	6.216	5.1e-10	0.00675958	1	2
DHA	Esophagus_Mucosa	ENSG00000009950.15	MLXIPL	6.04464	1.49747e-09	0.160597	2	2
DHA	Esophagus_Mucosa	ENSG00000130164.13	LDLR	5.86841	4.4e-09	0.0056307	1	1
DHA	Esophagus_Mucosa	ENSG00000069764.9	PLA2G10	-5.71454	1.1e-08	0.000165399	1	1
DHA	Esophagus_Mucosa	ENSG00000064490.13	RFXANK	-5.58624	2.32042e-08	0.000472789	2	3
DHA	Esophagus_Muscularis	ENSG00000134824.13	FADS2	39.7536	< 2.23E-308	0.485595	2	2
DHA	Esophagus_Muscularis	ENSG00000149485.18	FADS1	-37.5563	< 2.23E-308	0.0261794	1	1
DHA	Esophagus_Muscularis	ENSG00000221968.8	FADS3	32.7268	6.49978e-235	3.07991e-05	1	1
DHA	Esophagus_Muscularis	ENSG00000134825.15	TMEM258	31.4852	1.38645e-217	0.0275106	2	2
DHA	Esophagus_Muscularis	ENSG00000167995.15	BEST1	23.2905	5.52874e-120	0.00537049	2	2
DHA	Esophagus_Muscularis	ENSG00000124920.13	MYRF	18.501	2.02513e-76	0.0440209	2	2
DHA	Esophagus_Muscularis	ENSG00000187664.8	HAPLN4	10.7657	4.99998e-27	0.00390669	1	1
DHA	Esophagus_Muscularis	ENSG00000134780.9	DAGLA	10.4031	2.40001e-25	0.00281824	1	1
DHA	Esophagus_Muscularis	ENSG00000062282.14	DGAT2	-9.5844	9.29999e-22	9.32826e-05	1	1
DHA	Esophagus_Muscularis	ENSG00000087237.10	CETP	9.49448	2.21305e-21	0.0434558	2	2
DHA	Esophagus_Muscularis	ENSG00000116641.17	DOCK7	-8.81471	1.2e-18	0.0156551	1	2
DHA	Esophagus_Muscularis	ENSG00000198382.8	UVRAG	-8.76916	1.80001e-18	0.000401885	1	1
DHA	Esophagus_Muscularis	ENSG00000171988.18	JMJD1C	8.15822	3.4e-16	0.00107068	1	1
DHA	Esophagus_Muscularis	ENSG00000162607.12	USP1	-7.5245	5.29233e-14	0.00699031	2	2
DHA	Esophagus_Muscularis	ENSG00000149503.12	INCENP	7.10764	1.18046e-12	0.0639029	2	2
DHA	Esophagus_Muscularis	ENSG00000166035.10	LIPC	-6.79967	1.04862e-11	0.0305629	2	2
DHA	Esophagus_Muscularis	ENSG00000115216.13	NRBP1	-6.59684	4.2e-11	0.00764071	1	1
DHA	Esophagus_Muscularis	ENSG00000108379.9	WNT3	6.5488	5.8e-11	0.093718	1	1
DHA	Esophagus_Muscularis	ENSG00000163795.13	ZNF513	-6.39662	1.58851e-10	0.00138299	2	2
DHA	Esophagus_Muscularis	ENSG00000149532.15	CPSF7	6.33984	2.3e-10	0.0290368	1	2
DHA	Esophagus_Muscularis	ENSG00000149483.11	TMEM138	6.28399	3.3e-10	9.0178e-06	1	1
DHA	Esophagus_Muscularis	ENSG00000162144.9	CYB561A3	6.28399	3.3e-10	0.00070673	1	1
DHA	Esophagus_Muscularis	ENSG00000115234.10	SNX17	-5.98988	2.1e-09	0.00280377	1	1
DHA	Esophagus_Muscularis	ENSG00000165476.13	REEP3	-5.82223	5.80678e-09	0.0111298	3	3
DHA	Esophagus_Muscularis	ENSG00000110080.18	ST3GAL4	-5.64527	1.64924e-08	0.0254336	2	3
DHA	Esophagus_Muscularis	ENSG00000009950.15	MLXIPL	5.60355	2.1e-08	0.0435233	1	1
DHA	Heart_Atrial_Appendage	ENSG00000134824.13	FADS2	40.2641	< 2.23E-308	0.265215	2	2
DHA	Heart_Atrial_Appendage	ENSG00000168496.3	FEN1	37.5563	< 2.23E-308	2.79104e-07	1	1
DHA	Heart_Atrial_Appendage	ENSG00000167996.15	FTH1	30.9027	1.10003e-209	8.65385e-05	1	1
DHA	Heart_Atrial_Appendage	ENSG00000134825.15	TMEM258	30.3543	2.20334e-202	0.0165543	2	2
DHA	Heart_Atrial_Appendage	ENSG00000167995.15	BEST1	16.676	1.95961e-62	0.00274187	2	2
DHA	Heart_Atrial_Appendage	ENSG00000134780.9	DAGLA	10.3003	7.02497e-25	0.00917068	2	2
DHA	Heart_Atrial_Appendage	ENSG00000062282.14	DGAT2	-9.69716	3.09999e-22	0.00113227	1	1
DHA	Heart_Atrial_Appendage	ENSG00000087237.10	CETP	9.40579	5.16426e-21	0.152723	2	2
DHA	Heart_Atrial_Appendage	ENSG00000149503.12	INCENP	9.34284	9.37834e-21	0.119631	3	3
DHA	Heart_Atrial_Appendage	ENSG00000116641.17	DOCK7	-8.81471	1.2e-18	0.0138813	1	2
DHA	Heart_Atrial_Appendage	ENSG00000124920.13	MYRF	7.74985	9.19999e-15	0.00271161	1	1
DHA	Heart_Atrial_Appendage	ENSG00000162607.12	USP1	-6.93991	3.92339e-12	0.00762346	2	2
DHA	Heart_Atrial_Appendage	ENSG00000187664.8	HAPLN4	6.61967	3.6e-11	0.113446	1	1
DHA	Heart_Atrial_Appendage	ENSG00000213996.12	TM6SF2	6.61562	3.7e-11	0.0502126	1	1
DHA	Heart_Atrial_Appendage	ENSG00000115216.13	NRBP1	-6.59684	4.2e-11	0.0104318	1	1
DHA	Heart_Atrial_Appendage	ENSG00000250067.11	YJEFN3	6.57601	4.83228e-11	0.0201048	3	3
DHA	Heart_Atrial_Appendage	ENSG00000108379.9	WNT3	6.43059	1.27108e-10	0.0810197	2	2
DHA	Heart_Atrial_Appendage	ENSG00000149532.15	CPSF7	6.33984	2.3e-10	0.0353006	1	2
DHA	Heart_Atrial_Appendage	ENSG00000162144.9	CYB561A3	6.28399	3.3e-10	0.000706983	1	1
DHA	Heart_Atrial_Appendage	ENSG00000149483.11	TMEM138	6.28399	3.3e-10	2.87277e-05	1	1
DHA	Heart_Atrial_Appendage	ENSG00000166035.10	LIPC	-6.11523	9.64175e-10	0.0927978	4	4
DHA	Heart_Atrial_Appendage	ENSG00000115234.10	SNX17	-5.98988	2.1e-09	0.0222306	1	1
DHA	Heart_Atrial_Appendage	ENSG00000167491.17	GATAD2A	5.89708	3.7e-09	0.00121102	1	1
DHA	Heart_Atrial_Appendage	ENSG00000084734.8	GCKR	5.86468	4.5e-09	0.00010723	1	1
DHA	Heart_Atrial_Appendage	ENSG00000148572.15	NRBF2	-5.81255	6.15296e-09	0.000885106	2	2
DHA	Heart_Atrial_Appendage	ENSG00000084674.14	APOB	5.57966	2.40984e-08	0.0622006	2	2
DHA	Heart_Left_Ventricle	ENSG00000134824.13	FADS2	38.4028	< 2.23E-308	0.331677	2	2
DHA	Heart_Left_Ventricle	ENSG00000149485.18	FADS1	-37.5563	< 2.23E-308	0.0144887	1	1
DHA	Heart_Left_Ventricle	ENSG00000221968.8	FADS3	-32.7268	6.49978e-235	0.000273515	1	1
DHA	Heart_Left_Ventricle	ENSG00000134825.15	TMEM258	31.0878	3.51574e-212	0.0110898	2	2
DHA	Heart_Left_Ventricle	ENSG00000179889.18	PDXDC1	15.2045	3.30001e-52	0.00699988	1	1
DHA	Heart_Left_Ventricle	ENSG00000062282.14	DGAT2	-9.5844	9.29999e-22	0.000572762	1	1
DHA	Heart_Left_Ventricle	ENSG00000087237.10	CETP	9.56078	1.16868e-21	0.0626321	2	2
DHA	Heart_Left_Ventricle	ENSG00000213996.12	TM6SF2	9.29205	1.51349e-20	0.135549	2	2
DHA	Heart_Left_Ventricle	ENSG00000124935.3	SCGB1D2	-8.42854	3.50001e-17	0.00573183	1	1
DHA	Heart_Left_Ventricle	ENSG00000198522.13	GPN1	-7.21164	5.52836e-13	0.0133363	2	2
DHA	Heart_Left_Ventricle	ENSG00000149503.12	INCENP	7.12344	1.05268e-12	0.0857634	2	3
DHA	Heart_Left_Ventricle	ENSG00000166035.10	LIPC	-6.95808	3.44934e-12	0.0534833	3	3
DHA	Heart_Left_Ventricle	ENSG00000187664.8	HAPLN4	6.62383	3.49999e-11	0.0691878	1	1
DHA	Heart_Left_Ventricle	ENSG00000009950.15	MLXIPL	6.45257	1.09968e-10	0.118188	2	2
DHA	Heart_Left_Ventricle	ENSG00000149532.15	CPSF7	6.33984	2.3e-10	0.0231771	1	2
DHA	Heart_Left_Ventricle	ENSG00000149483.11	TMEM138	6.28399	3.3e-10	1.66621e-05	1	1
DHA	Heart_Left_Ventricle	ENSG00000162144.9	CYB561A3	6.28399	3.3e-10	0.000503524	1	1
DHA	Heart_Left_Ventricle	ENSG00000163795.13	ZNF513	-5.99781	2e-09	0.000615889	1	1
DHA	Heart_Left_Ventricle	ENSG00000115234.10	SNX17	-5.98988	2.1e-09	0.0141282	1	1
DHA	Heart_Left_Ventricle	ENSG00000167491.17	GATAD2A	5.89708	3.7e-09	0.00069322	1	1
DHA	Heart_Left_Ventricle	ENSG00000134222.16	PSRC1	5.5929	2.23305e-08	0.0340817	3	3
DHA	Kidney_Cortex	ENSG00000149485.18	FADS1	-42.3033	< 2.23E-308	0.0928573	3	3
DHA	Kidney_Cortex	ENSG00000134824.13	FADS2	37.5563	< 2.23E-308	0.0382818	1	1
DHA	Kidney_Cortex	ENSG00000168496.3	FEN1	-37.5563	< 2.23E-308	0.000138243	1	1
DHA	Kidney_Cortex	ENSG00000124915.10	DKFZP434K028	-17.0994	1.5e-65	0.0312533	1	1
DHA	Kidney_Cortex	ENSG00000134825.15	TMEM258	16.9139	3.55505e-64	0.00991589	2	2
DHA	Kidney_Cortex	ENSG00000167995.15	BEST1	-10.1268	4.20001e-24	0.000128691	1	1
DHA	Kidney_Cortex	ENSG00000062282.14	DGAT2	-9.5844	9.29999e-22	0.00182269	1	1
DHA	Kidney_Cortex	ENSG00000198382.8	UVRAG	9.199	3.61292e-20	0.00333828	2	2
DHA	Kidney_Cortex	ENSG00000162607.12	USP1	-8.85066	8.7e-19	0.00175383	1	1
DHA	Kidney_Cortex	ENSG00000134780.9	DAGLA	8.80573	1.3e-18	0.000193783	1	2
DHA	Kidney_Cortex	ENSG00000149532.15	CPSF7	7.72713	1.1e-14	0.0447405	1	2
DHA	Kidney_Cortex	ENSG00000115216.13	NRBP1	-6.59684	4.2e-11	0.0213639	1	1
DHA	Kidney_Cortex	ENSG00000197375.12	SLC22A5	6.40538	1.5e-10	0.000264976	1	1
DHA	Kidney_Cortex	ENSG00000149483.11	TMEM138	6.28399	3.3e-10	0.000482122	1	1
DHA	Kidney_Cortex	ENSG00000162144.9	CYB561A3	6.28399	3.3e-10	0.000314859	1	1
DHA	Kidney_Cortex	ENSG00000105705.15	SUGP1	-6.1778	6.49999e-10	0.000426611	1	1
DHA	Kidney_Cortex	ENSG00000187664.8	HAPLN4	6.16438	7.07606e-10	0.0272837	2	2
DHA	Kidney_Cortex	ENSG00000159314.11	ARHGAP27	5.86468	4.5e-09	0.00521116	1	1
DHA	Kidney_Cortex	ENSG00000108379.9	WNT3	5.75046	8.89999e-09	0.0401352	1	1
DHA	Liver	ENSG00000149485.18	FADS1	-41.287	< 2.23E-308	0.116908	2	2
DHA	Liver	ENSG00000089597.16	GANAB	37.5563	< 2.23E-308	0.00058101	1	2
DHA	Liver	ENSG00000168496.3	FEN1	-37.5563	< 2.23E-308	0.000376371	1	1
DHA	Liver	ENSG00000134824.13	FADS2	-37.5563	< 2.23E-308	0.000322072	1	1
DHA	Liver	ENSG00000134825.15	TMEM258	32.9916	1.07075e-238	0.00727639	2	2
DHA	Liver	ENSG00000166035.10	LIPC	22.2683	7.49458e-110	0.016693	3	4
DHA	Liver	ENSG00000124920.13	MYRF	20.7552	1.09999e-95	0.381873	1	1
DHA	Liver	ENSG00000124915.10	DKFZP434K028	-18.4302	7.52028e-76	0.873444	3	3
DHA	Liver	ENSG00000221968.8	FADS3	-11.9538	6.20001e-33	0.00699276	1	1
DHA	Liver	ENSG00000167995.15	BEST1	10.2407	1.30315e-24	0.00227469	2	2
DHA	Liver	ENSG00000062282.14	DGAT2	-9.5844	9.29999e-22	0.00154841	1	1
DHA	Liver	ENSG00000162607.12	USP1	-8.85066	8.7e-19	0.00461311	1	1
DHA	Liver	ENSG00000132855.4	ANGPTL3	-8.81471	1.2e-18	0.000437451	1	1
DHA	Liver	ENSG00000134222.16	PSRC1	8.11646	4.79998e-16	0.411546	1	1
DHA	Liver	ENSG00000149532.15	CPSF7	7.72713	1.1e-14	0.00794739	1	1
DHA	Liver	ENSG00000140853.15	NLRC5	7.57113	3.7e-14	0.0103366	1	1
DHA	Liver	ENSG00000149503.12	INCENP	7.31954	2.48829e-13	0.0162538	2	2
DHA	Liver	ENSG00000087237.10	CETP	7.27752	3.4e-13	0.0109081	1	1
DHA	Liver	ENSG00000173273.15	TNKS	-6.63632	3.2161e-11	0.0404823	2	2
DHA	Liver	ENSG00000213996.12	TM6SF2	-6.61562	3.7e-11	0.00305839	1	1
DHA	Liver	ENSG00000115216.13	NRBP1	-6.59684	4.2e-11	0.0111653	1	1
DHA	Liver	ENSG00000149483.11	TMEM138	6.28399	3.3e-10	7.20921e-06	1	1
DHA	Liver	ENSG00000162144.9	CYB561A3	6.28399	3.3e-10	9.13296e-05	1	1
DHA	Liver	ENSG00000254237.5	RP11-115J16.2	-6.16384	7.10001e-10	0.00286429	1	1
DHA	Liver	ENSG00000005421.8	PON1	-5.61333	1.98473e-08	0.317097	3	3
DHA	Lung	ENSG00000168496.3	FEN1	-37.5563	< 2.23E-308	0.000417887	1	1
DHA	Lung	ENSG00000149485.18	FADS1	-37.5563	< 2.23E-308	0.00264175	1	2
DHA	Lung	ENSG00000134824.13	FADS2	35.2382	5.19973e-272	0.0652427	1	1
DHA	Lung	ENSG00000134825.15	TMEM258	34.8943	9.08655e-267	0.0185278	3	3
DHA	Lung	ENSG00000221968.8	FADS3	-32.7268	6.49978e-235	0.000737108	1	1
DHA	Lung	ENSG00000167995.15	BEST1	15.8214	2.21567e-56	0.0106644	3	3
DHA	Lung	ENSG00000187664.8	HAPLN4	-10.7657	4.99998e-27	5.42469e-05	1	1
DHA	Lung	ENSG00000087237.10	CETP	9.8332	8.09997e-23	0.0269751	1	1
DHA	Lung	ENSG00000062282.14	DGAT2	-9.5844	9.29999e-22	0.00112298	1	1
DHA	Lung	ENSG00000124939.5	SCGB2A1	8.60853	7.40003e-18	0.000195219	1	1
DHA	Lung	ENSG00000149503.12	INCENP	7.96954	1.59267e-15	0.0317361	2	2
DHA	Lung	ENSG00000171988.18	JMJD1C	7.91891	2.39609e-15	0.00434669	3	3
DHA	Lung	ENSG00000167994.11	RAB3IL1	6.87498	6.2e-12	0.0167594	1	1
DHA	Lung	ENSG00000213996.12	TM6SF2	-6.61562	3.7e-11	0.0481638	1	1
DHA	Lung	ENSG00000108379.9	WNT3	6.57	5.03164e-11	0.0491535	2	2
DHA	Lung	ENSG00000149532.15	CPSF7	6.33984	2.3e-10	0.0173393	1	2
DHA	Lung	ENSG00000162144.9	CYB561A3	6.28399	3.3e-10	0.000522225	1	1
DHA	Lung	ENSG00000149483.11	TMEM138	6.28399	3.3e-10	4.28036e-05	1	1
DHA	Lung	ENSG00000197375.12	SLC22A5	6.18554	6.18888e-10	0.19964	2	2
DHA	Lung	ENSG00000197208.5	SLC22A4	6.18526	6.20001e-10	0.000275407	1	1
DHA	Lung	ENSG00000072864.14	NDE1	-5.91102	3.4e-09	0.012476	1	1
DHA	Lung	ENSG00000167491.17	GATAD2A	5.89708	3.7e-09	0.00105186	1	1
DHA	Lung	ENSG00000159314.11	ARHGAP27	5.86468	4.5e-09	0.000427878	1	1
DHA	Lung	ENSG00000115234.10	SNX17	-5.80336	6.5e-09	0.00143427	1	1
DHA	Lung	ENSG00000069764.9	PLA2G10	-5.71454	1.1e-08	8.27015e-05	1	1
DHA	Lung	ENSG00000166780.10	C16orf45	-5.71454	1.1e-08	0.00705119	1	1
DHA	Lung	ENSG00000158019.20	BRE	-5.603	2.10668e-08	0.00200933	2	2
DHA	Minor_Salivary_Gland	ENSG00000134825.15	TMEM258	40.7054	< 2.23E-308	0.0112181	2	2
DHA	Minor_Salivary_Gland	ENSG00000149485.18	FADS1	-41.7825	< 2.23E-308	0.160053	2	2
DHA	Minor_Salivary_Gland	ENSG00000221968.8	FADS3	32.7268	6.49978e-235	1.39974e-05	1	1
DHA	Minor_Salivary_Gland	ENSG00000167995.15	BEST1	16.7265	8.39992e-63	0.000492103	1	1
DHA	Minor_Salivary_Gland	ENSG00000167491.17	GATAD2A	12.2145	2.6e-34	0.0027336	1	1
DHA	Minor_Salivary_Gland	ENSG00000062282.14	DGAT2	-9.67909	3.7e-22	0.000835181	1	1
DHA	Minor_Salivary_Gland	ENSG00000162607.12	USP1	-8.85066	8.7e-19	0.000841099	1	1
DHA	Minor_Salivary_Gland	ENSG00000124939.5	SCGB2A1	8.60853	7.40003e-18	5.20499e-07	1	1
DHA	Minor_Salivary_Gland	ENSG00000124935.3	SCGB1D2	-8.42854	3.50001e-17	0.000595483	1	1
DHA	Minor_Salivary_Gland	ENSG00000187664.8	HAPLN4	8.41039	4.08666e-17	0.0920998	2	2
DHA	Minor_Salivary_Gland	ENSG00000171988.18	JMJD1C	8.15822	3.4e-16	0.00255275	1	1
DHA	Minor_Salivary_Gland	ENSG00000087237.10	CETP	7.81041	5.70001e-15	0.034484	1	1
DHA	Minor_Salivary_Gland	ENSG00000084674.14	APOB	7.72733	1.09827e-14	0.00183332	2	2
DHA	Minor_Salivary_Gland	ENSG00000149532.15	CPSF7	7.65379	1.95147e-14	0.176111	2	3
DHA	Minor_Salivary_Gland	ENSG00000130164.13	LDLR	6.30403	2.9e-10	7.79718e-05	1	1
DHA	Minor_Salivary_Gland	ENSG00000162144.9	CYB561A3	6.28399	3.3e-10	0.000355349	1	1
DHA	Minor_Salivary_Gland	ENSG00000149483.11	TMEM138	6.28399	3.3e-10	0.00015	1	1
DHA	Minor_Salivary_Gland	ENSG00000156968.8	MPV17L	6.216	5.1e-10	0.00570951	1	1
DHA	Minor_Salivary_Gland	ENSG00000197208.5	SLC22A4	6.18526	6.20001e-10	0.00185237	1	1
DHA	Minor_Salivary_Gland	ENSG00000159314.11	ARHGAP27	-5.86468	4.5e-09	0.0095784	1	1
DHA	Minor_Salivary_Gland	ENSG00000115241.10	PPM1G	-5.80859	6.29999e-09	0.00662511	1	1
DHA	Minor_Salivary_Gland	ENSG00000009950.15	MLXIPL	5.60355	2.1e-08	0.103153	1	1
DHA	Minor_Salivary_Gland	ENSG00000149503.12	INCENP	5.59549	2.2e-08	0.0150233	1	1
DHA	Minor_Salivary_Gland	ENSG00000129933.20	MAU2	-5.56359	2.64288e-08	0.00821494	2	2
DHA	Muscle_Skeletal	ENSG00000149485.18	FADS1	-44.3192	< 2.23E-308	0.0383441	2	2
DHA	Muscle_Skeletal	ENSG00000134824.13	FADS2	39.9105	< 2.23E-308	0.115931	2	2
DHA	Muscle_Skeletal	ENSG00000134825.15	TMEM258	33.7266	2.3543e-249	0.0209057	3	3
DHA	Muscle_Skeletal	ENSG00000168496.3	FEN1	-25.7932	1.05808e-146	0.00709967	2	2
DHA	Muscle_Skeletal	ENSG00000124920.13	MYRF	12.2996	9.0989e-35	0.0381944	2	2
DHA	Muscle_Skeletal	ENSG00000062282.14	DGAT2	9.5844	9.29999e-22	0.000281133	1	1
DHA	Muscle_Skeletal	ENSG00000087237.10	CETP	9.46273	3e-21	0.0227334	1	1
DHA	Muscle_Skeletal	ENSG00000129933.20	MAU2	-9.44255	3.63815e-21	0.0567324	3	3
DHA	Muscle_Skeletal	ENSG00000134780.9	DAGLA	8.80573	1.3e-18	0.000232439	1	1
DHA	Muscle_Skeletal	ENSG00000124935.3	SCGB1D2	-8.42854	3.50001e-17	0.00738656	1	1
DHA	Muscle_Skeletal	ENSG00000198522.13	GPN1	-8.27694	1.26376e-16	0.0225431	2	2
DHA	Muscle_Skeletal	ENSG00000167995.15	BEST1	7.43278	1.06342e-13	0.00351984	2	2
DHA	Muscle_Skeletal	ENSG00000149503.12	INCENP	7.26685	3.67978e-13	0.0286147	2	3
DHA	Muscle_Skeletal	ENSG00000162607.12	USP1	-7.1074	1.1825e-12	0.0124274	2	2
DHA	Muscle_Skeletal	ENSG00000134222.16	PSRC1	6.84131	7.84745e-12	0.081044	2	4
DHA	Muscle_Skeletal	ENSG00000108379.9	WNT3	6.67739	2.43236e-11	0.0428712	2	2
DHA	Muscle_Skeletal	ENSG00000213996.12	TM6SF2	6.61562	3.7e-11	0.030678	1	1
DHA	Muscle_Skeletal	ENSG00000115234.10	SNX17	-6.54291	6.03349e-11	0.406161	2	3
DHA	Muscle_Skeletal	ENSG00000149532.15	CPSF7	6.33984	2.3e-10	0.0208639	1	2
DHA	Muscle_Skeletal	ENSG00000149483.11	TMEM138	6.28399	3.3e-10	3.40101e-05	1	1
DHA	Muscle_Skeletal	ENSG00000162144.9	CYB561A3	6.28399	3.3e-10	0.000578327	1	1
DHA	Muscle_Skeletal	ENSG00000197208.5	SLC22A4	6.18526	6.20001e-10	0.0187316	1	1
DHA	Muscle_Skeletal	ENSG00000110075.14	PPP6R3	5.98972	2.10202e-09	0.00190439	3	3
DHA	Muscle_Skeletal	ENSG00000225190.10	PLEKHM1	5.97506	2.3e-09	0.0306706	1	2
DHA	Muscle_Skeletal	ENSG00000167491.17	GATAD2A	5.88657	3.94296e-09	0.00137083	2	2
DHA	Muscle_Skeletal	ENSG00000115241.10	PPM1G	-5.80859	6.29999e-09	0.00316336	1	1
DHA	Muscle_Skeletal	ENSG00000110090.12	CPT1A	5.66156	1.5e-08	0.00290141	1	1
DHA	Muscle_Skeletal	ENSG00000167608.11	TMC4	5.61601	1.95417e-08	0.464188	2	3
DHA	Nerve_Tibial	ENSG00000134825.15	TMEM258	36.7484	1.2343e-295	0.0491602	3	3
DHA	Nerve_Tibial	ENSG00000124920.13	MYRF	20.6045	2.50001e-94	0.016696	1	1
DHA	Nerve_Tibial	ENSG00000134824.13	FADS2	13.6766	1.40001e-42	7.40042e-06	1	1
DHA	Nerve_Tibial	ENSG00000167995.15	BEST1	11.2348	2.75183e-29	0.00609657	2	2
DHA	Nerve_Tibial	ENSG00000134780.9	DAGLA	10.3092	6.40002e-25	0.0110527	1	2
DHA	Nerve_Tibial	ENSG00000062282.14	DGAT2	-9.67909	3.7e-22	0.00119251	1	1
DHA	Nerve_Tibial	ENSG00000162607.12	USP1	-8.85066	8.7e-19	0.00232587	1	1
DHA	Nerve_Tibial	ENSG00000087237.10	CETP	8.603	7.76622e-18	0.0821521	2	2
DHA	Nerve_Tibial	ENSG00000171988.18	JMJD1C	8.20071	2.38976e-16	0.00257183	2	2
DHA	Nerve_Tibial	ENSG00000166035.10	LIPC	-7.29894	2.90042e-13	0.00418333	2	3
DHA	Nerve_Tibial	ENSG00000134222.16	PSRC1	7.0879	1.3616e-12	0.020927	2	3
DHA	Nerve_Tibial	ENSG00000187664.8	HAPLN4	6.61967	3.6e-11	0.115587	1	1
DHA	Nerve_Tibial	ENSG00000213996.12	TM6SF2	6.61562	3.7e-11	0.115007	1	1
DHA	Nerve_Tibial	ENSG00000108379.9	WNT3	6.39552	1.6e-10	0.102149	1	2
DHA	Nerve_Tibial	ENSG00000149532.15	CPSF7	6.33984	2.3e-10	0.0556195	1	2
DHA	Nerve_Tibial	ENSG00000149483.11	TMEM138	6.28399	3.3e-10	6.48251e-05	1	1
DHA	Nerve_Tibial	ENSG00000115234.10	SNX17	-5.98988	2.1e-09	0.00282794	1	1
DHA	Nerve_Tibial	ENSG00000130164.13	LDLR	5.86841	4.4e-09	0.00762066	1	1
DHA	Nerve_Tibial	ENSG00000115241.10	PPM1G	-5.80859	6.29999e-09	0.00298191	1	1
DHA	Nerve_Tibial	ENSG00000110090.12	CPT1A	5.66156	1.5e-08	0.00503182	1	1
DHA	Nerve_Tibial	ENSG00000149503.12	INCENP	5.60355	2.1e-08	0.0615144	1	1
DHA	Ovary	ENSG00000168496.3	FEN1	-37.5563	< 2.23E-308	0.000265971	1	1
DHA	Ovary	ENSG00000149485.18	FADS1	-37.5563	< 2.23E-308	0.00468193	1	2
DHA	Ovary	ENSG00000134825.15	TMEM258	31.9218	1.33171e-223	0.0434545	3	3
DHA	Ovary	ENSG00000167995.15	BEST1	16.7265	8.39992e-63	0.000607525	1	1
DHA	Ovary	ENSG00000166035.10	LIPC	-16.1886	6.06763e-59	0.0635137	2	2
DHA	Ovary	ENSG00000221968.8	FADS3	-11.9538	6.20001e-33	8.7336e-05	1	1
DHA	Ovary	ENSG00000062282.14	DGAT2	-9.5844	9.29999e-22	0.000142049	1	1
DHA	Ovary	ENSG00000162607.12	USP1	-8.85066	8.7e-19	0.000940226	1	1
DHA	Ovary	ENSG00000116641.17	DOCK7	-8.81471	1.2e-18	0.037785	1	2
DHA	Ovary	ENSG00000134780.9	DAGLA	-8.80573	1.3e-18	1.1893e-07	1	2
DHA	Ovary	ENSG00000171988.18	JMJD1C	8.03656	9.23985e-16	0.00356536	2	2
DHA	Ovary	ENSG00000087237.10	CETP	7.81041	5.70001e-15	0.00170911	1	1
DHA	Ovary	ENSG00000108379.9	WNT3	6.66731	2.60527e-11	0.0394397	2	2
DHA	Ovary	ENSG00000250067.11	YJEFN3	6.38391	1.72619e-10	0.0261882	3	3
DHA	Ovary	ENSG00000149532.15	CPSF7	6.33984	2.3e-10	0.0284498	1	2
DHA	Ovary	ENSG00000162144.9	CYB561A3	6.28399	3.3e-10	0.0004978	1	1
DHA	Ovary	ENSG00000149483.11	TMEM138	6.28399	3.3e-10	1.67988e-05	1	1
DHA	Ovary	ENSG00000084734.8	GCKR	6.23562	4.5e-10	0.000203659	1	1
DHA	Ovary	ENSG00000197208.5	SLC22A4	-6.2191	4.99999e-10	5.20014e-05	1	1
DHA	Ovary	ENSG00000267198.1	RP11-798G7.6	5.90624	3.5e-09	0.000107933	1	2
DHA	Ovary	ENSG00000159314.11	ARHGAP27	5.86468	4.5e-09	0.00343708	1	1
DHA	Ovary	ENSG00000158019.20	BRE	-5.5812	2.38867e-08	0.00130411	2	2
DHA	Pancreas	ENSG00000149485.18	FADS1	-37.5563	< 2.23E-308	0.257413	1	1
DHA	Pancreas	ENSG00000168496.3	FEN1	-37.5563	< 2.23E-308	0.00183447	1	1
DHA	Pancreas	ENSG00000134824.13	FADS2	35.2382	5.19973e-272	0.0498147	1	1
DHA	Pancreas	ENSG00000221968.8	FADS3	-32.7268	6.49978e-235	0.00211457	1	1
DHA	Pancreas	ENSG00000134825.15	TMEM258	28.8903	1.57938e-183	0.0134876	2	2
DHA	Pancreas	ENSG00000124920.13	MYRF	23.2101	3.59625e-119	0.0466895	3	3
DHA	Pancreas	ENSG00000124915.10	DKFZP434K028	-20.7552	1.09999e-95	0.155029	1	1
DHA	Pancreas	ENSG00000166035.10	LIPC	19.3007	5.29991e-83	0.0849859	1	1
DHA	Pancreas	ENSG00000134780.9	DAGLA	13.078	4.39999e-39	0.045961	1	1
DHA	Pancreas	ENSG00000166780.10	C16orf45	-10.9042	1.1e-27	0.013919	1	2
DHA	Pancreas	ENSG00000187664.8	HAPLN4	10.7657	4.99998e-27	1.53267e-05	1	1
DHA	Pancreas	ENSG00000062282.14	DGAT2	-9.5844	9.29999e-22	0.00159849	1	1
DHA	Pancreas	ENSG00000087237.10	CETP	9.35272	8.54189e-21	0.229156	2	2
DHA	Pancreas	ENSG00000198382.8	UVRAG	8.97529	2.82602e-19	0.00897982	2	2
DHA	Pancreas	ENSG00000162607.12	USP1	-8.85066	8.7e-19	0.000983304	1	1
DHA	Pancreas	ENSG00000167995.15	BEST1	8.44656	3e-17	0.00608879	1	1
DHA	Pancreas	ENSG00000171988.18	JMJD1C	7.94425	1.95371e-15	0.00599303	2	2
DHA	Pancreas	ENSG00000084674.14	APOB	-7.53052	5.0537e-14	0.000167172	2	2
DHA	Pancreas	ENSG00000115241.10	PPM1G	-6.94819	3.69999e-12	0.00583403	1	1
DHA	Pancreas	ENSG00000213996.12	TM6SF2	6.61562	3.7e-11	0.0206848	1	1
DHA	Pancreas	ENSG00000115216.13	NRBP1	-6.59684	4.2e-11	0.0111377	1	1
DHA	Pancreas	ENSG00000108379.9	WNT3	6.44094	1.18736e-10	0.207568	2	2
DHA	Pancreas	ENSG00000009950.15	MLXIPL	6.41322	1.42476e-10	0.242049	2	2
DHA	Pancreas	ENSG00000149532.15	CPSF7	6.33984	2.3e-10	0.036003	1	2
DHA	Pancreas	ENSG00000130164.13	LDLR	6.30403	2.9e-10	7.39366e-05	1	1
DHA	Pancreas	ENSG00000149483.11	TMEM138	6.28399	3.3e-10	3.30987e-05	1	1
DHA	Pancreas	ENSG00000162144.9	CYB561A3	6.28399	3.3e-10	5.88519e-05	1	1
DHA	Pancreas	ENSG00000149503.12	INCENP	6.22881	4.7e-10	0.0156542	1	1
DHA	Pancreas	ENSG00000197208.5	SLC22A4	-6.2191	4.99999e-10	0.00340633	1	1
DHA	Pancreas	ENSG00000159314.11	ARHGAP27	5.86468	4.5e-09	0.00594997	1	1
DHA	Pancreas	ENSG00000164849.9	GPR146	-5.65439	1.56405e-08	0.0337568	2	2
DHA	Pancreas	ENSG00000197888.2	UGT2B17	-5.56644	2.6e-08	0.0553091	1	1
DHA	Pituitary	ENSG00000168496.3	FEN1	-37.5563	< 2.23E-308	0.00111181	1	1
DHA	Pituitary	ENSG00000134824.13	FADS2	37.5563	< 2.23E-308	0.061241	1	1
DHA	Pituitary	ENSG00000221968.8	FADS3	-32.7268	6.49978e-235	0.00260073	1	1
DHA	Pituitary	ENSG00000149485.18	FADS1	-21.3708	2.49999e-101	0.0089121	1	2
DHA	Pituitary	ENSG00000167995.15	BEST1	-16.7265	8.39992e-63	0.000144641	1	1
DHA	Pituitary	ENSG00000134825.15	TMEM258	12.3806	3.32721e-35	0.00609143	2	2
DHA	Pituitary	ENSG00000134780.9	DAGLA	11.2575	2.12796e-29	0.0130069	2	2
DHA	Pituitary	ENSG00000062282.14	DGAT2	-9.69716	3.09999e-22	0.00227632	1	1
DHA	Pituitary	ENSG00000162607.12	USP1	-8.85066	8.7e-19	0.00187518	1	1
DHA	Pituitary	ENSG00000084674.14	APOB	7.72898	1.08411e-14	0.000703849	2	2
DHA	Pituitary	ENSG00000187664.8	HAPLN4	6.61967	3.6e-11	0.0402953	1	1
DHA	Pituitary	ENSG00000213996.12	TM6SF2	6.61562	3.7e-11	0.00508143	1	1
DHA	Pituitary	ENSG00000009950.15	MLXIPL	6.48123	9.09766e-11	0.123619	2	2
DHA	Pituitary	ENSG00000149532.15	CPSF7	6.33984	2.3e-10	0.0571676	1	2
DHA	Pituitary	ENSG00000149483.11	TMEM138	6.28399	3.3e-10	6.88362e-05	1	1
DHA	Pituitary	ENSG00000197208.5	SLC22A4	6.18526	6.20001e-10	0.00149244	1	1
DHA	Pituitary	ENSG00000255931.1	RP11-286N22.10	5.85348	4.8139e-09	5.25071e-06	2	2
DHA	Pituitary	ENSG00000110090.12	CPT1A	5.66156	1.5e-08	0.00499756	1	1
DHA	Prostate	ENSG00000168496.3	FEN1	-37.5563	< 2.23E-308	0.000398767	1	1
DHA	Prostate	ENSG00000134824.13	FADS2	37.5563	< 2.23E-308	0.0376968	1	1
DHA	Prostate	ENSG00000149485.18	FADS1	-37.5563	< 2.23E-308	0.00504781	1	2
DHA	Prostate	ENSG00000221968.8	FADS3	37.2795	3.5236e-304	0.000294079	2	2
DHA	Prostate	ENSG00000134825.15	TMEM258	31.5176	4.9837e-218	0.0242951	2	2
DHA	Prostate	ENSG00000167995.15	BEST1	14.8586	6.1148e-50	0.00169429	2	2
DHA	Prostate	ENSG00000105726.16	ATP13A1	9.73683	2.1e-22	0.00718565	1	1
DHA	Prostate	ENSG00000062282.14	DGAT2	-9.5844	9.29999e-22	0.00189073	1	1
DHA	Prostate	ENSG00000087237.10	CETP	7.81041	5.70001e-15	0.0201428	1	1
DHA	Prostate	ENSG00000149532.15	CPSF7	7.72713	1.1e-14	0.0183526	1	2
DHA	Prostate	ENSG00000124939.5	SCGB2A1	7.50196	6.28699e-14	0.000458094	2	2
DHA	Prostate	ENSG00000162607.12	USP1	-7.21096	5.55601e-13	0.00620809	2	2
DHA	Prostate	ENSG00000166035.10	LIPC	-7.15445	8.40091e-13	0.0292016	2	2
DHA	Prostate	ENSG00000149503.12	INCENP	7.11735	1.10024e-12	0.0219033	2	2
DHA	Prostate	ENSG00000115241.10	PPM1G	-6.94819	3.69999e-12	0.00470422	1	1
DHA	Prostate	ENSG00000213996.12	TM6SF2	-6.61562	3.7e-11	0.00403507	1	1
DHA	Prostate	ENSG00000162144.9	CYB561A3	6.28399	3.3e-10	0.00062602	1	1
DHA	Prostate	ENSG00000149483.11	TMEM138	6.28399	3.3e-10	1.68171e-05	1	1
DHA	Prostate	ENSG00000197208.5	SLC22A4	6.2191	4.99999e-10	0.00418591	1	1
DHA	Prostate	ENSG00000105705.15	SUGP1	-6.1778	6.49999e-10	7.83256e-05	1	1
DHA	Prostate	ENSG00000159314.11	ARHGAP27	-5.86468	4.5e-09	1.80418e-06	1	1
DHA	Prostate	ENSG00000163795.13	ZNF513	-5.84064	5.2e-09	0.000959495	1	1
DHA	Prostate	ENSG00000009950.15	MLXIPL	5.82498	5.71209e-09	0.46608	2	2
DHA	Prostate	ENSG00000143126.7	CELSR2	5.81399	6.1e-09	0.00588277	1	2
DHA	Prostate	ENSG00000110090.12	CPT1A	5.66156	1.5e-08	0.00551449	1	1
DHA	Skin_Not_Sun_Exposed_Suprapubic	ENSG00000134824.13	FADS2	37.5563	< 2.23E-308	0.0102456	1	1
DHA	Skin_Not_Sun_Exposed_Suprapubic	ENSG00000168496.3	FEN1	-37.5563	< 2.23E-308	0.00130454	1	1
DHA	Skin_Not_Sun_Exposed_Suprapubic	ENSG00000149485.18	FADS1	-37.5563	< 2.23E-308	0.00184091	1	1
DHA	Skin_Not_Sun_Exposed_Suprapubic	ENSG00000134825.15	TMEM258	33.5847	2.80944e-247	0.0211425	2	2
DHA	Skin_Not_Sun_Exposed_Suprapubic	ENSG00000221968.8	FADS3	32.7268	6.49978e-235	0.00100122	1	1
DHA	Skin_Not_Sun_Exposed_Suprapubic	ENSG00000167491.17	GATAD2A	10.0572	8.53946e-24	0.00346768	2	2
DHA	Skin_Not_Sun_Exposed_Suprapubic	ENSG00000124939.5	SCGB2A1	9.86509	5.89808e-23	0.309777	3	3
DHA	Skin_Not_Sun_Exposed_Suprapubic	ENSG00000062282.14	DGAT2	-9.5844	9.29999e-22	0.00022156	1	1
DHA	Skin_Not_Sun_Exposed_Suprapubic	ENSG00000162607.12	USP1	-8.85066	8.7e-19	0.000284959	1	1
DHA	Skin_Not_Sun_Exposed_Suprapubic	ENSG00000134780.9	DAGLA	8.80573	1.3e-18	0.000531378	1	1
DHA	Skin_Not_Sun_Exposed_Suprapubic	ENSG00000087237.10	CETP	8.80573	1.3e-18	0.0137483	1	1
DHA	Skin_Not_Sun_Exposed_Suprapubic	ENSG00000198382.8	UVRAG	-8.76916	1.80001e-18	0.00331154	1	1
DHA	Skin_Not_Sun_Exposed_Suprapubic	ENSG00000101670.11	LIPG	-8.19528	2.5e-16	0.0141334	1	1
DHA	Skin_Not_Sun_Exposed_Suprapubic	ENSG00000116641.17	DOCK7	-8.16434	3.23196e-16	0.0481359	2	3
DHA	Skin_Not_Sun_Exposed_Suprapubic	ENSG00000115216.13	NRBP1	-6.73641	1.62353e-11	0.121408	2	2
DHA	Skin_Not_Sun_Exposed_Suprapubic	ENSG00000187664.8	HAPLN4	6.61967	3.6e-11	0.045531	1	1
DHA	Skin_Not_Sun_Exposed_Suprapubic	ENSG00000213996.12	TM6SF2	6.61562	3.7e-11	0.025073	1	1
DHA	Skin_Not_Sun_Exposed_Suprapubic	ENSG00000009950.15	MLXIPL	6.3855	1.70838e-10	0.57084	2	2
DHA	Skin_Not_Sun_Exposed_Suprapubic	ENSG00000149532.15	CPSF7	6.33984	2.3e-10	0.0206853	1	2
DHA	Skin_Not_Sun_Exposed_Suprapubic	ENSG00000149483.11	TMEM138	6.28399	3.3e-10	3.06194e-05	1	1
DHA	Skin_Not_Sun_Exposed_Suprapubic	ENSG00000162144.9	CYB561A3	-6.28399	3.3e-10	1.03116e-05	1	1
DHA	Skin_Not_Sun_Exposed_Suprapubic	ENSG00000197208.5	SLC22A4	6.18526	6.20001e-10	0.00644827	1	1
DHA	Skin_Not_Sun_Exposed_Suprapubic	ENSG00000115234.10	SNX17	-5.98988	2.1e-09	0.00320229	1	2
DHA	Skin_Not_Sun_Exposed_Suprapubic	ENSG00000130164.13	LDLR	5.86841	4.4e-09	0.00599806	1	1
DHA	Skin_Not_Sun_Exposed_Suprapubic	ENSG00000115241.10	PPM1G	-5.80859	6.29999e-09	0.00323802	1	1
DHA	Skin_Not_Sun_Exposed_Suprapubic	ENSG00000159314.11	ARHGAP27	5.76829	8.00807e-09	0.149239	2	2
DHA	Skin_Sun_Exposed_Lower_leg	ENSG00000134824.13	FADS2	39.9131	< 2.23E-308	0.0501786	2	2
DHA	Skin_Sun_Exposed_Lower_leg	ENSG00000168496.3	FEN1	-37.5563	< 2.23E-308	0.00145656	1	1
DHA	Skin_Sun_Exposed_Lower_leg	ENSG00000134825.15	TMEM258	33.8373	5.58455e-251	0.0134881	2	2
DHA	Skin_Sun_Exposed_Lower_leg	ENSG00000221968.8	FADS3	32.7268	6.49978e-235	0.000932316	1	1
DHA	Skin_Sun_Exposed_Lower_leg	ENSG00000167491.17	GATAD2A	9.95101	2.49625e-23	0.00336181	2	2
DHA	Skin_Sun_Exposed_Lower_leg	ENSG00000105726.16	ATP13A1	9.70755	2.79999e-22	0.00523588	1	2
DHA	Skin_Sun_Exposed_Lower_leg	ENSG00000062282.14	DGAT2	-9.69716	3.09999e-22	0.000202232	1	1
DHA	Skin_Sun_Exposed_Lower_leg	ENSG00000213996.12	TM6SF2	9.31802	1.18535e-20	0.0840273	2	2
DHA	Skin_Sun_Exposed_Lower_leg	ENSG00000198382.8	UVRAG	-8.76916	1.80001e-18	0.00525436	1	1
DHA	Skin_Sun_Exposed_Lower_leg	ENSG00000101670.11	LIPG	-8.00413	1.20316e-15	0.0344803	2	2
DHA	Skin_Sun_Exposed_Lower_leg	ENSG00000087237.10	CETP	7.81041	5.70001e-15	0.0137431	1	1
DHA	Skin_Sun_Exposed_Lower_leg	ENSG00000187664.8	HAPLN4	6.61967	3.6e-11	0.056271	1	1
DHA	Skin_Sun_Exposed_Lower_leg	ENSG00000166780.10	C16orf45	-6.54127	6.1e-11	0.00435638	1	2
DHA	Skin_Sun_Exposed_Lower_leg	ENSG00000143126.7	CELSR2	6.46367	1.02192e-10	0.0110631	2	2
DHA	Skin_Sun_Exposed_Lower_leg	ENSG00000149532.15	CPSF7	6.33984	2.3e-10	0.0192757	1	2
DHA	Skin_Sun_Exposed_Lower_leg	ENSG00000149483.11	TMEM138	6.28399	3.3e-10	3.61601e-05	1	1
DHA	Skin_Sun_Exposed_Lower_leg	ENSG00000162144.9	CYB561A3	-6.28399	3.3e-10	8.602e-06	1	1
DHA	Skin_Sun_Exposed_Lower_leg	ENSG00000115216.13	NRBP1	-6.20195	5.57664e-10	0.125796	2	2
DHA	Skin_Sun_Exposed_Lower_leg	ENSG00000250067.11	YJEFN3	6.1596	7.29293e-10	0.0520986	3	3
DHA	Skin_Sun_Exposed_Lower_leg	ENSG00000009950.15	MLXIPL	6.13665	8.42789e-10	0.491443	3	3
DHA	Skin_Sun_Exposed_Lower_leg	ENSG00000134222.16	PSRC1	6.01223	1.82985e-09	0.0762734	3	3
DHA	Skin_Sun_Exposed_Lower_leg	ENSG00000115234.10	SNX17	-5.98988	2.1e-09	0.00380974	1	1
DHA	Skin_Sun_Exposed_Lower_leg	ENSG00000115241.10	PPM1G	-5.80859	6.29999e-09	0.0032374	1	2
DHA	Skin_Sun_Exposed_Lower_leg	ENSG00000159314.11	ARHGAP27	5.797	6.751e-09	0.0826342	3	3
DHA	Skin_Sun_Exposed_Lower_leg	ENSG00000167995.15	BEST1	-5.74525	9.17872e-09	0.0261423	2	2
DHA	Skin_Sun_Exposed_Lower_leg	ENSG00000250508.1	RP11-757G1.6	-5.67755	1.36634e-08	0.268681	3	3
DHA	Skin_Sun_Exposed_Lower_leg	ENSG00000084674.14	APOB	5.59237	2.23992e-08	0.205087	2	2
DHA	Small_Intestine_Terminal_Ileum	ENSG00000134824.13	FADS2	35.2382	5.19973e-272	0.268103	1	1
DHA	Small_Intestine_Terminal_Ileum	ENSG00000221968.8	FADS3	-32.7268	6.49978e-235	0.00055871	1	1
DHA	Small_Intestine_Terminal_Ileum	ENSG00000134825.15	TMEM258	32.0568	1.76336e-225	0.0307297	2	2
DHA	Small_Intestine_Terminal_Ileum	ENSG00000167995.15	BEST1	16.3414	5.01056e-60	0.00143052	2	2
DHA	Small_Intestine_Terminal_Ileum	ENSG00000124920.13	MYRF	13.9466	3.3e-44	0.000497569	1	1
DHA	Small_Intestine_Terminal_Ileum	ENSG00000134780.9	DAGLA	11.9396	7.36174e-33	0.00551637	2	2
DHA	Small_Intestine_Terminal_Ileum	ENSG00000087237.10	CETP	9.8332	8.09997e-23	0.0408402	1	1
DHA	Small_Intestine_Terminal_Ileum	ENSG00000062282.14	DGAT2	-9.5844	9.29999e-22	0.00224704	1	1
DHA	Small_Intestine_Terminal_Ileum	ENSG00000162607.12	USP1	-8.85066	8.7e-19	0.000947554	1	1
DHA	Small_Intestine_Terminal_Ileum	ENSG00000124939.5	SCGB2A1	8.60853	7.40003e-18	5.20395e-08	1	1
DHA	Small_Intestine_Terminal_Ileum	ENSG00000124935.3	SCGB1D2	8.42854	3.50001e-17	0.000383715	1	1
DHA	Small_Intestine_Terminal_Ileum	ENSG00000116641.17	DOCK7	-8.15758	3.41806e-16	0.0374988	2	3
DHA	Small_Intestine_Terminal_Ileum	ENSG00000149532.15	CPSF7	7.72713	1.1e-14	0.0177481	1	1
DHA	Small_Intestine_Terminal_Ileum	ENSG00000148572.15	NRBF2	-7.21483	5.39999e-13	0.00411145	1	1
DHA	Small_Intestine_Terminal_Ileum	ENSG00000149503.12	INCENP	7.03353	2.01367e-12	0.0146843	2	2
DHA	Small_Intestine_Terminal_Ileum	ENSG00000108379.9	WNT3	6.65084	2.91435e-11	0.0500324	2	2
DHA	Small_Intestine_Terminal_Ileum	ENSG00000187664.8	HAPLN4	6.61967	3.6e-11	0.00317506	1	1
DHA	Small_Intestine_Terminal_Ileum	ENSG00000213996.12	TM6SF2	-6.61562	3.7e-11	0.000566445	1	1
DHA	Small_Intestine_Terminal_Ileum	ENSG00000162144.9	CYB561A3	6.28399	3.3e-10	0.000287665	1	1
DHA	Small_Intestine_Terminal_Ileum	ENSG00000149483.11	TMEM138	6.28399	3.3e-10	4.79372e-05	1	1
DHA	Small_Intestine_Terminal_Ileum	ENSG00000156968.8	MPV17L	6.216	5.1e-10	0.00358495	1	1
DHA	Small_Intestine_Terminal_Ileum	ENSG00000105705.15	SUGP1	-6.1778	6.49999e-10	0.000416222	1	1
DHA	Small_Intestine_Terminal_Ileum	ENSG00000129933.20	MAU2	5.88887	3.88845e-09	0.000231832	2	2
DHA	Small_Intestine_Terminal_Ileum	ENSG00000130164.13	LDLR	5.86841	4.4e-09	0.00637842	1	1
DHA	Spleen	ENSG00000149485.18	FADS1	-37.5563	< 2.23E-308	0.0040335	1	1
DHA	Spleen	ENSG00000134824.13	FADS2	35.2382	5.19973e-272	0.614043	1	1
DHA	Spleen	ENSG00000134825.15	TMEM258	33.2392	2.92698e-242	0.0129248	2	2
DHA	Spleen	ENSG00000221968.8	FADS3	-32.7268	6.49978e-235	0.00400608	1	1
DHA	Spleen	ENSG00000124920.13	MYRF	18.5114	1.67161e-76	0.528029	2	2
DHA	Spleen	ENSG00000087237.10	CETP	9.8332	8.09997e-23	0.0315072	1	1
DHA	Spleen	ENSG00000062282.14	DGAT2	-9.5844	9.29999e-22	0.00201487	1	1
DHA	Spleen	ENSG00000105726.16	ATP13A1	9.38471	6.30878e-21	0.0166133	2	2
DHA	Spleen	ENSG00000134780.9	DAGLA	-8.80573	1.3e-18	2.43548e-06	1	1
DHA	Spleen	ENSG00000165476.13	REEP3	-8.15822	3.4e-16	0.00570702	1	1
DHA	Spleen	ENSG00000084674.14	APOB	7.66868	1.73779e-14	0.000481928	2	2
DHA	Spleen	ENSG00000166035.10	LIPC	-6.9985	2.5872e-12	0.16225	2	2
DHA	Spleen	ENSG00000105705.15	SUGP1	-6.71312	1.90513e-11	0.000510109	2	2
DHA	Spleen	ENSG00000187664.8	HAPLN4	6.61967	3.6e-11	0.0331295	1	1
DHA	Spleen	ENSG00000115216.13	NRBP1	-6.59684	4.2e-11	0.0228996	1	1
DHA	Spleen	ENSG00000108379.9	WNT3	6.39552	1.6e-10	0.108257	1	1
DHA	Spleen	ENSG00000149532.15	CPSF7	6.33984	2.3e-10	0.0351295	1	2
DHA	Spleen	ENSG00000198382.8	UVRAG	6.32478	2.53588e-10	0.000448764	2	2
DHA	Spleen	ENSG00000149483.11	TMEM138	6.28399	3.3e-10	7.24134e-05	1	1
DHA	Spleen	ENSG00000162144.9	CYB561A3	6.28399	3.3e-10	0.000255006	1	1
DHA	Spleen	ENSG00000197208.5	SLC22A4	6.18526	6.20001e-10	0.0032623	1	1
DHA	Spleen	ENSG00000197375.12	SLC22A5	5.91889	3.24119e-09	0.406767	2	2
DHA	Spleen	ENSG00000167491.17	GATAD2A	5.89708	3.7e-09	0.0136104	1	1
DHA	Spleen	ENSG00000130164.13	LDLR	5.86841	4.4e-09	0.0335305	1	1
DHA	Spleen	ENSG00000072682.18	P4HA2	-5.83435	5.4e-09	0.0133111	1	1
DHA	Spleen	ENSG00000115241.10	PPM1G	-5.80859	6.29999e-09	0.0038439	1	1
DHA	Spleen	ENSG00000186868.15	MAPT	5.79074	7.00751e-09	0.21414	2	2
DHA	Spleen	ENSG00000213996.12	TM6SF2	5.72806	1.01587e-08	0.0143509	2	2
DHA	Stomach	ENSG00000168496.3	FEN1	-37.5563	< 2.23E-308	0.000178744	1	1
DHA	Stomach	ENSG00000134824.13	FADS2	35.0472	4.29994e-269	0.0736225	1	1
DHA	Stomach	ENSG00000221968.8	FADS3	-32.7268	6.49978e-235	1.4714e-05	1	1
DHA	Stomach	ENSG00000134825.15	TMEM258	30.7688	6.84402e-208	0.00960426	2	2
DHA	Stomach	ENSG00000183426.16	NPIPA1	15.2045	3.30001e-52	0.0986179	1	4
DHA	Stomach	ENSG00000166035.10	LIPC	-10.263	1.03477e-24	0.00777455	2	2
DHA	Stomach	ENSG00000062282.14	DGAT2	-9.69716	3.09999e-22	0.000779636	1	1
DHA	Stomach	ENSG00000162607.12	USP1	-8.85066	8.7e-19	0.00136783	1	1
DHA	Stomach	ENSG00000087237.10	CETP	7.81041	5.70001e-15	0.0332181	1	2
DHA	Stomach	ENSG00000166780.10	C16orf45	-7.49963	6.40001e-14	0.00762341	1	2
DHA	Stomach	ENSG00000187664.8	HAPLN4	6.61967	3.6e-11	0.0599276	1	1
DHA	Stomach	ENSG00000213996.12	TM6SF2	6.61562	3.7e-11	0.00946128	1	1
DHA	Stomach	ENSG00000149532.15	CPSF7	6.33984	2.3e-10	0.0250048	1	1
DHA	Stomach	ENSG00000162144.9	CYB561A3	6.28399	3.3e-10	0.000378057	1	1
DHA	Stomach	ENSG00000149483.11	TMEM138	6.28399	3.3e-10	1.74132e-05	1	1
DHA	Stomach	ENSG00000197208.5	SLC22A4	-6.18526	6.20001e-10	0.000136581	1	1
DHA	Stomach	ENSG00000115241.10	PPM1G	-5.80859	6.29999e-09	0.00278582	1	1
DHA	Stomach	ENSG00000149503.12	INCENP	5.60355	2.1e-08	0.00641696	1	1
DHA	Stomach	ENSG00000009950.15	MLXIPL	5.60355	2.1e-08	0.0738108	1	1
DHA	Stomach	ENSG00000185829.17	ARL17A	5.56977	2.55073e-08	0.614675	2	3
DHA	Testis	ENSG00000168496.3	FEN1	-38.6609	< 2.23E-308	0.00453188	2	2
DHA	Testis	ENSG00000149485.18	FADS1	-37.5563	< 2.23E-308	0.058282	1	1
DHA	Testis	ENSG00000134824.13	FADS2	37.5563	< 2.23E-308	0.0644362	1	1
DHA	Testis	ENSG00000124920.13	MYRF	21.1933	1.1e-99	0.0180626	1	2
DHA	Testis	ENSG00000157045.8	NTAN1	17.0945	1.63044e-65	0.036807	2	2
DHA	Testis	ENSG00000134780.9	DAGLA	13.5329	9.99997e-42	0.0413534	1	1
DHA	Testis	ENSG00000062282.14	DGAT2	9.67909	3.7e-22	0.000105916	1	1
DHA	Testis	ENSG00000140694.16	PARN	-8.4759	2.33263e-17	0.0040579	2	3
DHA	Testis	ENSG00000116641.17	DOCK7	-7.09431	1.3e-12	0.00285786	1	2
DHA	Testis	ENSG00000124915.10	DKFZP434K028	7.02632	2.12049e-12	0.0159704	2	2
DHA	Testis	ENSG00000105726.16	ATP13A1	6.93793	3.97877e-12	0.00584247	2	2
DHA	Testis	ENSG00000243147.7	MRPL33	6.81694	9.29999e-12	0.000195633	1	1
DHA	Testis	ENSG00000187664.8	HAPLN4	6.61967	3.6e-11	0.0126564	1	1
DHA	Testis	ENSG00000213996.12	TM6SF2	-6.61562	3.7e-11	0.0373685	1	1
DHA	Testis	ENSG00000115216.13	NRBP1	-6.59684	4.2e-11	0.0259917	1	1
DHA	Testis	ENSG00000149532.15	CPSF7	6.33984	2.3e-10	0.00422548	1	2
DHA	Testis	ENSG00000162144.9	CYB561A3	6.28399	3.3e-10	0.000460328	1	1
DHA	Testis	ENSG00000149483.11	TMEM138	6.28399	3.3e-10	4.598e-06	1	1
DHA	Testis	ENSG00000115241.10	PPM1G	-5.80859	6.29999e-09	0.0011882	1	1
DHA	Testis	ENSG00000108379.9	WNT3	5.80631	6.38632e-09	0.148394	2	2
DHA	Testis	ENSG00000166783.21	KIAA0430	-5.71454	1.1e-08	0.0073732	1	1
DHA	Testis	ENSG00000009950.15	MLXIPL	5.65678	1.54236e-08	0.229613	4	4
DHA	Testis	ENSG00000197888.2	UGT2B17	-5.58038	2.4e-08	0.114505	1	1
DHA	Thyroid	ENSG00000149485.18	FADS1	-37.5563	< 2.23E-308	0.0324722	1	1
DHA	Thyroid	ENSG00000168496.3	FEN1	37.5563	< 2.23E-308	3.74674e-05	1	1
DHA	Thyroid	ENSG00000221968.8	FADS3	-37.5563	< 2.23E-308	0.00203777	1	1
DHA	Thyroid	ENSG00000134824.13	FADS2	35.2382	5.19973e-272	0.130014	1	1
DHA	Thyroid	ENSG00000134825.15	TMEM258	31.2215	5.44289e-214	0.0123504	2	2
DHA	Thyroid	ENSG00000124920.13	MYRF	20.5582	6.49988e-94	0.0159786	1	1
DHA	Thyroid	ENSG00000105726.16	ATP13A1	9.70755	2.79999e-22	0.0108913	1	2
DHA	Thyroid	ENSG00000062282.14	DGAT2	-9.69716	3.09999e-22	0.00196402	1	1
DHA	Thyroid	ENSG00000087237.10	CETP	9.46273	3e-21	0.0325097	1	1
DHA	Thyroid	ENSG00000221843.4	C2orf16	8.98554	2.57463e-19	0.00825046	2	3
DHA	Thyroid	ENSG00000138002.14	IFT172	8.8958	5.80001e-19	0.00231544	1	1
DHA	Thyroid	ENSG00000124935.3	SCGB1D2	8.42854	3.50001e-17	0.0003032	1	1
DHA	Thyroid	ENSG00000115226.9	FNDC4	7.61696	2.59714e-14	0.142368	2	3
DHA	Thyroid	ENSG00000225190.10	PLEKHM1	7.4409	9.99999e-14	0.00091473	1	3
DHA	Thyroid	ENSG00000162607.12	USP1	-6.98766	2.79502e-12	0.00501874	2	2
DHA	Thyroid	ENSG00000187664.8	HAPLN4	6.61967	3.6e-11	0.14532	1	1
DHA	Thyroid	ENSG00000115216.13	NRBP1	-6.59684	4.2e-11	0.0151412	1	1
DHA	Thyroid	ENSG00000108379.9	WNT3	6.56509	5.20001e-11	0.228975	1	1
DHA	Thyroid	ENSG00000213996.12	TM6SF2	6.40925	1.46234e-10	0.112969	2	2
DHA	Thyroid	ENSG00000162144.9	CYB561A3	6.28399	3.3e-10	0.000592975	1	1
DHA	Thyroid	ENSG00000149483.11	TMEM138	6.28399	3.3e-10	7.53377e-05	1	1
DHA	Thyroid	ENSG00000197208.5	SLC22A4	-6.2191	4.99999e-10	0.0136007	1	1
DHA	Thyroid	ENSG00000156968.8	MPV17L	6.216	5.1e-10	0.00197652	1	2
DHA	Thyroid	ENSG00000009950.15	MLXIPL	6.13257	8.64721e-10	0.552726	3	3
DHA	Thyroid	ENSG00000166780.10	C16orf45	-6.03395	1.6e-09	0.0133131	1	2
DHA	Thyroid	ENSG00000149532.15	CPSF7	5.99892	1.98639e-09	0.0714827	2	3
DHA	Thyroid	ENSG00000130164.13	LDLR	5.86841	4.4e-09	0.0080213	1	1
DHA	Thyroid	ENSG00000132740.8	IGHMBP2	5.85844	4.67224e-09	0.0872651	2	3
DHA	Thyroid	ENSG00000243943.9	ZNF512	5.67477	1.38875e-08	0.00123417	2	2
DHA	Thyroid	ENSG00000124939.5	SCGB2A1	-5.61443	1.97209e-08	0.178174	2	2
DHA	Uterus	ENSG00000134824.13	FADS2	37.5563	< 2.23E-308	0.0131009	1	1
DHA	Uterus	ENSG00000149485.18	FADS1	-37.5563	< 2.23E-308	0.0289	1	1
DHA	Uterus	ENSG00000221968.8	FADS3	-32.7268	6.49978e-235	9.99365e-05	1	1
DHA	Uterus	ENSG00000134825.15	TMEM258	32.2124	1.18512e-227	0.0442166	2	2
DHA	Uterus	ENSG00000062282.14	DGAT2	-9.69716	3.09999e-22	0.000171273	1	1
DHA	Uterus	ENSG00000134780.9	DAGLA	-8.80573	1.3e-18	2.81412e-05	1	1
DHA	Uterus	ENSG00000167995.15	BEST1	8.44656	3e-17	0.000642394	1	1
DHA	Uterus	ENSG00000166035.10	LIPC	-8.36028	6.25674e-17	0.0502663	2	2
DHA	Uterus	ENSG00000171988.18	JMJD1C	8.15822	3.4e-16	0.0018901	1	1
DHA	Uterus	ENSG00000148572.15	NRBF2	-7.21483	5.39999e-13	0.00300771	1	1
DHA	Uterus	ENSG00000149503.12	INCENP	7.03198	2.03625e-12	0.0909501	2	2
DHA	Uterus	ENSG00000149483.11	TMEM138	6.28399	3.3e-10	1.32227e-05	1	1
DHA	Uterus	ENSG00000162144.9	CYB561A3	6.28399	3.3e-10	0.000468307	1	1
DHA	Uterus	ENSG00000197208.5	SLC22A4	-6.18526	6.20001e-10	0.000337845	1	1
DHA	Uterus	ENSG00000115241.10	PPM1G	-5.80859	6.29999e-09	0.00443917	1	1
DHA	Vagina	ENSG00000149485.18	FADS1	-41.4161	< 2.23E-308	0.0220464	2	2
DHA	Vagina	ENSG00000168496.3	FEN1	-37.5563	< 2.23E-308	0.000237747	1	1
DHA	Vagina	ENSG00000134825.15	TMEM258	33.1808	2.03471e-241	0.0221019	2	2
DHA	Vagina	ENSG00000105726.16	ATP13A1	9.70755	2.79999e-22	0.0134432	1	2
DHA	Vagina	ENSG00000062282.14	DGAT2	-9.5844	9.29999e-22	9.73596e-05	1	1
DHA	Vagina	ENSG00000124935.3	SCGB1D2	-8.42854	3.50001e-17	0.000234038	1	1
DHA	Vagina	ENSG00000087237.10	CETP	7.81041	5.70001e-15	0.0121002	1	1
DHA	Vagina	ENSG00000167995.15	BEST1	7.69036	1.46722e-14	0.000293542	2	2
DHA	Vagina	ENSG00000213996.12	TM6SF2	-6.61562	3.7e-11	0.000166996	1	1
DHA	Vagina	ENSG00000108379.9	WNT3	6.525	6.8e-11	0.0163557	1	1
DHA	Vagina	ENSG00000162144.9	CYB561A3	6.28399	3.3e-10	0.00023127	1	1
DHA	Vagina	ENSG00000197375.12	SLC22A5	5.93133	3.00483e-09	0.150541	3	3
DHA	Vagina	ENSG00000072682.18	P4HA2	-5.76385	8.22173e-09	0.089433	2	2
DHA	Vagina	ENSG00000009950.15	MLXIPL	5.60355	2.1e-08	0.0372317	1	1
DHA	Whole_Blood	ENSG00000134824.13	FADS2	40.2512	< 2.23E-308	1.06644	2	2
DHA	Whole_Blood	ENSG00000149485.18	FADS1	37.5563	< 2.23E-308	0.0221527	1	1
DHA	Whole_Blood	ENSG00000134825.15	TMEM258	34.1273	2.90597e-255	0.00956921	2	2
DHA	Whole_Blood	ENSG00000124920.13	MYRF	18.6041	2.97571e-77	0.190606	2	2
DHA	Whole_Blood	ENSG00000167995.15	BEST1	16.7265	8.39992e-63	0.00141752	1	2
DHA	Whole_Blood	ENSG00000183426.16	NPIPA1	15.1138	1.31414e-51	0.0719544	2	9
DHA	Whole_Blood	ENSG00000221968.8	FADS3	-11.9538	6.20001e-33	0.00190128	1	1
DHA	Whole_Blood	ENSG00000129933.20	MAU2	-10.985	4.51214e-28	0.0119881	3	3
DHA	Whole_Blood	ENSG00000062282.14	DGAT2	-9.67909	3.7e-22	0.00265356	1	1
DHA	Whole_Blood	ENSG00000162607.12	USP1	-8.85066	8.7e-19	0.000552414	1	1
DHA	Whole_Blood	ENSG00000134222.16	PSRC1	8.07956	6.50002e-16	0.0256997	1	2
DHA	Whole_Blood	ENSG00000105726.16	ATP13A1	7.44609	9.61464e-14	0.00149115	2	2
DHA	Whole_Blood	ENSG00000149503.12	INCENP	7.19989	6.02609e-13	0.0143665	2	2
DHA	Whole_Blood	ENSG00000250067.11	YJEFN3	6.87429	6.22981e-12	0.016674	4	4
DHA	Whole_Blood	ENSG00000128918.14	ALDH1A2	-6.86395	6.6984e-12	0.0102538	2	2
DHA	Whole_Blood	ENSG00000130203.9	APOE	-6.80941	9.80001e-12	0.00465975	1	1
DHA	Whole_Blood	ENSG00000234906.9	APOC2	-6.53469	6.37423e-11	0.00266753	2	2
DHA	Whole_Blood	ENSG00000106635.7	BCL7B	-6.40538	1.5e-10	0.00192076	1	1
DHA	Whole_Blood	ENSG00000166035.10	LIPC	-6.37976	1.77364e-10	0.227099	3	3
DHA	Whole_Blood	ENSG00000162144.9	CYB561A3	6.28399	3.3e-10	6.34109e-05	1	1
DHA	Whole_Blood	ENSG00000149483.11	TMEM138	6.28399	3.3e-10	3.58091e-05	1	1
DHA	Whole_Blood	ENSG00000115216.13	NRBP1	-6.19911	5.67818e-10	0.0375897	2	2
DHA	Whole_Blood	ENSG00000197208.5	SLC22A4	6.11621	9.58282e-10	0.00760472	2	2
DHA	Whole_Blood	ENSG00000186010.18	NDUFA13	6.08024	1.2e-09	0.000983424	1	1
DHA	Whole_Blood	ENSG00000115234.10	SNX17	-5.98988	2.1e-09	0.000293292	1	2
DHA	Whole_Blood	ENSG00000164849.9	GPR146	-5.90862	3.44981e-09	0.062491	2	2
DHA	Whole_Blood	ENSG00000167491.17	GATAD2A	5.90624	3.5e-09	0.0143995	1	1
DHA	Whole_Blood	ENSG00000130164.13	LDLR	5.86841	4.4e-09	0.0131879	1	1
DHA	Whole_Blood	ENSG00000197888.2	UGT2B17	-5.82533	5.69999e-09	0.0998736	1	1
DHA (TFAP)	Adipose_Subcutaneous	ENSG00000168496.3	FEN1	-37.5563	< 2.23E-308	0.00144855	1	1
DHA (TFAP)	Adipose_Subcutaneous	ENSG00000134824.13	FADS2	34.0416	5.39978e-254	0.0525905	1	1
DHA (TFAP)	Adipose_Subcutaneous	ENSG00000134825.15	TMEM258	32.0935	5.43768e-226	0.0239597	2	2
DHA (TFAP)	Adipose_Subcutaneous	ENSG00000134780.9	DAGLA	14.4385	2.96339e-47	0.00294811	2	2
DHA (TFAP)	Adipose_Subcutaneous	ENSG00000157045.8	NTAN1	11.2826	1.60001e-29	0.00118383	1	2
DHA (TFAP)	Adipose_Subcutaneous	ENSG00000166035.10	LIPC	-9.30103	1.39093e-20	0.0489303	4	4
DHA (TFAP)	Adipose_Subcutaneous	ENSG00000109917.10	ZPR1	-8.08533	6.19939e-16	0.0111624	3	3
DHA (TFAP)	Adipose_Subcutaneous	ENSG00000108379.9	WNT3	6.98741	2.8e-12	0.0480018	1	2
DHA (TFAP)	Adipose_Subcutaneous	ENSG00000171056.7	SOX7	-6.52066	7.00001e-11	0.00774358	1	2
DHA (TFAP)	Adipose_Subcutaneous	ENSG00000110090.12	CPT1A	6.20702	5.39999e-10	0.00220649	1	1
DHA (TFAP)	Adipose_Subcutaneous	ENSG00000197208.5	SLC22A4	6.11427	9.70001e-10	0.00122918	1	1
DHA (TFAP)	Adipose_Subcutaneous	ENSG00000149503.12	INCENP	6.0273	1.66722e-09	0.0360968	2	2
DHA (TFAP)	Adipose_Subcutaneous	ENSG00000062282.14	DGAT2	6.00613	1.9e-09	8.94871e-06	1	1
DHA (TFAP)	Adipose_Visceral_Omentum	ENSG00000149485.18	FADS1	-37.5563	< 2.23E-308	0.00551243	1	2
DHA (TFAP)	Adipose_Visceral_Omentum	ENSG00000134824.13	FADS2	34.0416	5.39978e-254	0.0605416	1	1
DHA (TFAP)	Adipose_Visceral_Omentum	ENSG00000134825.15	TMEM258	32.2519	3.31209e-228	0.0169048	2	2
DHA (TFAP)	Adipose_Visceral_Omentum	ENSG00000221968.8	FADS3	30.8999	1.19998e-209	1.52346e-05	1	1
DHA (TFAP)	Adipose_Visceral_Omentum	ENSG00000134780.9	DAGLA	8.09745	5.61248e-16	0.00513321	2	2
DHA (TFAP)	Adipose_Visceral_Omentum	ENSG00000109917.10	ZPR1	-7.87581	3.38549e-15	0.00176391	2	2
DHA (TFAP)	Adipose_Visceral_Omentum	ENSG00000149503.12	INCENP	7.02273	2.1758e-12	0.055588	3	3
DHA (TFAP)	Adipose_Visceral_Omentum	ENSG00000165476.13	REEP3	-6.98523	2.84398e-12	0.022919	3	4
DHA (TFAP)	Adipose_Visceral_Omentum	ENSG00000130208.9	APOC1	-6.35384	2.1e-10	0.0072684	1	1
DHA (TFAP)	Adipose_Visceral_Omentum	ENSG00000062282.14	DGAT2	-6.04436	1.5e-09	8.61778e-05	1	1
DHA (TFAP)	Adipose_Visceral_Omentum	ENSG00000183793.13	NPIPA5	5.59557	2.19904e-08	0.0529936	2	6
DHA (TFAP)	Adipose_Visceral_Omentum	ENSG00000130203.9	APOE	-5.58038	2.4e-08	0.00332292	1	1
DHA (TFAP)	Adrenal_Gland	ENSG00000149485.18	FADS1	-37.5563	< 2.23E-308	0.00322641	1	2
DHA (TFAP)	Adrenal_Gland	ENSG00000134825.15	TMEM258	29.5097	2.16405e-191	0.0210533	2	2
DHA (TFAP)	Adrenal_Gland	ENSG00000179889.18	PDXDC1	11.2826	1.60001e-29	0.0356281	1	2
DHA (TFAP)	Adrenal_Gland	ENSG00000108379.9	WNT3	7.14653	8.90001e-13	0.131145	1	1
DHA (TFAP)	Adrenal_Gland	ENSG00000124935.3	SCGB1D2	-6.43578	1.22841e-10	0.0104544	2	2
DHA (TFAP)	Adrenal_Gland	ENSG00000130208.9	APOC1	-6.40538	1.5e-10	0.020822	1	2
DHA (TFAP)	Adrenal_Gland	ENSG00000267467.3	APOC4	-6.40538	1.5e-10	0.000498	1	3
DHA (TFAP)	Adrenal_Gland	ENSG00000197208.5	SLC22A4	6.13908	8.3e-10	0.00736175	1	1
DHA (TFAP)	Adrenal_Gland	ENSG00000062282.14	DGAT2	-6.00613	1.9e-09	0.00120145	1	1
DHA (TFAP)	Adrenal_Gland	ENSG00000197375.12	SLC22A5	5.8818	4.05821e-09	0.0918658	3	3
DHA (TFAP)	Artery_Aorta	ENSG00000134824.13	FADS2	38.9299	< 2.23E-308	0.103754	2	2
DHA (TFAP)	Artery_Aorta	ENSG00000149485.18	FADS1	-37.5563	< 2.23E-308	0.00259622	1	2
DHA (TFAP)	Artery_Aorta	ENSG00000134825.15	TMEM258	32.4073	2.16337e-230	0.0220702	3	3
DHA (TFAP)	Artery_Aorta	ENSG00000221968.8	FADS3	-30.8999	1.19998e-209	0.000247572	1	1
DHA (TFAP)	Artery_Aorta	ENSG00000167995.15	BEST1	16.6033	6.60002e-62	0.00217946	1	1
DHA (TFAP)	Artery_Aorta	ENSG00000171988.18	JMJD1C	10.7742	4.55894e-27	0.00232838	2	2
DHA (TFAP)	Artery_Aorta	ENSG00000109917.10	ZPR1	-8.0145	1.10586e-15	0.00684164	2	3
DHA (TFAP)	Artery_Aorta	ENSG00000166780.10	C16orf45	-6.96273	3.33737e-12	0.0108861	2	3
DHA (TFAP)	Artery_Aorta	ENSG00000108379.9	WNT3	6.86606	6.60001e-12	0.126545	1	1
DHA (TFAP)	Artery_Aorta	ENSG00000156968.8	MPV17L	6.21295	5.2e-10	0.0036949	1	2
DHA (TFAP)	Artery_Aorta	ENSG00000267198.1	RP11-798G7.6	6.17067	6.8e-10	0.000195319	1	2
DHA (TFAP)	Artery_Aorta	ENSG00000197208.5	SLC22A4	-6.11213	9.83092e-10	0.035755	2	2
DHA (TFAP)	Artery_Aorta	ENSG00000062282.14	DGAT2	-6.00613	1.9e-09	0.000402507	1	1
DHA (TFAP)	Artery_Aorta	ENSG00000198382.8	UVRAG	5.92234	3.17401e-09	0.0660661	2	2
DHA (TFAP)	Artery_Aorta	ENSG00000159314.11	ARHGAP27	5.8263	5.66713e-09	0.0123918	3	3
DHA (TFAP)	Artery_Aorta	ENSG00000132740.8	IGHMBP2	5.78619	7.19999e-09	0.189366	1	2
DHA (TFAP)	Artery_Coronary	ENSG00000149485.18	FADS1	-37.5563	< 2.23E-308	0.0032387	1	2
DHA (TFAP)	Artery_Coronary	ENSG00000134824.13	FADS2	34.0416	5.39978e-254	0.0716787	1	1
DHA (TFAP)	Artery_Coronary	ENSG00000134825.15	TMEM258	31.5101	6.32046e-218	0.0232877	2	2
DHA (TFAP)	Artery_Coronary	ENSG00000179889.18	PDXDC1	14.808	1.3e-49	0.023532	1	1
DHA (TFAP)	Artery_Coronary	ENSG00000167995.15	BEST1	13.8271	1.74936e-43	0.00294721	2	2
DHA (TFAP)	Artery_Coronary	ENSG00000197208.5	SLC22A4	-6.13908	8.3e-10	0.00191134	1	1
DHA (TFAP)	Artery_Coronary	ENSG00000270076.1	AF131215.8	-6.0674	1.3e-09	0.0014942	1	1
DHA (TFAP)	Artery_Coronary	ENSG00000062282.14	DGAT2	-6.00613	1.9e-09	0.000203906	1	1
DHA (TFAP)	Artery_Tibial	ENSG00000149485.18	FADS1	-40.4046	< 2.23E-308	0.0267912	2	2
DHA (TFAP)	Artery_Tibial	ENSG00000134824.13	FADS2	38.9169	< 2.23E-308	0.134449	2	2
DHA (TFAP)	Artery_Tibial	ENSG00000168496.3	FEN1	-37.5563	< 2.23E-308	0.000592784	1	1
DHA (TFAP)	Artery_Tibial	ENSG00000134825.15	TMEM258	31.5066	7.0489e-218	0.0137713	2	2
DHA (TFAP)	Artery_Tibial	ENSG00000124920.13	MYRF	19.8253	1.80001e-87	0.0108014	1	1
DHA (TFAP)	Artery_Tibial	ENSG00000167995.15	BEST1	14.734	3.90002e-49	0.00331844	1	1
DHA (TFAP)	Artery_Tibial	ENSG00000171988.18	JMJD1C	10.5515	5e-26	0.00168853	1	1
DHA (TFAP)	Artery_Tibial	ENSG00000109917.10	ZPR1	-9.20873	3.30001e-20	0.00359082	1	2
DHA (TFAP)	Artery_Tibial	ENSG00000166035.10	LIPC	-7.43431	1.05117e-13	0.0479949	2	2
DHA (TFAP)	Artery_Tibial	ENSG00000108379.9	WNT3	6.97311	3.1e-12	0.062515	1	2
DHA (TFAP)	Artery_Tibial	ENSG00000255931.1	RP11-286N22.10	6.6989	2.1e-11	1.92801e-06	1	1
DHA (TFAP)	Artery_Tibial	ENSG00000171056.7	SOX7	-6.5006	8.00001e-11	0.00358638	1	1
DHA (TFAP)	Artery_Tibial	ENSG00000130208.9	APOC1	-6.40538	1.5e-10	0.00492887	1	1
DHA (TFAP)	Artery_Tibial	ENSG00000197208.5	SLC22A4	-6.13908	8.3e-10	0.00148286	1	1
DHA (TFAP)	Artery_Tibial	ENSG00000062282.14	DGAT2	6.08024	1.2e-09	4.91839e-05	1	1
DHA (TFAP)	Brain_Amygdala	ENSG00000149485.18	FADS1	-37.5563	< 2.23E-308	0.045223	1	1
DHA (TFAP)	Brain_Amygdala	ENSG00000168496.3	FEN1	-37.5563	< 2.23E-308	0.00033818	1	1
DHA (TFAP)	Brain_Amygdala	ENSG00000134825.15	TMEM258	32.9485	4.45069e-238	0.0230797	2	2
DHA (TFAP)	Brain_Amygdala	ENSG00000221968.8	FADS3	-30.8999	1.19998e-209	3.39586e-05	1	1
DHA (TFAP)	Brain_Amygdala	ENSG00000137656.11	BUD13	-8.90792	5.19998e-19	5.51878e-07	1	1
DHA (TFAP)	Brain_Amygdala	ENSG00000134780.9	DAGLA	-8.21065	2.2e-16	3.61167e-05	1	1
DHA (TFAP)	Brain_Amygdala	ENSG00000124915.10	DKFZP434K028	-7.60724	2.8e-14	0.000471857	1	1
DHA (TFAP)	Brain_Amygdala	ENSG00000165476.13	REEP3	-6.71973	1.82067e-11	0.0122375	2	2
DHA (TFAP)	Brain_Amygdala	ENSG00000197208.5	SLC22A4	6.11427	9.70001e-10	0.00628776	1	1
DHA (TFAP)	Brain_Amygdala	ENSG00000062282.14	DGAT2	-6.00613	1.9e-09	0.000950865	1	1
DHA (TFAP)	Brain_Amygdala	ENSG00000154319.14	FAM167A	5.60355	2.1e-08	0.0156912	1	2
DHA (TFAP)	Brain_Amygdala	ENSG00000130203.9	APOE	5.58038	2.4e-08	0.000357699	1	1
DHA (TFAP)	Brain_Anterior_cingulate_cortex_BA24	ENSG00000149485.18	FADS1	-42.2829	< 2.23E-308	0.0336149	2	2
DHA (TFAP)	Brain_Anterior_cingulate_cortex_BA24	ENSG00000134824.13	FADS2	37.5563	< 2.23E-308	0.000342691	1	1
DHA (TFAP)	Brain_Anterior_cingulate_cortex_BA24	ENSG00000134825.15	TMEM258	14.0375	9.18517e-45	0.00564154	2	2
DHA (TFAP)	Brain_Anterior_cingulate_cortex_BA24	ENSG00000171988.18	JMJD1C	10.9196	9.28903e-28	0.0013673	2	2
DHA (TFAP)	Brain_Anterior_cingulate_cortex_BA24	ENSG00000124935.3	SCGB1D2	-8.82445	1.1e-18	0.0120299	1	1
DHA (TFAP)	Brain_Anterior_cingulate_cortex_BA24	ENSG00000134780.9	DAGLA	-8.21065	2.2e-16	8.59664e-05	1	1
DHA (TFAP)	Brain_Anterior_cingulate_cortex_BA24	ENSG00000109917.10	ZPR1	-7.64597	2.07379e-14	0.0310908	2	2
DHA (TFAP)	Brain_Anterior_cingulate_cortex_BA24	ENSG00000165476.13	REEP3	-6.83818	8.02035e-12	0.0114877	2	2
DHA (TFAP)	Brain_Anterior_cingulate_cortex_BA24	ENSG00000148572.15	NRBF2	-6.74403	1.54052e-11	8.10523e-05	2	2
DHA (TFAP)	Brain_Anterior_cingulate_cortex_BA24	ENSG00000270076.1	AF131215.8	-6.0674	1.3e-09	0.00204907	1	1
DHA (TFAP)	Brain_Anterior_cingulate_cortex_BA24	ENSG00000062282.14	DGAT2	-6.00613	1.9e-09	0.00109791	1	1
DHA (TFAP)	Brain_Anterior_cingulate_cortex_BA24	ENSG00000197208.5	SLC22A4	5.81665	6.00382e-09	0.0238221	2	2
DHA (TFAP)	Brain_Anterior_cingulate_cortex_BA24	ENSG00000130203.9	APOE	5.58038	2.4e-08	1.57401e-06	1	1
DHA (TFAP)	Brain_Caudate_basal_ganglia	ENSG00000149485.18	FADS1	-37.1772	1.59308e-302	0.0319683	2	2
DHA (TFAP)	Brain_Caudate_basal_ganglia	ENSG00000134825.15	TMEM258	32.711	1.08809e-234	0.0149758	2	2
DHA (TFAP)	Brain_Caudate_basal_ganglia	ENSG00000221968.8	FADS3	-30.8999	1.19998e-209	0.000510105	1	1
DHA (TFAP)	Brain_Caudate_basal_ganglia	ENSG00000124920.13	MYRF	19.8501	1.1e-87	0.0016491	1	1
DHA (TFAP)	Brain_Caudate_basal_ganglia	ENSG00000167995.15	BEST1	-11.5668	6.07296e-31	0.0243783	2	2
DHA (TFAP)	Brain_Caudate_basal_ganglia	ENSG00000165476.13	REEP3	-10.2093	1.80159e-24	0.0215768	2	2
DHA (TFAP)	Brain_Caudate_basal_ganglia	ENSG00000137656.11	BUD13	-8.90792	5.19998e-19	0.000593304	1	1
DHA (TFAP)	Brain_Caudate_basal_ganglia	ENSG00000134780.9	DAGLA	8.84043	9.53509e-19	0.0017672	2	2
DHA (TFAP)	Brain_Caudate_basal_ganglia	ENSG00000124935.3	SCGB1D2	-8.82445	1.1e-18	0.0158058	1	1
DHA (TFAP)	Brain_Caudate_basal_ganglia	ENSG00000166035.10	LIPC	-8.72339	2.7e-18	0.00961507	1	1
DHA (TFAP)	Brain_Caudate_basal_ganglia	ENSG00000109917.10	ZPR1	-7.29089	3.07918e-13	0.0572815	2	2
DHA (TFAP)	Brain_Caudate_basal_ganglia	ENSG00000149503.12	INCENP	7.22497	5.012e-13	0.0694532	3	3
DHA (TFAP)	Brain_Caudate_basal_ganglia	ENSG00000197208.5	SLC22A4	6.13908	8.3e-10	0.0049305	1	1
DHA (TFAP)	Brain_Caudate_basal_ganglia	ENSG00000062282.14	DGAT2	-6.00613	1.9e-09	0.000294684	1	1
DHA (TFAP)	Brain_Caudate_basal_ganglia	ENSG00000255931.1	RP11-286N22.10	5.74479	9.20377e-09	5.20336e-05	2	2
DHA (TFAP)	Brain_Cerebellar_Hemisphere	ENSG00000149485.18	FADS1	-38.6312	< 2.23E-308	0.936813	2	2
DHA (TFAP)	Brain_Cerebellar_Hemisphere	ENSG00000168496.3	FEN1	-37.5563	< 2.23E-308	0.000623235	1	1
DHA (TFAP)	Brain_Cerebellar_Hemisphere	ENSG00000134824.13	FADS2	-37.5563	< 2.23E-308	0.0125756	1	1
DHA (TFAP)	Brain_Cerebellar_Hemisphere	ENSG00000134825.15	TMEM258	31.26	1.63431e-214	0.019468	3	3
DHA (TFAP)	Brain_Cerebellar_Hemisphere	ENSG00000221968.8	FADS3	-30.8999	1.19998e-209	0.00836882	1	1
DHA (TFAP)	Brain_Cerebellar_Hemisphere	ENSG00000124935.3	SCGB1D2	-8.82445	1.1e-18	0.00708393	1	1
DHA (TFAP)	Brain_Cerebellar_Hemisphere	ENSG00000167995.15	BEST1	-8.17333	3.00001e-16	0.0222383	1	1
DHA (TFAP)	Brain_Cerebellar_Hemisphere	ENSG00000149503.12	INCENP	6.93664	4.01532e-12	0.0316481	2	2
DHA (TFAP)	Brain_Cerebellar_Hemisphere	ENSG00000255931.1	RP11-286N22.10	6.6989	2.1e-11	1.46559e-05	1	2
DHA (TFAP)	Brain_Cerebellar_Hemisphere	ENSG00000183793.13	NPIPA5	6.21295	5.2e-10	0.0194291	1	4
DHA (TFAP)	Brain_Cerebellar_Hemisphere	ENSG00000197208.5	SLC22A4	-6.11263	9.80001e-10	0.0325827	1	1
DHA (TFAP)	Brain_Cerebellar_Hemisphere	ENSG00000062282.14	DGAT2	-6.00613	1.9e-09	1.37586e-05	1	1
DHA (TFAP)	Brain_Cerebellar_Hemisphere	ENSG00000109917.10	ZPR1	-5.96405	2.46067e-09	0.103977	3	3
DHA (TFAP)	Brain_Cerebellum	ENSG00000134824.13	FADS2	-37.5563	< 2.23E-308	0.015265	1	1
DHA (TFAP)	Brain_Cerebellum	ENSG00000149485.18	FADS1	-37.5563	< 2.23E-308	0.261218	1	2
DHA (TFAP)	Brain_Cerebellum	ENSG00000134825.15	TMEM258	29.4845	4.54503e-191	0.03287	2	2
DHA (TFAP)	Brain_Cerebellum	ENSG00000183426.16	NPIPA1	14.808	1.3e-49	0.200776	1	3
DHA (TFAP)	Brain_Cerebellum	ENSG00000171988.18	JMJD1C	9.66966	4.05724e-22	0.00383483	2	2
DHA (TFAP)	Brain_Cerebellum	ENSG00000166035.10	LIPC	-8.72339	2.7e-18	0.00442435	1	1
DHA (TFAP)	Brain_Cerebellum	ENSG00000225190.10	PLEKHM1	-7.72713	1.1e-14	0.365525	1	4
DHA (TFAP)	Brain_Cerebellum	ENSG00000165476.13	REEP3	-7.62705	2.40179e-14	0.00246092	2	2
DHA (TFAP)	Brain_Cerebellum	ENSG00000124935.3	SCGB1D2	-7.49385	6.68821e-14	0.0105815	2	2
DHA (TFAP)	Brain_Cerebellum	ENSG00000232300.1	FAM215B	6.86391	6.70001e-12	0.284264	1	2
DHA (TFAP)	Brain_Cerebellum	ENSG00000197375.12	SLC22A5	-6.30816	2.82369e-10	0.0483986	2	3
DHA (TFAP)	Brain_Cerebellum	ENSG00000197208.5	SLC22A4	-6.13908	8.3e-10	0.0451337	1	1
DHA (TFAP)	Brain_Cerebellum	ENSG00000062282.14	DGAT2	-6.08024	1.2e-09	3.3161e-05	1	1
DHA (TFAP)	Brain_Cerebellum	ENSG00000109917.10	ZPR1	-6.07926	1.20742e-09	0.0886791	3	3
DHA (TFAP)	Brain_Cerebellum	ENSG00000270076.1	AF131215.8	-5.91593	3.3e-09	0.00465242	1	1
DHA (TFAP)	Brain_Cerebellum	ENSG00000132740.8	IGHMBP2	5.78278	7.34753e-09	0.272332	2	2
DHA (TFAP)	Brain_Cerebellum	ENSG00000158604.14	TMED4	5.74705	9.0815e-09	0.0267096	2	2
DHA (TFAP)	Brain_Cerebellum	ENSG00000176909.11	MAMSTR	-5.59549	2.2e-08	0.0134615	1	1
DHA (TFAP)	Brain_Cortex	ENSG00000149485.18	FADS1	-38.4675	< 2.23E-308	0.172157	2	2
DHA (TFAP)	Brain_Cortex	ENSG00000168496.3	FEN1	-37.5563	< 2.23E-308	0.000606716	1	1
DHA (TFAP)	Brain_Cortex	ENSG00000134825.15	TMEM258	32.9021	2.05111e-237	0.0123189	2	2
DHA (TFAP)	Brain_Cortex	ENSG00000134824.13	FADS2	12.2359	1.99999e-34	0.00010257	1	1
DHA (TFAP)	Brain_Cortex	ENSG00000171988.18	JMJD1C	10.5515	5e-26	0.00203356	1	1
DHA (TFAP)	Brain_Cortex	ENSG00000165476.13	REEP3	-9.53978	1.43132e-21	0.033733	2	2
DHA (TFAP)	Brain_Cortex	ENSG00000134780.9	DAGLA	9.20597	3.38598e-20	0.00103131	2	2
DHA (TFAP)	Brain_Cortex	ENSG00000137656.11	BUD13	-8.90792	5.19998e-19	0.000649323	1	1
DHA (TFAP)	Brain_Cortex	ENSG00000124935.3	SCGB1D2	-8.82445	1.1e-18	0.0167219	1	1
DHA (TFAP)	Brain_Cortex	ENSG00000167995.15	BEST1	-8.17333	3.00001e-16	0.0134275	1	1
DHA (TFAP)	Brain_Cortex	ENSG00000175445.14	LPL	-7.42828	1.10018e-13	0.00660084	2	2
DHA (TFAP)	Brain_Cortex	ENSG00000062282.14	DGAT2	-6.04436	1.5e-09	0.00145784	1	1
DHA (TFAP)	Brain_Cortex	ENSG00000154319.14	FAM167A	5.7543	8.7e-09	0.00977934	1	1
DHA (TFAP)	Brain_Frontal_Cortex_BA9	ENSG00000149485.18	FADS1	-37.5563	< 2.23E-308	0.0338666	1	2
DHA (TFAP)	Brain_Frontal_Cortex_BA9	ENSG00000134825.15	TMEM258	37.5563	< 2.23E-308	0.0083929	1	1
DHA (TFAP)	Brain_Frontal_Cortex_BA9	ENSG00000168496.3	FEN1	-37.5563	< 2.23E-308	0.000647106	1	1
DHA (TFAP)	Brain_Frontal_Cortex_BA9	ENSG00000221968.8	FADS3	-30.8999	1.19998e-209	1.39914e-06	1	1
DHA (TFAP)	Brain_Frontal_Cortex_BA9	ENSG00000124920.13	MYRF	19.8031	2.79997e-87	0.000733445	1	1
DHA (TFAP)	Brain_Frontal_Cortex_BA9	ENSG00000165476.13	REEP3	-10.3274	5.29884e-25	0.00632067	2	2
DHA (TFAP)	Brain_Frontal_Cortex_BA9	ENSG00000124935.3	SCGB1D2	-8.82445	1.1e-18	0.0154151	1	1
DHA (TFAP)	Brain_Frontal_Cortex_BA9	ENSG00000134780.9	DAGLA	-8.21065	2.2e-16	3.73144e-05	1	1
DHA (TFAP)	Brain_Frontal_Cortex_BA9	ENSG00000167995.15	BEST1	-8.18164	2.80001e-16	0.0120587	1	1
DHA (TFAP)	Brain_Frontal_Cortex_BA9	ENSG00000166780.10	C16orf45	-6.97311	3.1e-12	0.000517975	1	2
DHA (TFAP)	Brain_Frontal_Cortex_BA9	ENSG00000149503.12	INCENP	6.36712	1.92606e-10	0.0132691	2	2
DHA (TFAP)	Brain_Frontal_Cortex_BA9	ENSG00000159314.11	ARHGAP27	6.13718	8.4e-10	0.0126656	1	1
DHA (TFAP)	Brain_Frontal_Cortex_BA9	ENSG00000062282.14	DGAT2	-6.08024	1.2e-09	0.00177699	1	1
DHA (TFAP)	Brain_Hippocampus	ENSG00000134825.15	TMEM258	39.1552	< 2.23E-308	0.0120044	2	2
DHA (TFAP)	Brain_Hippocampus	ENSG00000149485.18	FADS1	-43.0575	< 2.23E-308	0.0546194	2	2
DHA (TFAP)	Brain_Hippocampus	ENSG00000134824.13	FADS2	-37.5563	< 2.23E-308	0.000905091	1	1
DHA (TFAP)	Brain_Hippocampus	ENSG00000124915.10	DKFZP434K028	-20.0759	1.19999e-89	0.00269669	1	1
DHA (TFAP)	Brain_Hippocampus	ENSG00000179889.18	PDXDC1	16.9013	4.39993e-64	0.0529435	1	1
DHA (TFAP)	Brain_Hippocampus	ENSG00000166035.10	LIPC	-10.9776	4.89818e-28	0.00831005	2	2
DHA (TFAP)	Brain_Hippocampus	ENSG00000165476.13	REEP3	-10.5515	5e-26	0.00357043	1	1
DHA (TFAP)	Brain_Hippocampus	ENSG00000124935.3	SCGB1D2	-8.82445	1.1e-18	0.0103715	1	1
DHA (TFAP)	Brain_Hippocampus	ENSG00000124939.5	SCGB2A1	8.76307	1.9e-18	6.92335e-07	1	1
DHA (TFAP)	Brain_Hippocampus	ENSG00000109917.10	ZPR1	-8.65208	5.05687e-18	0.0235575	3	3
DHA (TFAP)	Brain_Hippocampus	ENSG00000134780.9	DAGLA	-8.21065	2.2e-16	6.65781e-06	1	1
DHA (TFAP)	Brain_Hippocampus	ENSG00000167995.15	BEST1	-8.18164	2.80001e-16	0.00745907	1	1
DHA (TFAP)	Brain_Hippocampus	ENSG00000175806.14	MSRA	-7.36287	1.8e-13	0.00574943	1	2
DHA (TFAP)	Brain_Hippocampus	ENSG00000148572.15	NRBF2	7.35347	1.93131e-13	0.00357031	2	2
DHA (TFAP)	Brain_Hippocampus	ENSG00000255931.1	RP11-286N22.10	6.22768	4.73391e-10	3.64961e-05	2	2
DHA (TFAP)	Brain_Hippocampus	ENSG00000062282.14	DGAT2	-6.08024	1.2e-09	0.000444549	1	1
DHA (TFAP)	Brain_Hippocampus	ENSG00000130203.9	APOE	5.58038	2.4e-08	0.000179889	1	1
DHA (TFAP)	Brain_Hypothalamus	ENSG00000149485.18	FADS1	-42.0667	< 2.23E-308	0.0697634	2	2
DHA (TFAP)	Brain_Hypothalamus	ENSG00000134825.15	TMEM258	33.7215	2.79618e-249	0.0120859	2	2
DHA (TFAP)	Brain_Hypothalamus	ENSG00000167995.15	BEST1	-15.7506	6.80564e-56	0.0126257	2	2
DHA (TFAP)	Brain_Hypothalamus	ENSG00000132740.8	IGHMBP2	10.8157	2.89999e-27	0.0565981	1	2
DHA (TFAP)	Brain_Hypothalamus	ENSG00000124935.3	SCGB1D2	-8.82445	1.1e-18	0.010083	1	1
DHA (TFAP)	Brain_Hypothalamus	ENSG00000124939.5	SCGB2A1	8.76307	1.9e-18	3.76874e-07	1	1
DHA (TFAP)	Brain_Hypothalamus	ENSG00000134780.9	DAGLA	-8.21065	2.2e-16	8.98081e-05	1	1
DHA (TFAP)	Brain_Hypothalamus	ENSG00000109917.10	ZPR1	-7.14741	8.84299e-13	0.0299907	2	2
DHA (TFAP)	Brain_Hypothalamus	ENSG00000149503.12	INCENP	7.11493	1.11967e-12	0.0309854	2	2
DHA (TFAP)	Brain_Hypothalamus	ENSG00000165476.13	REEP3	-6.2469	4.18674e-10	0.00700957	2	2
DHA (TFAP)	Brain_Hypothalamus	ENSG00000270076.1	AF131215.8	-6.0674	1.3e-09	0.00266174	1	1
DHA (TFAP)	Brain_Hypothalamus	ENSG00000062282.14	DGAT2	-6.00613	1.9e-09	0.000543625	1	1
DHA (TFAP)	Brain_Nucleus_accumbens_basal_ganglia	ENSG00000149485.18	FADS1	-37.5563	< 2.23E-308	0.0195273	1	1
DHA (TFAP)	Brain_Nucleus_accumbens_basal_ganglia	ENSG00000134824.13	FADS2	37.5563	< 2.23E-308	0.00287208	1	1
DHA (TFAP)	Brain_Nucleus_accumbens_basal_ganglia	ENSG00000134825.15	TMEM258	33.9595	8.84125e-253	0.0108516	2	2
DHA (TFAP)	Brain_Nucleus_accumbens_basal_ganglia	ENSG00000221968.8	FADS3	-30.8999	1.19998e-209	0.000584914	1	1
DHA (TFAP)	Brain_Nucleus_accumbens_basal_ganglia	ENSG00000124920.13	MYRF	19.8501	1.1e-87	0.00452434	1	1
DHA (TFAP)	Brain_Nucleus_accumbens_basal_ganglia	ENSG00000134780.9	DAGLA	9.74285	1.97918e-22	0.00265133	2	2
DHA (TFAP)	Brain_Nucleus_accumbens_basal_ganglia	ENSG00000165476.13	REEP3	-9.37207	7.1125e-21	0.02543	3	3
DHA (TFAP)	Brain_Nucleus_accumbens_basal_ganglia	ENSG00000124935.3	SCGB1D2	-8.82445	1.1e-18	0.0119967	1	1
DHA (TFAP)	Brain_Nucleus_accumbens_basal_ganglia	ENSG00000109917.10	ZPR1	-7.25186	4.11092e-13	0.0298686	2	2
DHA (TFAP)	Brain_Nucleus_accumbens_basal_ganglia	ENSG00000149503.12	INCENP	7.02857	2.08662e-12	0.0209005	2	2
DHA (TFAP)	Brain_Nucleus_accumbens_basal_ganglia	ENSG00000267467.3	APOC4	-6.35384	2.1e-10	0.000912724	1	2
DHA (TFAP)	Brain_Nucleus_accumbens_basal_ganglia	ENSG00000130208.9	APOC1	-6.35384	2.1e-10	0.00420934	1	2
DHA (TFAP)	Brain_Nucleus_accumbens_basal_ganglia	ENSG00000197208.5	SLC22A4	6.11427	9.70001e-10	0.00363593	1	1
DHA (TFAP)	Brain_Nucleus_accumbens_basal_ganglia	ENSG00000270076.1	AF131215.8	-6.0674	1.3e-09	0.00148087	1	1
DHA (TFAP)	Brain_Nucleus_accumbens_basal_ganglia	ENSG00000062282.14	DGAT2	-6.04436	1.5e-09	0.000423346	1	1
DHA (TFAP)	Brain_Nucleus_accumbens_basal_ganglia	ENSG00000255931.1	RP11-286N22.10	5.97083	2.36052e-09	3.75563e-05	2	2
DHA (TFAP)	Brain_Nucleus_accumbens_basal_ganglia	ENSG00000130203.9	APOE	5.58038	2.4e-08	0.000483552	1	1
DHA (TFAP)	Brain_Putamen_basal_ganglia	ENSG00000149485.18	FADS1	-43.8394	< 2.23E-308	0.0575357	2	2
DHA (TFAP)	Brain_Putamen_basal_ganglia	ENSG00000221968.8	FADS3	-37.5563	< 2.23E-308	0.000191674	1	1
DHA (TFAP)	Brain_Putamen_basal_ganglia	ENSG00000134825.15	TMEM258	33.8143	1.21482e-250	0.0158538	2	2
DHA (TFAP)	Brain_Putamen_basal_ganglia	ENSG00000124915.10	DKFZP434K028	-15.4149	1.29999e-53	0.0032274	1	1
DHA (TFAP)	Brain_Putamen_basal_ganglia	ENSG00000165476.13	REEP3	-9.46423	2.95732e-21	0.0310533	2	2
DHA (TFAP)	Brain_Putamen_basal_ganglia	ENSG00000124935.3	SCGB1D2	-8.82445	1.1e-18	0.0175458	1	1
DHA (TFAP)	Brain_Putamen_basal_ganglia	ENSG00000132740.8	IGHMBP2	6.85226	7.26906e-12	0.376189	3	3
DHA (TFAP)	Brain_Putamen_basal_ganglia	ENSG00000197208.5	SLC22A4	6.13908	8.3e-10	0.00488962	1	1
DHA (TFAP)	Brain_Putamen_basal_ganglia	ENSG00000270076.1	AF131215.8	-6.0674	1.3e-09	0.00146937	1	1
DHA (TFAP)	Brain_Putamen_basal_ganglia	ENSG00000062282.14	DGAT2	-6.00613	1.9e-09	0.000258318	1	1
DHA (TFAP)	Brain_Putamen_basal_ganglia	ENSG00000130203.9	APOE	5.58038	2.4e-08	0.000518658	1	2
DHA (TFAP)	Brain_Spinal_cord_cervical_c-1	ENSG00000134824.13	FADS2	-37.5563	< 2.23E-308	0.00589049	1	1
DHA (TFAP)	Brain_Spinal_cord_cervical_c-1	ENSG00000134825.15	TMEM258	36.8324	5.58605e-297	0.0211873	2	2
DHA (TFAP)	Brain_Spinal_cord_cervical_c-1	ENSG00000221968.8	FADS3	-30.8999	1.19998e-209	0.000461747	1	1
DHA (TFAP)	Brain_Spinal_cord_cervical_c-1	ENSG00000156968.8	MPV17L	8.03957	9.01535e-16	0.00414894	2	2
DHA (TFAP)	Brain_Spinal_cord_cervical_c-1	ENSG00000175806.14	MSRA	-7.36287	1.8e-13	0.0642993	1	1
DHA (TFAP)	Brain_Spinal_cord_cervical_c-1	ENSG00000149503.12	INCENP	6.60745	3.90991e-11	0.0910733	2	2
DHA (TFAP)	Brain_Spinal_cord_cervical_c-1	ENSG00000183793.13	NPIPA5	6.21295	5.2e-10	0.0160663	1	2
DHA (TFAP)	Brain_Spinal_cord_cervical_c-1	ENSG00000110090.12	CPT1A	6.20702	5.39999e-10	0.00173232	1	1
DHA (TFAP)	Brain_Spinal_cord_cervical_c-1	ENSG00000197375.12	SLC22A5	6.14749	7.87176e-10	0.0856451	3	3
DHA (TFAP)	Brain_Spinal_cord_cervical_c-1	ENSG00000159314.11	ARHGAP27	6.13718	8.4e-10	0.00041595	1	1
DHA (TFAP)	Brain_Spinal_cord_cervical_c-1	ENSG00000062282.14	DGAT2	-6.04436	1.5e-09	0.000111636	1	1
DHA (TFAP)	Brain_Spinal_cord_cervical_c-1	ENSG00000118137.9	APOA1	5.79334	6.89999e-09	0.00113725	1	1
DHA (TFAP)	Brain_Substantia_nigra	ENSG00000134825.15	TMEM258	38.5393	< 2.23E-308	0.0198981	2	2
DHA (TFAP)	Brain_Substantia_nigra	ENSG00000149485.18	FADS1	-38.8771	< 2.23E-308	0.196896	2	2
DHA (TFAP)	Brain_Substantia_nigra	ENSG00000221968.8	FADS3	-30.8999	1.19998e-209	0.00040522	1	1
DHA (TFAP)	Brain_Substantia_nigra	ENSG00000179889.18	PDXDC1	14.808	1.3e-49	0.0358918	1	2
DHA (TFAP)	Brain_Substantia_nigra	ENSG00000109917.10	ZPR1	-9.20873	3.30001e-20	0.0140634	1	1
DHA (TFAP)	Brain_Substantia_nigra	ENSG00000124935.3	SCGB1D2	-8.82445	1.1e-18	0.00500291	1	1
DHA (TFAP)	Brain_Substantia_nigra	ENSG00000134780.9	DAGLA	-8.21065	2.2e-16	9.0749e-05	1	1
DHA (TFAP)	Brain_Substantia_nigra	ENSG00000167995.15	BEST1	-8.18164	2.80001e-16	0.00827159	1	1
DHA (TFAP)	Brain_Substantia_nigra	ENSG00000149503.12	INCENP	6.56683	5.13972e-11	0.0255491	2	2
DHA (TFAP)	Brain_Substantia_nigra	ENSG00000183793.13	NPIPA5	6.21295	5.2e-10	0.0154093	1	2
DHA (TFAP)	Brain_Substantia_nigra	ENSG00000197208.5	SLC22A4	6.13908	8.3e-10	0.00536712	1	1
DHA (TFAP)	Brain_Substantia_nigra	ENSG00000159314.11	ARHGAP27	6.13718	8.4e-10	8.42004e-05	1	1
DHA (TFAP)	Brain_Substantia_nigra	ENSG00000062282.14	DGAT2	-6.04436	1.5e-09	0.000134056	1	1
DHA (TFAP)	Brain_Substantia_nigra	ENSG00000165476.13	REEP3	-5.87388	4.25716e-09	0.016098	2	2
DHA (TFAP)	Brain_Substantia_nigra	ENSG00000130203.9	APOE	5.58038	2.4e-08	0.00020876	1	2
DHA (TFAP)	Breast_Mammary_Tissue	ENSG00000134824.13	FADS2	38.5138	< 2.23E-308	0.180618	2	2
DHA (TFAP)	Breast_Mammary_Tissue	ENSG00000149485.18	FADS1	-37.5563	< 2.23E-308	0.00241655	1	1
DHA (TFAP)	Breast_Mammary_Tissue	ENSG00000221968.8	FADS3	37.5563	< 2.23E-308	6.53458e-05	1	1
DHA (TFAP)	Breast_Mammary_Tissue	ENSG00000134825.15	TMEM258	31.6596	5.59969e-220	0.0187632	2	2
DHA (TFAP)	Breast_Mammary_Tissue	ENSG00000124920.13	MYRF	13.4471	3.20001e-41	0.0131224	1	1
DHA (TFAP)	Breast_Mammary_Tissue	ENSG00000124939.5	SCGB2A1	10.2979	7.19997e-25	3.19321e-06	1	1
DHA (TFAP)	Breast_Mammary_Tissue	ENSG00000109917.10	ZPR1	-8.27594	1.27447e-16	0.00631883	2	2
DHA (TFAP)	Breast_Mammary_Tissue	ENSG00000134780.9	DAGLA	8.09556	5.70001e-16	0.00438696	1	1
DHA (TFAP)	Breast_Mammary_Tissue	ENSG00000148572.15	NRBF2	-7.21202	5.51274e-13	0.00110562	3	3
DHA (TFAP)	Breast_Mammary_Tissue	ENSG00000072864.14	NDE1	-7.09431	1.3e-12	0.0155695	1	1
DHA (TFAP)	Breast_Mammary_Tissue	ENSG00000149503.12	INCENP	6.78476	1.16281e-11	0.0223794	2	2
DHA (TFAP)	Breast_Mammary_Tissue	ENSG00000130203.9	APOE	-6.40538	1.5e-10	0.00745414	1	2
DHA (TFAP)	Breast_Mammary_Tissue	ENSG00000175003.12	SLC22A1	6.18265	6.3035e-10	0.0493781	2	3
DHA (TFAP)	Breast_Mammary_Tissue	ENSG00000270076.1	AF131215.8	-6.0674	1.3e-09	0.000627468	1	1
DHA (TFAP)	Breast_Mammary_Tissue	ENSG00000062282.14	DGAT2	-6.04436	1.5e-09	4.04221e-05	1	1
DHA (TFAP)	Breast_Mammary_Tissue	ENSG00000165476.13	REEP3	-5.65691	1.54125e-08	0.00314659	2	2
DHA (TFAP)	Breast_Mammary_Tissue	ENSG00000263257.1	RP11-65J21.4	5.59549	2.2e-08	0.00193218	1	1
DHA (TFAP)	Cells_Cultured_fibroblasts	ENSG00000134824.13	FADS2	38.6868	< 2.23E-308	0.217107	2	2
DHA (TFAP)	Cells_Cultured_fibroblasts	ENSG00000134825.15	TMEM258	34.5551	1.19379e-261	0.0214018	2	2
DHA (TFAP)	Cells_Cultured_fibroblasts	ENSG00000221968.8	FADS3	21.1142	5.88977e-99	0.00386475	2	2
DHA (TFAP)	Cells_Cultured_fibroblasts	ENSG00000124920.13	MYRF	18.8056	6.7933e-79	0.0246648	2	2
DHA (TFAP)	Cells_Cultured_fibroblasts	ENSG00000149485.18	FADS1	-17.8022	6.79993e-71	0.000589871	1	1
DHA (TFAP)	Cells_Cultured_fibroblasts	ENSG00000167995.15	BEST1	12.9151	3.69999e-38	0.0188313	1	1
DHA (TFAP)	Cells_Cultured_fibroblasts	ENSG00000157045.8	NTAN1	10.554	4.86933e-26	0.00173301	2	3
DHA (TFAP)	Cells_Cultured_fibroblasts	ENSG00000171988.18	JMJD1C	9.44879	3.42757e-21	0.0093838	2	2
DHA (TFAP)	Cells_Cultured_fibroblasts	ENSG00000109917.10	ZPR1	-9.07492	1.13757e-19	0.00291275	2	3
DHA (TFAP)	Cells_Cultured_fibroblasts	ENSG00000148572.15	NRBF2	-8.94975	3.56304e-19	0.00958105	2	2
DHA (TFAP)	Cells_Cultured_fibroblasts	ENSG00000149503.12	INCENP	7.33103	2.28398e-13	0.00275611	3	3
DHA (TFAP)	Cells_Cultured_fibroblasts	ENSG00000167994.11	RAB3IL1	6.5866	4.5e-11	0.00797976	1	2
DHA (TFAP)	Cells_Cultured_fibroblasts	ENSG00000062282.14	DGAT2	-6.00613	1.9e-09	0.000195186	1	1
DHA (TFAP)	Cells_Cultured_fibroblasts	ENSG00000175806.14	MSRA	5.79334	6.89999e-09	0.0139496	1	1
DHA (TFAP)	Cells_Cultured_fibroblasts	ENSG00000269954.1	RP11-148O21.6	5.78402	7.29369e-09	0.753246	4	4
DHA (TFAP)	Cells_Cultured_fibroblasts	ENSG00000136573.12	BLK	5.75493	8.66798e-09	0.297641	3	3
DHA (TFAP)	Cells_Cultured_fibroblasts	ENSG00000166780.10	C16orf45	-5.66156	1.5e-08	0.0120117	1	2
DHA (TFAP)	Cells_EBV-transformed_lymphocytes	ENSG00000134824.13	FADS2	38.5679	< 2.23E-308	0.30803	2	2
DHA (TFAP)	Cells_EBV-transformed_lymphocytes	ENSG00000149485.18	FADS1	-37.5563	< 2.23E-308	0.00146103	1	1
DHA (TFAP)	Cells_EBV-transformed_lymphocytes	ENSG00000221968.8	FADS3	-30.8999	1.19998e-209	0.00897084	1	1
DHA (TFAP)	Cells_EBV-transformed_lymphocytes	ENSG00000124920.13	MYRF	13.4471	3.20001e-41	0.0420539	1	1
DHA (TFAP)	Cells_EBV-transformed_lymphocytes	ENSG00000109917.10	ZPR1	-9.20873	3.30001e-20	0.00347565	1	1
DHA (TFAP)	Cells_EBV-transformed_lymphocytes	ENSG00000134825.15	TMEM258	8.50602	1.80001e-17	0.00482872	1	2
DHA (TFAP)	Cells_EBV-transformed_lymphocytes	ENSG00000134780.9	DAGLA	-8.21065	2.2e-16	6.07901e-06	1	1
DHA (TFAP)	Cells_EBV-transformed_lymphocytes	ENSG00000108379.9	WNT3	6.59847	4.15416e-11	0.0994138	2	2
DHA (TFAP)	Cells_EBV-transformed_lymphocytes	ENSG00000165476.13	REEP3	-6.43573	1.22885e-10	0.007153	2	2
DHA (TFAP)	Cells_EBV-transformed_lymphocytes	ENSG00000175806.14	MSRA	6.18796	6.0948e-10	0.0361088	2	2
DHA (TFAP)	Cells_EBV-transformed_lymphocytes	ENSG00000159314.11	ARHGAP27	-6.13718	8.4e-10	0.0732512	1	2
DHA (TFAP)	Cells_EBV-transformed_lymphocytes	ENSG00000197208.5	SLC22A4	-6.11427	9.70001e-10	2.2895e-05	1	1
DHA (TFAP)	Cells_EBV-transformed_lymphocytes	ENSG00000062282.14	DGAT2	-6.04436	1.5e-09	4.26306e-06	1	1
DHA (TFAP)	Colon_Sigmoid	ENSG00000149485.18	FADS1	-37.5563	< 2.23E-308	0.0113822	1	2
DHA (TFAP)	Colon_Sigmoid	ENSG00000134824.13	FADS2	34.0416	5.39978e-254	0.142399	1	1
DHA (TFAP)	Colon_Sigmoid	ENSG00000134825.15	TMEM258	30.571	2.97156e-205	0.0310466	2	2
DHA (TFAP)	Colon_Sigmoid	ENSG00000167995.15	BEST1	26.6718	1e-156	0.000184056	1	1
DHA (TFAP)	Colon_Sigmoid	ENSG00000124920.13	MYRF	13.7731	3.7e-43	0.00243641	1	1
DHA (TFAP)	Colon_Sigmoid	ENSG00000109917.10	ZPR1	-9.20873	3.30001e-20	0.00198226	1	1
DHA (TFAP)	Colon_Sigmoid	ENSG00000124935.3	SCGB1D2	-8.82445	1.1e-18	3.2728e-05	1	1
DHA (TFAP)	Colon_Sigmoid	ENSG00000108379.9	WNT3	6.97311	3.1e-12	0.091826	1	1
DHA (TFAP)	Colon_Sigmoid	ENSG00000183793.13	NPIPA5	6.32549	2.5243e-10	0.0271458	2	5
DHA (TFAP)	Colon_Sigmoid	ENSG00000197208.5	SLC22A4	6.11427	9.70001e-10	0.00306066	1	1
DHA (TFAP)	Colon_Sigmoid	ENSG00000062282.14	DGAT2	-6.08024	1.2e-09	0.000377713	1	1
DHA (TFAP)	Colon_Sigmoid	ENSG00000270076.1	AF131215.8	-6.0674	1.3e-09	0.00244459	1	1
DHA (TFAP)	Colon_Sigmoid	ENSG00000130203.9	APOE	-5.58038	2.4e-08	0.00578221	1	2
DHA (TFAP)	Colon_Transverse	ENSG00000134824.13	FADS2	38.484	< 2.23E-308	0.197414	2	2
DHA (TFAP)	Colon_Transverse	ENSG00000134825.15	TMEM258	30.8655	3.46767e-209	0.0154123	2	2
DHA (TFAP)	Colon_Transverse	ENSG00000157045.8	NTAN1	17.5376	7.39997e-69	0.00312914	1	2
DHA (TFAP)	Colon_Transverse	ENSG00000167995.15	BEST1	16.6033	6.60002e-62	0.00113182	1	1
DHA (TFAP)	Colon_Transverse	ENSG00000171988.18	JMJD1C	10.5515	5e-26	0.00129638	1	1
DHA (TFAP)	Colon_Transverse	ENSG00000148572.15	NRBF2	-9.02821	1.74507e-19	0.0025338	2	2
DHA (TFAP)	Colon_Transverse	ENSG00000124935.3	SCGB1D2	8.82445	1.1e-18	7.88055e-07	1	1
DHA (TFAP)	Colon_Transverse	ENSG00000134780.9	DAGLA	8.21065	2.2e-16	0.000410091	1	1
DHA (TFAP)	Colon_Transverse	ENSG00000124939.5	SCGB2A1	7.17238	7.37054e-13	4.88972e-07	2	2
DHA (TFAP)	Colon_Transverse	ENSG00000108379.9	WNT3	7.04916	1.8e-12	0.0902727	1	1
DHA (TFAP)	Colon_Transverse	ENSG00000072864.14	NDE1	-6.82396	8.85619e-12	0.00719586	2	2
DHA (TFAP)	Colon_Transverse	ENSG00000149503.12	INCENP	6.71285	1.90863e-11	0.0129226	2	2
DHA (TFAP)	Colon_Transverse	ENSG00000166780.10	C16orf45	-6.47155	9.69999e-11	0.00327026	1	2
DHA (TFAP)	Colon_Transverse	ENSG00000062282.14	DGAT2	-6.00613	1.9e-09	0.000580573	1	1
DHA (TFAP)	Colon_Transverse	ENSG00000197375.12	SLC22A5	5.68689	1.29373e-08	0.0925735	3	3
DHA (TFAP)	Esophagus_Gastroesophageal_Junction	ENSG00000149485.18	FADS1	-37.5563	< 2.23E-308	0.00601341	1	2
DHA (TFAP)	Esophagus_Gastroesophageal_Junction	ENSG00000134824.13	FADS2	34.0416	5.39978e-254	0.191321	1	2
DHA (TFAP)	Esophagus_Gastroesophageal_Junction	ENSG00000134825.15	TMEM258	30.1353	1.67387e-199	0.0358167	2	2
DHA (TFAP)	Esophagus_Gastroesophageal_Junction	ENSG00000167995.15	BEST1	16.6033	6.60002e-62	0.00128198	1	1
DHA (TFAP)	Esophagus_Gastroesophageal_Junction	ENSG00000134780.9	DAGLA	9.67822	3.73165e-22	0.00275345	2	2
DHA (TFAP)	Esophagus_Gastroesophageal_Junction	ENSG00000148572.15	NRBF2	-7.36287	1.8e-13	0.000540914	1	1
DHA (TFAP)	Esophagus_Gastroesophageal_Junction	ENSG00000108379.9	WNT3	7.0662	1.5923e-12	0.0894998	2	2
DHA (TFAP)	Esophagus_Gastroesophageal_Junction	ENSG00000166780.10	C16orf45	-6.97311	3.1e-12	0.00123	1	2
DHA (TFAP)	Esophagus_Gastroesophageal_Junction	ENSG00000238083.7	LRRC37A2	6.90844	4.9e-12	0.304274	1	3
DHA (TFAP)	Esophagus_Gastroesophageal_Junction	ENSG00000165476.13	REEP3	-6.62811	3.40013e-11	0.00274104	2	2
DHA (TFAP)	Esophagus_Gastroesophageal_Junction	ENSG00000149503.12	INCENP	6.61617	3.68626e-11	0.0711462	3	3
DHA (TFAP)	Esophagus_Gastroesophageal_Junction	ENSG00000175806.14	MSRA	6.43933	1.2e-10	0.00708981	1	1
DHA (TFAP)	Esophagus_Gastroesophageal_Junction	ENSG00000197208.5	SLC22A4	6.13908	8.3e-10	0.000392488	1	1
DHA (TFAP)	Esophagus_Gastroesophageal_Junction	ENSG00000062282.14	DGAT2	-6.08024	1.2e-09	8.92884e-05	1	1
DHA (TFAP)	Esophagus_Gastroesophageal_Junction	ENSG00000132740.8	IGHMBP2	5.73212	9.91803e-09	0.0572787	2	2
DHA (TFAP)	Esophagus_Gastroesophageal_Junction	ENSG00000183793.13	NPIPA5	5.59121	2.25492e-08	0.0649221	2	5
DHA (TFAP)	Esophagus_Gastroesophageal_Junction	ENSG00000130203.9	APOE	-5.58038	2.4e-08	0.00200013	1	1
DHA (TFAP)	Esophagus_Gastroesophageal_Junction	ENSG00000136271.10	DDX56	5.57822	2.42993e-08	0.0058677	2	2
DHA (TFAP)	Esophagus_Mucosa	ENSG00000149485.18	FADS1	-43.4922	< 2.23E-308	0.124555	2	2
DHA (TFAP)	Esophagus_Mucosa	ENSG00000134825.15	TMEM258	38.3685	< 2.23E-308	0.00958304	2	2
DHA (TFAP)	Esophagus_Mucosa	ENSG00000168496.3	FEN1	-37.5563	< 2.23E-308	0.000214149	1	1
DHA (TFAP)	Esophagus_Mucosa	ENSG00000134824.13	FADS2	33.8742	1.60004e-251	0.0784906	1	1
DHA (TFAP)	Esophagus_Mucosa	ENSG00000221968.8	FADS3	-30.8999	1.19998e-209	0.00143011	1	1
DHA (TFAP)	Esophagus_Mucosa	ENSG00000124920.13	MYRF	-15.5681	1.20001e-54	0.12929	1	1
DHA (TFAP)	Esophagus_Mucosa	ENSG00000171988.18	JMJD1C	10.5515	5e-26	0.000971421	1	1
DHA (TFAP)	Esophagus_Mucosa	ENSG00000167995.15	BEST1	9.40918	5.00001e-21	0.00820178	1	2
DHA (TFAP)	Esophagus_Mucosa	ENSG00000124939.5	SCGB2A1	-8.76307	1.9e-18	9.52023e-07	1	1
DHA (TFAP)	Esophagus_Mucosa	ENSG00000109917.10	ZPR1	-8.02941	9.79451e-16	0.00357355	2	2
DHA (TFAP)	Esophagus_Mucosa	ENSG00000149503.12	INCENP	-7.82598	5.03703e-15	0.113282	3	3
DHA (TFAP)	Esophagus_Mucosa	ENSG00000130208.9	APOC1	-6.40538	1.5e-10	0.0144225	1	2
DHA (TFAP)	Esophagus_Mucosa	ENSG00000156968.8	MPV17L	6.21295	5.2e-10	0.00675958	1	2
DHA (TFAP)	Esophagus_Mucosa	ENSG00000069764.9	PLA2G10	-6.18025	6.39999e-10	0.000165399	1	1
DHA (TFAP)	Esophagus_Mucosa	ENSG00000175806.14	MSRA	6.08024	1.2e-09	0.011817	1	1
DHA (TFAP)	Esophagus_Muscularis	ENSG00000134824.13	FADS2	39.0006	< 2.23E-308	0.485595	2	2
DHA (TFAP)	Esophagus_Muscularis	ENSG00000149485.18	FADS1	-37.5563	< 2.23E-308	0.0261794	1	1
DHA (TFAP)	Esophagus_Muscularis	ENSG00000134825.15	TMEM258	30.9264	5.27388e-210	0.0275106	2	2
DHA (TFAP)	Esophagus_Muscularis	ENSG00000221968.8	FADS3	30.8999	1.19998e-209	3.07991e-05	1	1
DHA (TFAP)	Esophagus_Muscularis	ENSG00000167995.15	BEST1	23.9767	4.87302e-127	0.00537049	2	2
DHA (TFAP)	Esophagus_Muscularis	ENSG00000124920.13	MYRF	18.0009	1.91729e-72	0.0440209	2	2
DHA (TFAP)	Esophagus_Muscularis	ENSG00000171988.18	JMJD1C	10.5515	5e-26	0.00107068	1	1
DHA (TFAP)	Esophagus_Muscularis	ENSG00000134780.9	DAGLA	9.7321	2.2e-22	0.00281824	1	1
DHA (TFAP)	Esophagus_Muscularis	ENSG00000109917.10	ZPR1	-8.22779	1.90694e-16	0.00309637	2	2
DHA (TFAP)	Esophagus_Muscularis	ENSG00000175445.14	LPL	-7.34294	2.08955e-13	0.00747134	2	2
DHA (TFAP)	Esophagus_Muscularis	ENSG00000108379.9	WNT3	7.04916	1.8e-12	0.093718	1	1
DHA (TFAP)	Esophagus_Muscularis	ENSG00000165476.13	REEP3	-6.88981	5.58673e-12	0.0111298	3	3
DHA (TFAP)	Esophagus_Muscularis	ENSG00000149503.12	INCENP	6.67009	2.55655e-11	0.0639029	2	2
DHA (TFAP)	Esophagus_Muscularis	ENSG00000062282.14	DGAT2	-6.00613	1.9e-09	9.32826e-05	1	1
DHA (TFAP)	Heart_Atrial_Appendage	ENSG00000134824.13	FADS2	39.5421	< 2.23E-308	0.265215	2	2
DHA (TFAP)	Heart_Atrial_Appendage	ENSG00000168496.3	FEN1	37.5563	< 2.23E-308	2.79104e-07	1	1
DHA (TFAP)	Heart_Atrial_Appendage	ENSG00000134825.15	TMEM258	29.7973	4.22898e-195	0.0165543	2	2
DHA (TFAP)	Heart_Atrial_Appendage	ENSG00000167996.15	FTH1	28.7466	1e-181	8.65385e-05	1	1
DHA (TFAP)	Heart_Atrial_Appendage	ENSG00000167995.15	BEST1	16.5414	1.84762e-61	0.00274187	2	2
DHA (TFAP)	Heart_Atrial_Appendage	ENSG00000134780.9	DAGLA	9.67875	3.71225e-22	0.00917068	2	2
DHA (TFAP)	Heart_Atrial_Appendage	ENSG00000149503.12	INCENP	8.65126	5.09345e-18	0.119631	3	3
DHA (TFAP)	Heart_Atrial_Appendage	ENSG00000148572.15	NRBF2	-7.43681	1.03143e-13	0.000885106	2	2
DHA (TFAP)	Heart_Atrial_Appendage	ENSG00000175445.14	LPL	-7.18542	6.69999e-13	0.0047683	1	1
DHA (TFAP)	Heart_Atrial_Appendage	ENSG00000124920.13	MYRF	7.07449	1.5e-12	0.00271161	1	1
DHA (TFAP)	Heart_Atrial_Appendage	ENSG00000171056.7	SOX7	-7.06553	1.6e-12	0.00457128	1	1
DHA (TFAP)	Heart_Atrial_Appendage	ENSG00000108379.9	WNT3	6.93921	3.94312e-12	0.0810197	2	2
DHA (TFAP)	Heart_Atrial_Appendage	ENSG00000062282.14	DGAT2	-6.08024	1.2e-09	0.00113227	1	1
DHA (TFAP)	Heart_Atrial_Appendage	ENSG00000171044.10	XKR6	-5.91593	3.3e-09	0.00250167	1	1
DHA (TFAP)	Heart_Left_Ventricle	ENSG00000134824.13	FADS2	37.7451	< 2.23E-308	0.331677	2	2
DHA (TFAP)	Heart_Left_Ventricle	ENSG00000149485.18	FADS1	-37.5563	< 2.23E-308	0.0144887	1	1
DHA (TFAP)	Heart_Left_Ventricle	ENSG00000221968.8	FADS3	-30.8999	1.19998e-209	0.000273515	1	1
DHA (TFAP)	Heart_Left_Ventricle	ENSG00000134825.15	TMEM258	30.5191	1.45296e-204	0.0110898	2	2
DHA (TFAP)	Heart_Left_Ventricle	ENSG00000179889.18	PDXDC1	14.808	1.3e-49	0.00699988	1	1
DHA (TFAP)	Heart_Left_Ventricle	ENSG00000124935.3	SCGB1D2	-8.82445	1.1e-18	0.00573183	1	1
DHA (TFAP)	Heart_Left_Ventricle	ENSG00000175445.14	LPL	-8.19057	2.6e-16	0.00143555	1	1
DHA (TFAP)	Heart_Left_Ventricle	ENSG00000149503.12	INCENP	6.78168	1.18789e-11	0.0857634	2	3
DHA (TFAP)	Heart_Left_Ventricle	ENSG00000175806.14	MSRA	6.44502	1.15585e-10	0.00191792	2	2
DHA (TFAP)	Heart_Left_Ventricle	ENSG00000270076.1	AF131215.8	-6.0674	1.3e-09	0.00168407	1	1
DHA (TFAP)	Heart_Left_Ventricle	ENSG00000062282.14	DGAT2	-6.00613	1.9e-09	0.000572762	1	1
DHA (TFAP)	Heart_Left_Ventricle	ENSG00000130203.9	APOE	-5.58038	2.4e-08	0.00600783	1	1
DHA (TFAP)	Kidney_Cortex	ENSG00000149485.18	FADS1	-42.3333	< 2.23E-308	0.0928573	3	3
DHA (TFAP)	Kidney_Cortex	ENSG00000134824.13	FADS2	37.5563	< 2.23E-308	0.0382818	1	1
DHA (TFAP)	Kidney_Cortex	ENSG00000168496.3	FEN1	-37.5563	< 2.23E-308	0.000138243	1	1
DHA (TFAP)	Kidney_Cortex	ENSG00000124915.10	DKFZP434K028	-16.7858	3.09999e-63	0.0312533	1	1
DHA (TFAP)	Kidney_Cortex	ENSG00000134825.15	TMEM258	15.4336	9.72604e-54	0.00991589	2	2
DHA (TFAP)	Kidney_Cortex	ENSG00000167995.15	BEST1	-9.40918	5.00001e-21	0.000128691	1	1
DHA (TFAP)	Kidney_Cortex	ENSG00000134780.9	DAGLA	8.21065	2.2e-16	0.000193783	1	2
DHA (TFAP)	Kidney_Cortex	ENSG00000108379.9	WNT3	6.32093	2.6e-10	0.0401352	1	1
DHA (TFAP)	Kidney_Cortex	ENSG00000197375.12	SLC22A5	6.2013	5.6e-10	0.000264976	1	1
DHA (TFAP)	Kidney_Cortex	ENSG00000159314.11	ARHGAP27	6.13718	8.4e-10	0.00521116	1	1
DHA (TFAP)	Kidney_Cortex	ENSG00000062282.14	DGAT2	-6.00613	1.9e-09	0.00182269	1	1
DHA (TFAP)	Kidney_Cortex	ENSG00000198382.8	UVRAG	5.94832	2.70914e-09	0.00333828	2	2
DHA (TFAP)	Liver	ENSG00000149485.18	FADS1	-41.287	< 2.23E-308	0.116908	2	2
DHA (TFAP)	Liver	ENSG00000134824.13	FADS2	-37.5563	< 2.23E-308	0.000322072	1	1
DHA (TFAP)	Liver	ENSG00000168496.3	FEN1	-37.5563	< 2.23E-308	0.000376371	1	1
DHA (TFAP)	Liver	ENSG00000089597.16	GANAB	36.6176	1.50007e-293	0.00058101	1	2
DHA (TFAP)	Liver	ENSG00000134825.15	TMEM258	32.4828	1.86686e-231	0.00727639	2	2
DHA (TFAP)	Liver	ENSG00000124920.13	MYRF	20.0759	1.19999e-89	0.381873	1	1
DHA (TFAP)	Liver	ENSG00000124915.10	DKFZP434K028	-17.9741	3.10826e-72	0.873444	3	3
DHA (TFAP)	Liver	ENSG00000166035.10	LIPC	11.4968	1.36871e-30	0.016693	3	4
DHA (TFAP)	Liver	ENSG00000167995.15	BEST1	10.3178	5.8549e-25	0.00227469	2	2
DHA (TFAP)	Liver	ENSG00000221968.8	FADS3	-10.1775	2.5e-24	0.00699276	1	1
DHA (TFAP)	Liver	ENSG00000110243.11	APOA5	-8.36721	5.90002e-17	0.000445759	1	1
DHA (TFAP)	Liver	ENSG00000149503.12	INCENP	7.07376	1.50787e-12	0.0162538	2	2
DHA (TFAP)	Liver	ENSG00000062282.14	DGAT2	-6.00613	1.9e-09	0.00154841	1	1
DHA (TFAP)	Lung	ENSG00000168496.3	FEN1	-37.5563	< 2.23E-308	0.000417887	1	1
DHA (TFAP)	Lung	ENSG00000149485.18	FADS1	-37.5563	< 2.23E-308	0.00264175	1	2
DHA (TFAP)	Lung	ENSG00000134824.13	FADS2	34.0416	5.39978e-254	0.0652427	1	1
DHA (TFAP)	Lung	ENSG00000134825.15	TMEM258	33.9935	2.77476e-253	0.0185278	3	3
DHA (TFAP)	Lung	ENSG00000221968.8	FADS3	-30.8999	1.19998e-209	0.000737108	1	1
DHA (TFAP)	Lung	ENSG00000167995.15	BEST1	16.273	1.53449e-59	0.0106644	3	3
DHA (TFAP)	Lung	ENSG00000171988.18	JMJD1C	10.6162	2.50454e-26	0.00434669	3	3
DHA (TFAP)	Lung	ENSG00000124939.5	SCGB2A1	8.76307	1.9e-18	0.000195219	1	1
DHA (TFAP)	Lung	ENSG00000149503.12	INCENP	7.29514	2.98357e-13	0.0317361	2	2
DHA (TFAP)	Lung	ENSG00000108379.9	WNT3	7.15947	8.09897e-13	0.0491535	2	2
DHA (TFAP)	Lung	ENSG00000072864.14	NDE1	-7.09431	1.3e-12	0.012476	1	1
DHA (TFAP)	Lung	ENSG00000167994.11	RAB3IL1	6.5866	4.5e-11	0.0167594	1	1
DHA (TFAP)	Lung	ENSG00000069764.9	PLA2G10	-6.18025	6.39999e-10	8.27015e-05	1	1
DHA (TFAP)	Lung	ENSG00000159314.11	ARHGAP27	6.13718	8.4e-10	0.000427878	1	1
DHA (TFAP)	Lung	ENSG00000197208.5	SLC22A4	6.11427	9.70001e-10	0.000275407	1	1
DHA (TFAP)	Lung	ENSG00000062282.14	DGAT2	-6.00613	1.9e-09	0.00112298	1	1
DHA (TFAP)	Lung	ENSG00000175445.14	LPL	-5.85841	4.67331e-09	0.0327067	3	3
DHA (TFAP)	Lung	ENSG00000197375.12	SLC22A5	5.81138	6.19592e-09	0.19964	2	2
DHA (TFAP)	Minor_Salivary_Gland	ENSG00000149485.18	FADS1	-41.7825	< 2.23E-308	0.160053	2	2
DHA (TFAP)	Minor_Salivary_Gland	ENSG00000134825.15	TMEM258	40.18	< 2.23E-308	0.0112181	2	2
DHA (TFAP)	Minor_Salivary_Gland	ENSG00000221968.8	FADS3	30.8999	1.19998e-209	1.39974e-05	1	1
DHA (TFAP)	Minor_Salivary_Gland	ENSG00000167995.15	BEST1	16.6033	6.60002e-62	0.000492103	1	1
DHA (TFAP)	Minor_Salivary_Gland	ENSG00000171988.18	JMJD1C	10.5515	5e-26	0.00255275	1	1
DHA (TFAP)	Minor_Salivary_Gland	ENSG00000124935.3	SCGB1D2	-8.82445	1.1e-18	0.000595483	1	1
DHA (TFAP)	Minor_Salivary_Gland	ENSG00000124939.5	SCGB2A1	8.76307	1.9e-18	5.20499e-07	1	1
DHA (TFAP)	Minor_Salivary_Gland	ENSG00000130208.9	APOC1	6.35384	2.1e-10	7.19052e-05	1	1
DHA (TFAP)	Minor_Salivary_Gland	ENSG00000156968.8	MPV17L	6.21295	5.2e-10	0.00570951	1	1
DHA (TFAP)	Minor_Salivary_Gland	ENSG00000159314.11	ARHGAP27	-6.13718	8.4e-10	0.0095784	1	1
DHA (TFAP)	Minor_Salivary_Gland	ENSG00000197208.5	SLC22A4	6.11427	9.70001e-10	0.00185237	1	1
DHA (TFAP)	Minor_Salivary_Gland	ENSG00000062282.14	DGAT2	-6.04436	1.5e-09	0.000835181	1	1
DHA (TFAP)	Minor_Salivary_Gland	ENSG00000130203.9	APOE	-5.58038	2.4e-08	0.000347222	1	2
DHA (TFAP)	Muscle_Skeletal	ENSG00000149485.18	FADS1	-44.3192	< 2.23E-308	0.0383441	2	2
DHA (TFAP)	Muscle_Skeletal	ENSG00000134824.13	FADS2	39.2549	< 2.23E-308	0.115931	2	2
DHA (TFAP)	Muscle_Skeletal	ENSG00000134825.15	TMEM258	32.984	1.37742e-238	0.0209057	3	3
DHA (TFAP)	Muscle_Skeletal	ENSG00000168496.3	FEN1	-26.5471	2.77222e-155	0.00709967	2	2
DHA (TFAP)	Muscle_Skeletal	ENSG00000124920.13	MYRF	11.7692	5.62867e-32	0.0381944	2	2
DHA (TFAP)	Muscle_Skeletal	ENSG00000175445.14	LPL	-9.76028	1.66687e-22	0.0032519	2	2
DHA (TFAP)	Muscle_Skeletal	ENSG00000109917.10	ZPR1	-9.36279	7.76557e-21	0.00182445	2	2
DHA (TFAP)	Muscle_Skeletal	ENSG00000124935.3	SCGB1D2	-8.82445	1.1e-18	0.00738656	1	1
DHA (TFAP)	Muscle_Skeletal	ENSG00000134780.9	DAGLA	8.21065	2.2e-16	0.000232439	1	1
DHA (TFAP)	Muscle_Skeletal	ENSG00000108379.9	WNT3	7.16379	7.84789e-13	0.0428712	2	2
DHA (TFAP)	Muscle_Skeletal	ENSG00000149503.12	INCENP	6.90449	5.0383e-12	0.0286147	2	3
DHA (TFAP)	Muscle_Skeletal	ENSG00000167995.15	BEST1	6.55553	5.54443e-11	0.00351984	2	2
DHA (TFAP)	Muscle_Skeletal	ENSG00000225190.10	PLEKHM1	6.26203	3.8e-10	0.0306706	1	2
DHA (TFAP)	Muscle_Skeletal	ENSG00000110090.12	CPT1A	6.20702	5.39999e-10	0.00290141	1	1
DHA (TFAP)	Muscle_Skeletal	ENSG00000197208.5	SLC22A4	6.11427	9.70001e-10	0.0187316	1	1
DHA (TFAP)	Muscle_Skeletal	ENSG00000062282.14	DGAT2	6.00613	1.9e-09	0.000281133	1	1
DHA (TFAP)	Nerve_Tibial	ENSG00000134825.15	TMEM258	36.4233	1.82167e-290	0.0491602	3	3
DHA (TFAP)	Nerve_Tibial	ENSG00000124920.13	MYRF	19.8501	1.1e-87	0.016696	1	1
DHA (TFAP)	Nerve_Tibial	ENSG00000134824.13	FADS2	12.2359	1.99999e-34	7.40042e-06	1	1
DHA (TFAP)	Nerve_Tibial	ENSG00000167995.15	BEST1	11.3006	1.30303e-29	0.00609657	2	2
DHA (TFAP)	Nerve_Tibial	ENSG00000171988.18	JMJD1C	10.6758	1.32138e-26	0.00257183	2	2
DHA (TFAP)	Nerve_Tibial	ENSG00000175445.14	LPL	-10.3897	2.76204e-25	0.0209616	3	3
DHA (TFAP)	Nerve_Tibial	ENSG00000134780.9	DAGLA	9.26234	1.99999e-20	0.0110527	1	2
DHA (TFAP)	Nerve_Tibial	ENSG00000109917.10	ZPR1	-7.00985	2.38571e-12	0.0337299	3	3
DHA (TFAP)	Nerve_Tibial	ENSG00000108379.9	WNT3	6.86606	6.60001e-12	0.102149	1	2
DHA (TFAP)	Nerve_Tibial	ENSG00000110090.12	CPT1A	6.20702	5.39999e-10	0.00503182	1	1
DHA (TFAP)	Nerve_Tibial	ENSG00000062282.14	DGAT2	-6.04436	1.5e-09	0.00119251	1	1
DHA (TFAP)	Nerve_Tibial	ENSG00000136271.10	DDX56	5.61511	1.96435e-08	0.00862847	2	2
DHA (TFAP)	Ovary	ENSG00000168496.3	FEN1	-37.5563	< 2.23E-308	0.000265971	1	1
DHA (TFAP)	Ovary	ENSG00000149485.18	FADS1	-37.5563	< 2.23E-308	0.00468193	1	2
DHA (TFAP)	Ovary	ENSG00000134825.15	TMEM258	31.429	8.12965e-217	0.0434545	3	3
DHA (TFAP)	Ovary	ENSG00000167995.15	BEST1	16.6033	6.60002e-62	0.000607525	1	1
DHA (TFAP)	Ovary	ENSG00000171988.18	JMJD1C	10.808	3.1543e-27	0.00356536	2	2
DHA (TFAP)	Ovary	ENSG00000221968.8	FADS3	-10.1775	2.5e-24	8.7336e-05	1	1
DHA (TFAP)	Ovary	ENSG00000166035.10	LIPC	-8.67481	4.14246e-18	0.0635137	2	2
DHA (TFAP)	Ovary	ENSG00000134780.9	DAGLA	-8.21065	2.2e-16	1.1893e-07	1	2
DHA (TFAP)	Ovary	ENSG00000108379.9	WNT3	7.22707	4.93509e-13	0.0394397	2	2
DHA (TFAP)	Ovary	ENSG00000267467.3	APOC4	-6.40528	1.50094e-10	5.69984e-05	2	3
DHA (TFAP)	Ovary	ENSG00000165476.13	REEP3	-6.30072	2.96275e-10	0.00301222	2	2
DHA (TFAP)	Ovary	ENSG00000267198.1	RP11-798G7.6	6.17067	6.8e-10	0.000107933	1	2
DHA (TFAP)	Ovary	ENSG00000197208.5	SLC22A4	-6.13908	8.3e-10	5.20014e-05	1	1
DHA (TFAP)	Ovary	ENSG00000159314.11	ARHGAP27	6.13718	8.4e-10	0.00343708	1	1
DHA (TFAP)	Ovary	ENSG00000062282.14	DGAT2	-6.00613	1.9e-09	0.000142049	1	1
DHA (TFAP)	Ovary	ENSG00000136271.10	DDX56	5.62265	1.88045e-08	0.00446655	2	2
DHA (TFAP)	Pancreas	ENSG00000149485.18	FADS1	-37.5563	< 2.23E-308	0.257413	1	1
DHA (TFAP)	Pancreas	ENSG00000168496.3	FEN1	-37.5563	< 2.23E-308	0.00183447	1	1
DHA (TFAP)	Pancreas	ENSG00000134824.13	FADS2	34.0416	5.39978e-254	0.0498147	1	1
DHA (TFAP)	Pancreas	ENSG00000221968.8	FADS3	-30.8999	1.19998e-209	0.00211457	1	1
DHA (TFAP)	Pancreas	ENSG00000134825.15	TMEM258	28.2849	5.30544e-176	0.0134876	2	2
DHA (TFAP)	Pancreas	ENSG00000124920.13	MYRF	21.8707	4.94257e-106	0.0466895	3	3
DHA (TFAP)	Pancreas	ENSG00000124915.10	DKFZP434K028	-20.0759	1.19999e-89	0.155029	1	1
DHA (TFAP)	Pancreas	ENSG00000134780.9	DAGLA	12.1646	4.80001e-34	0.045961	1	1
DHA (TFAP)	Pancreas	ENSG00000166780.10	C16orf45	-10.5038	8.30003e-26	0.013919	1	2
DHA (TFAP)	Pancreas	ENSG00000171988.18	JMJD1C	10.1829	2.36409e-24	0.00599303	2	2
DHA (TFAP)	Pancreas	ENSG00000166035.10	LIPC	9.14799	5.8e-20	0.0849859	1	1
DHA (TFAP)	Pancreas	ENSG00000167995.15	BEST1	8.17333	3.00001e-16	0.00608879	1	1
DHA (TFAP)	Pancreas	ENSG00000108379.9	WNT3	6.97388	3.08317e-12	0.207568	2	2
DHA (TFAP)	Pancreas	ENSG00000149503.12	INCENP	6.82326	8.90001e-12	0.0156542	1	1
DHA (TFAP)	Pancreas	ENSG00000197208.5	SLC22A4	-6.13908	8.3e-10	0.00340633	1	1
DHA (TFAP)	Pancreas	ENSG00000159314.11	ARHGAP27	6.13718	8.4e-10	0.00594997	1	1
DHA (TFAP)	Pancreas	ENSG00000062282.14	DGAT2	-6.00613	1.9e-09	0.00159849	1	1
DHA (TFAP)	Pancreas	ENSG00000198382.8	UVRAG	5.87087	4.3352e-09	0.00897982	2	2
DHA (TFAP)	Pancreas	ENSG00000177710.5	SLC35G5	5.66156	1.5e-08	0.0278614	1	1
DHA (TFAP)	Pituitary	ENSG00000168496.3	FEN1	-37.5563	< 2.23E-308	0.00111181	1	1
DHA (TFAP)	Pituitary	ENSG00000134824.13	FADS2	37.5563	< 2.23E-308	0.061241	1	1
DHA (TFAP)	Pituitary	ENSG00000221968.8	FADS3	-30.8999	1.19998e-209	0.00260073	1	1
DHA (TFAP)	Pituitary	ENSG00000149485.18	FADS1	-21.143	3.19996e-99	0.0089121	1	2
DHA (TFAP)	Pituitary	ENSG00000167995.15	BEST1	-16.6033	6.60002e-62	0.000144641	1	1
DHA (TFAP)	Pituitary	ENSG00000134780.9	DAGLA	11.3705	5.8674e-30	0.0130069	2	2
DHA (TFAP)	Pituitary	ENSG00000134825.15	TMEM258	11.2601	2.06488e-29	0.00609143	2	2
DHA (TFAP)	Pituitary	ENSG00000109917.10	ZPR1	-7.33819	2.165e-13	0.0167639	2	2
DHA (TFAP)	Pituitary	ENSG00000175003.12	SLC22A1	6.58034	4.69377e-11	0.161254	3	3
DHA (TFAP)	Pituitary	ENSG00000255931.1	RP11-286N22.10	6.35838	2.03888e-10	5.25071e-06	2	2
DHA (TFAP)	Pituitary	ENSG00000110090.12	CPT1A	6.20702	5.39999e-10	0.00499756	1	1
DHA (TFAP)	Pituitary	ENSG00000197208.5	SLC22A4	6.11427	9.70001e-10	0.00149244	1	1
DHA (TFAP)	Pituitary	ENSG00000062282.14	DGAT2	-6.08024	1.2e-09	0.00227632	1	1
DHA (TFAP)	Pituitary	ENSG00000270076.1	AF131215.8	-6.0674	1.3e-09	0.00152452	1	1
DHA (TFAP)	Pituitary	ENSG00000130203.9	APOE	-5.58038	2.4e-08	0.00145575	1	1
DHA (TFAP)	Prostate	ENSG00000168496.3	FEN1	-37.5563	< 2.23E-308	0.000398767	1	1
DHA (TFAP)	Prostate	ENSG00000149485.18	FADS1	-37.5563	< 2.23E-308	0.00504781	1	2
DHA (TFAP)	Prostate	ENSG00000134824.13	FADS2	37.5563	< 2.23E-308	0.0376968	1	1
DHA (TFAP)	Prostate	ENSG00000221968.8	FADS3	36.6968	8.22094e-295	0.000294079	2	2
DHA (TFAP)	Prostate	ENSG00000134825.15	TMEM258	30.9633	1.683e-210	0.0242951	2	2
DHA (TFAP)	Prostate	ENSG00000167995.15	BEST1	14.6546	1.25988e-48	0.00169429	2	2
DHA (TFAP)	Prostate	ENSG00000124939.5	SCGB2A1	7.74555	9.51673e-15	0.000458094	2	2
DHA (TFAP)	Prostate	ENSG00000110090.12	CPT1A	6.20702	5.39999e-10	0.00551449	1	1
DHA (TFAP)	Prostate	ENSG00000197208.5	SLC22A4	6.13908	8.3e-10	0.00418591	1	1
DHA (TFAP)	Prostate	ENSG00000159314.11	ARHGAP27	-6.13718	8.4e-10	1.80418e-06	1	1
DHA (TFAP)	Prostate	ENSG00000270076.1	AF131215.8	-6.0674	1.3e-09	0.00110034	1	1
DHA (TFAP)	Prostate	ENSG00000062282.14	DGAT2	-6.00613	1.9e-09	0.00189073	1	1
DHA (TFAP)	Prostate	ENSG00000124935.3	SCGB1D2	-5.87565	4.21198e-09	0.000303782	2	2
DHA (TFAP)	Skin_Not_Sun_Exposed_Suprapubic	ENSG00000168496.3	FEN1	-37.5563	< 2.23E-308	0.00130454	1	1
DHA (TFAP)	Skin_Not_Sun_Exposed_Suprapubic	ENSG00000134824.13	FADS2	37.5563	< 2.23E-308	0.0102456	1	1
DHA (TFAP)	Skin_Not_Sun_Exposed_Suprapubic	ENSG00000149485.18	FADS1	-37.5563	< 2.23E-308	0.00184091	1	1
DHA (TFAP)	Skin_Not_Sun_Exposed_Suprapubic	ENSG00000134825.15	TMEM258	33.135	9.31743e-241	0.0211425	2	2
DHA (TFAP)	Skin_Not_Sun_Exposed_Suprapubic	ENSG00000221968.8	FADS3	30.8999	1.19998e-209	0.00100122	1	1
DHA (TFAP)	Skin_Not_Sun_Exposed_Suprapubic	ENSG00000124939.5	SCGB2A1	10.1719	2.64578e-24	0.309777	3	3
DHA (TFAP)	Skin_Not_Sun_Exposed_Suprapubic	ENSG00000134780.9	DAGLA	8.21065	2.2e-16	0.000531378	1	1
DHA (TFAP)	Skin_Not_Sun_Exposed_Suprapubic	ENSG00000109917.10	ZPR1	-8.10021	5.48647e-16	0.0095024	3	3
DHA (TFAP)	Skin_Not_Sun_Exposed_Suprapubic	ENSG00000171988.18	JMJD1C	6.48307	8.98775e-11	0.00265442	2	2
DHA (TFAP)	Skin_Not_Sun_Exposed_Suprapubic	ENSG00000130208.9	APOC1	-6.35384	2.1e-10	0.00985858	1	2
DHA (TFAP)	Skin_Not_Sun_Exposed_Suprapubic	ENSG00000130203.9	APOE	-6.35384	2.1e-10	0.0321189	1	1
DHA (TFAP)	Skin_Not_Sun_Exposed_Suprapubic	ENSG00000197208.5	SLC22A4	6.11427	9.70001e-10	0.00644827	1	1
DHA (TFAP)	Skin_Not_Sun_Exposed_Suprapubic	ENSG00000062282.14	DGAT2	-6.00613	1.9e-09	0.00022156	1	1
DHA (TFAP)	Skin_Not_Sun_Exposed_Suprapubic	ENSG00000159314.11	ARHGAP27	5.96918	2.38446e-09	0.149239	2	2
DHA (TFAP)	Skin_Not_Sun_Exposed_Suprapubic	ENSG00000100344.10	PNPLA3	5.59549	2.2e-08	0.0131779	1	2
DHA (TFAP)	Skin_Sun_Exposed_Lower_leg	ENSG00000134824.13	FADS2	39.2381	< 2.23E-308	0.0501786	2	2
DHA (TFAP)	Skin_Sun_Exposed_Lower_leg	ENSG00000168496.3	FEN1	-37.5563	< 2.23E-308	0.00145656	1	1
DHA (TFAP)	Skin_Sun_Exposed_Lower_leg	ENSG00000134825.15	TMEM258	33.3929	1.73627e-244	0.0134881	2	2
DHA (TFAP)	Skin_Sun_Exposed_Lower_leg	ENSG00000221968.8	FADS3	30.8999	1.19998e-209	0.000932316	1	1
DHA (TFAP)	Skin_Sun_Exposed_Lower_leg	ENSG00000109917.10	ZPR1	-8.87046	7.28442e-19	0.0140583	3	3
DHA (TFAP)	Skin_Sun_Exposed_Lower_leg	ENSG00000175445.14	LPL	-7.56317	3.93378e-14	0.00197024	2	2
DHA (TFAP)	Skin_Sun_Exposed_Lower_leg	ENSG00000130208.9	APOC1	-6.35384	2.1e-10	0.0180404	1	2
DHA (TFAP)	Skin_Sun_Exposed_Lower_leg	ENSG00000166780.10	C16orf45	-6.15945	7.3e-10	0.00435638	1	2
DHA (TFAP)	Skin_Sun_Exposed_Lower_leg	ENSG00000130203.9	APOE	-6.10847	1.00591e-09	0.0663126	2	2
DHA (TFAP)	Skin_Sun_Exposed_Lower_leg	ENSG00000175003.12	SLC22A1	6.10735	1.01298e-09	0.114274	4	4
DHA (TFAP)	Skin_Sun_Exposed_Lower_leg	ENSG00000159314.11	ARHGAP27	6.09068	1.12432e-09	0.0826342	3	3
DHA (TFAP)	Skin_Sun_Exposed_Lower_leg	ENSG00000062282.14	DGAT2	-6.08024	1.2e-09	0.000202232	1	1
DHA (TFAP)	Skin_Sun_Exposed_Lower_leg	ENSG00000250508.1	RP11-757G1.6	-6.05188	1.43164e-09	0.268681	3	3
DHA (TFAP)	Skin_Sun_Exposed_Lower_leg	ENSG00000175806.14	MSRA	5.63405	1.76025e-08	0.0394892	2	2
DHA (TFAP)	Skin_Sun_Exposed_Lower_leg	ENSG00000100344.10	PNPLA3	5.59549	2.2e-08	0.0100306	1	3
DHA (TFAP)	Small_Intestine_Terminal_Ileum	ENSG00000134824.13	FADS2	34.0416	5.39978e-254	0.268103	1	1
DHA (TFAP)	Small_Intestine_Terminal_Ileum	ENSG00000134825.15	TMEM258	31.5194	4.7045e-218	0.0307297	2	2
DHA (TFAP)	Small_Intestine_Terminal_Ileum	ENSG00000221968.8	FADS3	-30.8999	1.19998e-209	0.00055871	1	1
DHA (TFAP)	Small_Intestine_Terminal_Ileum	ENSG00000167995.15	BEST1	16.2497	2.24367e-59	0.00143052	2	2
DHA (TFAP)	Small_Intestine_Terminal_Ileum	ENSG00000124920.13	MYRF	13.7731	3.7e-43	0.000497569	1	1
DHA (TFAP)	Small_Intestine_Terminal_Ileum	ENSG00000134780.9	DAGLA	12.3057	8.44256e-35	0.00551637	2	2
DHA (TFAP)	Small_Intestine_Terminal_Ileum	ENSG00000148572.15	NRBF2	-9.01327	2e-19	0.00411145	1	1
DHA (TFAP)	Small_Intestine_Terminal_Ileum	ENSG00000124935.3	SCGB1D2	8.82445	1.1e-18	0.000383715	1	1
DHA (TFAP)	Small_Intestine_Terminal_Ileum	ENSG00000124939.5	SCGB2A1	8.76307	1.9e-18	5.20395e-08	1	1
DHA (TFAP)	Small_Intestine_Terminal_Ileum	ENSG00000110243.11	APOA5	-8.36721	5.90002e-17	5.82018e-07	1	1
DHA (TFAP)	Small_Intestine_Terminal_Ileum	ENSG00000108379.9	WNT3	7.18203	6.86818e-13	0.0500324	2	2
DHA (TFAP)	Small_Intestine_Terminal_Ileum	ENSG00000149503.12	INCENP	6.67776	2.42623e-11	0.0146843	2	2
DHA (TFAP)	Small_Intestine_Terminal_Ileum	ENSG00000156968.8	MPV17L	6.21295	5.2e-10	0.00358495	1	1
DHA (TFAP)	Small_Intestine_Terminal_Ileum	ENSG00000183793.13	NPIPA5	6.21295	5.2e-10	0.0200881	1	4
DHA (TFAP)	Small_Intestine_Terminal_Ileum	ENSG00000270076.1	AF131215.8	-6.0674	1.3e-09	0.00106586	1	1
DHA (TFAP)	Small_Intestine_Terminal_Ileum	ENSG00000062282.14	DGAT2	-6.00613	1.9e-09	0.00224704	1	1
DHA (TFAP)	Spleen	ENSG00000149485.18	FADS1	-37.5563	< 2.23E-308	0.0040335	1	1
DHA (TFAP)	Spleen	ENSG00000134824.13	FADS2	34.0416	5.39978e-254	0.614043	1	1
DHA (TFAP)	Spleen	ENSG00000134825.15	TMEM258	32.7336	5.20357e-235	0.0129248	2	2
DHA (TFAP)	Spleen	ENSG00000221968.8	FADS3	-30.8999	1.19998e-209	0.00400608	1	1
DHA (TFAP)	Spleen	ENSG00000124920.13	MYRF	18.0013	1.90149e-72	0.528029	2	2
DHA (TFAP)	Spleen	ENSG00000165476.13	REEP3	-10.5515	5e-26	0.00570702	1	1
DHA (TFAP)	Spleen	ENSG00000134780.9	DAGLA	-8.21065	2.2e-16	2.43548e-06	1	1
DHA (TFAP)	Spleen	ENSG00000108379.9	WNT3	6.86606	6.60001e-12	0.108257	1	1
DHA (TFAP)	Spleen	ENSG00000186868.15	MAPT	6.25115	4.07441e-10	0.21414	2	2
DHA (TFAP)	Spleen	ENSG00000197208.5	SLC22A4	6.11427	9.70001e-10	0.0032623	1	1
DHA (TFAP)	Spleen	ENSG00000062282.14	DGAT2	-6.00613	1.9e-09	0.00201487	1	1
DHA (TFAP)	Stomach	ENSG00000168496.3	FEN1	-37.5563	< 2.23E-308	0.000178744	1	1
DHA (TFAP)	Stomach	ENSG00000134824.13	FADS2	33.8742	1.60004e-251	0.0736225	1	1
DHA (TFAP)	Stomach	ENSG00000221968.8	FADS3	-30.8999	1.19998e-209	1.4714e-05	1	1
DHA (TFAP)	Stomach	ENSG00000134825.15	TMEM258	30.1768	4.77531e-200	0.00960426	2	2
DHA (TFAP)	Stomach	ENSG00000183426.16	NPIPA1	14.808	1.3e-49	0.0986179	1	4
DHA (TFAP)	Stomach	ENSG00000109917.10	ZPR1	-9.20873	3.30001e-20	0.00102545	1	1
DHA (TFAP)	Stomach	ENSG00000166780.10	C16orf45	-6.88695	5.70001e-12	0.00762341	1	2
DHA (TFAP)	Stomach	ENSG00000185829.17	ARL17A	6.15901	7.31989e-10	0.614675	2	3
DHA (TFAP)	Stomach	ENSG00000197208.5	SLC22A4	-6.11427	9.70001e-10	0.000136581	1	1
DHA (TFAP)	Stomach	ENSG00000062282.14	DGAT2	-6.08024	1.2e-09	0.000779636	1	1
DHA (TFAP)	Stomach	ENSG00000171988.18	JMJD1C	5.61445	1.97185e-08	0.000950798	2	2
DHA (TFAP)	Testis	ENSG00000168496.3	FEN1	-38.6342	< 2.23E-308	0.00453188	2	2
DHA (TFAP)	Testis	ENSG00000149485.18	FADS1	-37.5563	< 2.23E-308	0.058282	1	1
DHA (TFAP)	Testis	ENSG00000134824.13	FADS2	37.5563	< 2.23E-308	0.0644362	1	1
DHA (TFAP)	Testis	ENSG00000124920.13	MYRF	19.6173	1.09999e-85	0.0180626	1	2
DHA (TFAP)	Testis	ENSG00000157045.8	NTAN1	16.9724	1.31359e-64	0.036807	2	2
DHA (TFAP)	Testis	ENSG00000134780.9	DAGLA	13.4112	5.19997e-41	0.0413534	1	1
DHA (TFAP)	Testis	ENSG00000175445.14	LPL	-10.5999	2.9835e-26	0.0176866	2	2
DHA (TFAP)	Testis	ENSG00000198670.11	LPA	-10.4152	2.114e-25	0.0285389	2	2
DHA (TFAP)	Testis	ENSG00000140694.16	PARN	-8.83224	1.02604e-18	0.0040579	2	3
DHA (TFAP)	Testis	ENSG00000124915.10	DKFZP434K028	7.37223	1.678e-13	0.0159704	2	2
DHA (TFAP)	Testis	ENSG00000108379.9	WNT3	6.42795	1.29335e-10	0.148394	2	2
DHA (TFAP)	Testis	ENSG00000175806.14	MSRA	6.41589	1.4e-10	0.0216821	1	1
DHA (TFAP)	Testis	ENSG00000166783.21	KIAA0430	-6.30947	2.8e-10	0.0073732	1	1
DHA (TFAP)	Testis	ENSG00000062282.14	DGAT2	6.04436	1.5e-09	0.000105916	1	1
DHA (TFAP)	Testis	ENSG00000170983.3	LINC00208	6.02429	1.69851e-09	0.0212613	2	2
DHA (TFAP)	Testis	ENSG00000171044.10	XKR6	5.79579	6.8e-09	0.0221755	1	1
DHA (TFAP)	Testis	ENSG00000232300.1	FAM215B	5.64837	1.61977e-08	0.0572529	2	2
DHA (TFAP)	Testis	ENSG00000142233.11	NTN5	5.59549	2.2e-08	0.066082	1	2
DHA (TFAP)	Thyroid	ENSG00000149485.18	FADS1	-37.5563	< 2.23E-308	0.0324722	1	1
DHA (TFAP)	Thyroid	ENSG00000221968.8	FADS3	-37.5563	< 2.23E-308	0.00203777	1	1
DHA (TFAP)	Thyroid	ENSG00000168496.3	FEN1	37.5563	< 2.23E-308	3.74674e-05	1	1
DHA (TFAP)	Thyroid	ENSG00000134824.13	FADS2	34.0416	5.39978e-254	0.130014	1	1
DHA (TFAP)	Thyroid	ENSG00000134825.15	TMEM258	30.669	1.47591e-206	0.0123504	2	2
DHA (TFAP)	Thyroid	ENSG00000124920.13	MYRF	19.8031	2.79997e-87	0.0159786	1	1
DHA (TFAP)	Thyroid	ENSG00000175445.14	LPL	-9.7479	1.88329e-22	0.0183664	2	2
DHA (TFAP)	Thyroid	ENSG00000124935.3	SCGB1D2	8.82445	1.1e-18	0.0003032	1	1
DHA (TFAP)	Thyroid	ENSG00000225190.10	PLEKHM1	7.72713	1.1e-14	0.00091473	1	3
DHA (TFAP)	Thyroid	ENSG00000109917.10	ZPR1	-7.40587	1.30298e-13	0.00740699	2	2
DHA (TFAP)	Thyroid	ENSG00000108379.9	WNT3	7.14653	8.90001e-13	0.228975	1	1
DHA (TFAP)	Thyroid	ENSG00000171056.7	SOX7	-7.13994	9.3369e-13	0.034663	2	2
DHA (TFAP)	Thyroid	ENSG00000156968.8	MPV17L	6.21295	5.2e-10	0.00197652	1	2
DHA (TFAP)	Thyroid	ENSG00000197208.5	SLC22A4	-6.13908	8.3e-10	0.0136007	1	1
DHA (TFAP)	Thyroid	ENSG00000062282.14	DGAT2	-6.08024	1.2e-09	0.00196402	1	1
DHA (TFAP)	Thyroid	ENSG00000132740.8	IGHMBP2	6.00563	1.90593e-09	0.0872651	2	3
DHA (TFAP)	Thyroid	ENSG00000175003.12	SLC22A1	5.99167	2.07699e-09	0.110531	3	3
DHA (TFAP)	Thyroid	ENSG00000166780.10	C16orf45	-5.6302	1.8e-08	0.0133131	1	2
DHA (TFAP)	Uterus	ENSG00000149485.18	FADS1	-37.5563	< 2.23E-308	0.0289	1	1
DHA (TFAP)	Uterus	ENSG00000134824.13	FADS2	37.5563	< 2.23E-308	0.0131009	1	1
DHA (TFAP)	Uterus	ENSG00000134825.15	TMEM258	31.684	2.58141e-220	0.0442166	2	2
DHA (TFAP)	Uterus	ENSG00000221968.8	FADS3	-30.8999	1.19998e-209	9.99365e-05	1	1
DHA (TFAP)	Uterus	ENSG00000171988.18	JMJD1C	10.5515	5e-26	0.0018901	1	1
DHA (TFAP)	Uterus	ENSG00000148572.15	NRBF2	-9.01327	2e-19	0.00300771	1	1
DHA (TFAP)	Uterus	ENSG00000134780.9	DAGLA	-8.21065	2.2e-16	2.81412e-05	1	1
DHA (TFAP)	Uterus	ENSG00000167995.15	BEST1	8.17333	3.00001e-16	0.000642394	1	1
DHA (TFAP)	Uterus	ENSG00000149503.12	INCENP	6.65838	2.76867e-11	0.0909501	2	2
DHA (TFAP)	Uterus	ENSG00000130208.9	APOC1	-6.40538	1.5e-10	0.0109842	1	1
DHA (TFAP)	Uterus	ENSG00000165476.13	REEP3	-6.35075	2.14268e-10	0.00380086	2	2
DHA (TFAP)	Uterus	ENSG00000197208.5	SLC22A4	-6.11427	9.70001e-10	0.000337845	1	1
DHA (TFAP)	Uterus	ENSG00000062282.14	DGAT2	-6.08024	1.2e-09	0.000171273	1	1
DHA (TFAP)	Uterus	ENSG00000130203.9	APOE	-5.58038	2.4e-08	0.00637066	1	2
DHA (TFAP)	Vagina	ENSG00000149485.18	FADS1	-41.4161	< 2.23E-308	0.0220464	2	2
DHA (TFAP)	Vagina	ENSG00000168496.3	FEN1	-37.5563	< 2.23E-308	0.000237747	1	1
DHA (TFAP)	Vagina	ENSG00000134825.15	TMEM258	32.6837	2.66284e-234	0.0221019	2	2
DHA (TFAP)	Vagina	ENSG00000124935.3	SCGB1D2	-8.82445	1.1e-18	0.000234038	1	1
DHA (TFAP)	Vagina	ENSG00000167995.15	BEST1	7.41806	1.18851e-13	0.000293542	2	2
DHA (TFAP)	Vagina	ENSG00000108379.9	WNT3	6.97311	3.1e-12	0.0163557	1	1
DHA (TFAP)	Vagina	ENSG00000175806.14	MSRA	6.43933	1.2e-10	0.00502812	1	1
DHA (TFAP)	Vagina	ENSG00000062282.14	DGAT2	-6.00613	1.9e-09	9.73596e-05	1	1
DHA (TFAP)	Vagina	ENSG00000072682.18	P4HA2	-5.78477	7.26134e-09	0.089433	2	2
DHA (TFAP)	Vagina	ENSG00000136271.10	DDX56	5.69302	1.24813e-08	0.00661187	2	2
DHA (TFAP)	Whole_Blood	ENSG00000134824.13	FADS2	39.4858	< 2.23E-308	1.06644	2	2
DHA (TFAP)	Whole_Blood	ENSG00000149485.18	FADS1	37.5563	< 2.23E-308	0.0221527	1	1
DHA (TFAP)	Whole_Blood	ENSG00000134825.15	TMEM258	33.6964	6.53479e-249	0.00956921	2	2
DHA (TFAP)	Whole_Blood	ENSG00000124920.13	MYRF	18.0991	3.23766e-73	0.190606	2	2
DHA (TFAP)	Whole_Blood	ENSG00000167995.15	BEST1	16.6033	6.60002e-62	0.00141752	1	2
DHA (TFAP)	Whole_Blood	ENSG00000183426.16	NPIPA1	14.7428	3.42361e-49	0.0719544	2	9
DHA (TFAP)	Whole_Blood	ENSG00000175445.14	LPL	-11.0567	2.03399e-28	0.0911753	2	2
DHA (TFAP)	Whole_Blood	ENSG00000221968.8	FADS3	-10.1775	2.5e-24	0.00190128	1	1
DHA (TFAP)	Whole_Blood	ENSG00000109917.10	ZPR1	-9.20873	3.30001e-20	0.00171709	1	1
DHA (TFAP)	Whole_Blood	ENSG00000149503.12	INCENP	7.01532	2.29431e-12	0.0143665	2	2
DHA (TFAP)	Whole_Blood	ENSG00000062282.14	DGAT2	-6.04436	1.5e-09	0.00265356	1	1
DHA (TFAP)	Whole_Blood	ENSG00000197208.5	SLC22A4	5.83838	5.27119e-09	0.00760472	2	2
LA	Adipose_Subcutaneous	ENSG00000168496.3	FEN1	19.4876	1.39998e-84	0.00144855	1	1
LA	Adipose_Subcutaneous	ENSG00000109917.10	ZPR1	16.3692	3.17403e-60	0.0111624	3	3
LA	Adipose_Subcutaneous	ENSG00000134825.15	TMEM258	-15.6663	2.56991e-55	0.0239597	2	2
LA	Adipose_Subcutaneous	ENSG00000166035.10	LIPC	-14.1537	1.77289e-45	0.0489303	4	4
LA	Adipose_Subcutaneous	ENSG00000162607.12	USP1	-13.7986	2.60001e-43	0.00255064	1	1
LA	Adipose_Subcutaneous	ENSG00000122008.15	POLK	-13.2619	3.84782e-40	0.00402927	2	2
LA	Adipose_Subcutaneous	ENSG00000134824.13	FADS2	-12.9663	1.90001e-38	0.0525905	1	1
LA	Adipose_Subcutaneous	ENSG00000160584.15	SIK3	12.9338	2.9e-38	0.00168143	1	1
LA	Adipose_Subcutaneous	ENSG00000084674.14	APOB	12.0286	2.5141e-33	0.000821828	2	2
LA	Adipose_Subcutaneous	ENSG00000167491.17	GATAD2A	11.7986	3.96848e-32	0.00277352	2	2
LA	Adipose_Subcutaneous	ENSG00000087237.10	CETP	10.8544	1.9e-27	0.0130732	1	2
LA	Adipose_Subcutaneous	ENSG00000189045.13	ANKDD1B	-10.7885	3.89948e-27	0.0172104	2	2
LA	Adipose_Subcutaneous	ENSG00000116641.17	DOCK7	-10.4114	2.20001e-25	0.0062393	1	1
LA	Adipose_Subcutaneous	ENSG00000213996.12	TM6SF2	9.31671	1.2e-20	0.0611506	1	1
LA	Adipose_Subcutaneous	ENSG00000204444.10	APOM	-9.30821	1.3e-20	0.00770498	1	2
LA	Adipose_Subcutaneous	ENSG00000187664.8	HAPLN4	9.28613	1.6e-20	0.0811487	1	1
LA	Adipose_Subcutaneous	ENSG00000105726.16	ATP13A1	9.15488	5.44199e-20	0.019012	3	3
LA	Adipose_Subcutaneous	ENSG00000009950.15	MLXIPL	9.12384	7.2511e-20	0.018898	2	2
LA	Adipose_Subcutaneous	ENSG00000204438.10	GPANK1	-8.62431	6.44817e-18	0.0146673	3	5
LA	Adipose_Subcutaneous	ENSG00000115234.10	SNX17	-8.15972	3.35795e-16	0.0113744	2	2
LA	Adipose_Subcutaneous	ENSG00000129933.20	MAU2	-8.11805	4.73724e-16	0.00327175	3	3
LA	Adipose_Subcutaneous	ENSG00000272221.1	XXbac-BPG181B23.7	7.91823	2.40916e-15	0.41682	2	6
LA	Adipose_Subcutaneous	ENSG00000115216.13	NRBP1	-7.54859	4.4e-14	0.0300161	1	1
LA	Adipose_Subcutaneous	ENSG00000171174.13	RBKS	-7.37049	1.7e-13	0.00347956	1	1
LA	Adipose_Subcutaneous	ENSG00000158019.20	BRE	-7.37049	1.7e-13	0.0020483	1	1
LA	Adipose_Subcutaneous	ENSG00000145850.8	TIMD4	7.2625	3.8e-13	0.00966047	1	1
LA	Adipose_Subcutaneous	ENSG00000272040.1	CTC-366B18.4	7.17712	7.11947e-13	0.00888269	2	2
LA	Adipose_Subcutaneous	ENSG00000233005.1	AC067959.1	6.97513	3.05591e-12	0.16216	2	2
LA	Adipose_Subcutaneous	ENSG00000181896.11	ZNF101	6.91808	4.57796e-12	0.0005186	2	2
LA	Adipose_Subcutaneous	ENSG00000125991.19	ERGIC3	-6.88695	5.70001e-12	0.00212808	1	1
LA	Adipose_Subcutaneous	ENSG00000134222.16	PSRC1	6.80835	9.87252e-12	0.0662803	2	2
LA	Adipose_Subcutaneous	ENSG00000104870.12	FCGRT	6.61562	3.7e-11	0.00330854	1	3
LA	Adipose_Subcutaneous	ENSG00000142252.10	GEMIN7	-6.41692	1.39056e-10	0.0928485	2	2
LA	Adipose_Subcutaneous	ENSG00000130203.9	APOE	-6.34669	2.2e-10	0.00301267	1	2
LA	Adipose_Subcutaneous	ENSG00000178425.13	NT5DC1	-6.29957	2.98471e-10	0.0128119	3	3
LA	Adipose_Subcutaneous	ENSG00000188672.17	RHCE	-6.20995	5.3e-10	0.0995445	1	2
LA	Adipose_Subcutaneous	ENSG00000204178.9	TMEM57	-6.15729	7.40001e-10	0.00982975	1	2
LA	Adipose_Subcutaneous	ENSG00000137575.11	SDCBP	-6.14493	8e-10	0.00177735	1	1
LA	Adipose_Subcutaneous	ENSG00000214078.12	CPNE1	-6.08682	1.15173e-09	1.15217	2	2
LA	Adipose_Subcutaneous	ENSG00000161180.10	CCDC116	-6.08024	1.2e-09	0.0887198	1	2
LA	Adipose_Subcutaneous	ENSG00000204219.9	TCEA3	-6.0423	1.51933e-09	0.0164091	3	3
LA	Adipose_Subcutaneous	ENSG00000155158.20	TTC39B	6.03395	1.6e-09	0.0173271	1	2
LA	Adipose_Subcutaneous	ENSG00000015520.14	NPC1L1	-6.0149	1.8e-09	0.0444802	1	1
LA	Adipose_Subcutaneous	ENSG00000156006.4	NAT2	5.9316	3e-09	0.00814702	1	1
LA	Adipose_Subcutaneous	ENSG00000108424.9	KPNB1	5.90927	3.43632e-09	0.000622726	2	2
LA	Adipose_Subcutaneous	ENSG00000146477.5	SLC22A3	5.90624	3.5e-09	0.037682	1	2
LA	Adipose_Subcutaneous	ENSG00000142233.11	NTN5	-5.86373	4.52597e-09	0.0407605	2	3
LA	Adipose_Subcutaneous	ENSG00000143126.7	CELSR2	-5.8347	5.38872e-09	0.0186808	2	2
LA	Adipose_Subcutaneous	ENSG00000270604.5	HCG17	-5.83332	5.43349e-09	0.0748946	2	3
LA	Adipose_Subcutaneous	ENSG00000214894.6	LINC00243	5.83163	5.4889e-09	0.028814	2	3
LA	Adipose_Subcutaneous	ENSG00000073067.13	CYP2W1	-5.78159	7.4e-09	0.00298642	1	1
LA	Adipose_Subcutaneous	ENSG00000063176.15	SPHK2	5.69973	1.2e-08	0.00825391	1	1
LA	Adipose_Subcutaneous	ENSG00000130733.10	YIPF2	-5.5738	2.49247e-08	0.00251487	2	2
LA	Adipose_Visceral_Omentum	ENSG00000109917.10	ZPR1	17.3184	3.41577e-67	0.00176391	2	2
LA	Adipose_Visceral_Omentum	ENSG00000134825.15	TMEM258	-15.7357	8.61151e-56	0.0169048	2	2
LA	Adipose_Visceral_Omentum	ENSG00000113163.15	COL4A3BP	14.1038	3.60001e-45	0.000594289	1	1
LA	Adipose_Visceral_Omentum	ENSG00000134824.13	FADS2	-12.9663	1.90001e-38	0.0605416	1	1
LA	Adipose_Visceral_Omentum	ENSG00000167491.17	GATAD2A	12.4622	1.2e-35	0.00112173	1	1
LA	Adipose_Visceral_Omentum	ENSG00000130202.9	NECTIN2	12.0517	1.9e-33	7.57731e-05	1	2
LA	Adipose_Visceral_Omentum	ENSG00000130208.9	APOC1	11.914	1e-32	0.0072684	1	1
LA	Adipose_Visceral_Omentum	ENSG00000122008.15	POLK	-11.7652	5.89786e-32	0.00386719	2	2
LA	Adipose_Visceral_Omentum	ENSG00000145850.8	TIMD4	11.6393	2.60001e-31	0.00143372	1	2
LA	Adipose_Visceral_Omentum	ENSG00000087237.10	CETP	11.464	2e-30	0.0310157	1	1
LA	Adipose_Visceral_Omentum	ENSG00000105726.16	ATP13A1	11.3976	4.30002e-30	0.00898739	1	2
LA	Adipose_Visceral_Omentum	ENSG00000149485.18	FADS1	11.2398	2.6e-29	0.00551243	1	2
LA	Adipose_Visceral_Omentum	ENSG00000160584.15	SIK3	10.9655	5.6003e-28	0.00315163	2	2
LA	Adipose_Visceral_Omentum	ENSG00000272040.1	CTC-366B18.4	10.9129	1e-27	0.00127335	1	1
LA	Adipose_Visceral_Omentum	ENSG00000116641.17	DOCK7	-10.4114	2.20001e-25	0.00603721	1	2
LA	Adipose_Visceral_Omentum	ENSG00000221968.8	FADS3	-10.3474	4.30002e-25	1.52346e-05	1	1
LA	Adipose_Visceral_Omentum	ENSG00000009950.15	MLXIPL	10.3092	6.40133e-25	0.0478413	2	2
LA	Adipose_Visceral_Omentum	ENSG00000115216.13	NRBP1	-9.63662	5.59997e-22	0.0183507	1	1
LA	Adipose_Visceral_Omentum	ENSG00000106638.15	TBL2	-9.34148	9.5e-21	0.0020492	1	2
LA	Adipose_Visceral_Omentum	ENSG00000213996.12	TM6SF2	9.31671	1.2e-20	0.0273884	1	1
LA	Adipose_Visceral_Omentum	ENSG00000204444.10	APOM	-9.30821	1.3e-20	0.00811626	1	2
LA	Adipose_Visceral_Omentum	ENSG00000115234.10	SNX17	-8.08337	6.3e-16	0.000979045	1	1
LA	Adipose_Visceral_Omentum	ENSG00000115241.10	PPM1G	-7.75841	8.60001e-15	0.00231537	1	1
LA	Adipose_Visceral_Omentum	ENSG00000204438.10	GPANK1	-7.49403	6.67893e-14	0.0144334	2	3
LA	Adipose_Visceral_Omentum	ENSG00000137312.14	FLOT1	7.41678	1.2e-13	0.0174402	1	2
LA	Adipose_Visceral_Omentum	ENSG00000111816.7	FRK	-7.24577	4.3e-13	0.0105966	1	1
LA	Adipose_Visceral_Omentum	ENSG00000130204.12	TOMM40	7.09431	1.3e-12	6.5679e-05	1	2
LA	Adipose_Visceral_Omentum	ENSG00000155158.20	TTC39B	6.95807	3.44972e-12	0.0191935	2	2
LA	Adipose_Visceral_Omentum	ENSG00000031698.12	SARS	6.92179	4.45987e-12	0.00179232	2	2
LA	Adipose_Visceral_Omentum	ENSG00000104870.12	FCGRT	6.78639	1.14974e-11	0.0304541	2	2
LA	Adipose_Visceral_Omentum	ENSG00000109758.8	HGFAC	6.53567	6.33268e-11	0.0340297	2	2
LA	Adipose_Visceral_Omentum	ENSG00000142252.10	GEMIN7	-6.42717	1.3e-10	0.0464603	1	2
LA	Adipose_Visceral_Omentum	ENSG00000171174.13	RBKS	-6.3787	1.78593e-10	0.00476645	2	2
LA	Adipose_Visceral_Omentum	ENSG00000134222.16	PSRC1	6.33191	2.4215e-10	0.0748467	2	2
LA	Adipose_Visceral_Omentum	ENSG00000204178.9	TMEM57	-6.20995	5.3e-10	0.00647224	1	2
LA	Adipose_Visceral_Omentum	ENSG00000188672.17	RHCE	-6.20995	5.3e-10	0.10669	1	2
LA	Adipose_Visceral_Omentum	ENSG00000142233.11	NTN5	-6.16163	7.20001e-10	0.0149727	1	2
LA	Adipose_Visceral_Omentum	ENSG00000130203.9	APOE	6.15306	7.6e-10	0.00332292	1	1
LA	Adipose_Visceral_Omentum	ENSG00000137575.11	SDCBP	-6.14493	8e-10	0.00268046	1	1
LA	Adipose_Visceral_Omentum	ENSG00000015520.14	NPC1L1	-6.05548	1.4e-09	0.00713468	1	2
LA	Adipose_Visceral_Omentum	ENSG00000214078.12	CPNE1	-6.00613	1.9e-09	0.40817	1	1
LA	Adipose_Visceral_Omentum	ENSG00000161179.13	YDJC	5.98231	2.2e-09	0.00387865	1	2
LA	Adipose_Visceral_Omentum	ENSG00000214894.6	LINC00243	5.9731	2.32784e-09	0.028237	2	2
LA	Adipose_Visceral_Omentum	ENSG00000164733.20	CTSB	-5.93716	2.9e-09	0.0081773	1	1
LA	Adipose_Visceral_Omentum	ENSG00000156006.4	NAT2	5.9316	3e-09	0.0110127	1	1
LA	Adipose_Visceral_Omentum	ENSG00000075975.15	MKRN2	5.80749	6.34154e-09	0.0970174	3	3
LA	Adipose_Visceral_Omentum	ENSG00000025293.16	PHF20	-5.7641	8.20961e-09	0.00330385	2	2
LA	Adipose_Visceral_Omentum	ENSG00000161180.10	CCDC116	-5.74485	9.20001e-09	0.0847553	1	2
LA	Adipose_Visceral_Omentum	ENSG00000273342.1	KB-1440D3.14	-5.70907	1.13597e-08	0.00602211	2	2
LA	Adipose_Visceral_Omentum	ENSG00000139428.11	MMAB	5.69548	1.23026e-08	0.0236269	2	3
LA	Adipose_Visceral_Omentum	ENSG00000165029.15	ABCA1	5.67339	1.4e-08	0.000189203	1	1
LA	Adipose_Visceral_Omentum	ENSG00000142453.11	CARM1	5.66491	1.47101e-08	0.00486458	3	3
LA	Adipose_Visceral_Omentum	ENSG00000197081.12	IGF2R	-5.59549	2.2e-08	0.00967563	1	1
LA	Adipose_Visceral_Omentum	ENSG00000130733.10	YIPF2	-5.58046	2.39883e-08	0.00232412	2	2
LA	Adrenal_Gland	ENSG00000162607.12	USP1	-23.964	6.59994e-127	0.00392918	1	1
LA	Adrenal_Gland	ENSG00000134825.15	TMEM258	-14.3467	1.11787e-46	0.0210533	2	2
LA	Adrenal_Gland	ENSG00000122008.15	POLK	-14.0383	9.08084e-45	0.00336405	2	2
LA	Adrenal_Gland	ENSG00000130208.9	APOC1	11.9358	7.70002e-33	0.020822	1	2
LA	Adrenal_Gland	ENSG00000267467.3	APOC4	11.9358	7.70002e-33	0.000498	1	3
LA	Adrenal_Gland	ENSG00000105726.16	ATP13A1	11.3976	4.30002e-30	0.016427	1	1
LA	Adrenal_Gland	ENSG00000149485.18	FADS1	11.2398	2.6e-29	0.00322641	1	2
LA	Adrenal_Gland	ENSG00000272040.1	CTC-366B18.4	10.9042	1.1e-27	0.000517579	1	1
LA	Adrenal_Gland	ENSG00000160584.15	SIK3	10.647	1.80001e-26	0.00207656	1	1
LA	Adrenal_Gland	ENSG00000140853.15	NLRC5	10.3034	6.79998e-25	0.0335731	1	1
LA	Adrenal_Gland	ENSG00000087237.10	CETP	10.2337	1.4e-24	0.0199869	1	1
LA	Adrenal_Gland	ENSG00000149577.15	SIDT2	9.747	1.90001e-22	0.041766	1	1
LA	Adrenal_Gland	ENSG00000115216.13	NRBP1	-9.42025	4.49999e-21	0.0186842	1	1
LA	Adrenal_Gland	ENSG00000137656.11	BUD13	-9.37078	7.19998e-21	0.00559917	1	1
LA	Adrenal_Gland	ENSG00000213996.12	TM6SF2	9.31671	1.2e-20	0.0205024	1	1
LA	Adrenal_Gland	ENSG00000204444.10	APOM	-9.30821	1.3e-20	0.0208344	1	1
LA	Adrenal_Gland	ENSG00000187664.8	HAPLN4	9.28613	1.6e-20	0.0102617	1	1
LA	Adrenal_Gland	ENSG00000105705.15	SUGP1	8.7756	1.7e-18	0.000883618	1	1
LA	Adrenal_Gland	ENSG00000167491.17	GATAD2A	8.31617	9.08528e-17	0.00171195	2	2
LA	Adrenal_Gland	ENSG00000272221.1	XXbac-BPG181B23.7	7.8718	3.49577e-15	0.383208	2	3
LA	Adrenal_Gland	ENSG00000115241.10	PPM1G	-7.75841	8.60001e-15	0.00698881	1	1
LA	Adrenal_Gland	ENSG00000171174.13	RBKS	-7.37049	1.7e-13	0.00127309	1	1
LA	Adrenal_Gland	ENSG00000111816.7	FRK	-7.24577	4.3e-13	0.0255199	1	2
LA	Adrenal_Gland	ENSG00000183087.14	GAS6	6.98741	2.8e-12	0.0051715	1	2
LA	Adrenal_Gland	ENSG00000009950.15	MLXIPL	6.93535	4.05229e-12	0.0322571	2	2
LA	Adrenal_Gland	ENSG00000155158.20	TTC39B	6.74538	1.5263e-11	0.0284059	2	3
LA	Adrenal_Gland	ENSG00000125703.14	ATG4C	6.44195	1.17947e-10	0.0115755	2	2
LA	Adrenal_Gland	ENSG00000142252.10	GEMIN7	-6.42717	1.3e-10	0.0500289	1	1
LA	Adrenal_Gland	ENSG00000130203.9	APOE	-6.34669	2.2e-10	0.00438103	1	1
LA	Adrenal_Gland	ENSG00000145700.9	ANKRD31	6.32856	2.47455e-10	0.00107154	2	2
LA	Adrenal_Gland	ENSG00000204525.16	HLA-C	-6.27935	3.4e-10	0.0210545	1	3
LA	Adrenal_Gland	ENSG00000204178.9	TMEM57	-6.20995	5.3e-10	0.0025381	1	1
LA	Adrenal_Gland	ENSG00000188672.17	RHCE	-6.20995	5.3e-10	0.137827	1	2
LA	Adrenal_Gland	ENSG00000169174.10	PCSK9	6.12798	8.9e-10	0.0083335	1	2
LA	Adrenal_Gland	ENSG00000104866.10	PPP1R37	-6.05747	1.38283e-09	0.000399098	2	2
LA	Adrenal_Gland	ENSG00000214078.12	CPNE1	-6.00896	1.86718e-09	1.06199	2	2
LA	Adrenal_Gland	ENSG00000198933.9	TBKBP1	5.99963	1.97763e-09	0.167733	2	2
LA	Adrenal_Gland	ENSG00000015520.14	NPC1L1	5.95783	2.55605e-09	0.0534955	2	2
LA	Adrenal_Gland	ENSG00000175003.12	SLC22A1	-5.92009	3.21768e-09	0.0332618	2	2
LA	Adrenal_Gland	ENSG00000126001.15	CEP250	5.73102	9.98301e-09	0.0169337	2	2
LA	Adrenal_Gland	ENSG00000233822.4	HIST1H2BN	-5.73073	9.99999e-09	0.00826469	1	1
LA	Adrenal_Gland	ENSG00000142453.11	CARM1	5.66504	1.46991e-08	0.00312774	2	2
LA	Adrenal_Gland	ENSG00000197081.12	IGF2R	-5.59549	2.2e-08	0.000317347	1	1
LA	Artery_Aorta	ENSG00000134824.13	FADS2	-17.1059	1.34138e-65	0.103754	2	2
LA	Artery_Aorta	ENSG00000109917.10	ZPR1	16.2777	1.42223e-59	0.00684164	2	3
LA	Artery_Aorta	ENSG00000134825.15	TMEM258	-14.8255	1.00159e-49	0.0220702	3	3
LA	Artery_Aorta	ENSG00000113163.15	COL4A3BP	14.3952	5.54411e-47	0.000706135	2	2
LA	Artery_Aorta	ENSG00000084674.14	APOB	13.8251	1.79987e-43	0.00796387	2	2
LA	Artery_Aorta	ENSG00000162607.12	USP1	-13.7986	2.60001e-43	0.00232901	1	1
LA	Artery_Aorta	ENSG00000087237.10	CETP	13.5446	8.52912e-42	0.0585004	2	2
LA	Artery_Aorta	ENSG00000130202.9	NECTIN2	12.7284	4.11327e-37	0.0204914	3	3
LA	Artery_Aorta	ENSG00000122008.15	POLK	-11.307	1.21145e-29	0.0125108	2	2
LA	Artery_Aorta	ENSG00000149485.18	FADS1	11.2398	2.6e-29	0.00259622	1	2
LA	Artery_Aorta	ENSG00000272040.1	CTC-366B18.4	10.9129	1e-27	0.00118842	1	1
LA	Artery_Aorta	ENSG00000160584.15	SIK3	10.647	1.80001e-26	0.00235072	1	1
LA	Artery_Aorta	ENSG00000221968.8	FADS3	10.3474	4.30002e-25	0.000247572	1	1
LA	Artery_Aorta	ENSG00000009950.15	MLXIPL	9.81197	1e-22	0.00340089	1	2
LA	Artery_Aorta	ENSG00000115216.13	NRBP1	-9.54976	1.3e-21	0.0155538	1	1
LA	Artery_Aorta	ENSG00000204438.10	GPANK1	-9.32594	1.1e-20	0.00576064	1	3
LA	Artery_Aorta	ENSG00000167491.17	GATAD2A	9.2586	2.07129e-20	0.00134772	2	2
LA	Artery_Aorta	ENSG00000115241.10	PPM1G	-9.18027	4.3e-20	0.00237599	1	1
LA	Artery_Aorta	ENSG00000125703.14	ATG4C	-8.32785	8.23239e-17	0.00420684	2	2
LA	Artery_Aorta	ENSG00000115234.10	SNX17	-8.08337	6.3e-16	0.00325643	1	2
LA	Artery_Aorta	ENSG00000176928.5	GCNT4	7.49715	6.52211e-14	0.325486	4	4
LA	Artery_Aorta	ENSG00000250889.2	LINC01336	7.43745	1.02644e-13	0.286311	3	3
LA	Artery_Aorta	ENSG00000171174.13	RBKS	-7.37049	1.7e-13	0.00210672	1	1
LA	Artery_Aorta	ENSG00000197081.12	IGF2R	7.35397	1.92405e-13	0.00611287	2	2
LA	Artery_Aorta	ENSG00000234745.10	HLA-B	7.26981	3.60001e-13	0.0056347	1	6
LA	Artery_Aorta	ENSG00000161888.11	SPC24	6.78089	1.19436e-11	0.0466409	2	2
LA	Artery_Aorta	ENSG00000163795.13	ZNF513	-6.72299	1.78035e-11	0.00325088	2	2
LA	Artery_Aorta	ENSG00000204520.12	MICA	6.56226	5.29999e-11	0.0522989	1	4
LA	Artery_Aorta	ENSG00000075975.15	MKRN2	6.49269	8.43184e-11	0.183298	3	3
LA	Artery_Aorta	ENSG00000142252.10	GEMIN7	-6.42717	1.3e-10	0.033249	1	1
LA	Artery_Aorta	ENSG00000230174.1	LINC01149	-6.36029	2.01369e-10	0.0461346	2	2
LA	Artery_Aorta	ENSG00000111816.7	FRK	6.23181	4.61067e-10	0.107599	2	2
LA	Artery_Aorta	ENSG00000188672.17	RHCE	-6.20995	5.3e-10	0.0904938	1	2
LA	Artery_Aorta	ENSG00000141279.15	NPEPPS	6.20702	5.39999e-10	0.0104916	1	1
LA	Artery_Aorta	ENSG00000204463.12	BAG6	-6.20666	5.41241e-10	0.0567148	2	3
LA	Artery_Aorta	ENSG00000105538.9	RASIP1	-6.19308	5.9e-10	0.00911838	1	1
LA	Artery_Aorta	ENSG00000204178.9	TMEM57	-6.15729	7.40001e-10	0.0328966	1	1
LA	Artery_Aorta	ENSG00000137575.11	SDCBP	-6.14493	8e-10	0.00673331	1	1
LA	Artery_Aorta	ENSG00000108424.9	KPNB1	6.1175	9.50519e-10	0.00158703	2	2
LA	Artery_Aorta	ENSG00000139428.11	MMAB	6.0674	1.3e-09	0.0157984	1	2
LA	Artery_Aorta	ENSG00000143126.7	CELSR2	-6.0674	1.3e-09	0.0299507	1	2
LA	Artery_Aorta	ENSG00000161180.10	CCDC116	-6.04436	1.5e-09	0.129174	1	2
LA	Artery_Aorta	ENSG00000214078.12	CPNE1	-5.99457	2.04027e-09	1.17787	2	2
LA	Artery_Aorta	ENSG00000185651.14	UBE2L3	5.96812	2.4e-09	0.00258963	1	1
LA	Artery_Aorta	ENSG00000197256.10	KANK2	-5.90442	3.53898e-09	0.00740603	2	3
LA	Artery_Aorta	ENSG00000167995.15	BEST1	-5.81957	5.9e-09	0.00217946	1	1
LA	Artery_Aorta	ENSG00000063176.15	SPHK2	5.80339	6.4987e-09	0.0113466	3	3
LA	Artery_Aorta	ENSG00000135077.8	HAVCR2	5.76131	8.34629e-09	0.00281669	2	2
LA	Artery_Aorta	ENSG00000134222.16	PSRC1	5.74364	9.2662e-09	0.0842424	3	3
LA	Artery_Aorta	ENSG00000015520.14	NPC1L1	5.57327	2.5e-08	0.00571665	1	1
LA	Artery_Coronary	ENSG00000116641.17	DOCK7	-23.4541	1.19998e-121	0.0227631	1	2
LA	Artery_Coronary	ENSG00000162607.12	USP1	-20.5674	5.37691e-94	0.00479169	2	2
LA	Artery_Coronary	ENSG00000134825.15	TMEM258	-15.3663	2.75665e-53	0.0232877	2	2
LA	Artery_Coronary	ENSG00000084674.14	APOB	13.6093	3.52766e-42	0.00998295	2	2
LA	Artery_Coronary	ENSG00000134824.13	FADS2	-12.9663	1.90001e-38	0.0716787	1	1
LA	Artery_Coronary	ENSG00000272040.1	CTC-366B18.4	12.1383	6.61775e-34	0.00860806	2	2
LA	Artery_Coronary	ENSG00000105726.16	ATP13A1	11.3976	4.30002e-30	0.0165007	1	2
LA	Artery_Coronary	ENSG00000149485.18	FADS1	11.2398	2.6e-29	0.0032387	1	2
LA	Artery_Coronary	ENSG00000122008.15	POLK	-11.1687	5.80001e-29	0.00532436	1	1
LA	Artery_Coronary	ENSG00000087237.10	CETP	10.8544	1.9e-27	0.0168172	1	1
LA	Artery_Coronary	ENSG00000009950.15	MLXIPL	9.81197	1e-22	0.00472254	1	1
LA	Artery_Coronary	ENSG00000113163.15	COL4A3BP	9.68773	3.39999e-22	8.65478e-05	1	1
LA	Artery_Coronary	ENSG00000204444.10	APOM	-9.30821	1.3e-20	0.00379778	1	1
LA	Artery_Coronary	ENSG00000145850.8	TIMD4	8.70337	3.22176e-18	0.00980128	2	2
LA	Artery_Coronary	ENSG00000272221.1	XXbac-BPG181B23.7	8.23869	1.74106e-16	1.77526	3	4
LA	Artery_Coronary	ENSG00000115216.13	NRBP1	-7.54859	4.4e-14	0.0118364	1	1
LA	Artery_Coronary	ENSG00000171174.13	RBKS	-7.37049	1.7e-13	0.00274219	1	1
LA	Artery_Coronary	ENSG00000111816.7	FRK	7.24577	4.3e-13	0.00330635	1	2
LA	Artery_Coronary	ENSG00000250889.2	LINC01336	7.06553	1.6e-12	0.0365551	1	2
LA	Artery_Coronary	ENSG00000213719.8	CLIC1	-7.01497	2.3e-12	0.00184454	1	1
LA	Artery_Coronary	ENSG00000178425.13	NT5DC1	6.68454	2.3165e-11	0.00126796	2	2
LA	Artery_Coronary	ENSG00000189298.13	ZKSCAN3	-6.60783	3.9e-11	0.00494156	1	1
LA	Artery_Coronary	ENSG00000142252.10	GEMIN7	-6.42717	1.3e-10	0.0542618	1	1
LA	Artery_Coronary	ENSG00000204178.9	TMEM57	-6.20995	5.3e-10	0.0143396	1	1
LA	Artery_Coronary	ENSG00000141279.15	NPEPPS	6.20702	5.39999e-10	0.0137807	1	2
LA	Artery_Coronary	ENSG00000137575.11	SDCBP	-6.14493	8e-10	0.00272432	1	1
LA	Artery_Coronary	ENSG00000161180.10	CCDC116	-6.04436	1.5e-09	0.130455	1	2
LA	Artery_Coronary	ENSG00000015520.14	NPC1L1	6.0149	1.8e-09	0.000465173	1	2
LA	Artery_Coronary	ENSG00000214078.12	CPNE1	-5.99781	2e-09	0.347792	1	1
LA	Artery_Coronary	ENSG00000198933.9	TBKBP1	5.95418	2.61382e-09	0.326133	2	2
LA	Artery_Coronary	ENSG00000073067.13	CYP2W1	-5.78159	7.4e-09	0.00541965	1	1
LA	Artery_Coronary	ENSG00000130734.9	ATG4D	-5.76429	8.20001e-09	1.1988e-05	1	1
LA	Artery_Coronary	ENSG00000143126.7	CELSR2	-5.73073	9.99999e-09	0.017831	1	2
LA	Artery_Coronary	ENSG00000188672.17	RHCE	-5.63864	1.71394e-08	0.100769	2	3
LA	Artery_Coronary	ENSG00000025293.16	PHF20	-5.60355	2.1e-08	0.000527774	1	2
LA	Artery_Coronary	ENSG00000244462.7	RBM12	5.60068	2.13517e-08	0.000140433	3	3
LA	Artery_Coronary	ENSG00000197081.12	IGF2R	-5.59549	2.2e-08	0.00344349	1	1
LA	Artery_Coronary	ENSG00000063176.15	SPHK2	5.57525	2.47168e-08	0.012089	2	2
LA	Artery_Coronary	ENSG00000176928.5	GCNT4	5.56492	2.62279e-08	0.0674052	2	2
LA	Artery_Coronary	ENSG00000075975.15	MKRN2	5.55811	2.72713e-08	0.0543929	3	3
LA	Artery_Tibial	ENSG00000116641.17	DOCK7	-23.6066	3.30006e-123	0.0203227	1	1
LA	Artery_Tibial	ENSG00000162607.12	USP1	-20.2381	4.52039e-91	0.00617433	2	2
LA	Artery_Tibial	ENSG00000149485.18	FADS1	20.078	1.14929e-89	0.0267912	2	2
LA	Artery_Tibial	ENSG00000109917.10	ZPR1	19.4876	1.39998e-84	0.00359082	1	2
LA	Artery_Tibial	ENSG00000168496.3	FEN1	18.6916	5.79997e-78	0.000592784	1	1
LA	Artery_Tibial	ENSG00000134824.13	FADS2	-17.0956	1.60115e-65	0.134449	2	2
LA	Artery_Tibial	ENSG00000134825.15	TMEM258	-15.3534	3.35854e-53	0.0137713	2	2
LA	Artery_Tibial	ENSG00000084674.14	APOB	14.2423	5.00846e-46	0.0133972	2	2
LA	Artery_Tibial	ENSG00000189045.13	ANKDD1B	-12.5746	2.91282e-36	0.0296855	2	2
LA	Artery_Tibial	ENSG00000272040.1	CTC-366B18.4	12.1886	3.57539e-34	0.00130673	2	2
LA	Artery_Tibial	ENSG00000130208.9	APOC1	11.9358	7.70002e-33	0.00492887	1	1
LA	Artery_Tibial	ENSG00000130202.9	NECTIN2	11.7763	5.16914e-32	0.0185417	3	4
LA	Artery_Tibial	ENSG00000166035.10	LIPC	-11.1614	6.29605e-29	0.0479949	2	2
LA	Artery_Tibial	ENSG00000122008.15	POLK	-11.0495	2.20399e-28	0.00498256	2	2
LA	Artery_Tibial	ENSG00000087237.10	CETP	10.8544	1.9e-27	0.0065186	1	1
LA	Artery_Tibial	ENSG00000187244.10	BCAM	-10.1419	3.6e-24	0.00337393	1	2
LA	Artery_Tibial	ENSG00000129933.20	MAU2	9.78164	1.35006e-22	0.00139103	2	2
LA	Artery_Tibial	ENSG00000113163.15	COL4A3BP	9.68773	3.39999e-22	3.69337e-06	1	1
LA	Artery_Tibial	ENSG00000204438.10	GPANK1	-9.32594	1.1e-20	0.00687463	1	3
LA	Artery_Tibial	ENSG00000213996.12	TM6SF2	9.2244	2.85152e-20	0.0270334	2	2
LA	Artery_Tibial	ENSG00000125703.14	ATG4C	-8.84829	8.88666e-19	0.005756	2	2
LA	Artery_Tibial	ENSG00000104870.12	FCGRT	8.72205	2.73217e-18	0.00793187	2	2
LA	Artery_Tibial	ENSG00000145850.8	TIMD4	8.53398	1.414e-17	0.0111537	2	2
LA	Artery_Tibial	ENSG00000130164.13	LDLR	8.39908	4.5e-17	9.91693e-05	1	1
LA	Artery_Tibial	ENSG00000115234.10	SNX17	-8.08337	6.3e-16	0.0114015	1	1
LA	Artery_Tibial	ENSG00000168092.13	PAFAH1B2	8.01434	1.10728e-15	0.0205904	4	4
LA	Artery_Tibial	ENSG00000105726.16	ATP13A1	7.72654	1.10505e-14	0.0285306	3	3
LA	Artery_Tibial	ENSG00000115216.13	NRBP1	-7.54859	4.4e-14	0.010848	1	1
LA	Artery_Tibial	ENSG00000176928.5	GCNT4	7.45302	9.12286e-14	0.158141	2	2
LA	Artery_Tibial	ENSG00000171174.13	RBKS	-7.37049	1.7e-13	0.00255995	1	1
LA	Artery_Tibial	ENSG00000158019.20	BRE	-7.35965	1.84395e-13	0.000889187	2	2
LA	Artery_Tibial	ENSG00000186318.16	BACE1	-7.34227	2.1e-13	0.000326984	1	2
LA	Artery_Tibial	ENSG00000224389.8	C4B	7.33604	2.2e-13	0.0269306	1	4
LA	Artery_Tibial	ENSG00000142233.11	NTN5	-7.20747	5.7e-13	0.0150187	1	3
LA	Artery_Tibial	ENSG00000241106.6	HLA-DOB	7.00902	2.4e-12	0.196591	1	4
LA	Artery_Tibial	ENSG00000186567.12	CEACAM19	-6.93132	4.16923e-12	0.111166	4	4
LA	Artery_Tibial	ENSG00000031698.12	SARS	6.82578	8.74516e-12	0.00321859	2	2
LA	Artery_Tibial	ENSG00000124920.13	MYRF	-6.79277	1.1e-11	0.0108014	1	1
LA	Artery_Tibial	ENSG00000163795.13	ZNF513	-6.59924	4.1327e-11	0.00289631	2	2
LA	Artery_Tibial	ENSG00000146477.5	SLC22A3	6.56799	5.1e-11	0.00735484	1	2
LA	Artery_Tibial	ENSG00000167910.3	CYP7A1	-6.50625	7.70524e-11	0.0505863	2	2
LA	Artery_Tibial	ENSG00000104866.10	PPP1R37	6.42717	1.3e-10	0.000562526	1	1
LA	Artery_Tibial	ENSG00000142252.10	GEMIN7	-6.42717	1.3e-10	0.0600589	1	1
LA	Artery_Tibial	ENSG00000075975.15	MKRN2	6.38272	1.73971e-10	0.272278	4	4
LA	Artery_Tibial	ENSG00000188672.17	RHCE	-6.20995	5.3e-10	0.0635871	1	2
LA	Artery_Tibial	ENSG00000204178.9	TMEM57	-6.20995	5.3e-10	0.0189098	1	2
LA	Artery_Tibial	ENSG00000143126.7	CELSR2	-6.16836	6.89999e-10	0.0124272	1	1
LA	Artery_Tibial	ENSG00000108424.9	KPNB1	6.1227	9.20037e-10	0.00115321	2	2
LA	Artery_Tibial	ENSG00000161180.10	CCDC116	-6.08024	1.2e-09	0.151387	1	1
LA	Artery_Tibial	ENSG00000204463.12	BAG6	-6.05894	1.37017e-09	0.107714	2	3
LA	Artery_Tibial	ENSG00000198933.9	TBKBP1	6.0436	1.50715e-09	0.457349	2	2
LA	Artery_Tibial	ENSG00000214078.12	CPNE1	-5.99781	2e-09	0.339553	1	1
LA	Artery_Tibial	ENSG00000175003.12	SLC22A1	-5.93254	2.9829e-09	0.0450701	2	3
LA	Artery_Tibial	ENSG00000167995.15	BEST1	-5.92099	3.2e-09	0.00331844	1	1
LA	Artery_Tibial	ENSG00000106638.15	TBL2	-5.91593	3.3e-09	0.00231974	1	2
LA	Artery_Tibial	ENSG00000243943.9	ZNF512	-5.80336	6.5e-09	0.000297498	1	1
LA	Artery_Tibial	ENSG00000178425.13	NT5DC1	5.79523	6.82288e-09	0.0668548	4	5
LA	Artery_Tibial	ENSG00000250889.2	LINC01336	5.7115	1.11985e-08	0.142414	2	2
LA	Artery_Tibial	ENSG00000109758.8	HGFAC	5.58064	2.39642e-08	0.0214149	2	2
LA	Brain_Amygdala	ENSG00000162607.12	USP1	-23.964	6.59994e-127	0.000299221	1	1
LA	Brain_Amygdala	ENSG00000137656.11	BUD13	20.1446	2.99998e-90	5.51878e-07	1	1
LA	Brain_Amygdala	ENSG00000149485.18	FADS1	20.0682	1.40002e-89	0.045223	1	1
LA	Brain_Amygdala	ENSG00000168496.3	FEN1	18.6916	5.79997e-78	0.00033818	1	1
LA	Brain_Amygdala	ENSG00000134825.15	TMEM258	-16.1463	1.20541e-58	0.0230797	2	2
LA	Brain_Amygdala	ENSG00000160584.15	SIK3	12.7028	5.70482e-37	0.000156303	2	2
LA	Brain_Amygdala	ENSG00000272040.1	CTC-366B18.4	10.9042	1.1e-27	0.0044316	1	1
LA	Brain_Amygdala	ENSG00000176714.9	CCDC121	10.5573	4.70002e-26	4.06276e-05	1	2
LA	Brain_Amygdala	ENSG00000221968.8	FADS3	10.3474	4.30002e-25	3.39586e-05	1	1
LA	Brain_Amygdala	ENSG00000113163.15	COL4A3BP	9.68773	3.39999e-22	9.68479e-05	1	1
LA	Brain_Amygdala	ENSG00000204444.10	APOM	-9.40658	5.12557e-21	0.00369404	2	2
LA	Brain_Amygdala	ENSG00000267467.3	APOC4	-9.39177	5.90001e-21	9.11423e-13	1	1
LA	Brain_Amygdala	ENSG00000213996.12	TM6SF2	9.31671	1.2e-20	0.00172436	1	1
LA	Brain_Amygdala	ENSG00000187664.8	HAPLN4	9.28613	1.6e-20	0.00668827	1	1
LA	Brain_Amygdala	ENSG00000204427.11	ABHD16A	-9.24286	2.4e-20	1.63001e-05	1	1
LA	Brain_Amygdala	ENSG00000125703.14	ATG4C	8.1413	3.91055e-16	0.00486294	2	2
LA	Brain_Amygdala	ENSG00000115234.10	SNX17	8.08337	6.3e-16	0.00999836	1	1
LA	Brain_Amygdala	ENSG00000272221.1	XXbac-BPG181B23.7	7.80607	5.9e-15	0.275922	1	3
LA	Brain_Amygdala	ENSG00000115216.13	NRBP1	-7.54859	4.4e-14	0.00697925	1	1
LA	Brain_Amygdala	ENSG00000166035.10	LIPC	-7.34882	1.9997e-13	0.0161007	2	2
LA	Brain_Amygdala	ENSG00000186318.16	BACE1	7.34227	2.1e-13	2.48817e-05	1	2
LA	Brain_Amygdala	ENSG00000176928.5	GCNT4	7.00902	2.4e-12	0.000752931	1	1
LA	Brain_Amygdala	ENSG00000125991.19	ERGIC3	6.85982	6.89489e-12	0.0494852	2	2
LA	Brain_Amygdala	ENSG00000168092.13	PAFAH1B2	-6.805	1.01052e-11	0.00597658	2	2
LA	Brain_Amygdala	ENSG00000197256.10	KANK2	-6.5738	4.90467e-11	0.0196663	2	2
LA	Brain_Amygdala	ENSG00000142233.11	NTN5	-6.4763	9.40001e-11	0.0820345	1	1
LA	Brain_Amygdala	ENSG00000204428.12	LY6G5C	-6.45253	1.1e-10	0.00349192	1	2
LA	Brain_Amygdala	ENSG00000142252.10	GEMIN7	-6.42717	1.3e-10	0.0698974	1	1
LA	Brain_Amygdala	ENSG00000188672.17	RHCE	-6.20995	5.3e-10	0.329812	1	2
LA	Brain_Amygdala	ENSG00000204178.9	TMEM57	-6.20995	5.3e-10	0.00866924	1	1
LA	Brain_Amygdala	ENSG00000130158.13	DOCK6	6.18883	6.0613e-10	0.00137582	2	2
LA	Brain_Amygdala	ENSG00000130203.9	APOE	-6.15306	7.6e-10	0.000357699	1	1
LA	Brain_Amygdala	ENSG00000183726.10	TMEM50A	-6.15099	7.70001e-10	0.0101779	1	1
LA	Brain_Amygdala	ENSG00000110921.13	MVK	-6.0674	1.3e-09	0.00790409	1	2
LA	Brain_Amygdala	ENSG00000234127.8	TRIM26	6.03395	1.6e-09	0.0155112	1	1
LA	Brain_Amygdala	ENSG00000161180.10	CCDC116	-5.98231	2.2e-09	0.0613825	1	2
LA	Brain_Amygdala	ENSG00000214078.12	CPNE1	-5.96824	2.39831e-09	0.366189	2	2
LA	Brain_Amygdala	ENSG00000257017.8	HP	-5.86468	4.5e-09	0.0780836	1	1
LA	Brain_Amygdala	ENSG00000145850.8	TIMD4	5.84416	5.09127e-09	0.0105551	2	2
LA	Brain_Amygdala	ENSG00000261701.6	HPR	-5.81127	6.20001e-09	0.358779	1	1
LA	Brain_Amygdala	ENSG00000140830.8	TXNL4B	-5.79092	7e-09	0.0570723	1	2
LA	Brain_Amygdala	ENSG00000075975.15	MKRN2	5.74426	9.23246e-09	0.067403	2	2
LA	Brain_Amygdala	ENSG00000233822.4	HIST1H2BN	-5.73073	9.99999e-09	0.00449967	1	1
LA	Brain_Amygdala	ENSG00000141279.15	NPEPPS	5.59816	2.16638e-08	0.0257125	2	2
LA	Brain_Amygdala	ENSG00000197081.12	IGF2R	-5.59549	2.2e-08	1.13783e-06	1	1
LA	Brain_Anterior_cingulate_cortex_BA24	ENSG00000162607.12	USP1	-23.964	6.59994e-127	8.39821e-06	1	1
LA	Brain_Anterior_cingulate_cortex_BA24	ENSG00000149485.18	FADS1	19.703	2.03348e-86	0.0336149	2	2
LA	Brain_Anterior_cingulate_cortex_BA24	ENSG00000134824.13	FADS2	-18.6916	5.79997e-78	0.000342691	1	1
LA	Brain_Anterior_cingulate_cortex_BA24	ENSG00000109917.10	ZPR1	15.8058	2.83626e-56	0.0310908	2	2
LA	Brain_Anterior_cingulate_cortex_BA24	ENSG00000160584.15	SIK3	12.9338	2.9e-38	0.000862709	1	1
LA	Brain_Anterior_cingulate_cortex_BA24	ENSG00000125703.14	ATG4C	12.0659	1.59999e-33	0.00442866	1	1
LA	Brain_Anterior_cingulate_cortex_BA24	ENSG00000105726.16	ATP13A1	11.3976	4.30002e-30	0.00326918	1	1
LA	Brain_Anterior_cingulate_cortex_BA24	ENSG00000272040.1	CTC-366B18.4	10.9042	1.1e-27	0.00507131	1	1
LA	Brain_Anterior_cingulate_cortex_BA24	ENSG00000145700.9	ANKRD31	10.2409	1.30001e-24	0.00448694	1	1
LA	Brain_Anterior_cingulate_cortex_BA24	ENSG00000113163.15	COL4A3BP	9.68773	3.39999e-22	1.44019e-05	1	1
LA	Brain_Anterior_cingulate_cortex_BA24	ENSG00000204444.10	APOM	-9.30821	1.3e-20	0.0017953	1	2
LA	Brain_Anterior_cingulate_cortex_BA24	ENSG00000204427.11	ABHD16A	-9.24286	2.4e-20	3.30867e-06	1	1
LA	Brain_Anterior_cingulate_cortex_BA24	ENSG00000167491.17	GATAD2A	-8.30389	1.00758e-16	0.00459124	2	2
LA	Brain_Anterior_cingulate_cortex_BA24	ENSG00000115234.10	SNX17	8.08337	6.3e-16	0.00898588	1	1
LA	Brain_Anterior_cingulate_cortex_BA24	ENSG00000272221.1	XXbac-BPG181B23.7	7.77917	7.3e-15	0.220366	1	2
LA	Brain_Anterior_cingulate_cortex_BA24	ENSG00000115241.10	PPM1G	-7.75841	8.60001e-15	0.00628817	1	1
LA	Brain_Anterior_cingulate_cortex_BA24	ENSG00000115216.13	NRBP1	-7.54859	4.4e-14	0.0039496	1	1
LA	Brain_Anterior_cingulate_cortex_BA24	ENSG00000148303.16	RPL7A	-7.52535	5.25791e-14	2.63092e-05	2	2
LA	Brain_Anterior_cingulate_cortex_BA24	ENSG00000171174.13	RBKS	-7.37049	1.7e-13	0.00139297	1	1
LA	Brain_Anterior_cingulate_cortex_BA24	ENSG00000186318.16	BACE1	7.34227	2.1e-13	7.69259e-07	1	2
LA	Brain_Anterior_cingulate_cortex_BA24	ENSG00000196821.9	C6orf106	7.30416	2.78998e-13	0.089571	2	2
LA	Brain_Anterior_cingulate_cortex_BA24	ENSG00000149591.16	TAGLN	7.28998	3.1e-13	2.90713e-07	1	1
LA	Brain_Anterior_cingulate_cortex_BA24	ENSG00000176928.5	GCNT4	7.00902	2.4e-12	0.000144967	1	1
LA	Brain_Anterior_cingulate_cortex_BA24	ENSG00000125991.19	ERGIC3	7.0033	2.5e-12	0.0427463	1	1
LA	Brain_Anterior_cingulate_cortex_BA24	ENSG00000031698.12	SARS	6.87295	6.28868e-12	0.00117405	2	2
LA	Brain_Anterior_cingulate_cortex_BA24	ENSG00000142252.10	GEMIN7	-6.42717	1.3e-10	0.093058	1	2
LA	Brain_Anterior_cingulate_cortex_BA24	ENSG00000204520.12	MICA	6.39106	1.64736e-10	0.0693748	2	2
LA	Brain_Anterior_cingulate_cortex_BA24	ENSG00000204178.9	TMEM57	-6.20995	5.3e-10	0.0067779	1	1
LA	Brain_Anterior_cingulate_cortex_BA24	ENSG00000141279.15	NPEPPS	6.20702	5.39999e-10	0.0094752	1	2
LA	Brain_Anterior_cingulate_cortex_BA24	ENSG00000143028.8	SYPL2	6.20413	5.50001e-10	0.000274256	1	2
LA	Brain_Anterior_cingulate_cortex_BA24	ENSG00000176909.11	MAMSTR	-6.18025	6.39999e-10	0.0541229	1	2
LA	Brain_Anterior_cingulate_cortex_BA24	ENSG00000130203.9	APOE	-6.15306	7.6e-10	1.57401e-06	1	1
LA	Brain_Anterior_cingulate_cortex_BA24	ENSG00000188672.17	RHCE	-6.15099	7.70001e-10	0.269683	1	2
LA	Brain_Anterior_cingulate_cortex_BA24	ENSG00000140830.8	TXNL4B	-6.10144	1.05117e-09	0.0961011	2	2
LA	Brain_Anterior_cingulate_cortex_BA24	ENSG00000110921.13	MVK	-6.0674	1.3e-09	0.00813338	1	2
LA	Brain_Anterior_cingulate_cortex_BA24	ENSG00000105523.3	FAM83E	-6.01847	1.76077e-09	0.0423132	2	2
LA	Brain_Anterior_cingulate_cortex_BA24	ENSG00000214078.12	CPNE1	-6.00613	1.9e-09	0.187376	1	1
LA	Brain_Anterior_cingulate_cortex_BA24	ENSG00000213996.12	TM6SF2	6.00551	1.90733e-09	0.0180716	2	2
LA	Brain_Anterior_cingulate_cortex_BA24	ENSG00000261701.6	HPR	-5.9856	2.1559e-09	0.374362	2	2
LA	Brain_Anterior_cingulate_cortex_BA24	ENSG00000183726.10	TMEM50A	-5.98231	2.2e-09	0.0335047	1	1
LA	Brain_Anterior_cingulate_cortex_BA24	ENSG00000168092.13	PAFAH1B2	-5.9637	2.46589e-09	0.00214251	2	2
LA	Brain_Anterior_cingulate_cortex_BA24	ENSG00000156006.4	NAT2	5.9316	3e-09	0.00966581	1	1
LA	Brain_Anterior_cingulate_cortex_BA24	ENSG00000142233.11	NTN5	-5.88639	3.9473e-09	0.103234	2	2
LA	Brain_Anterior_cingulate_cortex_BA24	ENSG00000257017.8	HP	-5.86468	4.5e-09	0.0788907	1	1
LA	Brain_Anterior_cingulate_cortex_BA24	ENSG00000233822.4	HIST1H2BN	-5.73073	9.99999e-09	0.0033905	1	1
LA	Brain_Anterior_cingulate_cortex_BA24	ENSG00000164849.9	GPR146	-5.70872	1.1383e-08	0.00207211	1	1
LA	Brain_Anterior_cingulate_cortex_BA24	ENSG00000197081.12	IGF2R	-5.59549	2.2e-08	0.00037788	1	1
LA	Brain_Anterior_cingulate_cortex_BA24	ENSG00000130733.10	YIPF2	-5.58515	2.33499e-08	0.0023331	2	2
LA	Brain_Anterior_cingulate_cortex_BA24	ENSG00000063176.15	SPHK2	5.56234	2.66182e-08	0.00859116	2	2
LA	Brain_Caudate_basal_ganglia	ENSG00000137656.11	BUD13	20.1446	2.99998e-90	0.000593304	1	1
LA	Brain_Caudate_basal_ganglia	ENSG00000149485.18	FADS1	19.6358	7.64023e-86	0.0319683	2	2
LA	Brain_Caudate_basal_ganglia	ENSG00000134825.15	TMEM258	-15.9815	1.72018e-57	0.0149758	2	2
LA	Brain_Caudate_basal_ganglia	ENSG00000109917.10	ZPR1	15.3227	5.39268e-53	0.0572815	2	2
LA	Brain_Caudate_basal_ganglia	ENSG00000166035.10	LIPC	-14.8193	1.09999e-49	0.00961507	1	1
LA	Brain_Caudate_basal_ganglia	ENSG00000130202.9	NECTIN2	14.1184	2.92416e-45	0.000201805	2	2
LA	Brain_Caudate_basal_ganglia	ENSG00000189045.13	ANKDD1B	13.7907	2.89998e-43	0.0080881	1	1
LA	Brain_Caudate_basal_ganglia	ENSG00000087237.10	CETP	11.6707	1.80001e-31	0.00488587	1	1
LA	Brain_Caudate_basal_ganglia	ENSG00000122008.15	POLK	-11.3248	9.89128e-30	0.0071585	2	2
LA	Brain_Caudate_basal_ganglia	ENSG00000272040.1	CTC-366B18.4	10.6711	1.39037e-26	0.00645752	2	2
LA	Brain_Caudate_basal_ganglia	ENSG00000116641.17	DOCK7	10.4114	2.20001e-25	0.00011006	1	1
LA	Brain_Caudate_basal_ganglia	ENSG00000221968.8	FADS3	10.3474	4.30002e-25	0.000510105	1	1
LA	Brain_Caudate_basal_ganglia	ENSG00000267467.3	APOC4	-9.39177	5.90001e-21	7.63606e-13	1	1
LA	Brain_Caudate_basal_ganglia	ENSG00000213996.12	TM6SF2	9.31671	1.2e-20	0.0157601	1	1
LA	Brain_Caudate_basal_ganglia	ENSG00000204444.10	APOM	-9.30821	1.3e-20	0.00175957	1	2
LA	Brain_Caudate_basal_ganglia	ENSG00000105705.15	SUGP1	8.7756	1.7e-18	0.00345575	1	1
LA	Brain_Caudate_basal_ganglia	ENSG00000167491.17	GATAD2A	-8.30479	9.99997e-17	0.00691018	1	1
LA	Brain_Caudate_basal_ganglia	ENSG00000125703.14	ATG4C	8.04439	8.66781e-16	0.00724924	2	2
LA	Brain_Caudate_basal_ganglia	ENSG00000115234.10	SNX17	8.01515	1.1e-15	0.0117213	1	1
LA	Brain_Caudate_basal_ganglia	ENSG00000272221.1	XXbac-BPG181B23.7	7.89694	2.85832e-15	0.31788	2	5
LA	Brain_Caudate_basal_ganglia	ENSG00000115241.10	PPM1G	-7.75841	8.60001e-15	0.0061422	1	1
LA	Brain_Caudate_basal_ganglia	ENSG00000148297.15	MED22	-7.60271	2.9e-14	8.49474e-05	1	1
LA	Brain_Caudate_basal_ganglia	ENSG00000115216.13	NRBP1	-7.54859	4.4e-14	0.00460608	1	1
LA	Brain_Caudate_basal_ganglia	ENSG00000171174.13	RBKS	-7.37049	1.7e-13	0.001509	1	1
LA	Brain_Caudate_basal_ganglia	ENSG00000197256.10	KANK2	-7.17379	7.29506e-13	0.0264457	3	3
LA	Brain_Caudate_basal_ganglia	ENSG00000142233.11	NTN5	-7.04916	1.8e-12	0.0699416	1	3
LA	Brain_Caudate_basal_ganglia	ENSG00000125991.19	ERGIC3	6.87819	6.06167e-12	0.0694673	2	2
LA	Brain_Caudate_basal_ganglia	ENSG00000124920.13	MYRF	-6.78021	1.2e-11	0.0016491	1	1
LA	Brain_Caudate_basal_ganglia	ENSG00000182264.8	IZUMO1	-6.61562	3.7e-11	3.90772e-08	1	1
LA	Brain_Caudate_basal_ganglia	ENSG00000109758.8	HGFAC	6.56926	5.05654e-11	0.028283	2	2
LA	Brain_Caudate_basal_ganglia	ENSG00000196821.9	C6orf106	6.54544	5.93213e-11	0.0614428	2	2
LA	Brain_Caudate_basal_ganglia	ENSG00000142252.10	GEMIN7	-6.42717	1.3e-10	0.129904	1	1
LA	Brain_Caudate_basal_ganglia	ENSG00000176920.11	FUT2	-6.2128	5.20487e-10	0.136696	2	2
LA	Brain_Caudate_basal_ganglia	ENSG00000204178.9	TMEM57	-6.20995	5.3e-10	0.00499165	1	2
LA	Brain_Caudate_basal_ganglia	ENSG00000141279.15	NPEPPS	6.20702	5.39999e-10	0.0111019	1	2
LA	Brain_Caudate_basal_ganglia	ENSG00000188672.17	RHCE	-6.15099	7.70001e-10	0.41764	1	2
LA	Brain_Caudate_basal_ganglia	ENSG00000137575.11	SDCBP	-6.14493	8e-10	0.000218805	1	1
LA	Brain_Caudate_basal_ganglia	ENSG00000108424.9	KPNB1	6.11312	9.76989e-10	0.00310035	2	2
LA	Brain_Caudate_basal_ganglia	ENSG00000015520.14	NPC1L1	6.0149	1.8e-09	0.000321031	1	1
LA	Brain_Caudate_basal_ganglia	ENSG00000204219.9	TCEA3	-6.01478	1.80134e-09	0.209789	3	3
LA	Brain_Caudate_basal_ganglia	ENSG00000214078.12	CPNE1	-6.00613	1.9e-09	0.179033	1	1
LA	Brain_Caudate_basal_ganglia	ENSG00000176909.11	MAMSTR	-6.00259	1.94196e-09	0.138549	2	2
LA	Brain_Caudate_basal_ganglia	ENSG00000175003.12	SLC22A1	-5.93716	2.9e-09	0.00553121	1	1
LA	Brain_Caudate_basal_ganglia	ENSG00000156006.4	NAT2	5.9316	3e-09	0.0248373	1	1
LA	Brain_Caudate_basal_ganglia	ENSG00000130734.9	ATG4D	-5.76429	8.20001e-09	0.00159512	1	1
LA	Brain_Caudate_basal_ganglia	ENSG00000140830.8	TXNL4B	-5.73073	9.99999e-09	0.0913035	1	1
LA	Brain_Caudate_basal_ganglia	ENSG00000261701.6	HPR	-5.73073	9.99999e-09	0.323563	1	1
LA	Brain_Caudate_basal_ganglia	ENSG00000197081.12	IGF2R	5.59549	2.2e-08	8.5069e-05	1	1
LA	Brain_Caudate_basal_ganglia	ENSG00000142444.6	TIMM29	-5.58777	2.3e-08	0.00611123	1	1
LA	Brain_Cerebellar_Hemisphere	ENSG00000149485.18	FADS1	20.452	5.77021e-93	0.936813	2	2
LA	Brain_Cerebellar_Hemisphere	ENSG00000134824.13	FADS2	19.6868	2.79997e-86	0.0125756	1	1
LA	Brain_Cerebellar_Hemisphere	ENSG00000168496.3	FEN1	18.6916	5.79997e-78	0.000623235	1	1
LA	Brain_Cerebellar_Hemisphere	ENSG00000134825.15	TMEM258	-14.4711	1.8442e-47	0.019468	3	3
LA	Brain_Cerebellar_Hemisphere	ENSG00000113163.15	COL4A3BP	-14.1038	3.60001e-45	7.86253e-07	1	1
LA	Brain_Cerebellar_Hemisphere	ENSG00000122008.15	POLK	-12.2197	2.4399e-34	0.0417497	2	2
LA	Brain_Cerebellar_Hemisphere	ENSG00000125703.14	ATG4C	12.0659	1.59999e-33	0.0707015	1	1
LA	Brain_Cerebellar_Hemisphere	ENSG00000109917.10	ZPR1	11.4802	1.65849e-30	0.103977	3	3
LA	Brain_Cerebellar_Hemisphere	ENSG00000087237.10	CETP	10.8544	1.9e-27	0.00318861	1	1
LA	Brain_Cerebellar_Hemisphere	ENSG00000130202.9	NECTIN2	-10.8099	3.09048e-27	0.00199403	2	2
LA	Brain_Cerebellar_Hemisphere	ENSG00000271815.1	CTD-2235C13.3	10.7504	5.89999e-27	0.0374689	1	2
LA	Brain_Cerebellar_Hemisphere	ENSG00000160584.15	SIK3	10.647	1.80001e-26	0.000581744	1	1
LA	Brain_Cerebellar_Hemisphere	ENSG00000221968.8	FADS3	10.3474	4.30002e-25	0.00836882	1	1
LA	Brain_Cerebellar_Hemisphere	ENSG00000105705.15	SUGP1	8.7756	1.7e-18	0.000217157	1	1
LA	Brain_Cerebellar_Hemisphere	ENSG00000116641.17	DOCK7	-8.76307	1.9e-18	0.0169683	1	2
LA	Brain_Cerebellar_Hemisphere	ENSG00000145700.9	ANKRD31	8.24242	1.68756e-16	0.00153875	2	2
LA	Brain_Cerebellar_Hemisphere	ENSG00000115234.10	SNX17	8.08337	6.3e-16	0.00062764	1	1
LA	Brain_Cerebellar_Hemisphere	ENSG00000187664.8	HAPLN4	8.04477	8.64093e-16	0.0293586	3	3
LA	Brain_Cerebellar_Hemisphere	ENSG00000145850.8	TIMD4	8.01417	1.10883e-15	0.00675978	2	2
LA	Brain_Cerebellar_Hemisphere	ENSG00000186567.12	CEACAM19	-7.70372	1.32159e-14	0.0872067	3	4
LA	Brain_Cerebellar_Hemisphere	ENSG00000115216.13	NRBP1	-7.54859	4.4e-14	0.00176778	1	1
LA	Brain_Cerebellar_Hemisphere	ENSG00000234745.10	HLA-B	7.26981	3.60001e-13	0.0261002	1	4
LA	Brain_Cerebellar_Hemisphere	ENSG00000176928.5	GCNT4	7.00902	2.4e-12	0.00741058	1	1
LA	Brain_Cerebellar_Hemisphere	ENSG00000125991.19	ERGIC3	6.99252	2.7e-12	0.0118602	1	1
LA	Brain_Cerebellar_Hemisphere	ENSG00000197256.10	KANK2	-6.60934	3.86036e-11	0.0410455	2	2
LA	Brain_Cerebellar_Hemisphere	ENSG00000213996.12	TM6SF2	6.52324	6.88039e-11	0.239952	2	2
LA	Brain_Cerebellar_Hemisphere	ENSG00000142233.11	NTN5	-6.4763	9.40001e-11	0.0896453	1	2
LA	Brain_Cerebellar_Hemisphere	ENSG00000138439.11	FAM117B	6.43546	1.23096e-10	0.00582416	2	2
LA	Brain_Cerebellar_Hemisphere	ENSG00000234906.9	APOC2	-6.37499	1.82975e-10	0.0356917	2	2
LA	Brain_Cerebellar_Hemisphere	ENSG00000169174.10	PCSK9	-6.36134	2e-10	0.000508984	1	3
LA	Brain_Cerebellar_Hemisphere	ENSG00000204178.9	TMEM57	-6.22504	4.81447e-10	0.0356759	2	2
LA	Brain_Cerebellar_Hemisphere	ENSG00000188672.17	RHCE	-6.20995	5.3e-10	0.248206	1	2
LA	Brain_Cerebellar_Hemisphere	ENSG00000162650.16	ATXN7L2	6.20413	5.50001e-10	0.0268016	1	1
LA	Brain_Cerebellar_Hemisphere	ENSG00000104870.12	FCGRT	6.09418	1.1e-09	0.0115521	1	1
LA	Brain_Cerebellar_Hemisphere	ENSG00000110921.13	MVK	-6.0674	1.3e-09	0.0031951	1	2
LA	Brain_Cerebellar_Hemisphere	ENSG00000214078.12	CPNE1	-6.04427	1.50086e-09	0.156803	2	2
LA	Brain_Cerebellar_Hemisphere	ENSG00000015520.14	NPC1L1	6.0149	1.8e-09	0.0044911	1	1
LA	Brain_Cerebellar_Hemisphere	ENSG00000244462.7	RBM12	-6.00613	1.9e-09	1.41262e-05	1	1
LA	Brain_Cerebellar_Hemisphere	ENSG00000183726.10	TMEM50A	-5.98231	2.2e-09	0.0946283	1	1
LA	Brain_Cerebellar_Hemisphere	ENSG00000152359.14	POC5	-5.79673	6.76206e-09	0.126032	2	3
LA	Brain_Cerebellar_Hemisphere	ENSG00000130734.9	ATG4D	-5.76429	8.20001e-09	0.00017542	1	1
LA	Brain_Cerebellar_Hemisphere	ENSG00000261701.6	HPR	-5.73073	9.99999e-09	0.510116	1	1
LA	Brain_Cerebellar_Hemisphere	ENSG00000143106.12	PSMA5	5.71454	1.1e-08	1.21273e-05	1	1
LA	Brain_Cerebellar_Hemisphere	ENSG00000025293.16	PHF20	5.60355	2.1e-08	0.000378466	1	2
LA	Brain_Cerebellar_Hemisphere	ENSG00000197081.12	IGF2R	-5.59549	2.2e-08	0.00038224	1	1
LA	Brain_Cerebellar_Hemisphere	ENSG00000109758.8	HGFAC	5.58856	2.2896e-08	0.232055	5	5
LA	Brain_Cerebellum	ENSG00000149485.18	FADS1	19.9957	5.99998e-89	0.261218	1	2
LA	Brain_Cerebellum	ENSG00000134824.13	FADS2	19.6868	2.79997e-86	0.015265	1	1
LA	Brain_Cerebellum	ENSG00000166035.10	LIPC	-14.8193	1.09999e-49	0.00442435	1	1
LA	Brain_Cerebellum	ENSG00000134825.15	TMEM258	-14.3201	1.63815e-46	0.03287	2	2
LA	Brain_Cerebellum	ENSG00000116641.17	DOCK7	-13.7882	3e-43	0.0257024	1	2
LA	Brain_Cerebellum	ENSG00000125703.14	ATG4C	12.0659	1.59999e-33	0.0777096	1	1
LA	Brain_Cerebellum	ENSG00000109917.10	ZPR1	11.7008	1.26198e-31	0.0886791	3	3
LA	Brain_Cerebellum	ENSG00000122008.15	POLK	-11.3889	4.74819e-30	0.0442925	2	2
LA	Brain_Cerebellum	ENSG00000272040.1	CTC-366B18.4	10.9042	1.1e-27	0.00140892	1	1
LA	Brain_Cerebellum	ENSG00000168092.13	PAFAH1B2	9.40506	5.20001e-21	0.0305567	1	2
LA	Brain_Cerebellum	ENSG00000213996.12	TM6SF2	9.31671	1.2e-20	0.0978762	1	1
LA	Brain_Cerebellum	ENSG00000137656.11	BUD13	-7.79981	6.2e-15	0.00553815	1	1
LA	Brain_Cerebellum	ENSG00000171174.13	RBKS	-7.37049	1.7e-13	0.00204521	1	1
LA	Brain_Cerebellum	ENSG00000138002.14	IFT172	7.2625	3.8e-13	0.00932913	1	1
LA	Brain_Cerebellum	ENSG00000111816.7	FRK	-7.24577	4.3e-13	0.00128289	1	1
LA	Brain_Cerebellum	ENSG00000176928.5	GCNT4	7.10537	1.2e-12	0.0198098	1	1
LA	Brain_Cerebellum	ENSG00000125991.19	ERGIC3	7.0033	2.5e-12	0.013343	1	1
LA	Brain_Cerebellum	ENSG00000140830.8	TXNL4B	-6.92937	4.22711e-12	0.0114105	2	3
LA	Brain_Cerebellum	ENSG00000176909.11	MAMSTR	6.63706	3.2e-11	0.0134615	1	1
LA	Brain_Cerebellum	ENSG00000197256.10	KANK2	-6.56799	5.1e-11	0.0284696	1	1
LA	Brain_Cerebellum	ENSG00000134222.16	PSRC1	6.56232	5.29761e-11	0.0476742	2	3
LA	Brain_Cerebellum	ENSG00000137185.11	ZSCAN9	6.53883	6.20001e-11	0.0233519	1	1
LA	Brain_Cerebellum	ENSG00000104870.12	FCGRT	6.2491	4.12824e-10	0.0146749	2	2
LA	Brain_Cerebellum	ENSG00000204178.9	TMEM57	-6.20995	5.3e-10	0.0331522	1	1
LA	Brain_Cerebellum	ENSG00000188672.17	RHCE	-6.20995	5.3e-10	0.237639	1	2
LA	Brain_Cerebellum	ENSG00000142233.11	NTN5	-6.16163	7.20001e-10	0.109777	1	3
LA	Brain_Cerebellum	ENSG00000183726.10	TMEM50A	-6.15099	7.70001e-10	0.072965	1	1
LA	Brain_Cerebellum	ENSG00000137575.11	SDCBP	6.14493	8e-10	0.000683651	1	1
LA	Brain_Cerebellum	ENSG00000108424.9	KPNB1	6.0977	1.07607e-09	0.00216535	2	2
LA	Brain_Cerebellum	ENSG00000161179.13	YDJC	6.04436	1.5e-09	0.00770529	1	2
LA	Brain_Cerebellum	ENSG00000214078.12	CPNE1	-6.02723	1.66794e-09	0.264072	3	3
LA	Brain_Cerebellum	ENSG00000142252.10	GEMIN7	-6.00476	1.91613e-09	0.0830096	3	3
LA	Brain_Cerebellum	ENSG00000161180.10	CCDC116	-5.98988	2.1e-09	0.162395	1	2
LA	Brain_Cerebellum	ENSG00000189045.13	ANKDD1B	5.66911	1.43539e-08	0.0947292	2	2
LA	Brain_Cerebellum	ENSG00000137338.5	PGBD1	5.64119	1.68883e-08	0.0578023	3	3
LA	Brain_Cerebellum	ENSG00000063180.8	CA11	-5.59549	2.2e-08	0.00323683	1	1
LA	Brain_Cerebellum	ENSG00000175164.13	ABO	-5.57327	2.5e-08	0.0407258	1	2
LA	Brain_Cerebellum	ENSG00000112812.15	PRSS16	5.57102	2.53253e-08	0.173245	2	3
LA	Brain_Cortex	ENSG00000162607.12	USP1	-23.964	6.59994e-127	2.87663e-08	1	1
LA	Brain_Cortex	ENSG00000149485.18	FADS1	20.5218	1.37611e-93	0.172157	2	2
LA	Brain_Cortex	ENSG00000137656.11	BUD13	20.1446	2.99998e-90	0.000649323	1	1
LA	Brain_Cortex	ENSG00000168496.3	FEN1	18.6916	5.79997e-78	0.000606716	1	1
LA	Brain_Cortex	ENSG00000134825.15	TMEM258	-16.0744	3.85449e-58	0.0123189	2	2
LA	Brain_Cortex	ENSG00000272040.1	CTC-366B18.4	14.5775	3.90611e-48	0.0163625	3	3
LA	Brain_Cortex	ENSG00000134222.16	PSRC1	14.5007	1.20001e-47	0.0283441	1	1
LA	Brain_Cortex	ENSG00000113161.15	HMGCR	-12.831	1.1e-37	0.00136744	1	1
LA	Brain_Cortex	ENSG00000122008.15	POLK	-11.8959	1.24249e-32	0.00885152	2	2
LA	Brain_Cortex	ENSG00000118137.9	APOA1	-11.0249	2.89999e-28	2.21998e-08	1	1
LA	Brain_Cortex	ENSG00000149577.15	SIDT2	10.5226	6.79997e-26	0.00833757	1	1
LA	Brain_Cortex	ENSG00000125703.14	ATG4C	9.94197	2.73379e-23	0.0198176	2	2
LA	Brain_Cortex	ENSG00000113163.15	COL4A3BP	9.68773	3.39999e-22	1.92636e-05	1	1
LA	Brain_Cortex	ENSG00000115216.13	NRBP1	-9.54976	1.3e-21	0.00192461	1	1
LA	Brain_Cortex	ENSG00000213996.12	TM6SF2	9.16155	5.11561e-20	0.0294694	2	2
LA	Brain_Cortex	ENSG00000105705.15	SUGP1	8.7756	1.7e-18	0.00258583	1	1
LA	Brain_Cortex	ENSG00000167491.17	GATAD2A	-8.30479	9.99997e-17	0.00579642	1	1
LA	Brain_Cortex	ENSG00000145700.9	ANKRD31	8.15295	3.55146e-16	0.00194134	2	2
LA	Brain_Cortex	ENSG00000270604.5	HCG17	-8.09345	5.80001e-16	0.0503697	1	2
LA	Brain_Cortex	ENSG00000115234.10	SNX17	8.08337	6.3e-16	0.00482011	1	1
LA	Brain_Cortex	ENSG00000138002.14	IFT172	8.03576	9.3e-16	0.00508075	1	1
LA	Brain_Cortex	ENSG00000250067.11	YJEFN3	-7.879	3.3e-15	0.00684609	1	1
LA	Brain_Cortex	ENSG00000115241.10	PPM1G	-7.75841	8.60001e-15	0.00717569	1	1
LA	Brain_Cortex	ENSG00000171174.13	RBKS	-7.37049	1.7e-13	0.00154113	1	1
LA	Brain_Cortex	ENSG00000130204.12	TOMM40	7.09431	1.3e-12	0.000242968	1	1
LA	Brain_Cortex	ENSG00000176928.5	GCNT4	7.00902	2.4e-12	0.000714544	1	1
LA	Brain_Cortex	ENSG00000125991.19	ERGIC3	7.0033	2.5e-12	0.0467313	1	1
LA	Brain_Cortex	ENSG00000204438.10	GPANK1	-6.97311	3.1e-12	0.00284975	1	2
LA	Brain_Cortex	ENSG00000163795.13	ZNF513	-6.9281	4.26524e-12	0.00469058	2	2
LA	Brain_Cortex	ENSG00000204308.7	RNF5	-6.68077	2.37691e-11	0.0520264	2	3
LA	Brain_Cortex	ENSG00000196821.9	C6orf106	6.53277	6.45643e-11	0.0853057	2	2
LA	Brain_Cortex	ENSG00000142252.10	GEMIN7	-6.42717	1.3e-10	0.111824	1	1
LA	Brain_Cortex	ENSG00000111816.7	FRK	6.35384	2.1e-10	0.015084	1	1
LA	Brain_Cortex	ENSG00000204178.9	TMEM57	-6.20995	5.3e-10	0.0135583	1	1
LA	Brain_Cortex	ENSG00000141279.15	NPEPPS	6.20702	5.39999e-10	0.0088598	1	1
LA	Brain_Cortex	ENSG00000137575.11	SDCBP	6.14493	8e-10	7.34406e-05	1	1
LA	Brain_Cortex	ENSG00000183726.10	TMEM50A	-6.14101	8.2e-10	0.0495308	1	1
LA	Brain_Cortex	ENSG00000124664.10	SPDEF	6.03395	1.6e-09	0.00108606	1	1
LA	Brain_Cortex	ENSG00000188672.17	RHCE	-6.0149	1.8e-09	0.248923	1	1
LA	Brain_Cortex	ENSG00000214078.12	CPNE1	-6.00613	1.9e-09	0.246517	1	1
LA	Brain_Cortex	ENSG00000234127.8	TRIM26	5.99781	2e-09	0.0255142	1	2
LA	Brain_Cortex	ENSG00000185651.14	UBE2L3	5.98988	2.1e-09	0.00933182	1	1
LA	Brain_Cortex	ENSG00000161180.10	CCDC116	-5.98988	2.1e-09	0.105145	1	1
LA	Brain_Cortex	ENSG00000257017.8	HP	-5.81127	6.20001e-09	0.0610348	1	1
LA	Brain_Cortex	ENSG00000261701.6	HPR	-5.81127	6.20001e-09	0.320909	1	1
LA	Brain_Cortex	ENSG00000073067.13	CYP2W1	-5.74062	9.43294e-09	0.0054453	2	2
LA	Brain_Cortex	ENSG00000140829.11	DHX38	-5.73073	9.99999e-09	0.00119623	1	1
LA	Brain_Cortex	ENSG00000140830.8	TXNL4B	-5.73073	9.99999e-09	0.0685937	1	1
LA	Brain_Cortex	ENSG00000143106.12	PSMA5	-5.71454	1.1e-08	7.43672e-05	1	1
LA	Brain_Cortex	ENSG00000142233.11	NTN5	-5.70105	1.1907e-08	0.0935559	2	3
LA	Brain_Cortex	ENSG00000090554.12	FLT3LG	-5.69605	1.22612e-08	0.00308599	2	2
LA	Brain_Cortex	ENSG00000167315.17	ACAA2	-5.683	1.32353e-08	0.00151912	2	2
LA	Brain_Frontal_Cortex_BA9	ENSG00000162607.12	USP1	23.964	6.59994e-127	5.22391e-06	1	1
LA	Brain_Frontal_Cortex_BA9	ENSG00000149485.18	FADS1	20.0682	1.40002e-89	0.0338666	1	2
LA	Brain_Frontal_Cortex_BA9	ENSG00000134825.15	TMEM258	-18.6916	5.79997e-78	0.0083929	1	1
LA	Brain_Frontal_Cortex_BA9	ENSG00000168496.3	FEN1	18.6916	5.79997e-78	0.000647106	1	1
LA	Brain_Frontal_Cortex_BA9	ENSG00000113163.15	COL4A3BP	14.1038	3.60001e-45	9.02415e-05	1	1
LA	Brain_Frontal_Cortex_BA9	ENSG00000134222.16	PSRC1	12.8673	6.87414e-38	0.0456041	2	2
LA	Brain_Frontal_Cortex_BA9	ENSG00000125703.14	ATG4C	12.0659	1.59999e-33	0.0111637	1	1
LA	Brain_Frontal_Cortex_BA9	ENSG00000149577.15	SIDT2	11.5984	4.19999e-31	0.00383409	1	1
LA	Brain_Frontal_Cortex_BA9	ENSG00000122008.15	POLK	-11.1687	5.80001e-29	0.00329338	1	1
LA	Brain_Frontal_Cortex_BA9	ENSG00000272040.1	CTC-366B18.4	10.9042	1.1e-27	0.0037801	1	1
LA	Brain_Frontal_Cortex_BA9	ENSG00000160584.15	SIK3	10.647	1.80001e-26	0.000389682	1	1
LA	Brain_Frontal_Cortex_BA9	ENSG00000221968.8	FADS3	10.3474	4.30002e-25	1.39914e-06	1	1
LA	Brain_Frontal_Cortex_BA9	ENSG00000149591.16	TAGLN	10.2409	1.30001e-24	0.014583	1	1
LA	Brain_Frontal_Cortex_BA9	ENSG00000143126.7	CELSR2	-9.81454	9.74773e-23	0.00167421	2	2
LA	Brain_Frontal_Cortex_BA9	ENSG00000250889.2	LINC01336	9.49047	2.29999e-21	0.00498355	1	2
LA	Brain_Frontal_Cortex_BA9	ENSG00000213996.12	TM6SF2	9.31671	1.2e-20	0.00982209	1	1
LA	Brain_Frontal_Cortex_BA9	ENSG00000204444.10	APOM	-9.30821	1.3e-20	0.0015497	1	2
LA	Brain_Frontal_Cortex_BA9	ENSG00000129933.20	MAU2	-8.7756	1.7e-18	0.00480831	1	1
LA	Brain_Frontal_Cortex_BA9	ENSG00000105705.15	SUGP1	8.7756	1.7e-18	0.00134088	1	1
LA	Brain_Frontal_Cortex_BA9	ENSG00000167491.17	GATAD2A	-8.54738	1.25916e-17	0.00363299	2	2
LA	Brain_Frontal_Cortex_BA9	ENSG00000138002.14	IFT172	8.2224	1.99471e-16	0.00408346	2	2
LA	Brain_Frontal_Cortex_BA9	ENSG00000204520.12	MICA	8.20441	2.31733e-16	0.0497552	2	3
LA	Brain_Frontal_Cortex_BA9	ENSG00000115234.10	SNX17	8.08337	6.3e-16	0.00661686	1	1
LA	Brain_Frontal_Cortex_BA9	ENSG00000115216.13	NRBP1	-7.54859	4.4e-14	0.00373393	1	1
LA	Brain_Frontal_Cortex_BA9	ENSG00000171174.13	RBKS	-7.37049	1.7e-13	0.0016016	1	1
LA	Brain_Frontal_Cortex_BA9	ENSG00000111816.7	FRK	7.24577	4.3e-13	0.000239614	1	2
LA	Brain_Frontal_Cortex_BA9	ENSG00000031698.12	SARS	6.87752	6.09017e-12	0.0014222	2	2
LA	Brain_Frontal_Cortex_BA9	ENSG00000176920.11	FUT2	-6.86088	6.84369e-12	0.0331555	2	2
LA	Brain_Frontal_Cortex_BA9	ENSG00000124920.13	MYRF	-6.7479	1.5e-11	0.000733445	1	1
LA	Brain_Frontal_Cortex_BA9	ENSG00000196821.9	C6orf106	6.55415	5.59593e-11	0.11172	2	2
LA	Brain_Frontal_Cortex_BA9	ENSG00000142233.11	NTN5	-6.44728	1.13874e-10	0.0558377	2	3
LA	Brain_Frontal_Cortex_BA9	ENSG00000142252.10	GEMIN7	-6.42717	1.3e-10	0.0721974	1	1
LA	Brain_Frontal_Cortex_BA9	ENSG00000197256.10	KANK2	-6.41589	1.4e-10	0.00915648	1	1
LA	Brain_Frontal_Cortex_BA9	ENSG00000130203.9	APOE	6.34669	2.2e-10	2.62296e-06	1	1
LA	Brain_Frontal_Cortex_BA9	ENSG00000145700.9	ANKRD31	6.32681	2.50288e-10	0.00126659	2	2
LA	Brain_Frontal_Cortex_BA9	ENSG00000204178.9	TMEM57	-6.20995	5.3e-10	0.00841915	1	1
LA	Brain_Frontal_Cortex_BA9	ENSG00000141279.15	NPEPPS	6.20702	5.39999e-10	0.00385713	1	2
LA	Brain_Frontal_Cortex_BA9	ENSG00000183726.10	TMEM50A	-6.15099	7.70001e-10	0.0548472	1	1
LA	Brain_Frontal_Cortex_BA9	ENSG00000188672.17	RHCE	-6.15099	7.70001e-10	0.215071	1	2
LA	Brain_Frontal_Cortex_BA9	ENSG00000137575.11	SDCBP	6.14493	8e-10	0.000616448	1	1
LA	Brain_Frontal_Cortex_BA9	ENSG00000166035.10	LIPC	-6.09887	1.06823e-09	0.00791663	2	2
LA	Brain_Frontal_Cortex_BA9	ENSG00000185651.14	UBE2L3	6.04436	1.5e-09	0.00702244	1	1
LA	Brain_Frontal_Cortex_BA9	ENSG00000214078.12	CPNE1	-6.00613	1.9e-09	0.187008	1	1
LA	Brain_Frontal_Cortex_BA9	ENSG00000161180.10	CCDC116	-5.98231	2.2e-09	0.0783915	1	1
LA	Brain_Frontal_Cortex_BA9	ENSG00000125991.19	ERGIC3	5.91102	3.4e-09	0.0209277	1	1
LA	Brain_Frontal_Cortex_BA9	ENSG00000130158.13	DOCK6	5.82533	5.69999e-09	0.000226247	1	1
LA	Brain_Frontal_Cortex_BA9	ENSG00000130734.9	ATG4D	-5.76429	8.20001e-09	0.000851483	1	2
LA	Brain_Frontal_Cortex_BA9	ENSG00000261701.6	HPR	-5.73073	9.99999e-09	0.281908	1	1
LA	Brain_Frontal_Cortex_BA9	ENSG00000140830.8	TXNL4B	-5.73073	9.99999e-09	0.0392808	1	2
LA	Brain_Frontal_Cortex_BA9	ENSG00000164849.9	GPR146	-5.70872	1.1383e-08	0.00266113	1	1
LA	Brain_Frontal_Cortex_BA9	ENSG00000197081.12	IGF2R	-5.59549	2.2e-08	0.000242763	1	1
LA	Brain_Hippocampus	ENSG00000149485.18	FADS1	19.1857	4.87534e-82	0.0546194	2	2
LA	Brain_Hippocampus	ENSG00000134824.13	FADS2	18.6916	5.79997e-78	0.000905091	1	1
LA	Brain_Hippocampus	ENSG00000134825.15	TMEM258	-18.4223	8.69725e-76	0.0120044	2	2
LA	Brain_Hippocampus	ENSG00000109917.10	ZPR1	18.4177	9.47072e-76	0.0235575	3	3
LA	Brain_Hippocampus	ENSG00000166035.10	LIPC	-18.1776	7.76369e-74	0.00831005	2	2
LA	Brain_Hippocampus	ENSG00000162607.12	USP1	-13.7986	2.60001e-43	0.00107738	1	1
LA	Brain_Hippocampus	ENSG00000157992.12	KRTCAP3	13.0306	8.2e-39	0.0289432	1	2
LA	Brain_Hippocampus	ENSG00000122008.15	POLK	-11.2204	3.23964e-29	0.00358155	2	2
LA	Brain_Hippocampus	ENSG00000234318.1	RP4-771M4.3	-10.9042	1.1e-27	0.00205312	1	1
LA	Brain_Hippocampus	ENSG00000272040.1	CTC-366B18.4	10.9042	1.1e-27	0.00349493	1	1
LA	Brain_Hippocampus	ENSG00000087237.10	CETP	10.8544	1.9e-27	0.00558116	1	1
LA	Brain_Hippocampus	ENSG00000160613.12	PCSK7	-9.86337	5.99999e-23	0.00358562	1	1
LA	Brain_Hippocampus	ENSG00000130202.9	NECTIN2	9.8538	6.59998e-23	0.00341707	1	1
LA	Brain_Hippocampus	ENSG00000149577.15	SIDT2	9.76752	1.55199e-22	0.00582553	2	2
LA	Brain_Hippocampus	ENSG00000113163.15	COL4A3BP	9.68773	3.39999e-22	8.81331e-05	1	1
LA	Brain_Hippocampus	ENSG00000204444.10	APOM	-9.33488	1.01104e-20	0.00250806	2	3
LA	Brain_Hippocampus	ENSG00000187664.8	HAPLN4	9.28613	1.6e-20	0.00313636	1	1
LA	Brain_Hippocampus	ENSG00000250067.11	YJEFN3	-8.70496	3.17676e-18	0.00213552	2	2
LA	Brain_Hippocampus	ENSG00000130164.13	LDLR	8.60853	7.40003e-18	0.00463615	1	1
LA	Brain_Hippocampus	ENSG00000167491.17	GATAD2A	-8.28636	1.1677e-16	0.00270915	2	2
LA	Brain_Hippocampus	ENSG00000145700.9	ANKRD31	8.08932	6.00001e-16	0.000133653	1	1
LA	Brain_Hippocampus	ENSG00000115234.10	SNX17	8.08337	6.3e-16	0.00893063	1	1
LA	Brain_Hippocampus	ENSG00000272221.1	XXbac-BPG181B23.7	7.86548	3.67676e-15	0.331134	2	4
LA	Brain_Hippocampus	ENSG00000166278.14	C2	-7.31364	2.6e-13	0.000513612	1	3
LA	Brain_Hippocampus	ENSG00000176920.11	FUT2	-7.22804	4.9e-13	0.06256	1	1
LA	Brain_Hippocampus	ENSG00000176928.5	GCNT4	7.00902	2.4e-12	0.000953257	1	1
LA	Brain_Hippocampus	ENSG00000125991.19	ERGIC3	6.99252	2.7e-12	0.0361791	1	1
LA	Brain_Hippocampus	ENSG00000176909.11	MAMSTR	-6.96432	3.3e-12	0.0591238	1	2
LA	Brain_Hippocampus	ENSG00000163795.13	ZNF513	-6.91974	4.52463e-12	0.00241819	2	2
LA	Brain_Hippocampus	ENSG00000168092.13	PAFAH1B2	-6.86585	6.60954e-12	0.00271003	2	2
LA	Brain_Hippocampus	ENSG00000204520.12	MICA	6.85166	7.3e-12	0.0847405	1	3
LA	Brain_Hippocampus	ENSG00000031698.12	SARS	6.79814	1.05978e-11	0.00105516	2	2
LA	Brain_Hippocampus	ENSG00000124915.10	DKFZP434K028	6.79277	1.1e-11	0.00269669	1	1
LA	Brain_Hippocampus	ENSG00000173334.3	TRIB1	-6.57701	4.8e-11	0.00067211	1	1
LA	Brain_Hippocampus	ENSG00000142233.11	NTN5	-6.4763	9.40001e-11	0.0621061	1	1
LA	Brain_Hippocampus	ENSG00000142252.10	GEMIN7	-6.42717	1.3e-10	0.0845558	1	1
LA	Brain_Hippocampus	ENSG00000204178.9	TMEM57	-6.20995	5.3e-10	0.00431634	1	2
LA	Brain_Hippocampus	ENSG00000141279.15	NPEPPS	6.20702	5.39999e-10	0.00856681	1	2
LA	Brain_Hippocampus	ENSG00000131051.22	RBM39	-6.18025	6.39999e-10	4.20439e-08	1	1
LA	Brain_Hippocampus	ENSG00000158691.14	ZSCAN12	-6.17345	6.68157e-10	0.000178681	2	2
LA	Brain_Hippocampus	ENSG00000130203.9	APOE	-6.15306	7.6e-10	0.000179889	1	1
LA	Brain_Hippocampus	ENSG00000137575.11	SDCBP	6.14493	8e-10	7.19392e-05	1	1
LA	Brain_Hippocampus	ENSG00000234127.8	TRIM26	6.03395	1.6e-09	0.0169538	1	2
LA	Brain_Hippocampus	ENSG00000015520.14	NPC1L1	-6.0149	1.8e-09	0.00168806	1	1
LA	Brain_Hippocampus	ENSG00000214078.12	CPNE1	-6.00613	1.9e-09	0.156308	1	1
LA	Brain_Hippocampus	ENSG00000244462.7	RBM12	6.00613	1.9e-09	3.53556e-05	1	1
LA	Brain_Hippocampus	ENSG00000161180.10	CCDC116	-5.98988	2.1e-09	0.0701998	1	1
LA	Brain_Hippocampus	ENSG00000273342.1	KB-1440D3.14	-5.98231	2.2e-09	0.0197214	1	1
LA	Brain_Hippocampus	ENSG00000257017.8	HP	-5.86468	4.5e-09	0.0886429	1	1
LA	Brain_Hippocampus	ENSG00000137312.14	FLOT1	5.83323	5.43654e-09	0.0138778	2	2
LA	Brain_Hippocampus	ENSG00000130158.13	DOCK6	5.82533	5.69999e-09	0.000717775	1	1
LA	Brain_Hippocampus	ENSG00000261701.6	HPR	-5.81127	6.20001e-09	0.313213	1	1
LA	Brain_Hippocampus	ENSG00000187987.9	ZSCAN23	5.80859	6.29999e-09	0.062901	1	1
LA	Brain_Hippocampus	ENSG00000243943.9	ZNF512	-5.80336	6.5e-09	0.000699541	1	1
LA	Brain_Hippocampus	ENSG00000140830.8	TXNL4B	-5.79092	7e-09	0.0566699	1	1
LA	Brain_Hippocampus	ENSG00000233822.4	HIST1H2BN	-5.73073	9.99999e-09	0.00323175	1	1
LA	Brain_Hippocampus	ENSG00000178425.13	NT5DC1	-5.66167	1.49909e-08	0.00377551	2	2
LA	Brain_Hippocampus	ENSG00000025293.16	PHF20	5.60355	2.1e-08	0.000209091	1	2
LA	Brain_Hypothalamus	ENSG00000149485.18	FADS1	19.2882	6.74868e-83	0.0697634	2	2
LA	Brain_Hypothalamus	ENSG00000134825.15	TMEM258	-16.5043	3.4173e-61	0.0120859	2	2
LA	Brain_Hypothalamus	ENSG00000109917.10	ZPR1	15.019	5.51426e-51	0.0299907	2	2
LA	Brain_Hypothalamus	ENSG00000113163.15	COL4A3BP	14.1038	3.60001e-45	0.000239881	1	1
LA	Brain_Hypothalamus	ENSG00000162607.12	USP1	-13.7986	2.60001e-43	0.00149057	1	1
LA	Brain_Hypothalamus	ENSG00000084674.14	APOB	13.7527	4.90918e-43	0.0282524	2	2
LA	Brain_Hypothalamus	ENSG00000160584.15	SIK3	12.9338	2.9e-38	6.38646e-05	1	1
LA	Brain_Hypothalamus	ENSG00000272040.1	CTC-366B18.4	10.2471	1.22009e-24	0.0120861	2	2
LA	Brain_Hypothalamus	ENSG00000213996.12	TM6SF2	-9.31671	1.2e-20	0.000557868	1	1
LA	Brain_Hypothalamus	ENSG00000204444.10	APOM	-9.30821	1.3e-20	0.00290842	1	2
LA	Brain_Hypothalamus	ENSG00000204427.11	ABHD16A	-9.24286	2.4e-20	1.06203e-05	1	1
LA	Brain_Hypothalamus	ENSG00000115216.13	NRBP1	-8.78678	1.53905e-18	0.00713118	2	2
LA	Brain_Hypothalamus	ENSG00000166035.10	LIPC	-8.08779	6.0756e-16	0.0286374	3	3
LA	Brain_Hypothalamus	ENSG00000171174.13	RBKS	-7.37049	1.7e-13	0.000940483	1	1
LA	Brain_Hypothalamus	ENSG00000176920.11	FUT2	-7.20048	5.99999e-13	0.0379178	1	1
LA	Brain_Hypothalamus	ENSG00000176928.5	GCNT4	7.00902	2.4e-12	0.000637874	1	1
LA	Brain_Hypothalamus	ENSG00000204438.10	GPANK1	-6.97311	3.1e-12	0.00215865	1	2
LA	Brain_Hypothalamus	ENSG00000160613.12	PCSK7	-6.8727	6.3e-12	0.00527424	1	2
LA	Brain_Hypothalamus	ENSG00000111816.7	FRK	6.63328	3.28302e-11	0.00687852	2	2
LA	Brain_Hypothalamus	ENSG00000197256.10	KANK2	-6.4871	8.75039e-11	0.015827	2	2
LA	Brain_Hypothalamus	ENSG00000142252.10	GEMIN7	-6.42717	1.3e-10	0.0625856	1	2
LA	Brain_Hypothalamus	ENSG00000188672.17	RHCE	-6.20995	5.3e-10	0.227184	1	2
LA	Brain_Hypothalamus	ENSG00000141279.15	NPEPPS	6.20702	5.39999e-10	0.00945638	1	2
LA	Brain_Hypothalamus	ENSG00000176909.11	MAMSTR	-6.14894	7.80001e-10	0.0564472	1	2
LA	Brain_Hypothalamus	ENSG00000137575.11	SDCBP	6.14493	8e-10	0.0010368	1	1
LA	Brain_Hypothalamus	ENSG00000183726.10	TMEM50A	-6.14101	8.2e-10	0.00789425	1	1
LA	Brain_Hypothalamus	ENSG00000108424.9	KPNB1	6.10941	9.99999e-10	0.00154172	1	1
LA	Brain_Hypothalamus	ENSG00000161180.10	CCDC116	-5.98231	2.2e-09	0.0811852	1	2
LA	Brain_Hypothalamus	ENSG00000214078.12	CPNE1	-5.97753	2.26549e-09	0.155483	2	2
LA	Brain_Hypothalamus	ENSG00000156006.4	NAT2	5.9316	3e-09	0.0109706	1	1
LA	Brain_Hypothalamus	ENSG00000163798.13	SLC4A1AP	5.79828	6.69999e-09	0.000739677	1	1
LA	Brain_Hypothalamus	ENSG00000261701.6	HPR	-5.73073	9.99999e-09	0.339521	1	1
LA	Brain_Hypothalamus	ENSG00000233822.4	HIST1H2BN	-5.73073	9.99999e-09	0.00550857	1	1
LA	Brain_Hypothalamus	ENSG00000130734.9	ATG4D	-5.68718	1.29154e-08	0.000841835	2	2
LA	Brain_Hypothalamus	ENSG00000104866.10	PPP1R37	5.6292	1.81045e-08	0.00339046	2	2
LA	Brain_Nucleus_accumbens_basal_ganglia	ENSG00000116641.17	DOCK7	-23.4541	1.19998e-121	0.00253188	1	2
LA	Brain_Nucleus_accumbens_basal_ganglia	ENSG00000134824.13	FADS2	-18.6916	5.79997e-78	0.00287208	1	1
LA	Brain_Nucleus_accumbens_basal_ganglia	ENSG00000162607.12	USP1	-18.2601	1.7182e-74	0.00283153	2	2
LA	Brain_Nucleus_accumbens_basal_ganglia	ENSG00000134825.15	TMEM258	-16.6335	3.98578e-62	0.0108516	2	2
LA	Brain_Nucleus_accumbens_basal_ganglia	ENSG00000109917.10	ZPR1	15.2394	1.93599e-52	0.0298686	2	2
LA	Brain_Nucleus_accumbens_basal_ganglia	ENSG00000130202.9	NECTIN2	13.8101	2.21494e-43	0.000224498	2	2
LA	Brain_Nucleus_accumbens_basal_ganglia	ENSG00000149485.18	FADS1	12.0712	1.50001e-33	0.0195273	1	1
LA	Brain_Nucleus_accumbens_basal_ganglia	ENSG00000125703.14	ATG4C	12.0659	1.59999e-33	0.00817229	1	1
LA	Brain_Nucleus_accumbens_basal_ganglia	ENSG00000130208.9	APOC1	11.914	1e-32	0.00420934	1	2
LA	Brain_Nucleus_accumbens_basal_ganglia	ENSG00000267467.3	APOC4	11.914	1e-32	0.000912724	1	2
LA	Brain_Nucleus_accumbens_basal_ganglia	ENSG00000122008.15	POLK	-11.8279	2.80001e-32	0.00788821	1	1
LA	Brain_Nucleus_accumbens_basal_ganglia	ENSG00000145850.8	TIMD4	11.6393	2.60001e-31	0.000635658	1	1
LA	Brain_Nucleus_accumbens_basal_ganglia	ENSG00000272040.1	CTC-366B18.4	10.9042	1.1e-27	0.00410212	1	1
LA	Brain_Nucleus_accumbens_basal_ganglia	ENSG00000221968.8	FADS3	10.3474	4.30002e-25	0.000584914	1	1
LA	Brain_Nucleus_accumbens_basal_ganglia	ENSG00000145700.9	ANKRD31	9.78226	1.34183e-22	0.00599612	2	2
LA	Brain_Nucleus_accumbens_basal_ganglia	ENSG00000149577.15	SIDT2	9.6546	4.69998e-22	0.0108397	1	1
LA	Brain_Nucleus_accumbens_basal_ganglia	ENSG00000213996.12	TM6SF2	9.31671	1.2e-20	0.0083344	1	1
LA	Brain_Nucleus_accumbens_basal_ganglia	ENSG00000204444.10	APOM	-9.30821	1.3e-20	0.00206871	1	1
LA	Brain_Nucleus_accumbens_basal_ganglia	ENSG00000105705.15	SUGP1	8.7756	1.7e-18	0.00363015	1	1
LA	Brain_Nucleus_accumbens_basal_ganglia	ENSG00000167491.17	GATAD2A	-8.30552	9.93873e-17	0.00596653	2	2
LA	Brain_Nucleus_accumbens_basal_ganglia	ENSG00000115234.10	SNX17	8.08337	6.3e-16	0.0132567	1	1
LA	Brain_Nucleus_accumbens_basal_ganglia	ENSG00000142233.11	NTN5	-7.57834	3.5e-14	0.044429	1	2
LA	Brain_Nucleus_accumbens_basal_ganglia	ENSG00000171174.13	RBKS	-7.37049	1.7e-13	0.0012826	1	1
LA	Brain_Nucleus_accumbens_basal_ganglia	ENSG00000186318.16	BACE1	7.34227	2.1e-13	5.82567e-06	1	2
LA	Brain_Nucleus_accumbens_basal_ganglia	ENSG00000272221.1	XXbac-BPG181B23.7	6.92664	4.30967e-12	0.388134	3	4
LA	Brain_Nucleus_accumbens_basal_ganglia	ENSG00000255974.7	CYP2A6	-6.85363	7.20001e-12	0.0154068	1	1
LA	Brain_Nucleus_accumbens_basal_ganglia	ENSG00000168092.13	PAFAH1B2	-6.8314	8.40916e-12	0.00303413	2	2
LA	Brain_Nucleus_accumbens_basal_ganglia	ENSG00000124920.13	MYRF	-6.78021	1.2e-11	0.00452434	1	1
LA	Brain_Nucleus_accumbens_basal_ganglia	ENSG00000142252.10	GEMIN7	-6.42717	1.3e-10	0.100793	1	1
LA	Brain_Nucleus_accumbens_basal_ganglia	ENSG00000176920.11	FUT2	-6.27925	3.40211e-10	0.0638101	2	2
LA	Brain_Nucleus_accumbens_basal_ganglia	ENSG00000204178.9	TMEM57	-6.20995	5.3e-10	0.00409441	1	1
LA	Brain_Nucleus_accumbens_basal_ganglia	ENSG00000188672.17	RHCE	-6.20995	5.3e-10	0.350328	1	2
LA	Brain_Nucleus_accumbens_basal_ganglia	ENSG00000141279.15	NPEPPS	6.20702	5.39999e-10	0.00637734	1	2
LA	Brain_Nucleus_accumbens_basal_ganglia	ENSG00000130203.9	APOE	-6.15306	7.6e-10	0.000483552	1	1
LA	Brain_Nucleus_accumbens_basal_ganglia	ENSG00000183726.10	TMEM50A	-6.102	1.04753e-09	0.0331848	2	2
LA	Brain_Nucleus_accumbens_basal_ganglia	ENSG00000176909.11	MAMSTR	-6.08834	1.14085e-09	0.182192	2	2
LA	Brain_Nucleus_accumbens_basal_ganglia	ENSG00000105523.3	FAM83E	-6.00266	1.94111e-09	0.049271	2	2
LA	Brain_Nucleus_accumbens_basal_ganglia	ENSG00000164733.20	CTSB	-5.99073	2.08895e-09	0.058169	2	3
LA	Brain_Nucleus_accumbens_basal_ganglia	ENSG00000214078.12	CPNE1	-5.98001	2.23128e-09	0.135609	2	2
LA	Brain_Nucleus_accumbens_basal_ganglia	ENSG00000198933.9	TBKBP1	5.97118	2.35539e-09	0.015361	2	2
LA	Brain_Nucleus_accumbens_basal_ganglia	ENSG00000130734.9	ATG4D	-5.76429	8.20001e-09	0.00125037	1	1
LA	Brain_Nucleus_accumbens_basal_ganglia	ENSG00000261701.6	HPR	-5.73073	9.99999e-09	0.329373	1	1
LA	Brain_Nucleus_accumbens_basal_ganglia	ENSG00000140830.8	TXNL4B	-5.73073	9.99999e-09	0.0695419	1	1
LA	Brain_Nucleus_accumbens_basal_ganglia	ENSG00000197081.12	IGF2R	-5.59549	2.2e-08	6.59438e-06	1	1
LA	Brain_Putamen_basal_ganglia	ENSG00000162607.12	USP1	-23.964	6.59994e-127	0.000446895	1	1
LA	Brain_Putamen_basal_ganglia	ENSG00000149485.18	FADS1	20.0061	4.86912e-89	0.0575357	2	2
LA	Brain_Putamen_basal_ganglia	ENSG00000134825.15	TMEM258	-16.5562	1.44503e-61	0.0158538	2	2
LA	Brain_Putamen_basal_ganglia	ENSG00000189045.13	ANKDD1B	13.8052	2.37047e-43	0.00834408	2	2
LA	Brain_Putamen_basal_ganglia	ENSG00000130202.9	NECTIN2	-12.0517	1.9e-33	0.000144817	1	1
LA	Brain_Putamen_basal_ganglia	ENSG00000221968.8	FADS3	12.0113	3.09998e-33	0.000191674	1	1
LA	Brain_Putamen_basal_ganglia	ENSG00000145850.8	TIMD4	11.6393	2.60001e-31	0.000836855	1	2
LA	Brain_Putamen_basal_ganglia	ENSG00000087237.10	CETP	10.8544	1.9e-27	0.00588079	1	1
LA	Brain_Putamen_basal_ganglia	ENSG00000272040.1	CTC-366B18.4	10.3009	6.97944e-25	0.00580896	2	2
LA	Brain_Putamen_basal_ganglia	ENSG00000149577.15	SIDT2	10.0016	1.5e-23	0.0124186	1	1
LA	Brain_Putamen_basal_ganglia	ENSG00000213996.12	TM6SF2	9.31671	1.2e-20	0.0130359	1	1
LA	Brain_Putamen_basal_ganglia	ENSG00000204444.10	APOM	-9.30821	1.3e-20	0.00160582	1	1
LA	Brain_Putamen_basal_ganglia	ENSG00000105705.15	SUGP1	8.7756	1.7e-18	0.00352554	1	1
LA	Brain_Putamen_basal_ganglia	ENSG00000134222.16	PSRC1	8.31927	8.8504e-17	0.0141938	2	3
LA	Brain_Putamen_basal_ganglia	ENSG00000167491.17	GATAD2A	-8.30479	9.99997e-17	0.00408716	1	1
LA	Brain_Putamen_basal_ganglia	ENSG00000115234.10	SNX17	7.9946	1.3e-15	0.0127462	1	1
LA	Brain_Putamen_basal_ganglia	ENSG00000125703.14	ATG4C	7.69931	1.368e-14	0.00487501	2	2
LA	Brain_Putamen_basal_ganglia	ENSG00000115216.13	NRBP1	-7.54859	4.4e-14	0.00324295	1	1
LA	Brain_Putamen_basal_ganglia	ENSG00000171174.13	RBKS	-7.37049	1.7e-13	0.00130857	1	1
LA	Brain_Putamen_basal_ganglia	ENSG00000186318.16	BACE1	7.34227	2.1e-13	1.31746e-05	1	2
LA	Brain_Putamen_basal_ganglia	ENSG00000166035.10	LIPC	-7.24036	4.4751e-13	0.0280084	3	4
LA	Brain_Putamen_basal_ganglia	ENSG00000142233.11	NTN5	-7.04916	1.8e-12	0.0500501	1	1
LA	Brain_Putamen_basal_ganglia	ENSG00000176928.5	GCNT4	7.00902	2.4e-12	0.00204431	1	1
LA	Brain_Putamen_basal_ganglia	ENSG00000031698.12	SARS	6.84026	7.90471e-12	0.00181498	2	2
LA	Brain_Putamen_basal_ganglia	ENSG00000168092.13	PAFAH1B2	-6.82935	8.52997e-12	0.00368983	2	2
LA	Brain_Putamen_basal_ganglia	ENSG00000196821.9	C6orf106	6.40073	1.54638e-10	0.0711845	2	2
LA	Brain_Putamen_basal_ganglia	ENSG00000221986.6	MYBPHL	-6.28812	3.21325e-10	0.0272477	2	2
LA	Brain_Putamen_basal_ganglia	ENSG00000142252.10	GEMIN7	-6.26426	3.74601e-10	0.114024	3	3
LA	Brain_Putamen_basal_ganglia	ENSG00000141279.15	NPEPPS	6.20702	5.39999e-10	0.012455	1	2
LA	Brain_Putamen_basal_ganglia	ENSG00000130203.9	APOE	-6.15306	7.6e-10	0.000518658	1	2
LA	Brain_Putamen_basal_ganglia	ENSG00000125991.19	ERGIC3	6.04436	1.5e-09	0.0303899	1	1
LA	Brain_Putamen_basal_ganglia	ENSG00000214078.12	CPNE1	-6.00613	1.9e-09	0.178936	1	1
LA	Brain_Putamen_basal_ganglia	ENSG00000234127.8	TRIM26	5.99781	2e-09	0.0187916	1	2
LA	Brain_Putamen_basal_ganglia	ENSG00000161180.10	CCDC116	-5.98988	2.1e-09	0.0603708	1	2
LA	Brain_Putamen_basal_ganglia	ENSG00000130734.9	ATG4D	-5.95402	2.61633e-09	0.00216817	2	2
LA	Brain_Putamen_basal_ganglia	ENSG00000188672.17	RHCE	-5.94887	2.7e-09	0.321777	1	2
LA	Brain_Putamen_basal_ganglia	ENSG00000156006.4	NAT2	5.9316	3e-09	0.0192814	1	1
LA	Brain_Putamen_basal_ganglia	ENSG00000257017.8	HP	-5.81127	6.20001e-09	0.0988975	1	1
LA	Brain_Putamen_basal_ganglia	ENSG00000140830.8	TXNL4B	-5.79092	7e-09	0.0843661	1	1
LA	Brain_Putamen_basal_ganglia	ENSG00000124915.10	DKFZP434K028	5.7467	9.1e-09	0.0032274	1	1
LA	Brain_Putamen_basal_ganglia	ENSG00000233822.4	HIST1H2BN	-5.73073	9.99999e-09	0.00250167	1	1
LA	Brain_Putamen_basal_ganglia	ENSG00000261701.6	HPR	-5.73073	9.99999e-09	0.250091	1	1
LA	Brain_Putamen_basal_ganglia	ENSG00000109917.10	ZPR1	5.63245	1.77669e-08	0.0334094	2	2
LA	Brain_Putamen_basal_ganglia	ENSG00000025293.16	PHF20	5.60355	2.1e-08	0.000329935	1	2
LA	Brain_Spinal_cord_cervical_c-1	ENSG00000162607.12	USP1	-19.5366	5.36471e-85	0.00574973	2	2
LA	Brain_Spinal_cord_cervical_c-1	ENSG00000134824.13	FADS2	18.6916	5.79997e-78	0.00589049	1	1
LA	Brain_Spinal_cord_cervical_c-1	ENSG00000134825.15	TMEM258	-18.1742	8.26065e-74	0.0211873	2	2
LA	Brain_Spinal_cord_cervical_c-1	ENSG00000118137.9	APOA1	-14.1018	3.7e-45	0.00113725	1	1
LA	Brain_Spinal_cord_cervical_c-1	ENSG00000084674.14	APOB	13.6329	2.55088e-42	0.0737375	2	2
LA	Brain_Spinal_cord_cervical_c-1	ENSG00000272040.1	CTC-366B18.4	10.9042	1.1e-27	0.00401828	1	1
LA	Brain_Spinal_cord_cervical_c-1	ENSG00000160584.15	SIK3	10.647	1.80001e-26	2.18753e-05	1	1
LA	Brain_Spinal_cord_cervical_c-1	ENSG00000109917.10	ZPR1	10.492	9.40002e-26	0.0313914	1	1
LA	Brain_Spinal_cord_cervical_c-1	ENSG00000221968.8	FADS3	10.3474	4.30002e-25	0.000461747	1	1
LA	Brain_Spinal_cord_cervical_c-1	ENSG00000113163.15	COL4A3BP	9.68773	3.39999e-22	0.000163107	1	1
LA	Brain_Spinal_cord_cervical_c-1	ENSG00000175164.13	ABO	-9.43799	3.80001e-21	0.0308242	1	1
LA	Brain_Spinal_cord_cervical_c-1	ENSG00000267467.3	APOC4	-9.39177	5.90001e-21	1.75764e-12	1	1
LA	Brain_Spinal_cord_cervical_c-1	ENSG00000213996.12	TM6SF2	9.31671	1.2e-20	0.0015536	1	1
LA	Brain_Spinal_cord_cervical_c-1	ENSG00000204444.10	APOM	-9.30821	1.3e-20	0.00468769	1	2
LA	Brain_Spinal_cord_cervical_c-1	ENSG00000204427.11	ABHD16A	-9.24286	2.4e-20	2.19819e-05	1	1
LA	Brain_Spinal_cord_cervical_c-1	ENSG00000115216.13	NRBP1	-7.54859	4.4e-14	0.00447458	1	1
LA	Brain_Spinal_cord_cervical_c-1	ENSG00000171174.13	RBKS	-7.37049	1.7e-13	0.00304925	1	1
LA	Brain_Spinal_cord_cervical_c-1	ENSG00000186318.16	BACE1	7.34227	2.1e-13	6.56637e-05	1	2
LA	Brain_Spinal_cord_cervical_c-1	ENSG00000149591.16	TAGLN	7.30947	2.68201e-13	0.000149945	2	2
LA	Brain_Spinal_cord_cervical_c-1	ENSG00000176928.5	GCNT4	7.00902	2.4e-12	1.01037e-05	1	1
LA	Brain_Spinal_cord_cervical_c-1	ENSG00000104853.15	CLPTM1	6.88855	5.63626e-12	0.00222939	2	2
LA	Brain_Spinal_cord_cervical_c-1	ENSG00000125991.19	ERGIC3	6.88695	5.70001e-12	0.0675712	1	1
LA	Brain_Spinal_cord_cervical_c-1	ENSG00000204520.12	MICA	6.85166	7.3e-12	0.0514351	1	2
LA	Brain_Spinal_cord_cervical_c-1	ENSG00000163795.13	ZNF513	-6.70922	1.95665e-11	0.00407357	2	2
LA	Brain_Spinal_cord_cervical_c-1	ENSG00000261701.6	HPR	-6.69293	2.18746e-11	0.571498	3	3
LA	Brain_Spinal_cord_cervical_c-1	ENSG00000111816.7	FRK	6.56035	5.36798e-11	0.0537814	2	2
LA	Brain_Spinal_cord_cervical_c-1	ENSG00000142252.10	GEMIN7	-6.49786	8.1472e-11	0.0982348	2	2
LA	Brain_Spinal_cord_cervical_c-1	ENSG00000141279.15	NPEPPS	6.3153	2.69638e-10	0.0313417	2	2
LA	Brain_Spinal_cord_cervical_c-1	ENSG00000204178.9	TMEM57	-6.20995	5.3e-10	0.00991824	1	2
LA	Brain_Spinal_cord_cervical_c-1	ENSG00000188672.17	RHCE	-6.20995	5.3e-10	0.266086	1	3
LA	Brain_Spinal_cord_cervical_c-1	ENSG00000137575.11	SDCBP	-6.14493	8e-10	0.00288292	1	1
LA	Brain_Spinal_cord_cervical_c-1	ENSG00000110921.13	MVK	-6.0674	1.3e-09	0.00328296	1	2
LA	Brain_Spinal_cord_cervical_c-1	ENSG00000214078.12	CPNE1	-6.00613	1.9e-09	0.357493	1	1
LA	Brain_Spinal_cord_cervical_c-1	ENSG00000161180.10	CCDC116	-5.98988	2.1e-09	0.0734604	1	1
LA	Brain_Spinal_cord_cervical_c-1	ENSG00000175003.12	SLC22A1	-5.94291	2.8e-09	0.024856	1	1
LA	Brain_Spinal_cord_cervical_c-1	ENSG00000156006.4	NAT2	5.9316	3e-09	0.00932876	1	1
LA	Brain_Spinal_cord_cervical_c-1	ENSG00000257017.8	HP	-5.91604	3.29793e-09	0.0411623	2	2
LA	Brain_Spinal_cord_cervical_c-1	ENSG00000105523.3	FAM83E	-5.89267	3.8e-09	0.0241248	1	1
LA	Brain_Spinal_cord_cervical_c-1	ENSG00000243943.9	ZNF512	-5.80336	6.5e-09	0.000928533	1	1
LA	Brain_Spinal_cord_cervical_c-1	ENSG00000073067.13	CYP2W1	-5.78159	7.4e-09	0.0383026	1	1
LA	Brain_Spinal_cord_cervical_c-1	ENSG00000130734.9	ATG4D	-5.76429	8.20001e-09	0.00152113	1	1
LA	Brain_Spinal_cord_cervical_c-1	ENSG00000233822.4	HIST1H2BN	-5.73073	9.99999e-09	0.00443857	1	1
LA	Brain_Spinal_cord_cervical_c-1	ENSG00000129933.20	MAU2	-5.6352	1.7486e-08	0.00946522	2	2
LA	Brain_Spinal_cord_cervical_c-1	ENSG00000025293.16	PHF20	-5.60355	2.1e-08	8.83111e-05	1	2
LA	Brain_Spinal_cord_cervical_c-1	ENSG00000197081.12	IGF2R	-5.59549	2.2e-08	9.17812e-05	1	1
LA	Brain_Substantia_nigra	ENSG00000162607.12	USP1	-23.964	6.59994e-127	0.000448009	1	1
LA	Brain_Substantia_nigra	ENSG00000109917.10	ZPR1	19.4876	1.39998e-84	0.0140634	1	1
LA	Brain_Substantia_nigra	ENSG00000149485.18	FADS1	19.1357	1.27326e-81	0.196896	2	2
LA	Brain_Substantia_nigra	ENSG00000134825.15	TMEM258	-18.1526	1.22493e-73	0.0198981	2	2
LA	Brain_Substantia_nigra	ENSG00000084674.14	APOB	13.7836	3.20002e-43	0.0303195	1	1
LA	Brain_Substantia_nigra	ENSG00000272040.1	CTC-366B18.4	10.9042	1.1e-27	0.00330363	1	1
LA	Brain_Substantia_nigra	ENSG00000221968.8	FADS3	10.3474	4.30002e-25	0.00040522	1	1
LA	Brain_Substantia_nigra	ENSG00000204444.10	APOM	-9.30821	1.3e-20	0.00261728	1	1
LA	Brain_Substantia_nigra	ENSG00000204427.11	ABHD16A	-9.24286	2.4e-20	4.20364e-06	1	1
LA	Brain_Substantia_nigra	ENSG00000105705.15	SUGP1	8.7756	1.7e-18	5.06583e-05	1	1
LA	Brain_Substantia_nigra	ENSG00000145700.9	ANKRD31	-8.08932	6.00001e-16	0.000442609	1	1
LA	Brain_Substantia_nigra	ENSG00000272221.1	XXbac-BPG181B23.7	7.85493	4e-15	0.427223	1	2
LA	Brain_Substantia_nigra	ENSG00000115216.13	NRBP1	-7.54859	4.4e-14	0.00383983	1	1
LA	Brain_Substantia_nigra	ENSG00000149577.15	SIDT2	7.53192	5e-14	0.00171225	1	1
LA	Brain_Substantia_nigra	ENSG00000171174.13	RBKS	-7.37049	1.7e-13	0.00141208	1	1
LA	Brain_Substantia_nigra	ENSG00000186318.16	BACE1	7.34227	2.1e-13	4.22684e-05	1	1
LA	Brain_Substantia_nigra	ENSG00000149591.16	TAGLN	7.28998	3.1e-13	0.000313554	1	1
LA	Brain_Substantia_nigra	ENSG00000111816.7	FRK	7.24577	4.3e-13	0.00220579	1	1
LA	Brain_Substantia_nigra	ENSG00000176928.5	GCNT4	7.00902	2.4e-12	0.00207193	1	1
LA	Brain_Substantia_nigra	ENSG00000152359.14	POC5	6.60262	4.03948e-11	0.00554931	2	2
LA	Brain_Substantia_nigra	ENSG00000221986.6	MYBPHL	-6.59122	4.36236e-11	0.0298725	2	2
LA	Brain_Substantia_nigra	ENSG00000197256.10	KANK2	-6.56799	5.1e-11	0.023014	1	1
LA	Brain_Substantia_nigra	ENSG00000142252.10	GEMIN7	-6.42717	1.3e-10	0.0605159	1	1
LA	Brain_Substantia_nigra	ENSG00000164733.20	CTSB	-6.26071	3.83219e-10	0.0191846	2	2
LA	Brain_Substantia_nigra	ENSG00000188672.17	RHCE	-6.20995	5.3e-10	0.277476	1	1
LA	Brain_Substantia_nigra	ENSG00000141279.15	NPEPPS	6.20702	5.39999e-10	0.0124337	1	2
LA	Brain_Substantia_nigra	ENSG00000244005.12	NFS1	6.2013	5.6e-10	0.0022769	1	1
LA	Brain_Substantia_nigra	ENSG00000130203.9	APOE	-6.15306	7.6e-10	0.00020876	1	2
LA	Brain_Substantia_nigra	ENSG00000137575.11	SDCBP	6.14493	8e-10	0.000830911	1	1
LA	Brain_Substantia_nigra	ENSG00000214078.12	CPNE1	-6.1372	8.39877e-10	0.528091	2	2
LA	Brain_Substantia_nigra	ENSG00000142233.11	NTN5	-6.05194	1.43112e-09	0.0703681	2	2
LA	Brain_Substantia_nigra	ENSG00000234127.8	TRIM26	6.03395	1.6e-09	0.0291681	1	2
LA	Brain_Substantia_nigra	ENSG00000025293.16	PHF20	5.92099	3.2e-09	0.000151686	1	1
LA	Brain_Substantia_nigra	ENSG00000166035.10	LIPC	-5.89313	3.78951e-09	0.0679472	3	3
LA	Brain_Substantia_nigra	ENSG00000261701.6	HPR	-5.81127	6.20001e-09	0.260421	1	1
LA	Brain_Substantia_nigra	ENSG00000233822.4	HIST1H2BN	-5.73073	9.99999e-09	0.00353555	1	1
LA	Brain_Substantia_nigra	ENSG00000197081.12	IGF2R	-5.59549	2.2e-08	4.64383e-06	1	1
LA	Breast_Mammary_Tissue	ENSG00000109917.10	ZPR1	17.1184	1.08191e-65	0.00631883	2	2
LA	Breast_Mammary_Tissue	ENSG00000134824.13	FADS2	-16.6979	1.35651e-62	0.180618	2	2
LA	Breast_Mammary_Tissue	ENSG00000134825.15	TMEM258	-15.4387	8.98712e-54	0.0187632	2	2
LA	Breast_Mammary_Tissue	ENSG00000162607.12	USP1	-13.7986	2.60001e-43	0.00219386	1	1
LA	Breast_Mammary_Tissue	ENSG00000272040.1	CTC-366B18.4	12.0491	1.96095e-33	0.00910564	2	2
LA	Breast_Mammary_Tissue	ENSG00000221968.8	FADS3	-12.0113	3.09998e-33	6.53458e-05	1	1
LA	Breast_Mammary_Tissue	ENSG00000130203.9	APOE	11.6983	1.3e-31	0.00745414	1	2
LA	Breast_Mammary_Tissue	ENSG00000145850.8	TIMD4	11.6393	2.60001e-31	0.00187614	1	2
LA	Breast_Mammary_Tissue	ENSG00000087237.10	CETP	11.5852	4.9e-31	0.014805	1	1
LA	Breast_Mammary_Tissue	ENSG00000122008.15	POLK	-11.2935	1.41279e-29	0.00493793	2	2
LA	Breast_Mammary_Tissue	ENSG00000149485.18	FADS1	11.2398	2.6e-29	0.00241655	1	1
LA	Breast_Mammary_Tissue	ENSG00000009950.15	MLXIPL	9.56705	1.1e-21	0.0170384	1	1
LA	Breast_Mammary_Tissue	ENSG00000213996.12	TM6SF2	9.31671	1.2e-20	0.0298489	1	1
LA	Breast_Mammary_Tissue	ENSG00000204444.10	APOM	-9.30821	1.3e-20	0.005685	1	2
LA	Breast_Mammary_Tissue	ENSG00000187664.8	HAPLN4	9.28613	1.6e-20	0.0489023	1	1
LA	Breast_Mammary_Tissue	ENSG00000134222.16	PSRC1	8.89129	6.04031e-19	0.0512612	2	2
LA	Breast_Mammary_Tissue	ENSG00000105705.15	SUGP1	-8.7756	1.7e-18	0.000163898	1	1
LA	Breast_Mammary_Tissue	ENSG00000104870.12	FCGRT	8.67378	4.18018e-18	0.0137922	2	2
LA	Breast_Mammary_Tissue	ENSG00000175003.12	SLC22A1	-8.60836	7.41126e-18	0.0493781	2	3
LA	Breast_Mammary_Tissue	ENSG00000272221.1	XXbac-BPG181B23.7	7.82945	4.90001e-15	0.467743	1	5
LA	Breast_Mammary_Tissue	ENSG00000115216.13	NRBP1	-7.54859	4.4e-14	0.0190862	1	1
LA	Breast_Mammary_Tissue	ENSG00000137312.14	FLOT1	7.41678	1.2e-13	0.00913662	1	3
LA	Breast_Mammary_Tissue	ENSG00000250889.2	LINC01336	7.33009	2.3e-13	0.00961183	1	2
LA	Breast_Mammary_Tissue	ENSG00000149591.16	TAGLN	-7.28998	3.1e-13	0.000411593	1	1
LA	Breast_Mammary_Tissue	ENSG00000113249.12	HAVCR1	-7.06553	1.6e-12	0.0382328	1	1
LA	Breast_Mammary_Tissue	ENSG00000176928.5	GCNT4	-7.00902	2.4e-12	9.84989e-06	1	1
LA	Breast_Mammary_Tissue	ENSG00000031698.12	SARS	6.96039	3.39344e-12	0.00241597	2	2
LA	Breast_Mammary_Tissue	ENSG00000109758.8	HGFAC	6.9385	3.96273e-12	0.014354	2	2
LA	Breast_Mammary_Tissue	ENSG00000142233.11	NTN5	-6.45253	1.1e-10	0.00505873	1	2
LA	Breast_Mammary_Tissue	ENSG00000142252.10	GEMIN7	-6.42717	1.3e-10	0.050493	1	1
LA	Breast_Mammary_Tissue	ENSG00000155158.20	TTC39B	6.42717	1.3e-10	0.0128283	1	2
LA	Breast_Mammary_Tissue	ENSG00000167491.17	GATAD2A	6.36961	1.89505e-10	0.00343992	2	2
LA	Breast_Mammary_Tissue	ENSG00000167910.3	CYP7A1	-6.36921	1.9e-10	0.0141893	1	1
LA	Breast_Mammary_Tissue	ENSG00000221986.6	MYBPHL	6.27619	3.46965e-10	0.0385695	2	2
LA	Breast_Mammary_Tissue	ENSG00000075975.15	MKRN2	6.24949	4.118e-10	0.0738178	3	3
LA	Breast_Mammary_Tissue	ENSG00000188672.17	RHCE	-6.20995	5.3e-10	0.164895	1	2
LA	Breast_Mammary_Tissue	ENSG00000204178.9	TMEM57	-6.20995	5.3e-10	0.00749758	1	1
LA	Breast_Mammary_Tissue	ENSG00000244005.12	NFS1	6.2013	5.6e-10	0.00110161	1	1
LA	Breast_Mammary_Tissue	ENSG00000124920.13	MYRF	-6.15099	7.70001e-10	0.0131224	1	1
LA	Breast_Mammary_Tissue	ENSG00000137575.11	SDCBP	-6.14493	8e-10	0.000718862	1	1
LA	Breast_Mammary_Tissue	ENSG00000169174.10	PCSK9	6.12798	8.9e-10	0.00520577	1	1
LA	Breast_Mammary_Tissue	ENSG00000214078.12	CPNE1	-6.10562	1.02403e-09	0.924343	2	2
LA	Breast_Mammary_Tissue	ENSG00000139428.11	MMAB	6.0674	1.3e-09	0.00931034	1	2
LA	Breast_Mammary_Tissue	ENSG00000015520.14	NPC1L1	-6.0149	1.8e-09	0.00988059	1	1
LA	Breast_Mammary_Tissue	ENSG00000161180.10	CCDC116	-5.98231	2.2e-09	0.0958452	1	2
LA	Breast_Mammary_Tissue	ENSG00000197081.12	IGF2R	-5.9458	2.75107e-09	0.0111571	2	2
LA	Breast_Mammary_Tissue	ENSG00000177202.2	SPACA4	-5.93716	2.9e-09	0.00115807	1	2
LA	Breast_Mammary_Tissue	ENSG00000124678.17	TCP11	-5.92621	3.1e-09	0.00351714	1	1
LA	Breast_Mammary_Tissue	ENSG00000104866.10	PPP1R37	5.88115	4.07427e-09	0.00039332	2	2
LA	Breast_Mammary_Tissue	ENSG00000130734.9	ATG4D	5.76429	8.20001e-09	8.3045e-06	1	1
LA	Breast_Mammary_Tissue	ENSG00000063176.15	SPHK2	5.68064	1.34191e-08	0.00874782	2	2
LA	Breast_Mammary_Tissue	ENSG00000196821.9	C6orf106	5.64214	1.67952e-08	0.0162794	2	2
LA	Breast_Mammary_Tissue	ENSG00000025293.16	PHF20	-5.60355	2.1e-08	0.00164084	1	1
LA	Breast_Mammary_Tissue	ENSG00000244462.7	RBM12	5.59365	2.22341e-08	3.633e-05	2	3
LA	Cells_Cultured_fibroblasts	ENSG00000116641.17	DOCK7	-21.2916	1.35776e-100	0.130013	2	2
LA	Cells_Cultured_fibroblasts	ENSG00000109917.10	ZPR1	18.9531	4.16224e-80	0.00291275	2	3
LA	Cells_Cultured_fibroblasts	ENSG00000130204.12	TOMM40	18.2897	9.99995e-75	2.12237e-05	1	2
LA	Cells_Cultured_fibroblasts	ENSG00000134825.15	TMEM258	-16.9446	2.11135e-64	0.0214018	2	2
LA	Cells_Cultured_fibroblasts	ENSG00000134824.13	FADS2	-16.7396	6.742e-63	0.217107	2	2
LA	Cells_Cultured_fibroblasts	ENSG00000113161.15	HMGCR	-14.7095	5.59998e-49	0.00177788	1	1
LA	Cells_Cultured_fibroblasts	ENSG00000272040.1	CTC-366B18.4	14.6771	9.03455e-49	0.00503667	2	2
LA	Cells_Cultured_fibroblasts	ENSG00000134222.16	PSRC1	14.3267	1.48978e-46	0.00484535	2	2
LA	Cells_Cultured_fibroblasts	ENSG00000113163.15	COL4A3BP	14.1038	3.60001e-45	0.000744833	1	1
LA	Cells_Cultured_fibroblasts	ENSG00000084674.14	APOB	13.4447	3.30634e-41	0.00161488	2	2
LA	Cells_Cultured_fibroblasts	ENSG00000110245.11	APOC3	10.9131	9.98109e-28	0.00168754	2	2
LA	Cells_Cultured_fibroblasts	ENSG00000198522.13	GPN1	-10.5573	4.70002e-26	0.00225893	1	1
LA	Cells_Cultured_fibroblasts	ENSG00000087237.10	CETP	10.3034	6.79998e-25	0.0636435	1	1
LA	Cells_Cultured_fibroblasts	ENSG00000009950.15	MLXIPL	10.2259	1.51878e-24	0.193594	4	4
LA	Cells_Cultured_fibroblasts	ENSG00000115216.13	NRBP1	-9.42025	4.49999e-21	0.03132	1	1
LA	Cells_Cultured_fibroblasts	ENSG00000213996.12	TM6SF2	9.31671	1.2e-20	0.0630476	1	1
LA	Cells_Cultured_fibroblasts	ENSG00000204444.10	APOM	-9.30821	1.3e-20	0.0227513	1	2
LA	Cells_Cultured_fibroblasts	ENSG00000115234.10	SNX17	-9.14615	5.9e-20	0.00433728	1	2
LA	Cells_Cultured_fibroblasts	ENSG00000145700.9	ANKRD31	9.07556	1.13093e-19	0.00961891	2	2
LA	Cells_Cultured_fibroblasts	ENSG00000104870.12	FCGRT	8.83254	1.02322e-18	0.0337976	2	2
LA	Cells_Cultured_fibroblasts	ENSG00000130164.13	LDLR	8.60853	7.40003e-18	0.00499411	1	1
LA	Cells_Cultured_fibroblasts	ENSG00000167491.17	GATAD2A	8.30479	9.99997e-17	0.00219723	1	1
LA	Cells_Cultured_fibroblasts	ENSG00000168092.13	PAFAH1B2	8.08704	6.1133e-16	0.0390449	5	5
LA	Cells_Cultured_fibroblasts	ENSG00000204632.11	HLA-G	-7.7954	6.42057e-15	0.13304	2	4
LA	Cells_Cultured_fibroblasts	ENSG00000138002.14	IFT172	7.6754	1.64905e-14	0.00835799	2	2
LA	Cells_Cultured_fibroblasts	ENSG00000221968.8	FADS3	-7.65361	1.95421e-14	0.00386475	2	2
LA	Cells_Cultured_fibroblasts	ENSG00000167995.15	BEST1	-7.62188	2.5e-14	0.0188313	1	1
LA	Cells_Cultured_fibroblasts	ENSG00000176920.11	FUT2	7.60271	2.9e-14	0.0316174	1	2
LA	Cells_Cultured_fibroblasts	ENSG00000142233.11	NTN5	-7.57834	3.5e-14	0.0128944	1	1
LA	Cells_Cultured_fibroblasts	ENSG00000186318.16	BACE1	-7.34227	2.1e-13	0.000861461	1	2
LA	Cells_Cultured_fibroblasts	ENSG00000250889.2	LINC01336	7.2857	3.2e-13	0.00907378	1	1
LA	Cells_Cultured_fibroblasts	ENSG00000111816.7	FRK	-7.24577	4.3e-13	0.0588877	1	1
LA	Cells_Cultured_fibroblasts	ENSG00000214894.6	LINC00243	7.13644	9.57768e-13	0.148951	3	4
LA	Cells_Cultured_fibroblasts	ENSG00000163795.13	ZNF513	-7.00894	2.40124e-12	0.000889483	2	2
LA	Cells_Cultured_fibroblasts	ENSG00000031698.12	SARS	6.92055	4.49908e-12	0.00308485	2	2
LA	Cells_Cultured_fibroblasts	ENSG00000125991.19	ERGIC3	-6.88695	5.70001e-12	0.0427802	1	2
LA	Cells_Cultured_fibroblasts	ENSG00000187664.8	HAPLN4	6.8514	7.31329e-12	0.230165	3	3
LA	Cells_Cultured_fibroblasts	ENSG00000142252.10	GEMIN7	-6.82711	8.66418e-12	0.196703	2	3
LA	Cells_Cultured_fibroblasts	ENSG00000178425.13	NT5DC1	-6.63424	3.26181e-11	0.0205624	2	2
LA	Cells_Cultured_fibroblasts	ENSG00000124920.13	MYRF	-6.55745	5.47357e-11	0.0246648	2	2
LA	Cells_Cultured_fibroblasts	ENSG00000129933.20	MAU2	-6.4989	8.09111e-11	0.0105864	2	2
LA	Cells_Cultured_fibroblasts	ENSG00000115211.15	EIF2B4	6.3576	2.04932e-10	0.000325289	2	2
LA	Cells_Cultured_fibroblasts	ENSG00000188672.17	RHCE	-6.24475	4.24469e-10	0.180859	2	4
LA	Cells_Cultured_fibroblasts	ENSG00000141279.15	NPEPPS	6.20702	5.39999e-10	0.00042598	1	3
LA	Cells_Cultured_fibroblasts	ENSG00000244005.12	NFS1	6.2013	5.6e-10	0.00090822	1	1
LA	Cells_Cultured_fibroblasts	ENSG00000214078.12	CPNE1	-6.19226	5.93087e-10	0.725234	3	3
LA	Cells_Cultured_fibroblasts	ENSG00000143126.7	CELSR2	-6.1227	9.19999e-10	0.0189239	1	2
LA	Cells_Cultured_fibroblasts	ENSG00000161180.10	CCDC116	-6.08024	1.2e-09	0.129957	1	2
LA	Cells_Cultured_fibroblasts	ENSG00000149591.16	TAGLN	-6.05335	1.41862e-09	0.00400863	2	2
LA	Cells_Cultured_fibroblasts	ENSG00000198933.9	TBKBP1	6.00243	1.94382e-09	0.690076	2	2
LA	Cells_Cultured_fibroblasts	ENSG00000131051.22	RBM39	-5.94291	2.8e-09	0.000253894	1	1
LA	Cells_Cultured_fibroblasts	ENSG00000164850.14	GPER1	-5.91593	3.3e-09	0.0302472	1	1
LA	Cells_Cultured_fibroblasts	ENSG00000127616.17	SMARCA4	-5.87649	4.19055e-09	0.00501703	2	2
LA	Cells_Cultured_fibroblasts	ENSG00000139428.11	MMAB	5.83034	5.53157e-09	0.00656929	2	3
LA	Cells_Cultured_fibroblasts	ENSG00000184357.4	HIST1H1B	-5.79579	6.8e-09	2.51917e-07	1	1
LA	Cells_Cultured_fibroblasts	ENSG00000115884.10	SDC1	-5.76482	8.1743e-09	0.115359	4	4
LA	Cells_Cultured_fibroblasts	ENSG00000130734.9	ATG4D	-5.76429	8.20001e-09	0.000118577	1	1
LA	Cells_Cultured_fibroblasts	ENSG00000276368.1	HIST1H2AJ	-5.76023	8.40001e-09	0.000332555	1	1
LA	Cells_Cultured_fibroblasts	ENSG00000105705.15	SUGP1	-5.74496	9.19445e-09	0.00904334	2	2
LA	Cells_Cultured_fibroblasts	ENSG00000134243.11	SORT1	-5.74121	9.40001e-09	0.000185552	1	1
LA	Cells_Cultured_fibroblasts	ENSG00000142453.11	CARM1	5.71204	1.11627e-08	0.0116414	2	3
LA	Cells_Cultured_fibroblasts	ENSG00000174151.14	CYB561D1	-5.69638	1.22375e-08	0.00406196	3	3
LA	Cells_Cultured_fibroblasts	ENSG00000234127.8	TRIM26	5.6688	1.43799e-08	0.011826	2	2
LA	Cells_Cultured_fibroblasts	ENSG00000164849.9	GPR146	-5.66784	1.44609e-08	0.00483741	2	2
LA	Cells_Cultured_fibroblasts	ENSG00000025293.16	PHF20	-5.60355	2.1e-08	0.0135575	1	2
LA	Cells_Cultured_fibroblasts	ENSG00000204219.9	TCEA3	-5.60329	2.10319e-08	0.166784	2	2
LA	Cells_Cultured_fibroblasts	ENSG00000130733.10	YIPF2	-5.59458	2.2116e-08	0.00323126	2	2
LA	Cells_Cultured_fibroblasts	ENSG00000063176.15	SPHK2	5.55911	2.71158e-08	0.0345369	2	2
LA	Cells_EBV-transformed_lymphocytes	ENSG00000162607.12	USP1	-23.964	6.59994e-127	0.000223927	1	1
LA	Cells_EBV-transformed_lymphocytes	ENSG00000109917.10	ZPR1	19.4876	1.39998e-84	0.00347565	1	1
LA	Cells_EBV-transformed_lymphocytes	ENSG00000134824.13	FADS2	-16.941	2.24196e-64	0.30803	2	2
LA	Cells_EBV-transformed_lymphocytes	ENSG00000113163.15	COL4A3BP	14.1038	3.60001e-45	0.00201207	1	1
LA	Cells_EBV-transformed_lymphocytes	ENSG00000145850.8	TIMD4	11.6393	2.60001e-31	0.000186405	1	2
LA	Cells_EBV-transformed_lymphocytes	ENSG00000149485.18	FADS1	11.2398	2.6e-29	0.00146103	1	1
LA	Cells_EBV-transformed_lymphocytes	ENSG00000272040.1	CTC-366B18.4	10.9042	1.1e-27	0.000712167	1	1
LA	Cells_EBV-transformed_lymphocytes	ENSG00000221968.8	FADS3	10.3474	4.30002e-25	0.00897084	1	1
LA	Cells_EBV-transformed_lymphocytes	ENSG00000115216.13	NRBP1	-9.54976	1.3e-21	0.0713077	1	1
LA	Cells_EBV-transformed_lymphocytes	ENSG00000204444.10	APOM	-9.30821	1.3e-20	0.022953	1	1
LA	Cells_EBV-transformed_lymphocytes	ENSG00000168092.13	PAFAH1B2	8.76461	1.87424e-18	0.0175944	2	2
LA	Cells_EBV-transformed_lymphocytes	ENSG00000130164.13	LDLR	8.60853	7.40003e-18	0.0274826	1	1
LA	Cells_EBV-transformed_lymphocytes	ENSG00000167491.17	GATAD2A	8.30479	9.99997e-17	0.0113654	1	1
LA	Cells_EBV-transformed_lymphocytes	ENSG00000186010.18	NDUFA13	8.26474	1.4e-16	0.00532307	1	1
LA	Cells_EBV-transformed_lymphocytes	ENSG00000105676.13	ARMC6	-7.68753	1.5e-14	0.000919966	1	1
LA	Cells_EBV-transformed_lymphocytes	ENSG00000111816.7	FRK	-7.60919	2.75821e-14	0.222691	2	2
LA	Cells_EBV-transformed_lymphocytes	ENSG00000115211.15	EIF2B4	7.60522	2.84424e-14	0.000468192	2	2
LA	Cells_EBV-transformed_lymphocytes	ENSG00000171174.13	RBKS	-7.37049	1.7e-13	0.0013957	1	1
LA	Cells_EBV-transformed_lymphocytes	ENSG00000186318.16	BACE1	7.34227	2.1e-13	0.00182639	1	2
LA	Cells_EBV-transformed_lymphocytes	ENSG00000031698.12	SARS	6.90889	4.88457e-12	0.0082442	2	2
LA	Cells_EBV-transformed_lymphocytes	ENSG00000104870.12	FCGRT	-6.83155	8.4e-12	0.0150434	1	1
LA	Cells_EBV-transformed_lymphocytes	ENSG00000158691.14	ZSCAN12	-6.77843	1.21487e-11	0.00022886	2	2
LA	Cells_EBV-transformed_lymphocytes	ENSG00000204520.12	MICA	6.56226	5.29999e-11	0.0562343	1	2
LA	Cells_EBV-transformed_lymphocytes	ENSG00000125991.19	ERGIC3	-6.52722	6.7e-11	0.0331574	1	1
LA	Cells_EBV-transformed_lymphocytes	ENSG00000142534.6	RPS11	6.37739	1.80126e-10	0.0814264	2	2
LA	Cells_EBV-transformed_lymphocytes	ENSG00000130203.9	APOE	6.34669	2.2e-10	0.00114099	1	2
LA	Cells_EBV-transformed_lymphocytes	ENSG00000188672.17	RHCE	-6.20995	5.3e-10	0.0935094	1	2
LA	Cells_EBV-transformed_lymphocytes	ENSG00000141279.15	NPEPPS	6.20702	5.39999e-10	0.00952157	1	2
LA	Cells_EBV-transformed_lymphocytes	ENSG00000183726.10	TMEM50A	-6.15099	7.70001e-10	0.0192503	1	1
LA	Cells_EBV-transformed_lymphocytes	ENSG00000124920.13	MYRF	-6.15099	7.70001e-10	0.0420539	1	1
LA	Cells_EBV-transformed_lymphocytes	ENSG00000137575.11	SDCBP	-6.14493	8e-10	0.00128653	1	1
LA	Cells_EBV-transformed_lymphocytes	ENSG00000214078.12	CPNE1	-6.08259	1.18254e-09	1.24454	2	2
LA	Cells_EBV-transformed_lymphocytes	ENSG00000101670.11	LIPG	-6.08024	1.2e-09	0.00405241	1	1
LA	Cells_EBV-transformed_lymphocytes	ENSG00000175003.12	SLC22A1	-5.94291	2.8e-09	0.0417487	1	1
LA	Cells_EBV-transformed_lymphocytes	ENSG00000134243.11	SORT1	-5.74121	9.40001e-09	0.00250718	1	1
LA	Cells_EBV-transformed_lymphocytes	ENSG00000233822.4	HIST1H2BN	-5.73073	9.99999e-09	0.00186452	1	1
LA	Cells_EBV-transformed_lymphocytes	ENSG00000111817.16	DSE	5.72782	1.01729e-08	0.0318571	2	2
LA	Cells_EBV-transformed_lymphocytes	ENSG00000142453.11	CARM1	5.718	1.07782e-08	0.0140425	2	2
LA	Colon_Sigmoid	ENSG00000162607.12	USP1	-21.0012	6.3892e-98	0.00634233	2	2
LA	Colon_Sigmoid	ENSG00000109917.10	ZPR1	19.4876	1.39998e-84	0.00198226	1	1
LA	Colon_Sigmoid	ENSG00000134825.15	TMEM258	-14.8878	3.95577e-50	0.0310466	2	2
LA	Colon_Sigmoid	ENSG00000113161.15	HMGCR	-14.7095	5.59998e-49	0.00300381	1	1
LA	Colon_Sigmoid	ENSG00000084674.14	APOB	13.7836	3.20002e-43	0.030487	1	1
LA	Colon_Sigmoid	ENSG00000134824.13	FADS2	-12.9663	1.90001e-38	0.142399	1	1
LA	Colon_Sigmoid	ENSG00000149485.18	FADS1	11.2398	2.6e-29	0.0113822	1	2
LA	Colon_Sigmoid	ENSG00000130202.9	NECTIN2	11.145	7.57129e-29	0.00010625	2	2
LA	Colon_Sigmoid	ENSG00000189045.13	ANKDD1B	10.7184	8.33921e-27	0.0351469	3	3
LA	Colon_Sigmoid	ENSG00000149577.15	SIDT2	10.5226	6.79997e-26	0.00829802	1	1
LA	Colon_Sigmoid	ENSG00000122008.15	POLK	-10.3723	3.3142e-25	0.0098994	2	2
LA	Colon_Sigmoid	ENSG00000087237.10	CETP	10.2337	1.4e-24	0.0105456	1	1
LA	Colon_Sigmoid	ENSG00000213996.12	TM6SF2	9.31671	1.2e-20	0.00602637	1	1
LA	Colon_Sigmoid	ENSG00000187664.8	HAPLN4	9.31671	1.2e-20	0.0635787	1	1
LA	Colon_Sigmoid	ENSG00000132854.18	KANK4	-9.27967	1.7e-20	0.0388643	1	2
LA	Colon_Sigmoid	ENSG00000204444.10	APOM	-9.15097	5.64221e-20	0.00549717	2	2
LA	Colon_Sigmoid	ENSG00000125703.14	ATG4C	8.98302	2.63423e-19	0.00653736	2	2
LA	Colon_Sigmoid	ENSG00000167995.15	BEST1	-8.95491	3.4e-19	0.000184056	1	1
LA	Colon_Sigmoid	ENSG00000009950.15	MLXIPL	8.62827	6.2286e-18	0.0474493	2	2
LA	Colon_Sigmoid	ENSG00000135100.17	HNF1A	-8.10214	5.40001e-16	5.72115e-11	1	1
LA	Colon_Sigmoid	ENSG00000204463.12	BAG6	-8.03947	9.02276e-16	0.0627714	3	4
LA	Colon_Sigmoid	ENSG00000138002.14	IFT172	8.03576	9.3e-16	0.00115615	1	1
LA	Colon_Sigmoid	ENSG00000129933.20	MAU2	7.82575	5.04637e-15	0.00370482	2	2
LA	Colon_Sigmoid	ENSG00000115216.13	NRBP1	-7.54859	4.4e-14	0.00845409	1	1
LA	Colon_Sigmoid	ENSG00000168092.13	PAFAH1B2	-7.51028	5.89999e-14	0.000607991	1	2
LA	Colon_Sigmoid	ENSG00000171174.13	RBKS	-7.37049	1.7e-13	0.00326938	1	1
LA	Colon_Sigmoid	ENSG00000186318.16	BACE1	-7.34227	2.1e-13	4.32889e-05	1	2
LA	Colon_Sigmoid	ENSG00000204438.10	GPANK1	-7.25412	4.04269e-13	0.0119978	3	4
LA	Colon_Sigmoid	ENSG00000111816.7	FRK	-7.24577	4.3e-13	0.00922887	1	1
LA	Colon_Sigmoid	ENSG00000178425.13	NT5DC1	-7.09282	1.31403e-12	0.0125477	2	2
LA	Colon_Sigmoid	ENSG00000272221.1	XXbac-BPG181B23.7	7.08076	1.43369e-12	0.712529	3	5
LA	Colon_Sigmoid	ENSG00000176928.5	GCNT4	7.00902	2.4e-12	0.00777716	1	1
LA	Colon_Sigmoid	ENSG00000160613.12	PCSK7	-6.95603	3.5e-12	0.00180748	1	2
LA	Colon_Sigmoid	ENSG00000104870.12	FCGRT	6.83155	8.4e-12	0.0242562	1	1
LA	Colon_Sigmoid	ENSG00000142233.11	NTN5	-6.78021	1.2e-11	0.0382466	1	2
LA	Colon_Sigmoid	ENSG00000134222.16	PSRC1	6.75523	1.42608e-11	0.0971264	2	2
LA	Colon_Sigmoid	ENSG00000163795.13	ZNF513	-6.72729	1.72853e-11	0.00258373	2	2
LA	Colon_Sigmoid	ENSG00000149591.16	TAGLN	-6.6903	2.22721e-11	0.00230643	2	2
LA	Colon_Sigmoid	ENSG00000214212.8	C19orf38	-6.54127	6.1e-11	0.000102786	1	1
LA	Colon_Sigmoid	ENSG00000142252.10	GEMIN7	-6.42717	1.3e-10	0.0774996	1	1
LA	Colon_Sigmoid	ENSG00000124920.13	MYRF	-6.26203	3.8e-10	0.00243641	1	1
LA	Colon_Sigmoid	ENSG00000197081.12	IGF2R	-6.24048	4.36219e-10	0.0100345	2	2
LA	Colon_Sigmoid	ENSG00000155158.20	TTC39B	6.21295	5.2e-10	0.00863659	1	1
LA	Colon_Sigmoid	ENSG00000188672.17	RHCE	-6.20995	5.3e-10	0.0879117	1	2
LA	Colon_Sigmoid	ENSG00000141279.15	NPEPPS	6.20702	5.39999e-10	0.00549765	1	2
LA	Colon_Sigmoid	ENSG00000105538.9	RASIP1	-6.20413	5.50001e-10	0.0903122	1	1
LA	Colon_Sigmoid	ENSG00000244005.12	NFS1	6.2013	5.6e-10	0.00277059	1	1
LA	Colon_Sigmoid	ENSG00000143126.7	CELSR2	-6.16836	6.89999e-10	0.0195834	1	1
LA	Colon_Sigmoid	ENSG00000130203.9	APOE	6.15306	7.6e-10	0.00578221	1	2
LA	Colon_Sigmoid	ENSG00000196821.9	C6orf106	6.14079	8.2112e-10	0.0124375	2	2
LA	Colon_Sigmoid	ENSG00000137575.11	SDCBP	-6.11263	9.80001e-10	0.0473019	1	1
LA	Colon_Sigmoid	ENSG00000139428.11	MMAB	6.0674	1.3e-09	0.0149701	1	2
LA	Colon_Sigmoid	ENSG00000108424.9	KPNB1	6.06016	1.3599e-09	0.00128565	2	2
LA	Colon_Sigmoid	ENSG00000234127.8	TRIM26	6.03395	1.6e-09	0.00743036	1	2
LA	Colon_Sigmoid	ENSG00000015520.14	NPC1L1	6.0149	1.8e-09	0.00567675	1	1
LA	Colon_Sigmoid	ENSG00000214078.12	CPNE1	-6.00613	1.9e-09	0.308137	1	1
LA	Colon_Sigmoid	ENSG00000164733.20	CTSB	-5.88019	4.09808e-09	0.0380037	2	2
LA	Colon_Sigmoid	ENSG00000243943.9	ZNF512	-5.80336	6.5e-09	0.000303347	1	1
LA	Colon_Sigmoid	ENSG00000073067.13	CYP2W1	-5.78159	7.4e-09	0.00450868	1	1
LA	Colon_Sigmoid	ENSG00000130734.9	ATG4D	-5.76429	8.20001e-09	3.07388e-05	1	1
LA	Colon_Sigmoid	ENSG00000250067.11	YJEFN3	5.73602	9.69258e-09	0.0253567	3	3
LA	Colon_Sigmoid	ENSG00000233822.4	HIST1H2BN	-5.73073	9.99999e-09	0.0101391	1	1
LA	Colon_Sigmoid	ENSG00000143106.12	PSMA5	-5.71454	1.1e-08	1.32117e-05	1	1
LA	Colon_Sigmoid	ENSG00000113249.12	HAVCR1	-5.6302	1.8e-08	0.0340766	1	1
LA	Colon_Sigmoid	ENSG00000142444.6	TIMM29	-5.56644	2.6e-08	0.00778507	1	1
LA	Colon_Sigmoid	ENSG00000167910.3	CYP7A1	-5.56178	2.67036e-08	0.0510848	2	2
LA	Colon_Transverse	ENSG00000130204.12	TOMM40	18.6839	6.7001e-78	0.000315424	1	2
LA	Colon_Transverse	ENSG00000134824.13	FADS2	-16.6363	3.80499e-62	0.197414	2	2
LA	Colon_Transverse	ENSG00000134825.15	TMEM258	-15.0314	4.5715e-51	0.0154123	2	2
LA	Colon_Transverse	ENSG00000271815.1	CTD-2235C13.3	14.867	5.40003e-50	0.00215421	1	2
LA	Colon_Transverse	ENSG00000272040.1	CTC-366B18.4	14.5777	3.89177e-48	0.00648893	2	2
LA	Colon_Transverse	ENSG00000113163.15	COL4A3BP	14.1038	3.60001e-45	0.00183878	1	1
LA	Colon_Transverse	ENSG00000130202.9	NECTIN2	13.6584	1.8e-42	2.3637e-05	1	2
LA	Colon_Transverse	ENSG00000122008.15	POLK	-11.8279	2.80001e-32	0.00356686	1	1
LA	Colon_Transverse	ENSG00000143921.6	ABCG8	11.6361	2.69999e-31	0.0440732	1	1
LA	Colon_Transverse	ENSG00000105726.16	ATP13A1	11.3976	4.30002e-30	0.00511249	1	2
LA	Colon_Transverse	ENSG00000087237.10	CETP	11.388	4.80001e-30	0.0482208	1	1
LA	Colon_Transverse	ENSG00000138075.11	ABCG5	11.2826	1.60001e-29	0.00551925	1	1
LA	Colon_Transverse	ENSG00000160584.15	SIK3	10.7261	7.67269e-27	0.00087383	2	2
LA	Colon_Transverse	ENSG00000187664.8	HAPLN4	10.4365	1.68932e-25	0.0661281	2	2
LA	Colon_Transverse	ENSG00000250889.2	LINC01336	9.49047	2.29999e-21	0.0188908	1	2
LA	Colon_Transverse	ENSG00000115216.13	NRBP1	-9.42025	4.49999e-21	0.0182015	1	1
LA	Colon_Transverse	ENSG00000204444.10	APOM	-9.30821	1.3e-20	0.00943278	1	1
LA	Colon_Transverse	ENSG00000009950.15	MLXIPL	8.88816	6.21296e-19	0.0712437	2	2
LA	Colon_Transverse	ENSG00000152359.14	POC5	-8.49462	1.98576e-17	0.0346692	2	3
LA	Colon_Transverse	ENSG00000149577.15	SIDT2	8.10474	5.28595e-16	0.0381433	2	2
LA	Colon_Transverse	ENSG00000115234.10	SNX17	-8.08337	6.3e-16	0.00101313	1	1
LA	Colon_Transverse	ENSG00000138002.14	IFT172	8.03576	9.3e-16	0.00115827	1	1
LA	Colon_Transverse	ENSG00000125703.14	ATG4C	7.73379	1.04393e-14	0.0111997	2	2
LA	Colon_Transverse	ENSG00000177098.8	SCN4B	7.62188	2.5e-14	0.00102858	1	2
LA	Colon_Transverse	ENSG00000189045.13	ANKDD1B	7.47468	7.73936e-14	0.00750672	2	2
LA	Colon_Transverse	ENSG00000171174.13	RBKS	-7.37049	1.7e-13	0.00103168	1	1
LA	Colon_Transverse	ENSG00000111816.7	FRK	-7.24577	4.3e-13	0.00983883	1	1
LA	Colon_Transverse	ENSG00000196821.9	C6orf106	7.10603	1.19432e-12	0.0222636	2	2
LA	Colon_Transverse	ENSG00000176928.5	GCNT4	7.00902	2.4e-12	0.0035422	1	2
LA	Colon_Transverse	ENSG00000031698.12	SARS	6.99781	2.6e-12	0.00267283	1	1
LA	Colon_Transverse	ENSG00000204438.10	GPANK1	-6.97311	3.1e-12	0.00300399	1	2
LA	Colon_Transverse	ENSG00000149591.16	TAGLN	-6.96416	3.30376e-12	0.000887574	3	3
LA	Colon_Transverse	ENSG00000168092.13	PAFAH1B2	-6.73403	1.65026e-11	0.00450299	2	2
LA	Colon_Transverse	ENSG00000109917.10	ZPR1	6.69209	2.2e-11	0.00237836	1	1
LA	Colon_Transverse	ENSG00000167910.3	CYP7A1	-6.48391	8.93737e-11	0.0359694	2	2
LA	Colon_Transverse	ENSG00000142252.10	GEMIN7	-6.45028	1.11643e-10	0.0303382	2	2
LA	Colon_Transverse	ENSG00000104870.12	FCGRT	6.4497	1.12071e-10	0.0217177	2	2
LA	Colon_Transverse	ENSG00000175003.12	SLC22A1	-6.44691	1.14152e-10	0.0704814	2	2
LA	Colon_Transverse	ENSG00000204178.9	TMEM57	-6.20995	5.3e-10	0.00418801	1	1
LA	Colon_Transverse	ENSG00000141279.15	NPEPPS	6.20702	5.39999e-10	0.0069232	1	3
LA	Colon_Transverse	ENSG00000137575.11	SDCBP	-6.18368	6.2626e-10	0.0558503	2	2
LA	Colon_Transverse	ENSG00000155158.20	TTC39B	6.09582	1.08877e-09	0.00812297	2	3
LA	Colon_Transverse	ENSG00000143126.7	CELSR2	-6.09418	1.1e-09	0.00370254	1	1
LA	Colon_Transverse	ENSG00000214078.12	CPNE1	-5.99281	2.06241e-09	1.04095	2	2
LA	Colon_Transverse	ENSG00000178425.13	NT5DC1	-5.98134	2.21309e-09	0.00371553	2	3
LA	Colon_Transverse	ENSG00000164733.20	CTSB	-5.84762	4.98668e-09	0.0193073	2	2
LA	Colon_Transverse	ENSG00000167995.15	BEST1	-5.81957	5.9e-09	0.00113182	1	1
LA	Colon_Transverse	ENSG00000184357.4	HIST1H1B	-5.79579	6.8e-09	2.15603e-06	1	1
LA	Colon_Transverse	ENSG00000169174.10	PCSK9	5.73243	9.9e-09	0.000814508	1	1
LA	Colon_Transverse	ENSG00000233822.4	HIST1H2BN	-5.73073	9.99999e-09	0.00202976	1	1
LA	Colon_Transverse	ENSG00000164849.9	GPR146	-5.70872	1.1383e-08	0.00143815	1	1
LA	Colon_Transverse	ENSG00000142453.11	CARM1	5.6302	1.8e-08	0.00151148	1	1
LA	Colon_Transverse	ENSG00000025293.16	PHF20	-5.60355	2.1e-08	0.000626138	1	1
LA	Colon_Transverse	ENSG00000197081.12	IGF2R	-5.59549	2.2e-08	0.00255102	1	1
LA	Esophagus_Gastroesophageal_Junction	ENSG00000116641.17	DOCK7	-24.1304	1.20001e-128	0.0170171	1	2
LA	Esophagus_Gastroesophageal_Junction	ENSG00000162607.12	USP1	-21.2698	2.16171e-100	0.00699621	2	2
LA	Esophagus_Gastroesophageal_Junction	ENSG00000134825.15	TMEM258	-14.6569	1.21772e-48	0.0358167	2	2
LA	Esophagus_Gastroesophageal_Junction	ENSG00000084674.14	APOB	13.3273	1.60626e-40	0.0188919	3	3
LA	Esophagus_Gastroesophageal_Junction	ENSG00000134824.13	FADS2	-12.9663	1.90001e-38	0.191321	1	2
LA	Esophagus_Gastroesophageal_Junction	ENSG00000130202.9	NECTIN2	12.3361	5.78995e-35	0.0013466	2	2
LA	Esophagus_Gastroesophageal_Junction	ENSG00000125703.14	ATG4C	12.0659	1.59999e-33	0.00520248	1	1
LA	Esophagus_Gastroesophageal_Junction	ENSG00000122008.15	POLK	-11.8109	3.42709e-32	0.0112231	2	2
LA	Esophagus_Gastroesophageal_Junction	ENSG00000221843.4	C2orf16	-11.7085	1.15268e-31	0.000243645	2	2
LA	Esophagus_Gastroesophageal_Junction	ENSG00000149485.18	FADS1	11.2398	2.6e-29	0.00601341	1	2
LA	Esophagus_Gastroesophageal_Junction	ENSG00000149577.15	SIDT2	10.2423	1.28201e-24	0.00466411	3	3
LA	Esophagus_Gastroesophageal_Junction	ENSG00000134222.16	PSRC1	10.0073	1.41563e-23	0.0295544	2	3
LA	Esophagus_Gastroesophageal_Junction	ENSG00000204438.10	GPANK1	-9.747	1.90001e-22	0.00171509	1	3
LA	Esophagus_Gastroesophageal_Junction	ENSG00000213996.12	TM6SF2	9.31671	1.2e-20	0.000203123	1	1
LA	Esophagus_Gastroesophageal_Junction	ENSG00000204444.10	APOM	-9.30821	1.3e-20	0.00628777	1	2
LA	Esophagus_Gastroesophageal_Junction	ENSG00000187664.8	HAPLN4	9.28613	1.6e-20	0.0181143	1	1
LA	Esophagus_Gastroesophageal_Junction	ENSG00000132854.18	KANK4	-8.92177	4.58897e-19	0.0331904	2	2
LA	Esophagus_Gastroesophageal_Junction	ENSG00000009950.15	MLXIPL	8.87108	7.24379e-19	0.0423692	2	2
LA	Esophagus_Gastroesophageal_Junction	ENSG00000129933.20	MAU2	8.53478	1.40425e-17	0.000900574	2	2
LA	Esophagus_Gastroesophageal_Junction	ENSG00000127616.17	SMARCA4	-8.48812	2.1e-17	0.00388355	1	2
LA	Esophagus_Gastroesophageal_Junction	ENSG00000113249.12	HAVCR1	-8.47259	2.39999e-17	0.0181239	1	1
LA	Esophagus_Gastroesophageal_Junction	ENSG00000110244.6	APOA4	8.15472	3.5e-16	1.55217e-06	1	1
LA	Esophagus_Gastroesophageal_Junction	ENSG00000115234.10	SNX17	-8.08337	6.3e-16	0.00379791	1	1
LA	Esophagus_Gastroesophageal_Junction	ENSG00000158019.20	BRE	-7.62695	2.40379e-14	0.000776311	2	2
LA	Esophagus_Gastroesophageal_Junction	ENSG00000168092.13	PAFAH1B2	-7.57469	3.6e-14	0.00263633	1	1
LA	Esophagus_Gastroesophageal_Junction	ENSG00000115216.13	NRBP1	-7.54859	4.4e-14	0.00638142	1	1
LA	Esophagus_Gastroesophageal_Junction	ENSG00000171174.13	RBKS	-7.37049	1.7e-13	0.00268644	1	1
LA	Esophagus_Gastroesophageal_Junction	ENSG00000186318.16	BACE1	-7.34227	2.1e-13	9.71876e-05	1	2
LA	Esophagus_Gastroesophageal_Junction	ENSG00000149591.16	TAGLN	-7.28998	3.1e-13	0.00195041	1	1
LA	Esophagus_Gastroesophageal_Junction	ENSG00000111816.7	FRK	-7.24577	4.3e-13	0.0378762	1	1
LA	Esophagus_Gastroesophageal_Junction	ENSG00000176928.5	GCNT4	7.00902	2.4e-12	0.0174316	1	1
LA	Esophagus_Gastroesophageal_Junction	ENSG00000031698.12	SARS	6.94816	3.70076e-12	0.0020424	2	2
LA	Esophagus_Gastroesophageal_Junction	ENSG00000163795.13	ZNF513	-6.76472	1.33568e-11	0.00242456	2	2
LA	Esophagus_Gastroesophageal_Junction	ENSG00000109758.8	HGFAC	6.57381	4.90436e-11	0.0347374	2	2
LA	Esophagus_Gastroesophageal_Junction	ENSG00000164733.20	CTSB	-6.52992	6.58045e-11	0.0383327	2	3
LA	Esophagus_Gastroesophageal_Junction	ENSG00000167910.3	CYP7A1	-6.45296	1.09689e-10	0.0579189	2	2
LA	Esophagus_Gastroesophageal_Junction	ENSG00000142252.10	GEMIN7	-6.43393	1.24349e-10	0.0878298	2	3
LA	Esophagus_Gastroesophageal_Junction	ENSG00000188672.17	RHCE	-6.40538	1.5e-10	0.0774929	1	2
LA	Esophagus_Gastroesophageal_Junction	ENSG00000104870.12	FCGRT	6.3076	2.83389e-10	0.0220049	2	2
LA	Esophagus_Gastroesophageal_Junction	ENSG00000198933.9	TBKBP1	6.22642	4.77201e-10	0.13667	2	2
LA	Esophagus_Gastroesophageal_Junction	ENSG00000204178.9	TMEM57	-6.20995	5.3e-10	0.0187287	1	2
LA	Esophagus_Gastroesophageal_Junction	ENSG00000141279.15	NPEPPS	6.20702	5.39999e-10	0.00707858	1	3
LA	Esophagus_Gastroesophageal_Junction	ENSG00000244005.12	NFS1	6.2013	5.6e-10	0.00222954	1	1
LA	Esophagus_Gastroesophageal_Junction	ENSG00000130203.9	APOE	6.15306	7.6e-10	0.00200013	1	1
LA	Esophagus_Gastroesophageal_Junction	ENSG00000137575.11	SDCBP	-6.14493	8e-10	0.0051821	1	1
LA	Esophagus_Gastroesophageal_Junction	ENSG00000139428.11	MMAB	6.0674	1.3e-09	0.00969921	1	2
LA	Esophagus_Gastroesophageal_Junction	ENSG00000161180.10	CCDC116	-6.04436	1.5e-09	0.0886325	1	3
LA	Esophagus_Gastroesophageal_Junction	ENSG00000189045.13	ANKDD1B	6.04039	1.53742e-09	0.0243866	2	2
LA	Esophagus_Gastroesophageal_Junction	ENSG00000015520.14	NPC1L1	6.0149	1.8e-09	0.00222981	1	1
LA	Esophagus_Gastroesophageal_Junction	ENSG00000214078.12	CPNE1	-6.00613	1.9e-09	0.323524	1	1
LA	Esophagus_Gastroesophageal_Junction	ENSG00000125991.19	ERGIC3	5.98412	2.17558e-09	0.00909907	2	2
LA	Esophagus_Gastroesophageal_Junction	ENSG00000161179.13	YDJC	5.98231	2.2e-09	0.00454323	1	2
LA	Esophagus_Gastroesophageal_Junction	ENSG00000175003.12	SLC22A1	-5.94291	2.8e-09	0.0389065	1	1
LA	Esophagus_Gastroesophageal_Junction	ENSG00000182264.8	IZUMO1	-5.89014	3.85875e-09	0.135005	2	2
LA	Esophagus_Gastroesophageal_Junction	ENSG00000167995.15	BEST1	-5.81957	5.9e-09	0.00128198	1	1
LA	Esophagus_Gastroesophageal_Junction	ENSG00000073067.13	CYP2W1	-5.78159	7.4e-09	0.0139165	1	1
LA	Esophagus_Gastroesophageal_Junction	ENSG00000079459.12	FDFT1	5.75046	8.89999e-09	0.0132279	1	1
LA	Esophagus_Gastroesophageal_Junction	ENSG00000272221.1	XXbac-BPG181B23.7	5.68211	1.33041e-08	0.532171	2	4
LA	Esophagus_Gastroesophageal_Junction	ENSG00000109917.10	ZPR1	5.60856	2.04018e-08	0.00189733	2	2
LA	Esophagus_Gastroesophageal_Junction	ENSG00000025293.16	PHF20	-5.60355	2.1e-08	0.000380701	1	2
LA	Esophagus_Gastroesophageal_Junction	ENSG00000154262.12	ABCA6	5.59549	2.2e-08	0.000621929	1	1
LA	Esophagus_Gastroesophageal_Junction	ENSG00000197081.12	IGF2R	-5.59549	2.2e-08	0.0101682	1	1
LA	Esophagus_Gastroesophageal_Junction	ENSG00000142444.6	TIMM29	-5.58777	2.3e-08	0.00774258	1	1
LA	Esophagus_Gastroesophageal_Junction	ENSG00000142453.11	CARM1	5.57016	2.54503e-08	0.00282439	2	2
LA	Esophagus_Mucosa	ENSG00000149485.18	FADS1	20.3324	6.65326e-92	0.124555	2	2
LA	Esophagus_Mucosa	ENSG00000134825.15	TMEM258	-19.1223	1.64558e-81	0.00958304	2	2
LA	Esophagus_Mucosa	ENSG00000168496.3	FEN1	18.6916	5.79997e-78	0.000214149	1	1
LA	Esophagus_Mucosa	ENSG00000130204.12	TOMM40	18.6839	6.7001e-78	0.000506107	1	1
LA	Esophagus_Mucosa	ENSG00000084674.14	APOB	17.3617	1.6101e-67	0.0317998	2	2
LA	Esophagus_Mucosa	ENSG00000109917.10	ZPR1	16.3798	2.66628e-60	0.00357355	2	2
LA	Esophagus_Mucosa	ENSG00000134222.16	PSRC1	14.5898	3.25919e-48	0.0616404	2	2
LA	Esophagus_Mucosa	ENSG00000116641.17	DOCK7	-13.7882	3e-43	0.006645	1	3
LA	Esophagus_Mucosa	ENSG00000134824.13	FADS2	-12.9072	4.1e-38	0.0784906	1	1
LA	Esophagus_Mucosa	ENSG00000167491.17	GATAD2A	12.4622	1.2e-35	0.00400276	1	1
LA	Esophagus_Mucosa	ENSG00000130208.9	APOC1	11.9358	7.70002e-33	0.0144225	1	2
LA	Esophagus_Mucosa	ENSG00000105726.16	ATP13A1	11.3976	4.30002e-30	0.00742908	1	1
LA	Esophagus_Mucosa	ENSG00000087237.10	CETP	10.8544	1.9e-27	0.0269778	1	1
LA	Esophagus_Mucosa	ENSG00000129933.20	MAU2	-10.692	1.10928e-26	0.00642162	2	2
LA	Esophagus_Mucosa	ENSG00000122008.15	POLK	-10.4808	1.05877e-25	0.0123168	2	3
LA	Esophagus_Mucosa	ENSG00000221968.8	FADS3	10.3474	4.30002e-25	0.00143011	1	1
LA	Esophagus_Mucosa	ENSG00000187244.10	BCAM	10.2571	1.1e-24	0.0040151	1	2
LA	Esophagus_Mucosa	ENSG00000009950.15	MLXIPL	10.0568	8.57206e-24	0.160597	2	2
LA	Esophagus_Mucosa	ENSG00000189045.13	ANKDD1B	9.60901	7.32501e-22	0.0419135	3	3
LA	Esophagus_Mucosa	ENSG00000115216.13	NRBP1	-9.42025	4.49999e-21	0.0105943	1	1
LA	Esophagus_Mucosa	ENSG00000204444.10	APOM	-9.30821	1.3e-20	0.00779022	1	2
LA	Esophagus_Mucosa	ENSG00000130164.13	LDLR	8.60853	7.40003e-18	0.0056307	1	1
LA	Esophagus_Mucosa	ENSG00000149591.16	TAGLN	-7.48701	7.04607e-14	0.00109494	2	2
LA	Esophagus_Mucosa	ENSG00000155158.20	TTC39B	7.40417	1.31975e-13	0.181405	3	4
LA	Esophagus_Mucosa	ENSG00000282097.1	RP4-781K5.7	7.24265	4.4e-13	0.0164701	1	1
LA	Esophagus_Mucosa	ENSG00000031698.12	SARS	7.21159	5.5304e-13	0.00361378	2	2
LA	Esophagus_Mucosa	ENSG00000149577.15	SIDT2	7.13874	9.41886e-13	0.00819726	2	2
LA	Esophagus_Mucosa	ENSG00000143126.7	CELSR2	6.93028	4.19999e-12	0.0254509	1	2
LA	Esophagus_Mucosa	ENSG00000115211.15	EIF2B4	6.70533	2.0095e-11	0.000614846	2	2
LA	Esophagus_Mucosa	ENSG00000104870.12	FCGRT	6.61562	3.7e-11	0.00263042	1	2
LA	Esophagus_Mucosa	ENSG00000142252.10	GEMIN7	-6.42717	1.3e-10	0.059447	1	1
LA	Esophagus_Mucosa	ENSG00000138439.11	FAM117B	6.34242	2.2618e-10	0.0190022	2	2
LA	Esophagus_Mucosa	ENSG00000160584.15	SIK3	-6.32093	2.6e-10	0.00800149	1	1
LA	Esophagus_Mucosa	ENSG00000137338.5	PGBD1	-6.25017	4.10001e-10	0.000619449	1	1
LA	Esophagus_Mucosa	ENSG00000188672.17	RHCE	-6.20995	5.3e-10	0.046826	1	1
LA	Esophagus_Mucosa	ENSG00000204178.9	TMEM57	6.20995	5.3e-10	0.00368831	1	1
LA	Esophagus_Mucosa	ENSG00000174527.9	MYO1H	6.16426	7.08121e-10	0.0182614	2	2
LA	Esophagus_Mucosa	ENSG00000152359.14	POC5	-6.16163	7.20001e-10	0.0695528	1	1
LA	Esophagus_Mucosa	ENSG00000281706.2	LINC01012	-6.13718	8.4e-10	0.000278894	1	1
LA	Esophagus_Mucosa	ENSG00000105538.9	RASIP1	-6.10554	1.02454e-09	0.1055	2	2
LA	Esophagus_Mucosa	ENSG00000214078.12	CPNE1	-5.99781	2e-09	0.413317	1	1
LA	Esophagus_Mucosa	ENSG00000015520.14	NPC1L1	-5.96916	2.38483e-09	0.0273077	2	2
LA	Esophagus_Mucosa	ENSG00000175003.12	SLC22A1	-5.94291	2.8e-09	0.0548339	1	1
LA	Esophagus_Mucosa	ENSG00000124920.13	MYRF	5.82242	5.8e-09	0.12929	1	1
LA	Esophagus_Mucosa	ENSG00000064490.13	RFXANK	-5.81955	5.9006e-09	0.000472789	2	3
LA	Esophagus_Mucosa	ENSG00000233822.4	HIST1H2BN	-5.73073	9.99999e-09	0.00209604	1	1
LA	Esophagus_Mucosa	ENSG00000063176.15	SPHK2	5.72268	1.04856e-08	0.0487548	2	2
LA	Esophagus_Mucosa	ENSG00000164849.9	GPR146	-5.70872	1.1383e-08	0.00210405	1	2
LA	Esophagus_Mucosa	ENSG00000025293.16	PHF20	5.60355	2.1e-08	2.74751e-05	1	2
LA	Esophagus_Mucosa	ENSG00000197081.12	IGF2R	-5.59549	2.2e-08	0.000919762	1	1
LA	Esophagus_Mucosa	ENSG00000142233.11	NTN5	-5.55772	2.73318e-08	0.0349767	2	2
LA	Esophagus_Muscularis	ENSG00000116641.17	DOCK7	-23.5691	8.00005e-123	0.0156551	1	2
LA	Esophagus_Muscularis	ENSG00000162607.12	USP1	-21.0394	2.85895e-98	0.00699031	2	2
LA	Esophagus_Muscularis	ENSG00000149485.18	FADS1	19.7256	1.29998e-86	0.0261794	1	1
LA	Esophagus_Muscularis	ENSG00000109917.10	ZPR1	17.3153	3.60698e-67	0.00309637	2	2
LA	Esophagus_Muscularis	ENSG00000134824.13	FADS2	-16.4852	4.68381e-61	0.485595	2	2
LA	Esophagus_Muscularis	ENSG00000134825.15	TMEM258	-15.0536	3.2707e-51	0.0275106	2	2
LA	Esophagus_Muscularis	ENSG00000113163.15	COL4A3BP	14.1038	3.60001e-45	0.00055766	1	1
LA	Esophagus_Muscularis	ENSG00000084674.14	APOB	13.7836	3.20002e-43	0.0227441	1	1
LA	Esophagus_Muscularis	ENSG00000167995.15	BEST1	-13.2207	6.66416e-40	0.00537049	2	2
LA	Esophagus_Muscularis	ENSG00000160584.15	SIK3	12.9338	2.9e-38	0.00204125	1	1
LA	Esophagus_Muscularis	ENSG00000125703.14	ATG4C	12.0659	1.59999e-33	0.00628075	1	1
LA	Esophagus_Muscularis	ENSG00000272040.1	CTC-366B18.4	11.7873	4.5385e-32	0.00174063	2	2
LA	Esophagus_Muscularis	ENSG00000087237.10	CETP	11.6418	2.5273e-31	0.0434558	2	2
LA	Esophagus_Muscularis	ENSG00000145850.8	TIMD4	11.6393	2.60001e-31	0.003343	1	2
LA	Esophagus_Muscularis	ENSG00000187664.8	HAPLN4	11.5623	6.4e-31	0.00390669	1	1
LA	Esophagus_Muscularis	ENSG00000122008.15	POLK	-11.2852	1.55244e-29	0.00935287	2	2
LA	Esophagus_Muscularis	ENSG00000134222.16	PSRC1	11.2233	3.13352e-29	0.0171249	2	2
LA	Esophagus_Muscularis	ENSG00000130202.9	NECTIN2	11.0975	1.29037e-28	0.00390479	2	2
LA	Esophagus_Muscularis	ENSG00000221968.8	FADS3	-10.3474	4.30002e-25	3.07991e-05	1	1
LA	Esophagus_Muscularis	ENSG00000009950.15	MLXIPL	9.81197	1e-22	0.0435233	1	1
LA	Esophagus_Muscularis	ENSG00000149577.15	SIDT2	9.747	1.90001e-22	0.00536103	1	1
LA	Esophagus_Muscularis	ENSG00000115216.13	NRBP1	-9.42025	4.49999e-21	0.00764071	1	1
LA	Esophagus_Muscularis	ENSG00000106638.15	TBL2	-9.34148	9.5e-21	0.00246199	1	2
LA	Esophagus_Muscularis	ENSG00000204438.10	GPANK1	-9.32594	1.1e-20	0.00461155	1	2
LA	Esophagus_Muscularis	ENSG00000204444.10	APOM	-9.30821	1.3e-20	0.00591106	1	2
LA	Esophagus_Muscularis	ENSG00000132854.18	KANK4	-9.27967	1.7e-20	0.0310577	1	1
LA	Esophagus_Muscularis	ENSG00000189045.13	ANKDD1B	8.90863	5.16685e-19	0.0457534	3	3
LA	Esophagus_Muscularis	ENSG00000115234.10	SNX17	-8.08337	6.3e-16	0.00280377	1	1
LA	Esophagus_Muscularis	ENSG00000163795.13	ZNF513	-7.82643	5.01921e-15	0.00138299	2	2
LA	Esophagus_Muscularis	ENSG00000176928.5	GCNT4	7.80232	6.07815e-15	0.0624797	2	2
LA	Esophagus_Muscularis	ENSG00000272221.1	XXbac-BPG181B23.7	7.75052	9.15142e-15	0.493521	2	3
LA	Esophagus_Muscularis	ENSG00000143869.6	GDF7	-7.73458	1.03748e-14	0.0166942	2	2
LA	Esophagus_Muscularis	ENSG00000167910.3	CYP7A1	-7.44629	9.59999e-14	0.0142698	1	1
LA	Esophagus_Muscularis	ENSG00000171174.13	RBKS	-7.37049	1.7e-13	0.00356095	1	1
LA	Esophagus_Muscularis	ENSG00000186318.16	BACE1	-7.34227	2.1e-13	0.000107459	1	2
LA	Esophagus_Muscularis	ENSG00000149591.16	TAGLN	-7.28998	3.1e-13	0.00142604	1	1
LA	Esophagus_Muscularis	ENSG00000111816.7	FRK	-7.24577	4.3e-13	0.0711972	1	1
LA	Esophagus_Muscularis	ENSG00000140853.15	NLRC5	7.21871	5.24812e-13	0.0112616	3	3
LA	Esophagus_Muscularis	ENSG00000204536.13	CCHCR1	7.07128	1.53507e-12	0.12713	4	7
LA	Esophagus_Muscularis	ENSG00000178425.13	NT5DC1	-7.01149	2.35794e-12	0.0223375	3	3
LA	Esophagus_Muscularis	ENSG00000031698.12	SARS	6.99781	2.6e-12	0.00191802	1	1
LA	Esophagus_Muscularis	ENSG00000124920.13	MYRF	-6.93535	4.05207e-12	0.0440209	2	2
LA	Esophagus_Muscularis	ENSG00000104870.12	FCGRT	6.76041	1.37597e-11	0.0447135	2	2
LA	Esophagus_Muscularis	ENSG00000175003.12	SLC22A1	-6.66161	2.70852e-11	0.111928	2	2
LA	Esophagus_Muscularis	ENSG00000125991.19	ERGIC3	6.52722	6.7e-11	0.0077101	1	1
LA	Esophagus_Muscularis	ENSG00000142252.10	GEMIN7	-6.42717	1.3e-10	0.0969801	1	1
LA	Esophagus_Muscularis	ENSG00000155158.20	TTC39B	6.21295	5.2e-10	0.0048199	1	2
LA	Esophagus_Muscularis	ENSG00000204178.9	TMEM57	-6.20995	5.3e-10	0.0160673	1	1
LA	Esophagus_Muscularis	ENSG00000188672.17	RHCE	-6.20995	5.3e-10	0.0592036	1	2
LA	Esophagus_Muscularis	ENSG00000176909.11	MAMSTR	-6.16163	7.20001e-10	0.0235096	1	1
LA	Esophagus_Muscularis	ENSG00000137575.11	SDCBP	-6.14493	8e-10	0.0035436	1	1
LA	Esophagus_Muscularis	ENSG00000061656.9	SPAG4	-6.1262	9.00001e-10	0.00503352	1	1
LA	Esophagus_Muscularis	ENSG00000196821.9	C6orf106	6.08581	1.15902e-09	0.00993762	2	2
LA	Esophagus_Muscularis	ENSG00000273342.1	KB-1440D3.14	-6.05812	1.3772e-09	0.019271	2	2
LA	Esophagus_Muscularis	ENSG00000015520.14	NPC1L1	6.0149	1.8e-09	0.00242984	1	2
LA	Esophagus_Muscularis	ENSG00000214078.12	CPNE1	-5.99781	2e-09	0.333018	1	1
LA	Esophagus_Muscularis	ENSG00000185651.14	UBE2L3	5.97983	2.23368e-09	0.0137073	2	2
LA	Esophagus_Muscularis	ENSG00000198933.9	TBKBP1	5.97331	2.32483e-09	0.167083	2	2
LA	Esophagus_Muscularis	ENSG00000161180.10	CCDC116	-5.9316	3e-09	0.103634	1	2
LA	Esophagus_Muscularis	ENSG00000156006.4	NAT2	5.9316	3e-09	0.0106603	1	1
LA	Esophagus_Muscularis	ENSG00000106635.7	BCL7B	-5.86745	4.42545e-09	0.0142921	3	3
LA	Esophagus_Muscularis	ENSG00000115884.10	SDC1	-5.85042	4.90331e-09	0.0181419	2	2
LA	Esophagus_Muscularis	ENSG00000278828.1	HIST1H3H	-5.7749	7.69999e-09	0.00263047	1	2
LA	Esophagus_Muscularis	ENSG00000163794.6	UCN	-5.62753	1.8281e-08	0.00193436	2	2
LA	Esophagus_Muscularis	ENSG00000025293.16	PHF20	-5.60355	2.1e-08	0.000354623	1	2
LA	Esophagus_Muscularis	ENSG00000130733.10	YIPF2	-5.59549	2.2e-08	0.00458813	1	1
LA	Esophagus_Muscularis	ENSG00000174151.14	CYB561D1	-5.58134	2.38668e-08	0.000800406	2	2
LA	Esophagus_Muscularis	ENSG00000142444.6	TIMM29	-5.56644	2.6e-08	0.0068102	1	1
LA	Heart_Atrial_Appendage	ENSG00000116641.17	DOCK7	-23.5691	8.00005e-123	0.0138813	1	2
LA	Heart_Atrial_Appendage	ENSG00000162607.12	USP1	-19.6263	9.21743e-86	0.00762346	2	2
LA	Heart_Atrial_Appendage	ENSG00000168496.3	FEN1	-18.6916	5.79997e-78	2.79104e-07	1	1
LA	Heart_Atrial_Appendage	ENSG00000134824.13	FADS2	-17.661	8.38067e-70	0.265215	2	2
LA	Heart_Atrial_Appendage	ENSG00000134825.15	TMEM258	-15.0114	6.18621e-51	0.0165543	2	2
LA	Heart_Atrial_Appendage	ENSG00000160584.15	SIK3	13.8127	2.1356e-43	0.00990441	2	2
LA	Heart_Atrial_Appendage	ENSG00000125703.14	ATG4C	12.0659	1.59999e-33	0.00547669	1	1
LA	Heart_Atrial_Appendage	ENSG00000122008.15	POLK	-11.9493	6.54511e-33	0.00608468	2	2
LA	Heart_Atrial_Appendage	ENSG00000145850.8	TIMD4	11.6393	2.60001e-31	0.00174302	1	1
LA	Heart_Atrial_Appendage	ENSG00000087237.10	CETP	11.465	1.97818e-30	0.152723	2	2
LA	Heart_Atrial_Appendage	ENSG00000272040.1	CTC-366B18.4	10.9042	1.1e-27	0.000733121	1	1
LA	Heart_Atrial_Appendage	ENSG00000115216.13	NRBP1	-9.42025	4.49999e-21	0.0104318	1	1
LA	Heart_Atrial_Appendage	ENSG00000168092.13	PAFAH1B2	-9.3345	1.01469e-20	0.00233799	2	2
LA	Heart_Atrial_Appendage	ENSG00000213996.12	TM6SF2	9.31671	1.2e-20	0.0502126	1	1
LA	Heart_Atrial_Appendage	ENSG00000187664.8	HAPLN4	9.28613	1.6e-20	0.113446	1	1
LA	Heart_Atrial_Appendage	ENSG00000009950.15	MLXIPL	8.93191	4.187e-19	0.0541132	2	2
LA	Heart_Atrial_Appendage	ENSG00000167491.17	GATAD2A	8.30479	9.99997e-17	0.00121102	1	1
LA	Heart_Atrial_Appendage	ENSG00000106638.15	TBL2	-8.25474	1.52231e-16	0.00345631	2	3
LA	Heart_Atrial_Appendage	ENSG00000115234.10	SNX17	-8.08337	6.3e-16	0.0222306	1	1
LA	Heart_Atrial_Appendage	ENSG00000167996.15	FTH1	-8.07406	6.79998e-16	8.65385e-05	1	1
LA	Heart_Atrial_Appendage	ENSG00000084734.8	GCKR	7.61195	2.7e-14	0.00010723	1	1
LA	Heart_Atrial_Appendage	ENSG00000171174.13	RBKS	-7.37049	1.7e-13	0.00297356	1	1
LA	Heart_Atrial_Appendage	ENSG00000272221.1	XXbac-BPG181B23.7	7.04673	1.83169e-12	0.966088	3	5
LA	Heart_Atrial_Appendage	ENSG00000204438.10	GPANK1	-6.97311	3.1e-12	0.00221668	1	2
LA	Heart_Atrial_Appendage	ENSG00000196821.9	C6orf106	6.96011	3.4e-12	0.0119004	1	1
LA	Heart_Atrial_Appendage	ENSG00000130208.9	APOC1	6.76864	1.3e-11	0.00588754	1	1
LA	Heart_Atrial_Appendage	ENSG00000109758.8	HGFAC	6.58441	4.5671e-11	0.0275174	2	2
LA	Heart_Atrial_Appendage	ENSG00000148290.9	SURF1	6.56064	5.35768e-11	0.181096	4	5
LA	Heart_Atrial_Appendage	ENSG00000261701.6	HPR	-6.39188	1.63858e-10	0.0565223	2	2
LA	Heart_Atrial_Appendage	ENSG00000178425.13	NT5DC1	-6.38367	1.72892e-10	0.00374439	2	2
LA	Heart_Atrial_Appendage	ENSG00000130203.9	APOE	-6.34669	2.2e-10	0.0057232	1	1
LA	Heart_Atrial_Appendage	ENSG00000084674.14	APOB	6.27576	3.47922e-10	0.0622006	2	2
LA	Heart_Atrial_Appendage	ENSG00000137575.11	SDCBP	6.22881	4.7e-10	0.0439918	1	1
LA	Heart_Atrial_Appendage	ENSG00000141279.15	NPEPPS	6.20702	5.39999e-10	0.00573976	1	2
LA	Heart_Atrial_Appendage	ENSG00000244005.12	NFS1	6.2013	5.6e-10	0.00293111	1	1
LA	Heart_Atrial_Appendage	ENSG00000214078.12	CPNE1	-6.13598	8.4634e-10	0.597451	2	2
LA	Heart_Atrial_Appendage	ENSG00000155158.20	TTC39B	6.09418	1.1e-09	0.00807517	1	2
LA	Heart_Atrial_Appendage	ENSG00000110921.13	MVK	-6.0674	1.3e-09	0.00736279	1	2
LA	Heart_Atrial_Appendage	ENSG00000164733.20	CTSB	-6.05932	1.367e-09	0.0453816	2	2
LA	Heart_Atrial_Appendage	ENSG00000161180.10	CCDC116	-6.04436	1.5e-09	0.0585934	1	2
LA	Heart_Atrial_Appendage	ENSG00000197256.10	KANK2	-6.01635	1.78395e-09	0.0375243	2	2
LA	Heart_Atrial_Appendage	ENSG00000188672.17	RHCE	-6.0149	1.8e-09	0.177156	1	3
LA	Heart_Atrial_Appendage	ENSG00000175003.12	SLC22A1	-5.94291	2.8e-09	0.0469007	1	1
LA	Heart_Atrial_Appendage	ENSG00000163798.13	SLC4A1AP	5.79828	6.69999e-09	0.00199088	1	1
LA	Heart_Atrial_Appendage	ENSG00000148303.16	RPL7A	5.7803	7.45682e-09	0.00240226	2	2
LA	Heart_Atrial_Appendage	ENSG00000143106.12	PSMA5	-5.71255	1.11298e-08	0.000188069	2	2
LA	Heart_Atrial_Appendage	ENSG00000167995.15	BEST1	-5.6912	1.26151e-08	0.00274187	2	2
LA	Heart_Atrial_Appendage	ENSG00000163794.6	UCN	5.66739	1.44992e-08	0.0017138	2	2
LA	Heart_Atrial_Appendage	ENSG00000250067.11	YJEFN3	5.62808	1.82225e-08	0.0201048	3	3
LA	Heart_Left_Ventricle	ENSG00000149485.18	FADS1	19.7256	1.29998e-86	0.0144887	1	1
LA	Heart_Left_Ventricle	ENSG00000134825.15	TMEM258	-15.5697	1.17003e-54	0.0110898	2	2
LA	Heart_Left_Ventricle	ENSG00000162607.12	USP1	-13.7986	2.60001e-43	0.00404273	1	1
LA	Heart_Left_Ventricle	ENSG00000134824.13	FADS2	-13.4735	2.23863e-41	0.331677	2	2
LA	Heart_Left_Ventricle	ENSG00000160584.15	SIK3	12.9338	2.9e-38	0.00358517	1	1
LA	Heart_Left_Ventricle	ENSG00000134222.16	PSRC1	12.362	4.19598e-35	0.0340817	3	3
LA	Heart_Left_Ventricle	ENSG00000087237.10	CETP	11.7184	1.0259e-31	0.0626321	2	2
LA	Heart_Left_Ventricle	ENSG00000122008.15	POLK	-11.2151	3.43977e-29	0.00577524	2	2
LA	Heart_Left_Ventricle	ENSG00000213996.12	TM6SF2	11.198	4.16914e-29	0.135549	2	2
LA	Heart_Left_Ventricle	ENSG00000272040.1	CTC-366B18.4	10.9129	1e-27	0.000486921	1	1
LA	Heart_Left_Ventricle	ENSG00000221968.8	FADS3	10.3474	4.30002e-25	0.000273515	1	1
LA	Heart_Left_Ventricle	ENSG00000009950.15	MLXIPL	10.3325	5.02155e-25	0.118188	2	2
LA	Heart_Left_Ventricle	ENSG00000187244.10	BCAM	-10.1419	3.6e-24	0.00239785	1	1
LA	Heart_Left_Ventricle	ENSG00000187664.8	HAPLN4	9.31671	1.2e-20	0.0691878	1	1
LA	Heart_Left_Ventricle	ENSG00000204444.10	APOM	-9.30821	1.3e-20	0.00519733	1	1
LA	Heart_Left_Ventricle	ENSG00000198522.13	GPN1	-8.62121	6.62527e-18	0.0133363	2	2
LA	Heart_Left_Ventricle	ENSG00000189045.13	ANKDD1B	-8.38436	5.10034e-17	0.00457917	2	2
LA	Heart_Left_Ventricle	ENSG00000167491.17	GATAD2A	8.30479	9.99997e-17	0.00069322	1	1
LA	Heart_Left_Ventricle	ENSG00000163795.13	ZNF513	-8.11646	4.79998e-16	0.000615889	1	1
LA	Heart_Left_Ventricle	ENSG00000115234.10	SNX17	-8.08337	6.3e-16	0.0141282	1	1
LA	Heart_Left_Ventricle	ENSG00000272221.1	XXbac-BPG181B23.7	7.90224	2.7393e-15	0.465644	3	5
LA	Heart_Left_Ventricle	ENSG00000168092.13	PAFAH1B2	-7.67869	1.6072e-14	0.0013507	2	2
LA	Heart_Left_Ventricle	ENSG00000148297.15	MED22	-7.60271	2.9e-14	0.00017258	1	1
LA	Heart_Left_Ventricle	ENSG00000115216.13	NRBP1	-7.54859	4.4e-14	0.00274136	1	1
LA	Heart_Left_Ventricle	ENSG00000149577.15	SIDT2	7.53192	5e-14	0.0107215	1	1
LA	Heart_Left_Ventricle	ENSG00000130202.9	NECTIN2	7.45378	9.0702e-14	0.0259689	4	4
LA	Heart_Left_Ventricle	ENSG00000171174.13	RBKS	-7.37049	1.7e-13	0.00162512	1	1
LA	Heart_Left_Ventricle	ENSG00000186318.16	BACE1	-7.34227	2.1e-13	5.27348e-05	1	2
LA	Heart_Left_Ventricle	ENSG00000111816.7	FRK	-7.24577	4.3e-13	0.000762097	1	1
LA	Heart_Left_Ventricle	ENSG00000261701.6	HPR	-7.12703	1.02558e-12	0.0370524	3	3
LA	Heart_Left_Ventricle	ENSG00000104870.12	FCGRT	6.94767	3.71363e-12	0.00167855	2	2
LA	Heart_Left_Ventricle	ENSG00000075975.15	MKRN2	6.85618	7.07261e-12	0.172052	4	4
LA	Heart_Left_Ventricle	ENSG00000125703.14	ATG4C	6.61914	3.61294e-11	0.025846	2	2
LA	Heart_Left_Ventricle	ENSG00000196821.9	C6orf106	6.44508	1.15541e-10	0.0152915	2	2
LA	Heart_Left_Ventricle	ENSG00000155158.20	TTC39B	6.42717	1.3e-10	0.00424509	1	2
LA	Heart_Left_Ventricle	ENSG00000175003.12	SLC22A1	-6.38405	1.72463e-10	0.251581	3	3
LA	Heart_Left_Ventricle	ENSG00000174306.21	ZHX3	6.3775	1.8e-10	0.000417362	1	1
LA	Heart_Left_Ventricle	ENSG00000137575.11	SDCBP	6.22881	4.7e-10	0.0294096	1	1
LA	Heart_Left_Ventricle	ENSG00000156006.4	NAT2	6.21561	5.11261e-10	0.00869478	2	2
LA	Heart_Left_Ventricle	ENSG00000244005.12	NFS1	6.2013	5.6e-10	0.00256072	1	1
LA	Heart_Left_Ventricle	ENSG00000130203.9	APOE	6.15306	7.6e-10	0.00600783	1	1
LA	Heart_Left_Ventricle	ENSG00000139428.11	MMAB	6.0674	1.3e-09	0.0180002	1	2
LA	Heart_Left_Ventricle	ENSG00000188672.17	RHCE	-6.0149	1.8e-09	0.172406	1	3
LA	Heart_Left_Ventricle	ENSG00000214078.12	CPNE1	-5.96146	2.5e-09	0.174314	1	1
LA	Heart_Left_Ventricle	ENSG00000142252.10	GEMIN7	-5.93703	2.90239e-09	0.12119	2	2
LA	Heart_Left_Ventricle	ENSG00000130734.9	ATG4D	-5.91644	3.28975e-09	0.000505932	2	2
LA	Heart_Left_Ventricle	ENSG00000163794.6	UCN	5.7822	7.37307e-09	0.00292305	2	2
LA	Heart_Left_Ventricle	ENSG00000079459.12	FDFT1	5.75046	8.89999e-09	0.00985234	1	2
LA	Heart_Left_Ventricle	ENSG00000084674.14	APOB	5.61783	1.93368e-08	0.082204	3	3
LA	Heart_Left_Ventricle	ENSG00000025293.16	PHF20	-5.60355	2.1e-08	0.00018343	1	2
LA	Heart_Left_Ventricle	ENSG00000197081.12	IGF2R	-5.59549	2.2e-08	0.00993118	1	1
LA	Heart_Left_Ventricle	ENSG00000063180.8	CA11	5.57866	2.42375e-08	0.00719686	2	2
LA	Kidney_Cortex	ENSG00000162607.12	USP1	-23.964	6.59994e-127	0.00175383	1	1
LA	Kidney_Cortex	ENSG00000168496.3	FEN1	18.6916	5.79997e-78	0.000138243	1	1
LA	Kidney_Cortex	ENSG00000149485.18	FADS1	18.6176	2.31265e-77	0.0928573	3	3
LA	Kidney_Cortex	ENSG00000134824.13	FADS2	-15.1936	3.89998e-52	0.0382818	1	1
LA	Kidney_Cortex	ENSG00000272040.1	CTC-366B18.4	12.0747	1.43752e-33	0.00870514	2	2
LA	Kidney_Cortex	ENSG00000187244.10	BCAM	-11.2501	2.31433e-29	0.0164473	2	2
LA	Kidney_Cortex	ENSG00000118137.9	APOA1	-11.0249	2.89999e-28	1.01858e-06	1	1
LA	Kidney_Cortex	ENSG00000160584.15	SIK3	10.647	1.80001e-26	0.00109035	1	1
LA	Kidney_Cortex	ENSG00000115216.13	NRBP1	-9.42025	4.49999e-21	0.0213639	1	1
LA	Kidney_Cortex	ENSG00000204427.11	ABHD16A	-9.24286	2.4e-20	7.81469e-06	1	1
LA	Kidney_Cortex	ENSG00000187664.8	HAPLN4	9.12952	6.88059e-20	0.0272837	2	2
LA	Kidney_Cortex	ENSG00000234378.1	AC098828.2	9.12171	7.39465e-20	0.115332	3	3
LA	Kidney_Cortex	ENSG00000105705.15	SUGP1	-8.7756	1.7e-18	0.000426611	1	1
LA	Kidney_Cortex	ENSG00000104853.15	CLPTM1	7.50521	6.13284e-14	0.000409298	2	2
LA	Kidney_Cortex	ENSG00000186318.16	BACE1	-7.34227	2.1e-13	2.38544e-06	1	2
LA	Kidney_Cortex	ENSG00000272221.1	XXbac-BPG181B23.7	7.30668	2.73828e-13	0.472318	2	3
LA	Kidney_Cortex	ENSG00000101670.11	LIPG	7.10537	1.2e-12	0.00207019	1	1
LA	Kidney_Cortex	ENSG00000176928.5	GCNT4	7.00902	2.4e-12	0.00170963	1	1
LA	Kidney_Cortex	ENSG00000124915.10	DKFZP434K028	6.90001	5.20001e-12	0.0312533	1	1
LA	Kidney_Cortex	ENSG00000178425.13	NT5DC1	-6.70602	2e-11	0.00686195	1	1
LA	Kidney_Cortex	ENSG00000104870.12	FCGRT	6.69379	2.17467e-11	0.0350484	2	2
LA	Kidney_Cortex	ENSG00000137312.14	FLOT1	6.5693	5.05521e-11	0.0394326	2	2
LA	Kidney_Cortex	ENSG00000215114.8	UBXN2B	6.42621	1.30829e-10	0.00300157	2	2
LA	Kidney_Cortex	ENSG00000175164.13	ABO	-6.38244	1.74286e-10	0.325015	3	3
LA	Kidney_Cortex	ENSG00000214078.12	CPNE1	-6.37754	1.79954e-10	1.24195	2	2
LA	Kidney_Cortex	ENSG00000204308.7	RNF5	-6.37552	1.82342e-10	0.0246642	2	2
LA	Kidney_Cortex	ENSG00000188672.17	RHCE	-6.20995	5.3e-10	0.192944	1	2
LA	Kidney_Cortex	ENSG00000142233.11	NTN5	-6.16384	7.10001e-10	0.0389052	1	2
LA	Kidney_Cortex	ENSG00000169174.10	PCSK9	6.12798	8.9e-10	0.00824495	1	1
LA	Kidney_Cortex	ENSG00000164849.9	GPR146	-5.9759	2.28828e-09	0.00804946	2	2
LA	Kidney_Cortex	ENSG00000170604.4	IRF2BP1	5.93716	2.9e-09	0.035391	1	1
LA	Kidney_Cortex	ENSG00000129933.20	MAU2	-5.86513	4.48785e-09	0.0122896	3	3
LA	Kidney_Cortex	ENSG00000130158.13	DOCK6	5.82533	5.69999e-09	0.00979111	1	1
LA	Kidney_Cortex	ENSG00000257017.8	HP	5.81127	6.20001e-09	0.00928178	1	1
LA	Kidney_Cortex	ENSG00000204219.9	TCEA3	-5.74492	9.19645e-09	0.0240028	3	3
LA	Kidney_Cortex	ENSG00000142444.6	TIMM29	-5.59549	2.2e-08	0.00911647	1	1
LA	Liver	ENSG00000132855.4	ANGPTL3	-24.233	1.00001e-129	0.000437451	1	1
LA	Liver	ENSG00000162607.12	USP1	-23.964	6.59994e-127	0.00461311	1	1
LA	Liver	ENSG00000110243.11	APOA5	20.2322	5.10001e-91	0.000445759	1	1
LA	Liver	ENSG00000149485.18	FADS1	19.2039	3.43522e-82	0.116908	2	2
LA	Liver	ENSG00000166035.10	LIPC	18.8485	3.02038e-79	0.016693	3	4
LA	Liver	ENSG00000168496.3	FEN1	18.6916	5.79997e-78	0.000376371	1	1
LA	Liver	ENSG00000134824.13	FADS2	18.6916	5.79997e-78	0.000322072	1	1
LA	Liver	ENSG00000134825.15	TMEM258	-15.8584	1.23027e-56	0.00727639	2	2
LA	Liver	ENSG00000134222.16	PSRC1	14.8763	4.69999e-50	0.411546	1	1
LA	Liver	ENSG00000125703.14	ATG4C	12.0659	1.59999e-33	0.00734706	1	1
LA	Liver	ENSG00000089597.16	GANAB	-11.8481	2.20001e-32	0.00058101	1	2
LA	Liver	ENSG00000122008.15	POLK	-11.135	8.47691e-29	0.0253206	2	2
LA	Liver	ENSG00000189045.13	ANKDD1B	-10.9153	9.73837e-28	0.0178519	2	2
LA	Liver	ENSG00000140853.15	NLRC5	10.1201	4.49999e-24	0.0103366	1	1
LA	Liver	ENSG00000254237.5	RP11-115J16.2	-9.81197	1e-22	0.00286429	1	1
LA	Liver	ENSG00000282097.1	RP4-781K5.7	9.68773	3.39999e-22	0.190606	1	1
LA	Liver	ENSG00000115216.13	NRBP1	-9.42025	4.49999e-21	0.0111653	1	1
LA	Liver	ENSG00000267467.3	APOC4	-9.39177	5.90001e-21	0.0413544	1	3
LA	Liver	ENSG00000272040.1	CTC-366B18.4	9.3268	1.09112e-20	0.000917943	2	2
LA	Liver	ENSG00000213996.12	TM6SF2	-9.31671	1.2e-20	0.00305839	1	1
LA	Liver	ENSG00000204463.12	BAG6	9.30821	1.3e-20	8.2525e-05	1	2
LA	Liver	ENSG00000087237.10	CETP	9.1324	6.69999e-20	0.0109081	1	1
LA	Liver	ENSG00000253111.1	RP11-136O12.2	-8.79742	1.4e-18	0.00399064	1	1
LA	Liver	ENSG00000204531.17	POU5F1	8.70774	3.09999e-18	0.000860577	1	3
LA	Liver	ENSG00000221843.4	C2orf16	8.19057	2.6e-16	0.000201899	1	1
LA	Liver	ENSG00000084734.8	GCKR	8.19057	2.6e-16	0.000726955	1	1
LA	Liver	ENSG00000272221.1	XXbac-BPG181B23.7	8.1514	3.59742e-16	1.1606	2	3
LA	Liver	ENSG00000155158.20	TTC39B	7.83305	4.76188e-15	0.277056	3	4
LA	Liver	ENSG00000137656.11	BUD13	-7.79981	6.2e-15	0.00426991	1	1
LA	Liver	ENSG00000168092.13	PAFAH1B2	-7.63237	2.30472e-14	0.00232397	2	2
LA	Liver	ENSG00000165029.15	ABCA1	-7.54617	4.48252e-14	0.000492573	2	2
LA	Liver	ENSG00000137312.14	FLOT1	7.41678	1.2e-13	0.00624811	1	2
LA	Liver	ENSG00000171174.13	RBKS	-7.37049	1.7e-13	0.000611416	1	1
LA	Liver	ENSG00000186318.16	BACE1	7.34227	2.1e-13	9.31569e-05	1	2
LA	Liver	ENSG00000111816.7	FRK	-7.24381	4.36268e-13	0.00881301	2	2
LA	Liver	ENSG00000124915.10	DKFZP434K028	6.92039	4.50401e-12	0.873444	3	3
LA	Liver	ENSG00000255974.7	CYP2A6	-6.85363	7.20001e-12	0.0210946	1	2
LA	Liver	ENSG00000124920.13	MYRF	-6.79277	1.1e-11	0.381873	1	1
LA	Liver	ENSG00000183087.14	GAS6	6.68559	2.3e-11	0.0274705	1	1
LA	Liver	ENSG00000115234.10	SNX17	6.56226	5.29999e-11	0.00351889	1	1
LA	Liver	ENSG00000183798.4	EMILIN3	-6.42882	1.28598e-10	0.0362588	2	2
LA	Liver	ENSG00000142252.10	GEMIN7	-6.42717	1.3e-10	0.0366433	1	2
LA	Liver	ENSG00000169174.10	PCSK9	-6.36921	1.9e-10	0.0214083	1	1
LA	Liver	ENSG00000214078.12	CPNE1	-6.36556	1.94581e-10	0.919148	2	2
LA	Liver	ENSG00000261701.6	HPR	6.29738	3.02721e-10	0.0207199	2	2
LA	Liver	ENSG00000204178.9	TMEM57	6.20995	5.3e-10	0.010364	1	1
LA	Liver	ENSG00000188672.17	RHCE	-6.20995	5.3e-10	0.178898	1	2
LA	Liver	ENSG00000143028.8	SYPL2	6.20413	5.50001e-10	0.0918742	1	3
LA	Liver	ENSG00000183726.10	TMEM50A	-6.15099	7.70001e-10	0.00393647	1	1
LA	Liver	ENSG00000105523.3	FAM83E	-6.07376	1.24953e-09	0.0174871	2	2
LA	Liver	ENSG00000088280.18	ASAP3	-6.07063	1.27409e-09	0.0372481	2	2
LA	Liver	ENSG00000135100.17	HNF1A	6.05548	1.4e-09	0.000628845	1	1
LA	Liver	ENSG00000108424.9	KPNB1	6.0402	1.53921e-09	0.00138257	2	2
LA	Liver	ENSG00000234127.8	TRIM26	-6.03395	1.6e-09	0.00348907	1	2
LA	Liver	ENSG00000015520.14	NPC1L1	6.0149	1.8e-09	0.0110695	1	1
LA	Liver	ENSG00000198933.9	TBKBP1	5.98123	2.21463e-09	0.462816	2	2
LA	Liver	ENSG00000130734.9	ATG4D	5.76429	8.20001e-09	6.41677e-06	1	1
LA	Liver	ENSG00000142453.11	CARM1	5.76142	8.341e-09	0.000851899	2	2
LA	Liver	ENSG00000267674.1	RP11-813F20.2	-5.73415	9.80001e-09	0.190606	1	1
LA	Liver	ENSG00000025293.16	PHF20	-5.60355	2.1e-08	0.00118521	1	2
LA	Liver	ENSG00000197081.12	IGF2R	-5.59549	2.2e-08	0.00224652	1	1
LA	Liver	ENSG00000204616.10	TRIM31	-5.5555	2.76825e-08	0.0454271	2	2
LA	Lung	ENSG00000168496.3	FEN1	19.4876	1.39998e-84	0.000417887	1	1
LA	Lung	ENSG00000134825.15	TMEM258	-15.4277	1.06594e-53	0.0185278	3	3
LA	Lung	ENSG00000122008.15	POLK	-14.0562	7.05396e-45	0.020683	2	2
LA	Lung	ENSG00000134824.13	FADS2	-12.9663	1.90001e-38	0.0652427	1	1
LA	Lung	ENSG00000087237.10	CETP	11.5852	4.9e-31	0.0269751	1	1
LA	Lung	ENSG00000187664.8	HAPLN4	-11.5623	6.4e-31	5.42469e-05	1	1
LA	Lung	ENSG00000187244.10	BCAM	11.2882	1.5e-29	0.0362609	1	3
LA	Lung	ENSG00000149485.18	FADS1	11.2398	2.6e-29	0.00264175	1	2
LA	Lung	ENSG00000160584.15	SIK3	11.1068	1.16303e-28	0.0007914	2	2
LA	Lung	ENSG00000272040.1	CTC-366B18.4	10.9129	1e-27	0.00107115	1	1
LA	Lung	ENSG00000213892.11	CEACAM16	10.647	1.80001e-26	8.95545e-05	1	3
LA	Lung	ENSG00000221968.8	FADS3	10.3474	4.30002e-25	0.000737108	1	1
LA	Lung	ENSG00000282097.1	RP4-781K5.7	9.68773	3.39999e-22	0.0817507	1	1
LA	Lung	ENSG00000230628.1	RP4-781K5.6	9.38223	6.45946e-21	0.0881801	2	2
LA	Lung	ENSG00000213996.12	TM6SF2	-9.31671	1.2e-20	0.0481638	1	1
LA	Lung	ENSG00000204444.10	APOM	-9.26049	2.03495e-20	0.00760586	2	2
LA	Lung	ENSG00000084674.14	APOB	9.04015	1.56459e-19	0.00306943	2	2
LA	Lung	ENSG00000167491.17	GATAD2A	8.30479	9.99997e-17	0.00105186	1	1
LA	Lung	ENSG00000167995.15	BEST1	-8.13287	4.19234e-16	0.0106644	3	3
LA	Lung	ENSG00000115234.10	SNX17	-7.73926	1e-14	0.00143427	1	1
LA	Lung	ENSG00000204438.10	GPANK1	-7.68078	1.58125e-14	0.00791943	2	3
LA	Lung	ENSG00000158019.20	BRE	-7.614	2.65733e-14	0.00200933	2	2
LA	Lung	ENSG00000115216.13	NRBP1	-7.54859	4.4e-14	0.0198313	1	1
LA	Lung	ENSG00000272221.1	XXbac-BPG181B23.7	7.47531	7.70239e-14	0.804584	3	5
LA	Lung	ENSG00000214212.8	C19orf38	-7.30857	2.7e-13	0.00534445	1	1
LA	Lung	ENSG00000111816.7	FRK	-7.24577	4.3e-13	0.00277764	1	1
LA	Lung	ENSG00000146112.11	PPP1R18	-6.88695	5.70001e-12	0.0057653	1	2
LA	Lung	ENSG00000255974.7	CYP2A6	-6.85363	7.20001e-12	0.0136568	1	2
LA	Lung	ENSG00000109917.10	ZPR1	6.69209	2.2e-11	0.00115949	1	1
LA	Lung	ENSG00000104870.12	FCGRT	6.5652	5.19628e-11	0.0171835	2	2
LA	Lung	ENSG00000142252.10	GEMIN7	-6.42717	1.3e-10	0.0216467	1	1
LA	Lung	ENSG00000167910.3	CYP7A1	-6.39003	1.65856e-10	0.0610634	2	2
LA	Lung	ENSG00000155158.20	TTC39B	6.33917	2.31006e-10	0.0850176	2	4
LA	Lung	ENSG00000109758.8	HGFAC	6.21295	5.2e-10	0.0443318	1	1
LA	Lung	ENSG00000204178.9	TMEM57	-6.20995	5.3e-10	0.00135583	1	1
LA	Lung	ENSG00000188672.17	RHCE	-6.20995	5.3e-10	0.0525379	1	2
LA	Lung	ENSG00000141279.15	NPEPPS	6.20702	5.39999e-10	0.00720991	1	3
LA	Lung	ENSG00000009950.15	MLXIPL	6.18194	6.33177e-10	0.10782	3	3
LA	Lung	ENSG00000137575.11	SDCBP	-6.14493	8e-10	0.000845773	1	1
LA	Lung	ENSG00000143126.7	CELSR2	-6.09606	1.08715e-09	0.0109455	2	2
LA	Lung	ENSG00000214078.12	CPNE1	-6.00613	1.9e-09	0.264414	1	1
LA	Lung	ENSG00000225526.4	MKRN2OS	5.99198	2.07303e-09	0.00933729	2	2
LA	Lung	ENSG00000161180.10	CCDC116	-5.98231	2.2e-09	0.080665	1	2
LA	Lung	ENSG00000244462.7	RBM12	5.94215	2.81301e-09	7.37523e-05	2	2
LA	Lung	ENSG00000184357.4	HIST1H1B	-5.79579	6.8e-09	3.19875e-06	1	1
LA	Lung	ENSG00000204219.9	TCEA3	-5.73942	9.50013e-09	0.0174541	2	2
LA	Lung	ENSG00000175003.12	SLC22A1	-5.65048	1.6e-08	0.0450706	1	1
LA	Lung	ENSG00000125703.14	ATG4C	5.62102	1.89838e-08	0.00726987	2	2
LA	Lung	ENSG00000197081.12	IGF2R	-5.59549	2.2e-08	0.00369154	1	1
LA	Minor_Salivary_Gland	ENSG00000162607.12	USP1	-23.964	6.59994e-127	0.000841099	1	1
LA	Minor_Salivary_Gland	ENSG00000130164.13	LDLR	20.3454	5.10005e-92	7.79718e-05	1	1
LA	Minor_Salivary_Gland	ENSG00000134825.15	TMEM258	-18.4659	3.88785e-76	0.0112181	2	2
LA	Minor_Salivary_Gland	ENSG00000149485.18	FADS1	18.3619	2.65146e-75	0.160053	2	2
LA	Minor_Salivary_Gland	ENSG00000084674.14	APOB	15.0037	6.94224e-51	0.00183332	2	2
LA	Minor_Salivary_Gland	ENSG00000113163.15	COL4A3BP	14.1038	3.60001e-45	0.0021861	1	1
LA	Minor_Salivary_Gland	ENSG00000122008.15	POLK	-13.5197	1.1973e-41	0.0088242	2	2
LA	Minor_Salivary_Gland	ENSG00000167491.17	GATAD2A	12.4558	1.3e-35	0.0027336	1	1
LA	Minor_Salivary_Gland	ENSG00000130208.9	APOC1	-11.914	1e-32	7.19052e-05	1	1
LA	Minor_Salivary_Gland	ENSG00000130204.12	TOMM40	-11.0582	2e-28	0.000373774	1	2
LA	Minor_Salivary_Gland	ENSG00000272040.1	CTC-366B18.4	10.9042	1.1e-27	0.000965665	1	1
LA	Minor_Salivary_Gland	ENSG00000187664.8	HAPLN4	10.6534	1.68028e-26	0.0920998	2	2
LA	Minor_Salivary_Gland	ENSG00000221968.8	FADS3	-10.3474	4.30002e-25	1.39974e-05	1	1
LA	Minor_Salivary_Gland	ENSG00000087237.10	CETP	10.2337	1.4e-24	0.034484	1	1
LA	Minor_Salivary_Gland	ENSG00000145850.8	TIMD4	9.99099	1.66907e-23	0.00271354	2	2
LA	Minor_Salivary_Gland	ENSG00000009950.15	MLXIPL	9.81197	1e-22	0.103153	1	1
LA	Minor_Salivary_Gland	ENSG00000204463.12	BAG6	9.30821	1.3e-20	7.11118e-06	1	1
LA	Minor_Salivary_Gland	ENSG00000204444.10	APOM	-9.30821	1.3e-20	0.00898874	1	1
LA	Minor_Salivary_Gland	ENSG00000204427.11	ABHD16A	-9.24286	2.4e-20	6.86996e-07	1	1
LA	Minor_Salivary_Gland	ENSG00000233005.1	AC067959.1	8.2139	2.14118e-16	0.0502464	2	2
LA	Minor_Salivary_Gland	ENSG00000134222.16	PSRC1	8.07961	6.49719e-16	0.153145	2	2
LA	Minor_Salivary_Gland	ENSG00000129933.20	MAU2	-7.7645	8.1966e-15	0.00821494	2	2
LA	Minor_Salivary_Gland	ENSG00000115241.10	PPM1G	-7.75841	8.60001e-15	0.00662511	1	1
LA	Minor_Salivary_Gland	ENSG00000148297.15	MED22	-7.60271	2.9e-14	0.00107559	1	1
LA	Minor_Salivary_Gland	ENSG00000115216.13	NRBP1	-7.54859	4.4e-14	0.0206924	1	1
LA	Minor_Salivary_Gland	ENSG00000171174.13	RBKS	-7.37049	1.7e-13	0.00300747	1	1
LA	Minor_Salivary_Gland	ENSG00000186318.16	BACE1	7.34227	2.1e-13	2.20268e-08	1	2
LA	Minor_Salivary_Gland	ENSG00000111816.7	FRK	-7.24577	4.3e-13	0.000135967	1	1
LA	Minor_Salivary_Gland	ENSG00000176920.11	FUT2	7.00349	2.49671e-12	0.221123	2	2
LA	Minor_Salivary_Gland	ENSG00000189298.13	ZKSCAN3	-6.68199	2.35714e-11	0.00935488	2	2
LA	Minor_Salivary_Gland	ENSG00000104870.12	FCGRT	6.61562	3.7e-11	0.00650115	1	1
LA	Minor_Salivary_Gland	ENSG00000115234.10	SNX17	-6.56226	5.29999e-11	0.00341526	1	1
LA	Minor_Salivary_Gland	ENSG00000142233.11	NTN5	-6.49873	8.1e-11	0.0232457	1	2
LA	Minor_Salivary_Gland	ENSG00000142252.10	GEMIN7	-6.42717	1.3e-10	0.0604042	1	2
LA	Minor_Salivary_Gland	ENSG00000109758.8	HGFAC	6.21295	5.2e-10	0.0567412	1	1
LA	Minor_Salivary_Gland	ENSG00000188672.17	RHCE	-6.20995	5.3e-10	0.103472	1	2
LA	Minor_Salivary_Gland	ENSG00000130203.9	APOE	6.15306	7.6e-10	0.000347222	1	2
LA	Minor_Salivary_Gland	ENSG00000183726.10	TMEM50A	6.15099	7.70001e-10	0.00617868	1	1
LA	Minor_Salivary_Gland	ENSG00000105538.9	RASIP1	-6.14894	7.80001e-10	0.030359	1	1
LA	Minor_Salivary_Gland	ENSG00000137575.11	SDCBP	-6.14493	8e-10	1.09928e-05	1	1
LA	Minor_Salivary_Gland	ENSG00000015520.14	NPC1L1	6.0149	1.8e-09	0.00357926	1	1
LA	Minor_Salivary_Gland	ENSG00000214078.12	CPNE1	-6.00613	1.9e-09	0.385548	1	1
LA	Minor_Salivary_Gland	ENSG00000167995.15	BEST1	-5.81957	5.9e-09	0.000492103	1	1
LA	Minor_Salivary_Gland	ENSG00000130734.9	ATG4D	5.76429	8.20001e-09	2.93812e-05	1	1
LA	Minor_Salivary_Gland	ENSG00000233822.4	HIST1H2BN	-5.73073	9.99999e-09	0.00312003	1	1
LA	Minor_Salivary_Gland	ENSG00000143106.12	PSMA5	5.71454	1.1e-08	4.34143e-05	1	1
LA	Minor_Salivary_Gland	ENSG00000025293.16	PHF20	-5.60355	2.1e-08	0.00148532	1	2
LA	Minor_Salivary_Gland	ENSG00000197081.12	IGF2R	-5.59549	2.2e-08	0.00903611	1	1
LA	Minor_Salivary_Gland	ENSG00000142444.6	TIMM29	-5.58777	2.3e-08	0.0101028	1	1
LA	Minor_Salivary_Gland	ENSG00000116641.17	DOCK7	-5.56644	2.6e-08	0.00153922	1	2
LA	Muscle_Skeletal	ENSG00000149485.18	FADS1	20.2577	3.03997e-91	0.0383441	2	2
LA	Muscle_Skeletal	ENSG00000162607.12	USP1	-20.0198	3.70028e-89	0.0124274	2	2
LA	Muscle_Skeletal	ENSG00000109917.10	ZPR1	19.8193	2.02719e-87	0.00182445	2	2
LA	Muscle_Skeletal	ENSG00000134824.13	FADS2	-17.3587	1.69489e-67	0.115931	2	2
LA	Muscle_Skeletal	ENSG00000134825.15	TMEM258	-15.4159	1.27954e-53	0.0209057	3	3
LA	Muscle_Skeletal	ENSG00000113161.15	HMGCR	-14.7095	5.59998e-49	0.00756867	1	1
LA	Muscle_Skeletal	ENSG00000168496.3	FEN1	14.4937	1.32834e-47	0.00709967	2	2
LA	Muscle_Skeletal	ENSG00000130204.12	TOMM40	13.4098	5.30002e-41	0.0013221	1	2
LA	Muscle_Skeletal	ENSG00000134222.16	PSRC1	12.2055	2.90604e-34	0.081044	2	4
LA	Muscle_Skeletal	ENSG00000087237.10	CETP	11.388	4.80001e-30	0.0227334	1	1
LA	Muscle_Skeletal	ENSG00000129933.20	MAU2	-11.3648	6.26288e-30	0.0567324	3	3
LA	Muscle_Skeletal	ENSG00000272040.1	CTC-366B18.4	10.9042	1.1e-27	0.00587172	1	1
LA	Muscle_Skeletal	ENSG00000198522.13	GPN1	-10.7813	4.21674e-27	0.0225431	2	2
LA	Muscle_Skeletal	ENSG00000160584.15	SIK3	10.647	1.80001e-26	0.00114617	1	1
LA	Muscle_Skeletal	ENSG00000213996.12	TM6SF2	9.31671	1.2e-20	0.030678	1	1
LA	Muscle_Skeletal	ENSG00000115234.10	SNX17	-8.87335	7.09762e-19	0.406161	2	3
LA	Muscle_Skeletal	ENSG00000175445.14	LPL	8.49946	1.90481e-17	0.0032519	2	2
LA	Muscle_Skeletal	ENSG00000167491.17	GATAD2A	8.31357	9.28689e-17	0.00137083	2	2
LA	Muscle_Skeletal	ENSG00000130202.9	NECTIN2	7.8449	4.33292e-15	0.0491124	3	3
LA	Muscle_Skeletal	ENSG00000115241.10	PPM1G	-7.75841	8.60001e-15	0.00316336	1	1
LA	Muscle_Skeletal	ENSG00000204516.9	MICB	7.60292	2.89512e-14	0.249751	3	6
LA	Muscle_Skeletal	ENSG00000109758.8	HGFAC	7.51198	5.82391e-14	0.029742	3	3
LA	Muscle_Skeletal	ENSG00000171174.13	RBKS	-7.37049	1.7e-13	0.00175362	1	1
LA	Muscle_Skeletal	ENSG00000186318.16	BACE1	-7.34227	2.1e-13	0.0018135	1	2
LA	Muscle_Skeletal	ENSG00000178425.13	NT5DC1	-7.30357	2.80229e-13	0.245653	3	3
LA	Muscle_Skeletal	ENSG00000111816.7	FRK	-7.18061	6.94012e-13	0.342394	2	2
LA	Muscle_Skeletal	ENSG00000204267.13	TAP2	-7.00902	2.4e-12	0.011163	1	4
LA	Muscle_Skeletal	ENSG00000031698.12	SARS	6.93739	3.99397e-12	0.0100344	2	2
LA	Muscle_Skeletal	ENSG00000125991.19	ERGIC3	-6.88695	5.70001e-12	0.000823454	1	1
LA	Muscle_Skeletal	ENSG00000142233.11	NTN5	-6.75995	1.38038e-11	0.0330448	2	3
LA	Muscle_Skeletal	ENSG00000149577.15	SIDT2	6.61772	3.64793e-11	0.00703523	2	2
LA	Muscle_Skeletal	ENSG00000142252.10	GEMIN7	-6.42717	1.3e-10	0.0600694	1	2
LA	Muscle_Skeletal	ENSG00000106635.7	BCL7B	-6.3005	2.96684e-10	0.00905452	2	2
LA	Muscle_Skeletal	ENSG00000198933.9	TBKBP1	6.29878	3e-10	0.00741106	1	1
LA	Muscle_Skeletal	ENSG00000141279.15	NPEPPS	6.20702	5.39999e-10	0.0011374	1	1
LA	Muscle_Skeletal	ENSG00000075975.15	MKRN2	6.15259	7.62255e-10	0.321269	4	4
LA	Muscle_Skeletal	ENSG00000161180.10	CCDC116	-6.08024	1.2e-09	0.0383951	1	1
LA	Muscle_Skeletal	ENSG00000143126.7	CELSR2	-6.0674	1.3e-09	0.000330716	1	1
LA	Muscle_Skeletal	ENSG00000214078.12	CPNE1	-5.99781	2e-09	0.180782	1	1
LA	Muscle_Skeletal	ENSG00000188672.17	RHCE	-5.91593	3.3e-09	0.302922	1	2
LA	Muscle_Skeletal	ENSG00000104447.12	TRPS1	-5.83478	5.38619e-09	0.000124649	2	2
LA	Muscle_Skeletal	ENSG00000197256.10	KANK2	-5.82291	5.78328e-09	0.0278495	2	2
LA	Muscle_Skeletal	ENSG00000104853.15	CLPTM1	5.81078	6.21811e-09	0.00238069	3	3
LA	Muscle_Skeletal	ENSG00000130734.9	ATG4D	-5.76429	8.20001e-09	0.00207773	1	1
LA	Muscle_Skeletal	ENSG00000025293.16	PHF20	-5.73589	9.7e-09	0.00115555	1	2
LA	Muscle_Skeletal	ENSG00000035681.7	NSMAF	5.61943	1.91586e-08	0.00338593	2	2
LA	Muscle_Skeletal	ENSG00000163794.6	UCN	5.59549	2.2e-08	0.00623762	1	1
LA	Muscle_Skeletal	ENSG00000204438.10	GPANK1	-5.56242	2.66066e-08	0.0263986	2	3
LA	Nerve_Tibial	ENSG00000162607.12	USP1	-23.964	6.59994e-127	0.00232587	1	1
LA	Nerve_Tibial	ENSG00000134825.15	TMEM258	-18.3478	3.43512e-75	0.0491602	3	3
LA	Nerve_Tibial	ENSG00000113163.15	COL4A3BP	14.1038	3.60001e-45	0.00246788	1	1
LA	Nerve_Tibial	ENSG00000109917.10	ZPR1	14.0862	4.61953e-45	0.0337299	3	3
LA	Nerve_Tibial	ENSG00000189045.13	ANKDD1B	13.7907	2.89998e-43	0.0254352	1	2
LA	Nerve_Tibial	ENSG00000134222.16	PSRC1	13.3033	2.21347e-40	0.020927	2	3
LA	Nerve_Tibial	ENSG00000125703.14	ATG4C	12.0659	1.59999e-33	0.0040483	1	1
LA	Nerve_Tibial	ENSG00000122008.15	POLK	-10.9461	6.93688e-28	0.0245681	2	2
LA	Nerve_Tibial	ENSG00000087237.10	CETP	10.9155	9.71703e-28	0.0821521	2	2
LA	Nerve_Tibial	ENSG00000149577.15	SIDT2	10.2409	1.30001e-24	0.00985919	1	1
LA	Nerve_Tibial	ENSG00000106638.15	TBL2	-9.34148	9.5e-21	0.00286207	1	2
LA	Nerve_Tibial	ENSG00000204438.10	GPANK1	-9.34034	9.60292e-21	0.0065565	2	4
LA	Nerve_Tibial	ENSG00000213996.12	TM6SF2	9.31671	1.2e-20	0.115007	1	1
LA	Nerve_Tibial	ENSG00000204444.10	APOM	-9.30821	1.3e-20	0.00247805	1	1
LA	Nerve_Tibial	ENSG00000187664.8	HAPLN4	9.28613	1.6e-20	0.115587	1	1
LA	Nerve_Tibial	ENSG00000116641.17	DOCK7	-8.76307	1.9e-18	0.00163048	1	1
LA	Nerve_Tibial	ENSG00000132854.18	KANK4	-8.71662	2.86625e-18	0.00733662	2	2
LA	Nerve_Tibial	ENSG00000130164.13	LDLR	8.60853	7.40003e-18	0.00762066	1	1
LA	Nerve_Tibial	ENSG00000272040.1	CTC-366B18.4	8.60104	7.90003e-18	0.00742693	1	1
LA	Nerve_Tibial	ENSG00000115884.10	SDC1	-8.23987	1.72402e-16	0.0386817	2	2
LA	Nerve_Tibial	ENSG00000115234.10	SNX17	-8.08337	6.3e-16	0.00282794	1	1
LA	Nerve_Tibial	ENSG00000115241.10	PPM1G	-7.75841	8.60001e-15	0.00298191	1	1
LA	Nerve_Tibial	ENSG00000175445.14	LPL	7.59655	3.04129e-14	0.0209616	3	3
LA	Nerve_Tibial	ENSG00000115216.13	NRBP1	-7.54859	4.4e-14	0.0142613	1	1
LA	Nerve_Tibial	ENSG00000171174.13	RBKS	-7.37049	1.7e-13	0.00285103	1	1
LA	Nerve_Tibial	ENSG00000118137.9	APOA1	7.22248	5.10486e-13	0.187167	3	3
LA	Nerve_Tibial	ENSG00000168092.13	PAFAH1B2	-7.17273	7.35149e-13	0.00782247	2	3
LA	Nerve_Tibial	ENSG00000009950.15	MLXIPL	7.16914	7.54729e-13	0.00816196	2	2
LA	Nerve_Tibial	ENSG00000125991.19	ERGIC3	7.0033	2.5e-12	0.0161047	1	1
LA	Nerve_Tibial	ENSG00000031698.12	SARS	6.99781	2.6e-12	0.00438922	1	1
LA	Nerve_Tibial	ENSG00000221986.6	MYBPHL	6.87965	5.99999e-12	0.0123828	1	1
LA	Nerve_Tibial	ENSG00000149591.16	TAGLN	6.82657	8.69671e-12	0.0100984	2	2
LA	Nerve_Tibial	ENSG00000124920.13	MYRF	-6.78021	1.2e-11	0.016696	1	1
LA	Nerve_Tibial	ENSG00000104870.12	FCGRT	6.6989	2.1e-11	0.032378	1	1
LA	Nerve_Tibial	ENSG00000227630.2	LINC01132	6.65156	2.9e-11	0.00416426	1	1
LA	Nerve_Tibial	ENSG00000163795.13	ZNF513	-6.62625	3.44326e-11	0.00270499	2	2
LA	Nerve_Tibial	ENSG00000142233.11	NTN5	-6.52066	7.00001e-11	0.0230841	1	2
LA	Nerve_Tibial	ENSG00000197256.10	KANK2	6.49354	8.38417e-11	0.00879509	2	3
LA	Nerve_Tibial	ENSG00000167910.3	CYP7A1	-6.44085	1.18806e-10	0.0622206	2	2
LA	Nerve_Tibial	ENSG00000142252.10	GEMIN7	-6.42717	1.3e-10	0.120187	1	2
LA	Nerve_Tibial	ENSG00000204178.9	TMEM57	-6.20995	5.3e-10	0.0112965	1	1
LA	Nerve_Tibial	ENSG00000244005.12	NFS1	6.2013	5.6e-10	0.002344	1	1
LA	Nerve_Tibial	ENSG00000137575.11	SDCBP	-6.14493	8e-10	0.0183894	1	1
LA	Nerve_Tibial	ENSG00000104866.10	PPP1R37	6.12254	9.20967e-10	0.00138335	2	2
LA	Nerve_Tibial	ENSG00000272221.1	XXbac-BPG181B23.7	6.04968	1.45132e-09	0.0397782	4	5
LA	Nerve_Tibial	ENSG00000214078.12	CPNE1	-6.00613	1.9e-09	0.401999	1	1
LA	Nerve_Tibial	ENSG00000161180.10	CCDC116	-5.98988	2.1e-09	0.114711	1	3
LA	Nerve_Tibial	ENSG00000273342.1	KB-1440D3.14	-5.98988	2.1e-09	0.0262567	1	1
LA	Nerve_Tibial	ENSG00000185651.14	UBE2L3	5.97506	2.3e-09	0.00334428	1	1
LA	Nerve_Tibial	ENSG00000178425.13	NT5DC1	-5.92906	3.04673e-09	0.047685	3	3
LA	Nerve_Tibial	ENSG00000188672.17	RHCE	-5.89267	3.8e-09	0.220666	1	1
LA	Nerve_Tibial	ENSG00000130734.9	ATG4D	-5.76429	8.20001e-09	0.000135224	1	1
LA	Nerve_Tibial	ENSG00000244462.7	RBM12	5.74804	9.02839e-09	5.01025e-05	2	2
LA	Nerve_Tibial	ENSG00000063176.15	SPHK2	5.69973	1.2e-08	0.00726397	1	1
LA	Nerve_Tibial	ENSG00000137338.5	PGBD1	5.64295	1.67158e-08	0.0125556	2	2
LA	Nerve_Tibial	ENSG00000025293.16	PHF20	-5.60355	2.1e-08	0.00169541	1	2
LA	Nerve_Tibial	ENSG00000142444.6	TIMM29	-5.58777	2.3e-08	0.00752784	1	1
LA	Nerve_Tibial	ENSG00000165406.15	MARCH8	5.58275	2.36743e-08	0.0849855	2	2
LA	Ovary	ENSG00000162607.12	USP1	-23.964	6.59994e-127	0.000940226	1	1
LA	Ovary	ENSG00000116641.17	DOCK7	-23.5691	8.00005e-123	0.037785	1	2
LA	Ovary	ENSG00000168496.3	FEN1	18.6916	5.79997e-78	0.000265971	1	1
LA	Ovary	ENSG00000130202.9	NECTIN2	-17.574	3.89993e-69	3.9856e-06	1	1
LA	Ovary	ENSG00000134825.15	TMEM258	-15.3576	3.15104e-53	0.0434545	3	3
LA	Ovary	ENSG00000272040.1	CTC-366B18.4	14.6867	7.84569e-49	0.0055395	2	2
LA	Ovary	ENSG00000166035.10	LIPC	-12.2374	1.96269e-34	0.0635137	2	2
LA	Ovary	ENSG00000267467.3	APOC4	11.9329	7.9762e-33	5.69984e-05	2	3
LA	Ovary	ENSG00000149485.18	FADS1	11.2398	2.6e-29	0.00468193	1	2
LA	Ovary	ENSG00000122008.15	POLK	-10.8963	1.2e-27	0.0112033	1	1
LA	Ovary	ENSG00000087237.10	CETP	10.2337	1.4e-24	0.00170911	1	1
LA	Ovary	ENSG00000168092.13	PAFAH1B2	-9.56482	1.12397e-21	0.00916058	2	2
LA	Ovary	ENSG00000204463.12	BAG6	-9.30821	1.3e-20	0.00314084	1	2
LA	Ovary	ENSG00000204444.10	APOM	-9.30821	1.3e-20	0.00356947	1	2
LA	Ovary	ENSG00000204427.11	ABHD16A	-9.24286	2.4e-20	2.62945e-06	1	1
LA	Ovary	ENSG00000187664.8	HAPLN4	8.70499	3.1761e-18	0.0170274	2	2
LA	Ovary	ENSG00000009950.15	MLXIPL	8.61627	6.91721e-18	0.0408159	2	2
LA	Ovary	ENSG00000084734.8	GCKR	8.11646	4.79998e-16	0.000203659	1	1
LA	Ovary	ENSG00000158019.20	BRE	-7.57504	3.59013e-14	0.00130411	2	2
LA	Ovary	ENSG00000115216.13	NRBP1	-7.54859	4.4e-14	0.0072831	1	1
LA	Ovary	ENSG00000171174.13	RBKS	-7.37049	1.7e-13	0.00152738	1	1
LA	Ovary	ENSG00000142233.11	NTN5	-7.26218	3.8089e-13	0.0420987	2	3
LA	Ovary	ENSG00000111816.7	FRK	-7.24577	4.3e-13	0.0138236	1	1
LA	Ovary	ENSG00000213719.8	CLIC1	-7.01497	2.3e-12	0.00351336	1	2
LA	Ovary	ENSG00000186567.12	CEACAM19	-6.72165	1.79681e-11	0.162055	2	2
LA	Ovary	ENSG00000137312.14	FLOT1	6.71043	1.94051e-11	0.0396727	3	3
LA	Ovary	ENSG00000104870.12	FCGRT	6.6989	2.1e-11	0.0835218	1	2
LA	Ovary	ENSG00000073008.14	PVR	-6.51616	7.21302e-11	0.0119772	2	2
LA	Ovary	ENSG00000104866.10	PPP1R37	6.42717	1.3e-10	0.000615014	1	1
LA	Ovary	ENSG00000188672.17	RHCE	-6.3775	1.8e-10	0.229559	1	1
LA	Ovary	ENSG00000213996.12	TM6SF2	6.3494	2.1616e-10	0.0176728	2	2
LA	Ovary	ENSG00000250986.1	AC141928.1	-6.267	3.68071e-10	0.00799126	2	2
LA	Ovary	ENSG00000204178.9	TMEM57	-6.20995	5.3e-10	0.0290327	1	1
LA	Ovary	ENSG00000108424.9	KPNB1	6.15283	7.61131e-10	0.00185349	2	2
LA	Ovary	ENSG00000105538.9	RASIP1	-6.14894	7.80001e-10	0.0809895	1	1
LA	Ovary	ENSG00000137575.11	SDCBP	-6.14493	8e-10	0.0163224	1	1
LA	Ovary	ENSG00000214078.12	CPNE1	-6.00613	1.9e-09	0.181341	1	1
LA	Ovary	ENSG00000182264.8	IZUMO1	-6.00253	1.94272e-09	0.16171	2	2
LA	Ovary	ENSG00000167995.15	BEST1	-5.81957	5.9e-09	0.000607525	1	1
LA	Ovary	ENSG00000104447.12	TRPS1	-5.76225	8.3e-09	0.000194531	1	1
LA	Ovary	ENSG00000197081.12	IGF2R	-5.59549	2.2e-08	0.00334935	1	1
LA	Pancreas	ENSG00000162607.12	USP1	-23.964	6.59994e-127	0.000983304	1	1
LA	Pancreas	ENSG00000130164.13	LDLR	20.3454	5.10005e-92	7.39366e-05	1	1
LA	Pancreas	ENSG00000149485.18	FADS1	19.7256	1.29998e-86	0.257413	1	1
LA	Pancreas	ENSG00000168496.3	FEN1	18.6916	5.79997e-78	0.00183447	1	1
LA	Pancreas	ENSG00000130204.12	TOMM40	18.6839	6.7001e-78	0.00208777	1	1
LA	Pancreas	ENSG00000166035.10	LIPC	17.3785	1.20001e-67	0.0849859	1	1
LA	Pancreas	ENSG00000110243.11	APOA5	14.8666	5.43422e-50	0.00165938	2	2
LA	Pancreas	ENSG00000084674.14	APOB	-14.4568	2.27249e-47	0.000167172	2	2
LA	Pancreas	ENSG00000189045.13	ANKDD1B	-13.7907	2.89998e-43	0.0233359	1	1
LA	Pancreas	ENSG00000134825.15	TMEM258	-13.7106	8.77212e-43	0.0134876	2	2
LA	Pancreas	ENSG00000134824.13	FADS2	-12.9663	1.90001e-38	0.0498147	1	1
LA	Pancreas	ENSG00000122008.15	POLK	-11.8279	2.80001e-32	0.032185	1	2
LA	Pancreas	ENSG00000187664.8	HAPLN4	11.5623	6.4e-31	1.53267e-05	1	1
LA	Pancreas	ENSG00000087237.10	CETP	11.5179	1.07191e-30	0.229156	2	2
LA	Pancreas	ENSG00000221968.8	FADS3	10.3474	4.30002e-25	0.00211457	1	1
LA	Pancreas	ENSG00000009950.15	MLXIPL	10.3145	6.05732e-25	0.242049	2	2
LA	Pancreas	ENSG00000115241.10	PPM1G	-9.5822	9.50003e-22	0.00583403	1	1
LA	Pancreas	ENSG00000115216.13	NRBP1	-9.42025	4.49999e-21	0.0111377	1	1
LA	Pancreas	ENSG00000213996.12	TM6SF2	9.31671	1.2e-20	0.0206848	1	1
LA	Pancreas	ENSG00000204444.10	APOM	-9.30821	1.3e-20	0.0154344	1	2
LA	Pancreas	ENSG00000186318.16	BACE1	-7.83982	4.51203e-15	0.000192924	2	2
LA	Pancreas	ENSG00000148297.15	MED22	-7.60271	2.9e-14	0.000879206	1	2
LA	Pancreas	ENSG00000171174.13	RBKS	-7.37049	1.7e-13	0.0025779	1	1
LA	Pancreas	ENSG00000129933.20	MAU2	-7.30836	2.70426e-13	0.00751119	3	3
LA	Pancreas	ENSG00000111816.7	FRK	-7.24577	4.3e-13	0.0561049	1	1
LA	Pancreas	ENSG00000272221.1	XXbac-BPG181B23.7	7.212	5.51365e-13	0.859099	3	5
LA	Pancreas	ENSG00000142233.11	NTN5	-7.20747	5.7e-13	0.0402901	1	2
LA	Pancreas	ENSG00000124915.10	DKFZP434K028	6.79277	1.1e-11	0.155029	1	1
LA	Pancreas	ENSG00000178425.13	NT5DC1	-6.69956	2.09041e-11	0.0267954	3	3
LA	Pancreas	ENSG00000015520.14	NPC1L1	-6.629	3.37973e-11	0.0488197	2	2
LA	Pancreas	ENSG00000149577.15	SIDT2	6.59108	4.36627e-11	0.0756969	2	2
LA	Pancreas	ENSG00000124920.13	MYRF	-6.45225	1.10202e-10	0.0466895	3	3
LA	Pancreas	ENSG00000142252.10	GEMIN7	-6.42717	1.3e-10	0.0443496	1	2
LA	Pancreas	ENSG00000174306.21	ZHX3	6.3775	1.8e-10	0.00102135	1	1
LA	Pancreas	ENSG00000204520.12	MICA	6.23015	4.65979e-10	0.913323	3	5
LA	Pancreas	ENSG00000141279.15	NPEPPS	6.20702	5.39999e-10	0.00451306	1	2
LA	Pancreas	ENSG00000137575.11	SDCBP	-6.14493	8e-10	0.0126997	1	1
LA	Pancreas	ENSG00000152359.14	POC5	-6.12312	9.17611e-10	0.312505	2	2
LA	Pancreas	ENSG00000155158.20	TTC39B	6.02254	1.71697e-09	0.0261562	2	2
LA	Pancreas	ENSG00000188672.17	RHCE	-6.0149	1.8e-09	0.297168	1	1
LA	Pancreas	ENSG00000187987.9	ZSCAN23	5.98231	2.2e-09	0.0262862	1	1
LA	Pancreas	ENSG00000214078.12	CPNE1	-5.97778	2.26201e-09	0.417644	2	2
LA	Pancreas	ENSG00000175003.12	SLC22A1	-5.94291	2.8e-09	0.024947	1	1
LA	Pancreas	ENSG00000198933.9	TBKBP1	5.84352	5.11091e-09	0.0472074	2	2
LA	Pancreas	ENSG00000204516.9	MICB	5.75858	8.48222e-09	0.236677	4	4
LA	Pancreas	ENSG00000233822.4	HIST1H2BN	-5.73073	9.99999e-09	0.000594758	1	1
LA	Pancreas	ENSG00000025293.16	PHF20	-5.60355	2.1e-08	0.00259483	1	2
LA	Pancreas	ENSG00000063176.15	SPHK2	5.59461	2.21124e-08	0.0479862	2	2
LA	Pancreas	ENSG00000142453.11	CARM1	5.58953	2.27688e-08	0.00372574	2	2
LA	Pancreas	ENSG00000125703.14	ATG4C	5.58069	2.39565e-08	0.015497	2	2
LA	Pituitary	ENSG00000162607.12	USP1	-23.964	6.59994e-127	0.00187518	1	1
LA	Pituitary	ENSG00000168496.3	FEN1	19.4876	1.39998e-84	0.00111181	1	1
LA	Pituitary	ENSG00000109917.10	ZPR1	15.4234	1.14032e-53	0.0167639	2	2
LA	Pituitary	ENSG00000218819.4	TDRD15	-15.4056	1.5e-53	0.0347764	1	1
LA	Pituitary	ENSG00000084674.14	APOB	15.157	6.80756e-52	0.000703849	2	2
LA	Pituitary	ENSG00000116641.17	DOCK7	-13.7882	3e-43	0.0136907	1	2
LA	Pituitary	ENSG00000160584.15	SIK3	12.9338	2.9e-38	0.00571524	1	1
LA	Pituitary	ENSG00000134824.13	FADS2	-12.4906	8.39999e-36	0.061241	1	1
LA	Pituitary	ENSG00000122008.15	POLK	-11.8279	2.80001e-32	0.0181142	1	1
LA	Pituitary	ENSG00000145850.8	TIMD4	11.6393	2.60001e-31	0.00171987	1	2
LA	Pituitary	ENSG00000272040.1	CTC-366B18.4	10.9042	1.1e-27	0.000742602	1	1
LA	Pituitary	ENSG00000009950.15	MLXIPL	10.4233	1.94199e-25	0.123619	2	2
LA	Pituitary	ENSG00000221968.8	FADS3	10.3474	4.30002e-25	0.00260073	1	1
LA	Pituitary	ENSG00000149577.15	SIDT2	9.747	1.90001e-22	0.00825545	1	1
LA	Pituitary	ENSG00000213996.12	TM6SF2	9.31671	1.2e-20	0.00508143	1	1
LA	Pituitary	ENSG00000204444.10	APOM	-9.30821	1.3e-20	0.0136239	1	1
LA	Pituitary	ENSG00000187664.8	HAPLN4	9.28613	1.6e-20	0.0402953	1	1
LA	Pituitary	ENSG00000204427.11	ABHD16A	9.24286	2.4e-20	1.22456e-07	1	1
LA	Pituitary	ENSG00000175003.12	SLC22A1	-8.73703	2.39318e-18	0.161254	3	3
LA	Pituitary	ENSG00000134222.16	PSRC1	8.31686	9.03244e-17	0.17549	2	2
LA	Pituitary	ENSG00000272221.1	XXbac-BPG181B23.7	7.84015	4.5e-15	0.214963	1	3
LA	Pituitary	ENSG00000148297.15	MED22	-7.60271	2.9e-14	0.000819813	1	1
LA	Pituitary	ENSG00000115216.13	NRBP1	-7.54859	4.4e-14	0.00589162	1	1
LA	Pituitary	ENSG00000148303.16	RPL7A	7.50509	6.13867e-14	0.00052086	2	2
LA	Pituitary	ENSG00000171174.13	RBKS	-7.37049	1.7e-13	0.00153301	1	1
LA	Pituitary	ENSG00000204371.11	EHMT2	7.31364	2.6e-13	0.00262606	1	1
LA	Pituitary	ENSG00000111816.7	FRK	-7.29866	2.90642e-13	0.0321149	2	2
LA	Pituitary	ENSG00000149591.16	TAGLN	-7.28998	3.1e-13	0.00315897	1	1
LA	Pituitary	ENSG00000125991.19	ERGIC3	7.0033	2.5e-12	0.0281817	1	2
LA	Pituitary	ENSG00000109758.8	HGFAC	6.78886	1.13026e-11	0.0616509	3	3
LA	Pituitary	ENSG00000125703.14	ATG4C	6.78203	1.18502e-11	0.0352584	2	2
LA	Pituitary	ENSG00000142233.11	NTN5	-6.60408	3.99999e-11	0.040526	1	1
LA	Pituitary	ENSG00000142252.10	GEMIN7	-6.42717	1.3e-10	0.0424881	1	1
LA	Pituitary	ENSG00000149485.18	FADS1	6.41589	1.4e-10	0.0089121	1	2
LA	Pituitary	ENSG00000157895.11	C12orf43	6.36921	1.9e-10	0.016772	1	2
LA	Pituitary	ENSG00000204178.9	TMEM57	-6.20995	5.3e-10	0.00309679	1	1
LA	Pituitary	ENSG00000130203.9	APOE	6.15306	7.6e-10	0.00145575	1	1
LA	Pituitary	ENSG00000137575.11	SDCBP	-6.14493	8e-10	0.00084946	1	1
LA	Pituitary	ENSG00000176920.11	FUT2	6.01611	1.78663e-09	0.162975	3	3
LA	Pituitary	ENSG00000015520.14	NPC1L1	-6.0149	1.8e-09	0.0010888	1	1
LA	Pituitary	ENSG00000214078.12	CPNE1	-6.00613	1.9e-09	0.28812	1	1
LA	Pituitary	ENSG00000137185.11	ZSCAN9	5.88404	4.00382e-09	0.0162863	2	2
LA	Pituitary	ENSG00000130208.9	APOC1	5.86103	4.60001e-09	0.00207155	1	1
LA	Pituitary	ENSG00000188672.17	RHCE	-5.83747	5.3e-09	0.302133	1	3
LA	Pituitary	ENSG00000167995.15	BEST1	5.81957	5.9e-09	0.000144641	1	1
LA	Pituitary	ENSG00000163794.6	UCN	-5.72048	1.06225e-08	0.00378155	2	2
LA	Pituitary	ENSG00000143106.12	PSMA5	5.71454	1.1e-08	3.67248e-05	1	1
LA	Pituitary	ENSG00000139428.11	MMAB	5.65691	1.54121e-08	0.0292565	2	3
LA	Pituitary	ENSG00000025293.16	PHF20	5.60355	2.1e-08	1.79117e-05	1	2
LA	Pituitary	ENSG00000197081.12	IGF2R	-5.59549	2.2e-08	0.00963595	1	1
LA	Pituitary	ENSG00000178425.13	NT5DC1	-5.58616	2.3214e-08	0.0152291	2	2
LA	Pituitary	ENSG00000063176.15	SPHK2	5.55692	2.7458e-08	0.0191346	2	2
LA	Prostate	ENSG00000162607.12	USP1	-20.2251	5.88564e-91	0.00620809	2	2
LA	Prostate	ENSG00000168496.3	FEN1	18.6916	5.79997e-78	0.000398767	1	1
LA	Prostate	ENSG00000134824.13	FADS2	-15.1936	3.89998e-52	0.0376968	1	1
LA	Prostate	ENSG00000134825.15	TMEM258	-15.0746	2.37932e-51	0.0242951	2	2
LA	Prostate	ENSG00000272040.1	CTC-366B18.4	14.8781	4.57419e-50	0.00456044	2	2
LA	Prostate	ENSG00000122008.15	POLK	-14.1038	3.60001e-45	0.00845498	1	1
LA	Prostate	ENSG00000221968.8	FADS3	-11.8847	1.4212e-32	0.000294079	2	2
LA	Prostate	ENSG00000105726.16	ATP13A1	11.4781	1.69999e-30	0.00718565	1	1
LA	Prostate	ENSG00000149485.18	FADS1	11.2398	2.6e-29	0.00504781	1	2
LA	Prostate	ENSG00000189045.13	ANKDD1B	10.9902	4.25945e-28	0.0213411	2	2
LA	Prostate	ENSG00000087237.10	CETP	10.2337	1.4e-24	0.0201428	1	1
LA	Prostate	ENSG00000143126.7	CELSR2	10.1341	3.90001e-24	0.00588277	1	2
LA	Prostate	ENSG00000115241.10	PPM1G	-9.5822	9.50003e-22	0.00470422	1	1
LA	Prostate	ENSG00000009950.15	MLXIPL	9.54552	1.35424e-21	0.46608	2	2
LA	Prostate	ENSG00000106638.15	TBL2	-9.34148	9.5e-21	0.00126963	1	2
LA	Prostate	ENSG00000213996.12	TM6SF2	-9.31671	1.2e-20	0.00403507	1	1
LA	Prostate	ENSG00000204444.10	APOM	-9.30821	1.3e-20	0.0105144	1	2
LA	Prostate	ENSG00000134222.16	PSRC1	9.05334	1.38655e-19	0.0972812	2	2
LA	Prostate	ENSG00000105705.15	SUGP1	-8.7756	1.7e-18	7.83256e-05	1	1
LA	Prostate	ENSG00000163795.13	ZNF513	-7.72713	1.1e-14	0.000959495	1	1
LA	Prostate	ENSG00000115216.13	NRBP1	-7.54859	4.4e-14	0.012793	1	1
LA	Prostate	ENSG00000171174.13	RBKS	-7.37049	1.7e-13	0.00245787	1	1
LA	Prostate	ENSG00000111816.7	FRK	-7.24577	4.3e-13	0.021631	1	1
LA	Prostate	ENSG00000125991.19	ERGIC3	6.88695	5.70001e-12	0.00832766	1	1
LA	Prostate	ENSG00000149591.16	TAGLN	-6.6621	2.69937e-11	0.000485529	2	2
LA	Prostate	ENSG00000142233.11	NTN5	-6.4763	9.40001e-11	0.0300045	1	2
LA	Prostate	ENSG00000104870.12	FCGRT	6.46641	1.00361e-10	0.0248383	2	3
LA	Prostate	ENSG00000142252.10	GEMIN7	-6.42717	1.3e-10	0.040289	1	1
LA	Prostate	ENSG00000204178.9	TMEM57	-6.20995	5.3e-10	0.00768747	1	1
LA	Prostate	ENSG00000188672.17	RHCE	-6.20995	5.3e-10	0.162462	1	2
LA	Prostate	ENSG00000137575.11	SDCBP	-6.14493	8e-10	0.00583072	1	1
LA	Prostate	ENSG00000108424.9	KPNB1	6.10935	1.00037e-09	0.000805491	2	2
LA	Prostate	ENSG00000174306.21	ZHX3	6.07113	1.27016e-09	0.00037653	2	2
LA	Prostate	ENSG00000214078.12	CPNE1	-6.06851	1.29104e-09	0.912884	2	2
LA	Prostate	ENSG00000115194.10	SLC30A3	-6.03729	1.56725e-09	1.27541e-05	2	2
LA	Prostate	ENSG00000035681.7	NSMAF	-5.85746	4.7e-09	0.000564125	1	1
LA	Prostate	ENSG00000130734.9	ATG4D	5.76429	8.20001e-09	6.24927e-07	1	1
LA	Prostate	ENSG00000233822.4	HIST1H2BN	-5.73073	9.99999e-09	0.00289113	1	1
LA	Prostate	ENSG00000196821.9	C6orf106	5.60499	2.08272e-08	0.0380415	2	2
LA	Prostate	ENSG00000130733.10	YIPF2	-5.5993	2.15214e-08	0.00388566	2	2
LA	Prostate	ENSG00000197081.12	IGF2R	-5.59549	2.2e-08	0.0113348	1	1
LA	Prostate	ENSG00000164849.9	GPR146	-5.57395	2.49025e-08	0.00251178	2	2
LA	Skin_Not_Sun_Exposed_Suprapubic	ENSG00000162607.12	USP1	-23.964	6.59994e-127	0.000284959	1	1
LA	Skin_Not_Sun_Exposed_Suprapubic	ENSG00000130204.12	TOMM40	-21.5239	9.29992e-103	0.00215457	1	2
LA	Skin_Not_Sun_Exposed_Suprapubic	ENSG00000116641.17	DOCK7	-20.9032	5.01202e-97	0.0481359	2	3
LA	Skin_Not_Sun_Exposed_Suprapubic	ENSG00000149485.18	FADS1	20.0682	1.40002e-89	0.00184091	1	1
LA	Skin_Not_Sun_Exposed_Suprapubic	ENSG00000168496.3	FEN1	18.6916	5.79997e-78	0.00130454	1	1
LA	Skin_Not_Sun_Exposed_Suprapubic	ENSG00000109917.10	ZPR1	16.5666	1.21452e-61	0.0095024	3	3
LA	Skin_Not_Sun_Exposed_Suprapubic	ENSG00000134825.15	TMEM258	-16.2188	3.71265e-59	0.0211425	2	2
LA	Skin_Not_Sun_Exposed_Suprapubic	ENSG00000134824.13	FADS2	-15.1936	3.89998e-52	0.0102456	1	1
LA	Skin_Not_Sun_Exposed_Suprapubic	ENSG00000113163.15	COL4A3BP	14.5486	5.95781e-48	0.00271066	2	2
LA	Skin_Not_Sun_Exposed_Suprapubic	ENSG00000160584.15	SIK3	12.9338	2.9e-38	0.010541	1	1
LA	Skin_Not_Sun_Exposed_Suprapubic	ENSG00000122008.15	POLK	-12.3483	4.97754e-35	0.00445233	2	2
LA	Skin_Not_Sun_Exposed_Suprapubic	ENSG00000130208.9	APOC1	11.914	1e-32	0.00985858	1	2
LA	Skin_Not_Sun_Exposed_Suprapubic	ENSG00000130203.9	APOE	11.914	1e-32	0.0321189	1	1
LA	Skin_Not_Sun_Exposed_Suprapubic	ENSG00000145850.8	TIMD4	11.6393	2.60001e-31	0.000479035	1	2
LA	Skin_Not_Sun_Exposed_Suprapubic	ENSG00000084674.14	APOB	11.2801	1.64521e-29	0.274503	2	2
LA	Skin_Not_Sun_Exposed_Suprapubic	ENSG00000087237.10	CETP	10.8544	1.9e-27	0.0137483	1	1
LA	Skin_Not_Sun_Exposed_Suprapubic	ENSG00000271815.1	CTD-2235C13.3	10.7504	5.89999e-27	0.0213297	1	2
LA	Skin_Not_Sun_Exposed_Suprapubic	ENSG00000101670.11	LIPG	-10.6327	2.10001e-26	0.0141334	1	1
LA	Skin_Not_Sun_Exposed_Suprapubic	ENSG00000167491.17	GATAD2A	10.5826	3.58989e-26	0.00346768	2	2
LA	Skin_Not_Sun_Exposed_Suprapubic	ENSG00000221968.8	FADS3	-10.3474	4.30002e-25	0.00100122	1	1
LA	Skin_Not_Sun_Exposed_Suprapubic	ENSG00000009950.15	MLXIPL	10.2741	9.21538e-25	0.57084	2	2
LA	Skin_Not_Sun_Exposed_Suprapubic	ENSG00000115216.13	NRBP1	-9.5106	1.89563e-21	0.121408	2	2
LA	Skin_Not_Sun_Exposed_Suprapubic	ENSG00000213996.12	TM6SF2	9.31671	1.2e-20	0.025073	1	1
LA	Skin_Not_Sun_Exposed_Suprapubic	ENSG00000187664.8	HAPLN4	9.28613	1.6e-20	0.045531	1	1
LA	Skin_Not_Sun_Exposed_Suprapubic	ENSG00000149577.15	SIDT2	8.64879	5.20477e-18	0.00371539	2	2
LA	Skin_Not_Sun_Exposed_Suprapubic	ENSG00000130164.13	LDLR	8.60853	7.40003e-18	0.00599806	1	1
LA	Skin_Not_Sun_Exposed_Suprapubic	ENSG00000204444.10	APOM	-8.43334	3.35946e-17	0.00932776	2	3
LA	Skin_Not_Sun_Exposed_Suprapubic	ENSG00000115234.10	SNX17	-8.08337	6.3e-16	0.00320229	1	2
LA	Skin_Not_Sun_Exposed_Suprapubic	ENSG00000155158.20	TTC39B	7.8248	5.0847e-15	0.0481928	2	2
LA	Skin_Not_Sun_Exposed_Suprapubic	ENSG00000115241.10	PPM1G	-7.75841	8.60001e-15	0.00323802	1	1
LA	Skin_Not_Sun_Exposed_Suprapubic	ENSG00000175003.12	SLC22A1	-7.61731	2.59007e-14	0.0474037	4	4
LA	Skin_Not_Sun_Exposed_Suprapubic	ENSG00000272221.1	XXbac-BPG181B23.7	7.57469	3.6e-14	0.456865	1	5
LA	Skin_Not_Sun_Exposed_Suprapubic	ENSG00000196821.9	C6orf106	7.54226	4.61882e-14	0.0263323	3	3
LA	Skin_Not_Sun_Exposed_Suprapubic	ENSG00000104870.12	FCGRT	7.50347	6.21519e-14	0.0292768	3	3
LA	Skin_Not_Sun_Exposed_Suprapubic	ENSG00000186318.16	BACE1	7.34227	2.1e-13	6.09742e-05	1	2
LA	Skin_Not_Sun_Exposed_Suprapubic	ENSG00000142233.11	NTN5	-7.20185	5.94004e-13	0.214423	3	4
LA	Skin_Not_Sun_Exposed_Suprapubic	ENSG00000106638.15	TBL2	-7.07787	1.46386e-12	0.00525696	2	3
LA	Skin_Not_Sun_Exposed_Suprapubic	ENSG00000031698.12	SARS	6.99781	2.6e-12	0.00391852	1	1
LA	Skin_Not_Sun_Exposed_Suprapubic	ENSG00000115884.10	SDC1	6.84509	7.64283e-12	0.00922679	2	2
LA	Skin_Not_Sun_Exposed_Suprapubic	ENSG00000163795.13	ZNF513	-6.57251	4.94739e-11	0.00326124	2	2
LA	Skin_Not_Sun_Exposed_Suprapubic	ENSG00000142252.10	GEMIN7	-6.42717	1.3e-10	0.121627	1	1
LA	Skin_Not_Sun_Exposed_Suprapubic	ENSG00000214894.6	LINC00243	6.39734	1.58105e-10	0.039241	3	3
LA	Skin_Not_Sun_Exposed_Suprapubic	ENSG00000169174.10	PCSK9	6.35384	2.1e-10	0.00874191	1	3
LA	Skin_Not_Sun_Exposed_Suprapubic	ENSG00000137338.5	PGBD1	6.25017	4.10001e-10	0.00234283	1	1
LA	Skin_Not_Sun_Exposed_Suprapubic	ENSG00000137575.11	SDCBP	-6.24607	4.2092e-10	0.0103274	2	2
LA	Skin_Not_Sun_Exposed_Suprapubic	ENSG00000105538.9	RASIP1	-6.16254	7.15867e-10	0.235791	2	2
LA	Skin_Not_Sun_Exposed_Suprapubic	ENSG00000183726.10	TMEM50A	-6.15099	7.70001e-10	0.00454057	1	1
LA	Skin_Not_Sun_Exposed_Suprapubic	ENSG00000214078.12	CPNE1	-6.10341	1.03829e-09	0.910248	2	2
LA	Skin_Not_Sun_Exposed_Suprapubic	ENSG00000161180.10	CCDC116	-6.08024	1.2e-09	0.121299	1	2
LA	Skin_Not_Sun_Exposed_Suprapubic	ENSG00000064607.16	SUGP2	6.05682	1.38836e-09	0.00330282	2	2
LA	Skin_Not_Sun_Exposed_Suprapubic	ENSG00000198933.9	TBKBP1	6.02572	1.6836e-09	0.431619	2	2
LA	Skin_Not_Sun_Exposed_Suprapubic	ENSG00000243943.9	ZNF512	-5.80336	6.5e-09	0.000183715	1	1
LA	Skin_Not_Sun_Exposed_Suprapubic	ENSG00000143106.12	PSMA5	-5.71454	1.1e-08	3.72424e-05	1	1
LA	Skin_Not_Sun_Exposed_Suprapubic	ENSG00000075975.15	MKRN2	5.6935	1.24461e-08	0.0965895	4	4
LA	Skin_Not_Sun_Exposed_Suprapubic	ENSG00000139428.11	MMAB	5.65754	1.53557e-08	0.00677959	2	3
LA	Skin_Not_Sun_Exposed_Suprapubic	ENSG00000025293.16	PHF20	-5.60355	2.1e-08	0.00292669	1	2
LA	Skin_Not_Sun_Exposed_Suprapubic	ENSG00000197081.12	IGF2R	-5.59549	2.2e-08	0.00490427	1	2
LA	Skin_Sun_Exposed_Lower_leg	ENSG00000130204.12	TOMM40	-21.5239	9.29992e-103	0.00219148	1	2
LA	Skin_Sun_Exposed_Lower_leg	ENSG00000168496.3	FEN1	18.6916	5.79997e-78	0.00145656	1	1
LA	Skin_Sun_Exposed_Lower_leg	ENSG00000109917.10	ZPR1	18.397	1.38854e-75	0.0140583	3	3
LA	Skin_Sun_Exposed_Lower_leg	ENSG00000134824.13	FADS2	-17.2857	6.03367e-67	0.0501786	2	2
LA	Skin_Sun_Exposed_Lower_leg	ENSG00000134825.15	TMEM258	-16.3504	4.31982e-60	0.0134881	2	2
LA	Skin_Sun_Exposed_Lower_leg	ENSG00000113163.15	COL4A3BP	14.1038	3.60001e-45	0.00149636	1	1
LA	Skin_Sun_Exposed_Lower_leg	ENSG00000162607.12	USP1	-13.7986	2.60001e-43	0.00114703	1	1
LA	Skin_Sun_Exposed_Lower_leg	ENSG00000160584.15	SIK3	12.9338	2.9e-38	0.0113105	1	1
LA	Skin_Sun_Exposed_Lower_leg	ENSG00000130202.9	NECTIN2	12.0517	1.9e-33	0.000494462	1	2
LA	Skin_Sun_Exposed_Lower_leg	ENSG00000130208.9	APOC1	11.914	1e-32	0.0180404	1	2
LA	Skin_Sun_Exposed_Lower_leg	ENSG00000134222.16	PSRC1	11.8957	1.2454e-32	0.0762734	3	3
LA	Skin_Sun_Exposed_Lower_leg	ENSG00000143126.7	CELSR2	11.817	3.18796e-32	0.0110631	2	2
LA	Skin_Sun_Exposed_Lower_leg	ENSG00000084674.14	APOB	11.5079	1.20398e-30	0.205087	2	2
LA	Skin_Sun_Exposed_Lower_leg	ENSG00000105726.16	ATP13A1	11.3976	4.30002e-30	0.00523588	1	2
LA	Skin_Sun_Exposed_Lower_leg	ENSG00000213996.12	TM6SF2	11.2915	1.44502e-29	0.0840273	2	2
LA	Skin_Sun_Exposed_Lower_leg	ENSG00000101670.11	LIPG	-11.014	3.27068e-28	0.0344803	2	2
LA	Skin_Sun_Exposed_Lower_leg	ENSG00000167491.17	GATAD2A	10.7736	4.58926e-27	0.00336181	2	2
LA	Skin_Sun_Exposed_Lower_leg	ENSG00000221968.8	FADS3	-10.3474	4.30002e-25	0.000932316	1	1
LA	Skin_Sun_Exposed_Lower_leg	ENSG00000187244.10	BCAM	10.2571	1.1e-24	0.00782484	1	3
LA	Skin_Sun_Exposed_Lower_leg	ENSG00000087237.10	CETP	10.2337	1.4e-24	0.0137431	1	1
LA	Skin_Sun_Exposed_Lower_leg	ENSG00000009950.15	MLXIPL	10.0267	1.16387e-23	0.491443	3	3
LA	Skin_Sun_Exposed_Lower_leg	ENSG00000149577.15	SIDT2	9.81908	9.31882e-23	0.0119784	3	3
LA	Skin_Sun_Exposed_Lower_leg	ENSG00000204444.10	APOM	-9.30821	1.3e-20	0.00738016	1	1
LA	Skin_Sun_Exposed_Lower_leg	ENSG00000187664.8	HAPLN4	9.28613	1.6e-20	0.056271	1	1
LA	Skin_Sun_Exposed_Lower_leg	ENSG00000115216.13	NRBP1	-8.74499	2.23034e-18	0.125796	2	2
LA	Skin_Sun_Exposed_Lower_leg	ENSG00000115234.10	SNX17	-8.08337	6.3e-16	0.00380974	1	1
LA	Skin_Sun_Exposed_Lower_leg	ENSG00000115241.10	PPM1G	-7.75841	8.60001e-15	0.0032374	1	2
LA	Skin_Sun_Exposed_Lower_leg	ENSG00000175003.12	SLC22A1	-7.47566	7.68164e-14	0.114274	4	4
LA	Skin_Sun_Exposed_Lower_leg	ENSG00000031698.12	SARS	7.2398	4.4934e-13	0.00580693	2	2
LA	Skin_Sun_Exposed_Lower_leg	ENSG00000104870.12	FCGRT	7.03062	2.0562e-12	0.0372326	3	3
LA	Skin_Sun_Exposed_Lower_leg	ENSG00000272221.1	XXbac-BPG181B23.7	6.96716	3.23405e-12	0.9403	3	7
LA	Skin_Sun_Exposed_Lower_leg	ENSG00000115884.10	SDC1	6.83059	8.45679e-12	0.00229591	2	2
LA	Skin_Sun_Exposed_Lower_leg	ENSG00000142233.11	NTN5	-6.60408	3.99999e-11	0.0455148	1	2
LA	Skin_Sun_Exposed_Lower_leg	ENSG00000155158.20	TTC39B	6.50463	7.78872e-11	0.016611	2	3
LA	Skin_Sun_Exposed_Lower_leg	ENSG00000142252.10	GEMIN7	-6.42717	1.3e-10	0.0894218	1	1
LA	Skin_Sun_Exposed_Lower_leg	ENSG00000139428.11	MMAB	6.39552	1.6e-10	0.00583069	1	2
LA	Skin_Sun_Exposed_Lower_leg	ENSG00000075975.15	MKRN2	6.32452	2.54014e-10	0.0628727	2	2
LA	Skin_Sun_Exposed_Lower_leg	ENSG00000111816.7	FRK	6.27123	3.58215e-10	0.0384312	2	2
LA	Skin_Sun_Exposed_Lower_leg	ENSG00000105538.9	RASIP1	-6.23151	4.61961e-10	0.234602	2	2
LA	Skin_Sun_Exposed_Lower_leg	ENSG00000204178.9	TMEM57	6.20995	5.3e-10	0.00342771	1	1
LA	Skin_Sun_Exposed_Lower_leg	ENSG00000188672.17	RHCE	-6.20995	5.3e-10	0.215681	1	3
LA	Skin_Sun_Exposed_Lower_leg	ENSG00000176909.11	MAMSTR	-6.16163	7.20001e-10	0.00812663	1	1
LA	Skin_Sun_Exposed_Lower_leg	ENSG00000137575.11	SDCBP	-6.14493	8e-10	0.00154209	1	1
LA	Skin_Sun_Exposed_Lower_leg	ENSG00000108424.9	KPNB1	6.12071	9.31603e-10	0.00228865	2	2
LA	Skin_Sun_Exposed_Lower_leg	ENSG00000214078.12	CPNE1	-6.07777	1.21868e-09	1.02761	2	2
LA	Skin_Sun_Exposed_Lower_leg	ENSG00000160613.12	PCSK7	-6.05985	1.36248e-09	0.0313601	2	3
LA	Skin_Sun_Exposed_Lower_leg	ENSG00000105523.3	FAM83E	-5.89267	3.8e-09	0.0220682	1	3
LA	Skin_Sun_Exposed_Lower_leg	ENSG00000232629.8	HLA-DQB2	5.82132	5.83855e-09	0.0437658	2	2
LA	Skin_Sun_Exposed_Lower_leg	ENSG00000243943.9	ZNF512	-5.80336	6.5e-09	0.000170794	1	1
LA	Skin_Sun_Exposed_Lower_leg	ENSG00000163798.13	SLC4A1AP	5.79828	6.69999e-09	0.00602579	1	2
LA	Skin_Sun_Exposed_Lower_leg	ENSG00000196821.9	C6orf106	5.774	7.74108e-09	0.00316375	2	3
LA	Skin_Sun_Exposed_Lower_leg	ENSG00000175445.14	LPL	5.77182	7.84181e-09	0.00197024	2	2
LA	Skin_Sun_Exposed_Lower_leg	ENSG00000169174.10	PCSK9	5.73243	9.9e-09	0.00960383	1	2
LA	Skin_Sun_Exposed_Lower_leg	ENSG00000127616.17	SMARCA4	-5.72646	1.0255e-08	0.0168883	2	3
LA	Skin_Sun_Exposed_Lower_leg	ENSG00000145700.9	ANKRD31	5.63767	1.72364e-08	0.00810515	2	2
LA	Skin_Sun_Exposed_Lower_leg	ENSG00000198933.9	TBKBP1	5.61461	1.97003e-08	0.657324	3	3
LA	Skin_Sun_Exposed_Lower_leg	ENSG00000025293.16	PHF20	-5.60355	2.1e-08	0.00260181	1	2
LA	Skin_Sun_Exposed_Lower_leg	ENSG00000197081.12	IGF2R	-5.59549	2.2e-08	0.00856826	1	1
LA	Small_Intestine_Terminal_Ileum	ENSG00000162607.12	USP1	-23.964	6.59994e-127	0.000947554	1	1
LA	Small_Intestine_Terminal_Ileum	ENSG00000116641.17	DOCK7	-20.9423	2.20484e-97	0.0374988	2	3
LA	Small_Intestine_Terminal_Ileum	ENSG00000110243.11	APOA5	20.2322	5.10001e-91	5.82018e-07	1	1
LA	Small_Intestine_Terminal_Ileum	ENSG00000134825.15	TMEM258	-15.3617	2.95917e-53	0.0307297	2	2
LA	Small_Intestine_Terminal_Ileum	ENSG00000113161.15	HMGCR	-14.5794	3.79999e-48	0.00104697	1	1
LA	Small_Intestine_Terminal_Ileum	ENSG00000122008.15	POLK	-14.14	2.1535e-45	0.00488192	2	2
LA	Small_Intestine_Terminal_Ileum	ENSG00000134824.13	FADS2	-12.9663	1.90001e-38	0.268103	1	1
LA	Small_Intestine_Terminal_Ileum	ENSG00000145850.8	TIMD4	11.6393	2.60001e-31	0.00174424	1	2
LA	Small_Intestine_Terminal_Ileum	ENSG00000087237.10	CETP	11.5852	4.9e-31	0.0408402	1	1
LA	Small_Intestine_Terminal_Ileum	ENSG00000221968.8	FADS3	10.3474	4.30002e-25	0.00055871	1	1
LA	Small_Intestine_Terminal_Ileum	ENSG00000213996.12	TM6SF2	-9.31671	1.2e-20	0.000566445	1	1
LA	Small_Intestine_Terminal_Ileum	ENSG00000187664.8	HAPLN4	9.28613	1.6e-20	0.00317506	1	1
LA	Small_Intestine_Terminal_Ileum	ENSG00000105705.15	SUGP1	-8.7756	1.7e-18	0.000416222	1	1
LA	Small_Intestine_Terminal_Ileum	ENSG00000129933.20	MAU2	8.71289	2.9623e-18	0.000231832	2	2
LA	Small_Intestine_Terminal_Ileum	ENSG00000130164.13	LDLR	8.60853	7.40003e-18	0.00637842	1	1
LA	Small_Intestine_Terminal_Ileum	ENSG00000149577.15	SIDT2	7.88328	3.18893e-15	0.0689295	2	2
LA	Small_Intestine_Terminal_Ileum	ENSG00000176920.11	FUT2	7.57834	3.5e-14	0.051931	1	1
LA	Small_Intestine_Terminal_Ileum	ENSG00000115216.13	NRBP1	-7.54859	4.4e-14	0.024338	1	1
LA	Small_Intestine_Terminal_Ileum	ENSG00000186318.16	BACE1	7.34227	2.1e-13	3.6346e-06	1	2
LA	Small_Intestine_Terminal_Ileum	ENSG00000125703.14	ATG4C	7.29753	2.93108e-13	0.00960124	2	2
LA	Small_Intestine_Terminal_Ileum	ENSG00000111816.7	FRK	-7.24577	4.3e-13	0.011411	1	1
LA	Small_Intestine_Terminal_Ileum	ENSG00000137312.14	FLOT1	7.03442	2.00096e-12	0.034244	2	2
LA	Small_Intestine_Terminal_Ileum	ENSG00000031698.12	SARS	6.92797	4.26932e-12	0.00328369	2	2
LA	Small_Intestine_Terminal_Ileum	ENSG00000084674.14	APOB	6.84719	7.53148e-12	0.00109119	2	2
LA	Small_Intestine_Terminal_Ileum	ENSG00000104870.12	FCGRT	6.83155	8.4e-12	0.0144769	1	1
LA	Small_Intestine_Terminal_Ileum	ENSG00000163795.13	ZNF513	-6.6453	3.0261e-11	0.00171396	2	2
LA	Small_Intestine_Terminal_Ileum	ENSG00000142233.11	NTN5	-6.45253	1.1e-10	0.0315851	1	2
LA	Small_Intestine_Terminal_Ileum	ENSG00000124920.13	MYRF	-6.26203	3.8e-10	0.000497569	1	1
LA	Small_Intestine_Terminal_Ileum	ENSG00000204616.10	TRIM31	-6.2357	4.4977e-10	0.00318349	2	2
LA	Small_Intestine_Terminal_Ileum	ENSG00000137338.5	PGBD1	6.2346	4.52944e-10	0.00376985	2	2
LA	Small_Intestine_Terminal_Ileum	ENSG00000109758.8	HGFAC	6.21295	5.2e-10	0.0219565	1	1
LA	Small_Intestine_Terminal_Ileum	ENSG00000188672.17	RHCE	-6.20995	5.3e-10	0.163166	1	2
LA	Small_Intestine_Terminal_Ileum	ENSG00000130202.9	NECTIN2	6.1794	6.43447e-10	0.00026786	2	2
LA	Small_Intestine_Terminal_Ileum	ENSG00000137575.11	SDCBP	-6.14493	8e-10	0.00882302	1	1
LA	Small_Intestine_Terminal_Ileum	ENSG00000214078.12	CPNE1	-5.98105	2.21705e-09	0.194166	2	2
LA	Small_Intestine_Terminal_Ileum	ENSG00000167995.15	BEST1	-5.96602	2.43111e-09	0.00143052	2	2
LA	Small_Intestine_Terminal_Ileum	ENSG00000198933.9	TBKBP1	5.94631	2.74261e-09	0.16463	2	2
LA	Small_Intestine_Terminal_Ileum	ENSG00000175003.12	SLC22A1	-5.94291	2.8e-09	0.0335395	1	2
LA	Small_Intestine_Terminal_Ileum	ENSG00000156006.4	NAT2	5.9316	3e-09	0.000981391	1	1
LA	Small_Intestine_Terminal_Ileum	ENSG00000145700.9	ANKRD31	5.89814	3.67624e-09	0.00156189	2	2
LA	Small_Intestine_Terminal_Ileum	ENSG00000104853.15	CLPTM1	5.88484	3.9844e-09	0.000120667	2	2
LA	Small_Intestine_Terminal_Ileum	ENSG00000130158.13	DOCK6	5.82533	5.69999e-09	0.00563624	1	1
LA	Small_Intestine_Terminal_Ileum	ENSG00000171174.13	RBKS	-5.775	7.69522e-09	0.00281106	2	2
LA	Small_Intestine_Terminal_Ileum	ENSG00000025293.16	PHF20	-5.60355	2.1e-08	0.000824295	1	1
LA	Small_Intestine_Terminal_Ileum	ENSG00000197081.12	IGF2R	-5.59549	2.2e-08	0.00359706	1	1
LA	Spleen	ENSG00000134825.15	TMEM258	-15.9852	1.62152e-57	0.0129248	2	2
LA	Spleen	ENSG00000084674.14	APOB	15.1063	1.47274e-51	0.000481928	2	2
LA	Spleen	ENSG00000113163.15	COL4A3BP	14.1038	3.60001e-45	0.00229263	1	1
LA	Spleen	ENSG00000116641.17	DOCK7	-13.9583	2.80002e-44	0.0287751	1	2
LA	Spleen	ENSG00000134824.13	FADS2	-12.9663	1.90001e-38	0.614043	1	1
LA	Spleen	ENSG00000271815.1	CTD-2235C13.3	11.9584	5.87026e-33	0.0818388	2	2
LA	Spleen	ENSG00000145850.8	TIMD4	11.6393	2.60001e-31	0.00513705	1	1
LA	Spleen	ENSG00000087237.10	CETP	11.5852	4.9e-31	0.0315072	1	1
LA	Spleen	ENSG00000122008.15	POLK	-11.5428	8.0253e-31	0.012464	2	2
LA	Spleen	ENSG00000105726.16	ATP13A1	11.3233	1.00596e-29	0.0166133	2	2
LA	Spleen	ENSG00000149485.18	FADS1	11.2398	2.6e-29	0.0040335	1	1
LA	Spleen	ENSG00000189045.13	ANKDD1B	-10.9378	7.60003e-28	0.00256537	1	2
LA	Spleen	ENSG00000272040.1	CTC-366B18.4	10.9129	1e-27	0.00172837	1	1
LA	Spleen	ENSG00000221968.8	FADS3	10.3474	4.30002e-25	0.00400608	1	1
LA	Spleen	ENSG00000105705.15	SUGP1	-9.47421	2.68796e-21	0.000510109	2	2
LA	Spleen	ENSG00000115216.13	NRBP1	-9.42025	4.49999e-21	0.0228996	1	1
LA	Spleen	ENSG00000204463.12	BAG6	-9.30821	1.3e-20	0.000865772	1	2
LA	Spleen	ENSG00000187664.8	HAPLN4	9.28613	1.6e-20	0.0331295	1	1
LA	Spleen	ENSG00000130164.13	LDLR	8.60853	7.40003e-18	0.0335305	1	1
LA	Spleen	ENSG00000167491.17	GATAD2A	8.30479	9.99997e-17	0.0136104	1	1
LA	Spleen	ENSG00000196126.11	HLA-DRB1	7.9477	1.9e-15	0.0477574	1	3
LA	Spleen	ENSG00000213996.12	TM6SF2	7.78941	6.73213e-15	0.0143509	2	2
LA	Spleen	ENSG00000115241.10	PPM1G	-7.75841	8.60001e-15	0.0038439	1	1
LA	Spleen	ENSG00000149591.16	TAGLN	-7.28998	3.1e-13	0.000391774	1	1
LA	Spleen	ENSG00000111816.7	FRK	-7.24577	4.3e-13	0.025171	1	1
LA	Spleen	ENSG00000168092.13	PAFAH1B2	-7.16046	8.04049e-13	0.00547805	2	2
LA	Spleen	ENSG00000175164.13	ABO	-7.06754	1.5771e-12	0.183145	4	4
LA	Spleen	ENSG00000137312.14	FLOT1	7.05762	1.69373e-12	0.022582	2	2
LA	Spleen	ENSG00000176928.5	GCNT4	-7.00902	2.4e-12	0.00243262	1	1
LA	Spleen	ENSG00000031698.12	SARS	6.95726	3.46951e-12	0.00332554	2	2
LA	Spleen	ENSG00000124920.13	MYRF	-6.94362	3.82175e-12	0.528029	2	2
LA	Spleen	ENSG00000104870.12	FCGRT	6.83155	8.4e-12	0.0122989	1	1
LA	Spleen	ENSG00000109917.10	ZPR1	6.79277	1.1e-11	0.00401691	1	1
LA	Spleen	ENSG00000073737.16	DHRS9	-6.64657	3e-11	0.00579523	1	2
LA	Spleen	ENSG00000125703.14	ATG4C	6.48703	8.75427e-11	0.0286177	2	2
LA	Spleen	ENSG00000169174.10	PCSK9	-6.26203	3.8e-10	0.0208525	1	2
LA	Spleen	ENSG00000204178.9	TMEM57	-6.20995	5.3e-10	0.00994815	1	1
LA	Spleen	ENSG00000143126.7	CELSR2	-6.16836	6.89999e-10	0.0483596	1	2
LA	Spleen	ENSG00000137575.11	SDCBP	-6.14493	8e-10	0.0335592	1	1
LA	Spleen	ENSG00000164733.20	CTSB	-6.08748	1.14699e-09	0.0198313	2	2
LA	Spleen	ENSG00000125991.19	ERGIC3	6.04436	1.5e-09	0.0183484	1	1
LA	Spleen	ENSG00000214078.12	CPNE1	-6.00237	1.94463e-09	1.36733	2	2
LA	Spleen	ENSG00000142252.10	GEMIN7	-5.93716	2.9e-09	0.0120432	1	2
LA	Spleen	ENSG00000161180.10	CCDC116	-5.9316	3e-09	0.0868737	1	2
LA	Spleen	ENSG00000180739.13	S1PR5	5.83073	5.51856e-09	0.00483791	2	2
LA	Spleen	ENSG00000261701.6	HPR	5.81127	6.20001e-09	0.0113718	1	1
LA	Spleen	ENSG00000184357.4	HIST1H1B	-5.79579	6.8e-09	1.85879e-05	1	1
LA	Spleen	ENSG00000130734.9	ATG4D	5.76429	8.20001e-09	0.000247172	1	1
LA	Spleen	ENSG00000276368.1	HIST1H2AJ	-5.76023	8.40001e-09	1.85834e-05	1	1
LA	Spleen	ENSG00000273342.1	KB-1440D3.14	-5.74485	9.20001e-09	0.0191363	1	1
LA	Spleen	ENSG00000129355.6	CDKN2D	5.64005	1.7e-08	0.00023888	1	1
LA	Spleen	ENSG00000025293.16	PHF20	-5.60355	2.1e-08	0.00121066	1	2
LA	Stomach	ENSG00000162607.12	USP1	-23.964	6.59994e-127	0.00136783	1	1
LA	Stomach	ENSG00000109917.10	ZPR1	19.4876	1.39998e-84	0.00102545	1	1
LA	Stomach	ENSG00000168496.3	FEN1	18.6916	5.79997e-78	0.000178744	1	1
LA	Stomach	ENSG00000130204.12	TOMM40	18.6839	6.7001e-78	0.000531196	1	1
LA	Stomach	ENSG00000134825.15	TMEM258	-14.6603	1.15706e-48	0.00960426	2	2
LA	Stomach	ENSG00000113163.15	COL4A3BP	14.1038	3.60001e-45	0.00169226	1	1
LA	Stomach	ENSG00000130202.9	NECTIN2	13.6584	1.8e-42	0.000539057	1	1
LA	Stomach	ENSG00000125703.14	ATG4C	13.4039	5.73867e-41	0.0151028	3	3
LA	Stomach	ENSG00000134824.13	FADS2	-12.9072	4.1e-38	0.0736225	1	1
LA	Stomach	ENSG00000122008.15	POLK	-11.8279	2.80001e-32	0.00780459	1	1
LA	Stomach	ENSG00000272040.1	CTC-366B18.4	10.9129	1e-27	0.000509252	1	1
LA	Stomach	ENSG00000221968.8	FADS3	10.3474	4.30002e-25	1.4714e-05	1	1
LA	Stomach	ENSG00000087237.10	CETP	10.2337	1.4e-24	0.0332181	1	2
LA	Stomach	ENSG00000009950.15	MLXIPL	9.81197	1e-22	0.0738108	1	1
LA	Stomach	ENSG00000213996.12	TM6SF2	9.31671	1.2e-20	0.00946128	1	1
LA	Stomach	ENSG00000204444.10	APOM	-9.30821	1.3e-20	0.00853172	1	2
LA	Stomach	ENSG00000204463.12	BAG6	-9.30821	1.3e-20	0.001463	1	2
LA	Stomach	ENSG00000187664.8	HAPLN4	9.28613	1.6e-20	0.0599276	1	1
LA	Stomach	ENSG00000134222.16	PSRC1	8.55155	1.21444e-17	0.05703	3	3
LA	Stomach	ENSG00000145700.9	ANKRD31	-8.08932	6.00001e-16	0.0006636	1	1
LA	Stomach	ENSG00000145850.8	TIMD4	7.89307	2.94847e-15	0.0074101	2	2
LA	Stomach	ENSG00000166035.10	LIPC	-7.8059	5.90791e-15	0.00777455	2	2
LA	Stomach	ENSG00000115241.10	PPM1G	-7.75841	8.60001e-15	0.00278582	1	1
LA	Stomach	ENSG00000115216.13	NRBP1	-7.54859	4.4e-14	0.0106425	1	1
LA	Stomach	ENSG00000171174.13	RBKS	-7.37049	1.7e-13	0.00242003	1	1
LA	Stomach	ENSG00000186318.16	BACE1	-7.34227	2.1e-13	5.11708e-06	1	2
LA	Stomach	ENSG00000111816.7	FRK	-7.2205	5.17953e-13	0.0272745	2	2
LA	Stomach	ENSG00000149577.15	SIDT2	7.2178	5.2836e-13	0.0545296	3	3
LA	Stomach	ENSG00000176928.5	GCNT4	-7.00902	2.4e-12	2.37787e-05	1	1
LA	Stomach	ENSG00000125991.19	ERGIC3	7.0033	2.5e-12	0.00184157	1	1
LA	Stomach	ENSG00000031698.12	SARS	6.92788	4.27184e-12	0.0020626	2	2
LA	Stomach	ENSG00000163795.13	ZNF513	-6.87431	6.2292e-12	0.00193841	2	2
LA	Stomach	ENSG00000261701.6	HPR	-6.70149	2.06298e-11	0.00589138	3	3
LA	Stomach	ENSG00000104870.12	FCGRT	6.66099	2.7199e-11	0.0388189	3	3
LA	Stomach	ENSG00000142252.10	GEMIN7	-6.42717	1.3e-10	0.0158755	1	1
LA	Stomach	ENSG00000130203.9	APOE	-6.34669	2.2e-10	0.00142619	1	2
LA	Stomach	ENSG00000204178.9	TMEM57	-6.20995	5.3e-10	0.000930816	1	1
LA	Stomach	ENSG00000141279.15	NPEPPS	6.20702	5.39999e-10	0.00494136	1	2
LA	Stomach	ENSG00000196821.9	C6orf106	6.2059	5.43831e-10	0.0130687	2	2
LA	Stomach	ENSG00000204616.10	TRIM31	-6.18329	6.27802e-10	0.00400185	2	2
LA	Stomach	ENSG00000137575.11	SDCBP	-6.14493	8e-10	0.00256127	1	1
LA	Stomach	ENSG00000108424.9	KPNB1	6.05605	1.39507e-09	0.000315789	2	2
LA	Stomach	ENSG00000015520.14	NPC1L1	-6.0149	1.8e-09	0.00480885	1	1
LA	Stomach	ENSG00000198933.9	TBKBP1	6.00022	1.97046e-09	0.0967821	2	2
LA	Stomach	ENSG00000214078.12	CPNE1	-5.96146	2.5e-09	0.288131	1	1
LA	Stomach	ENSG00000161180.10	CCDC116	-5.9316	3e-09	0.0454029	1	1
LA	Stomach	ENSG00000175003.12	SLC22A1	-5.90256	3.579e-09	0.0470253	2	2
LA	Stomach	ENSG00000174151.14	CYB561D1	-5.79796	6.71256e-09	0.000815181	2	2
LA	Stomach	ENSG00000130734.9	ATG4D	-5.76429	8.20001e-09	7.66598e-05	1	1
LA	Stomach	ENSG00000025293.16	PHF20	-5.74607	9.13417e-09	0.00169443	2	3
LA	Stomach	ENSG00000143106.12	PSMA5	-5.71454	1.1e-08	1.67393e-05	1	1
LA	Stomach	ENSG00000142453.11	CARM1	5.6302	1.8e-08	0.001979	1	1
LA	Stomach	ENSG00000204438.10	GPANK1	-5.598	2.16842e-08	0.00624683	2	2
LA	Stomach	ENSG00000164849.9	GPR146	-5.57507	2.47427e-08	0.00266404	2	2
LA	Testis	ENSG00000149485.18	FADS1	18.7983	7.80013e-79	0.058282	1	1
LA	Testis	ENSG00000168496.3	FEN1	18.7168	3.61412e-78	0.00453188	2	2
LA	Testis	ENSG00000116641.17	DOCK7	-18.6037	3.00002e-77	0.00285786	1	2
LA	Testis	ENSG00000134824.13	FADS2	-15.1936	3.89998e-52	0.0644362	1	1
LA	Testis	ENSG00000162607.12	USP1	-13.7986	2.60001e-43	0.00252346	1	1
LA	Testis	ENSG00000272040.1	CTC-366B18.4	12.2111	2.71168e-34	0.0327034	2	2
LA	Testis	ENSG00000125703.14	ATG4C	11.5301	9.29997e-31	0.0116618	1	1
LA	Testis	ENSG00000134222.16	PSRC1	11.1946	4.3333e-29	0.0940678	3	3
LA	Testis	ENSG00000105726.16	ATP13A1	10.0998	5.53333e-24	0.00584247	2	2
LA	Testis	ENSG00000250889.2	LINC01336	-9.534	1.51339e-21	0.163275	2	2
LA	Testis	ENSG00000115216.13	NRBP1	-9.42025	4.49999e-21	0.0259917	1	1
LA	Testis	ENSG00000204444.10	APOM	-9.32905	1.06822e-20	0.0136967	2	4
LA	Testis	ENSG00000213996.12	TM6SF2	-9.31671	1.2e-20	0.0373685	1	1
LA	Testis	ENSG00000204463.12	BAG6	-9.30821	1.3e-20	0.000627163	1	2
LA	Testis	ENSG00000187664.8	HAPLN4	9.28613	1.6e-20	0.0126564	1	1
LA	Testis	ENSG00000198670.11	LPA	9.26595	1.93356e-20	0.0285389	2	2
LA	Testis	ENSG00000243147.7	MRPL33	9.05229	1.4e-19	0.000195633	1	1
LA	Testis	ENSG00000175445.14	LPL	8.49706	1.94445e-17	0.0176866	2	2
LA	Testis	ENSG00000145700.9	ANKRD31	8.33485	7.75935e-17	0.0027338	2	2
LA	Testis	ENSG00000009950.15	MLXIPL	8.19715	2.4615e-16	0.229613	4	4
LA	Testis	ENSG00000135100.17	HNF1A	-8.10214	5.40001e-16	0.0108754	1	1
LA	Testis	ENSG00000115241.10	PPM1G	-7.75841	8.60001e-15	0.0011882	1	1
LA	Testis	ENSG00000106635.7	BCL7B	-7.60271	2.9e-14	0.00859403	1	1
LA	Testis	ENSG00000272221.1	XXbac-BPG181B23.7	7.49847	6.45652e-14	0.651194	3	5
LA	Testis	ENSG00000148303.16	RPL7A	7.48106	7.37237e-14	0.00325284	2	2
LA	Testis	ENSG00000171174.13	RBKS	-7.37049	1.7e-13	0.000377046	1	1
LA	Testis	ENSG00000188763.4	FZD9	6.92812	4.26459e-12	0.00133878	2	2
LA	Testis	ENSG00000237923.1	XXbac-BPG27H4.8	6.88695	5.70001e-12	0.0138984	1	1
LA	Testis	ENSG00000104870.12	FCGRT	6.83927	7.95977e-12	0.0234782	2	2
LA	Testis	ENSG00000163798.13	SLC4A1AP	-6.83155	8.4e-12	0.000797013	1	1
LA	Testis	ENSG00000142233.11	NTN5	-6.63706	3.2e-11	0.066082	1	2
LA	Testis	ENSG00000167910.3	CYP7A1	-6.51785	7.13212e-11	0.0220425	2	2
LA	Testis	ENSG00000142252.10	GEMIN7	-6.42717	1.3e-10	0.142765	1	2
LA	Testis	ENSG00000105538.9	RASIP1	-6.31961	2.62229e-10	0.412275	2	2
LA	Testis	ENSG00000204178.9	TMEM57	-6.20995	5.3e-10	0.0325102	1	1
LA	Testis	ENSG00000162650.16	ATXN7L2	-6.20413	5.50001e-10	0.0340037	1	1
LA	Testis	ENSG00000124920.13	MYRF	-6.19851	5.7e-10	0.0180626	1	2
LA	Testis	ENSG00000174527.9	MYO1H	-6.16836	6.89999e-10	0.0265371	1	1
LA	Testis	ENSG00000137575.11	SDCBP	-6.14493	8e-10	0.00110105	1	1
LA	Testis	ENSG00000035681.7	NSMAF	6.03336	1.60583e-09	0.00704854	2	2
LA	Testis	ENSG00000164733.20	CTSB	-6.0149	1.8e-09	0.0217017	1	2
LA	Testis	ENSG00000198933.9	TBKBP1	6.00403	1.92481e-09	0.909752	2	2
LA	Testis	ENSG00000130734.9	ATG4D	-5.99487	2.03646e-09	0.00115821	2	2
LA	Testis	ENSG00000230174.1	LINC01149	5.97237	2.33825e-09	0.0118803	2	2
LA	Testis	ENSG00000214078.12	CPNE1	-5.9637	2.46591e-09	1.29495	2	2
LA	Testis	ENSG00000065060.16	UHRF1BP1	-5.93716	2.9e-09	0.00664742	1	2
LA	Testis	ENSG00000189045.13	ANKDD1B	-5.92779	3.07044e-09	0.0197052	3	3
LA	Testis	ENSG00000243943.9	ZNF512	-5.80336	6.5e-09	0.000171512	1	1
LA	Testis	ENSG00000122194.18	PLG	-5.78619	7.19999e-09	0.161475	1	1
LA	Testis	ENSG00000204219.9	TCEA3	-5.74043	9.44343e-09	0.0192471	2	2
LA	Testis	ENSG00000174151.14	CYB561D1	-5.73781	9.59107e-09	0.00466289	2	2
LA	Testis	ENSG00000169174.10	PCSK9	-5.71454	1.1e-08	0.0886065	1	1
LA	Testis	ENSG00000213341.10	CHUK	-5.67429	1.39261e-08	0.000158637	3	3
LA	Testis	ENSG00000152359.14	POC5	5.65343	1.57278e-08	0.0215434	3	3
LA	Testis	ENSG00000025293.16	PHF20	5.60355	2.1e-08	0.000394271	1	2
LA	Thyroid	ENSG00000162607.12	USP1	-19.7274	1.25449e-86	0.00501874	2	2
LA	Thyroid	ENSG00000149485.18	FADS1	19.7256	1.29998e-86	0.0324722	1	1
LA	Thyroid	ENSG00000168496.3	FEN1	-18.6916	5.79997e-78	3.74674e-05	1	1
LA	Thyroid	ENSG00000134825.15	TMEM258	-14.9292	2.12731e-50	0.0123504	2	2
LA	Thyroid	ENSG00000109917.10	ZPR1	14.9016	3.21632e-50	0.00740699	2	2
LA	Thyroid	ENSG00000113163.15	COL4A3BP	14.1038	3.60001e-45	0.00199154	1	1
LA	Thyroid	ENSG00000130202.9	NECTIN2	13.5483	8.11198e-42	0.0134358	4	4
LA	Thyroid	ENSG00000134824.13	FADS2	-12.9663	1.90001e-38	0.130014	1	1
LA	Thyroid	ENSG00000221843.4	C2orf16	12.7117	5.09154e-37	0.00825046	2	3
LA	Thyroid	ENSG00000138002.14	IFT172	12.5515	3.90002e-36	0.00231544	1	1
LA	Thyroid	ENSG00000221968.8	FADS3	12.0113	3.09998e-33	0.00203777	1	1
LA	Thyroid	ENSG00000122008.15	POLK	-11.8279	2.80001e-32	0.0123301	1	1
LA	Thyroid	ENSG00000105726.16	ATP13A1	11.3976	4.30002e-30	0.0108913	1	2
LA	Thyroid	ENSG00000087237.10	CETP	11.388	4.80001e-30	0.0325097	1	1
LA	Thyroid	ENSG00000115226.9	FNDC4	11.2082	3.71734e-29	0.142368	2	3
LA	Thyroid	ENSG00000149577.15	SIDT2	10.667	1.45277e-26	0.0590088	2	2
LA	Thyroid	ENSG00000009950.15	MLXIPL	9.93281	2.9968e-23	0.552726	3	3
LA	Thyroid	ENSG00000282097.1	RP4-781K5.7	9.68773	3.39999e-22	0.336697	1	1
LA	Thyroid	ENSG00000115216.13	NRBP1	-9.42025	4.49999e-21	0.0151412	1	1
LA	Thyroid	ENSG00000187664.8	HAPLN4	9.28613	1.6e-20	0.14532	1	1
LA	Thyroid	ENSG00000213996.12	TM6SF2	8.94244	3.80671e-19	0.112969	2	2
LA	Thyroid	ENSG00000130164.13	LDLR	8.60853	7.40003e-18	0.0080213	1	1
LA	Thyroid	ENSG00000175445.14	LPL	8.5374	1.37281e-17	0.0183664	2	2
LA	Thyroid	ENSG00000142233.11	NTN5	-7.66548	1.78161e-14	0.0362731	2	2
LA	Thyroid	ENSG00000272221.1	XXbac-BPG181B23.7	7.65723	1.89983e-14	1.45402	2	6
LA	Thyroid	ENSG00000106635.7	BCL7B	-7.54645	4.47282e-14	0.00237673	2	2
LA	Thyroid	ENSG00000167910.3	CYP7A1	-7.44629	9.59999e-14	0.0297212	1	1
LA	Thyroid	ENSG00000084734.8	GCKR	7.40234	1.33809e-13	0.0418157	2	2
LA	Thyroid	ENSG00000158019.20	BRE	-7.37049	1.7e-13	0.00233945	1	1
LA	Thyroid	ENSG00000175003.12	SLC22A1	-7.31165	2.63884e-13	0.110531	3	3
LA	Thyroid	ENSG00000111816.7	FRK	-7.30624	2.74712e-13	0.0622198	2	2
LA	Thyroid	ENSG00000149591.16	TAGLN	-7.28998	3.1e-13	0.0014217	1	1
LA	Thyroid	ENSG00000204516.9	MICB	7.05092	1.77743e-12	0.201028	4	6
LA	Thyroid	ENSG00000129933.20	MAU2	-7.04625	1.83805e-12	0.00270337	2	2
LA	Thyroid	ENSG00000243943.9	ZNF512	6.9922	2.70603e-12	0.00123417	2	2
LA	Thyroid	ENSG00000031698.12	SARS	6.92887	4.24223e-12	0.00240292	2	2
LA	Thyroid	ENSG00000158691.14	ZSCAN12	-6.7479	1.5e-11	8.94282e-05	1	2
LA	Thyroid	ENSG00000124920.13	MYRF	-6.7479	1.5e-11	0.0159786	1	1
LA	Thyroid	ENSG00000189045.13	ANKDD1B	6.68552	2.30098e-11	0.0379993	2	2
LA	Thyroid	ENSG00000196821.9	C6orf106	6.6603	2.73262e-11	0.0248277	2	2
LA	Thyroid	ENSG00000227630.2	LINC01132	6.65156	2.9e-11	0.00136195	1	1
LA	Thyroid	ENSG00000204520.12	MICA	6.56226	5.29999e-11	0.119286	1	4
LA	Thyroid	ENSG00000104870.12	FCGRT	6.48315	8.98295e-11	0.0221432	2	2
LA	Thyroid	ENSG00000142252.10	GEMIN7	-6.42717	1.3e-10	0.0722885	1	1
LA	Thyroid	ENSG00000204178.9	TMEM57	-6.20995	5.3e-10	0.00828346	1	2
LA	Thyroid	ENSG00000244005.12	NFS1	6.2013	5.6e-10	0.00125556	1	1
LA	Thyroid	ENSG00000178425.13	NT5DC1	-6.13614	8.4549e-10	0.0846835	5	5
LA	Thyroid	ENSG00000143028.8	SYPL2	-6.11537	9.63326e-10	0.0703902	3	4
LA	Thyroid	ENSG00000137575.11	SDCBP	6.11263	9.80001e-10	0.0132501	1	1
LA	Thyroid	ENSG00000125991.19	ERGIC3	6.04436	1.5e-09	0.00388769	1	1
LA	Thyroid	ENSG00000188672.17	RHCE	-6.0149	1.8e-09	0.161011	1	2
LA	Thyroid	ENSG00000161180.10	CCDC116	-5.98231	2.2e-09	0.0735903	1	2
LA	Thyroid	ENSG00000198933.9	TBKBP1	5.98218	2.20166e-09	0.340379	2	2
LA	Thyroid	ENSG00000148303.16	RPL7A	5.97827	2.25519e-09	0.000913929	2	2
LA	Thyroid	ENSG00000214078.12	CPNE1	-5.96146	2.5e-09	0.367613	1	1
LA	Thyroid	ENSG00000105523.3	FAM83E	-5.89267	3.8e-09	0.013773	1	2
LA	Thyroid	ENSG00000063176.15	SPHK2	5.76041	8.39123e-09	0.0198796	2	2
LA	Thyroid	ENSG00000186567.12	CEACAM19	-5.6619	1.49709e-08	0.1232	3	4
LA	Thyroid	ENSG00000113249.12	HAVCR1	-5.66156	1.5e-08	0.0432071	1	1
LA	Thyroid	ENSG00000142444.6	TIMM29	-5.56644	2.6e-08	0.0117493	1	1
LA	Uterus	ENSG00000149485.18	FADS1	20.0682	1.40002e-89	0.0289	1	1
LA	Uterus	ENSG00000134824.13	FADS2	-18.6916	5.79997e-78	0.0131009	1	1
LA	Uterus	ENSG00000134825.15	TMEM258	-15.449	7.65989e-54	0.0442166	2	2
LA	Uterus	ENSG00000130202.9	NECTIN2	15.411	1.38026e-53	6.37716e-05	2	2
LA	Uterus	ENSG00000189045.13	ANKDD1B	14.4022	5.01058e-47	0.00224074	2	2
LA	Uterus	ENSG00000084674.14	APOB	13.7236	7.33505e-43	0.0159569	2	2
LA	Uterus	ENSG00000160584.15	SIK3	-12.9338	2.9e-38	5.3079e-05	1	1
LA	Uterus	ENSG00000272040.1	CTC-366B18.4	12.1298	7.34569e-34	0.00650083	2	2
LA	Uterus	ENSG00000130208.9	APOC1	11.9358	7.70002e-33	0.0109842	1	1
LA	Uterus	ENSG00000221968.8	FADS3	10.3474	4.30002e-25	9.99365e-05	1	1
LA	Uterus	ENSG00000204444.10	APOM	-9.30821	1.3e-20	0.00447977	1	2
LA	Uterus	ENSG00000115241.10	PPM1G	-7.75841	8.60001e-15	0.00443917	1	1
LA	Uterus	ENSG00000148297.15	MED22	-7.60271	2.9e-14	0.000849782	1	1
LA	Uterus	ENSG00000168092.13	PAFAH1B2	-7.57469	3.6e-14	0.00438621	1	2
LA	Uterus	ENSG00000134222.16	PSRC1	7.51575	5.65869e-14	0.0492582	2	2
LA	Uterus	ENSG00000171174.13	RBKS	-7.37049	1.7e-13	0.00292699	1	1
LA	Uterus	ENSG00000186318.16	BACE1	-7.34227	2.1e-13	0.000211022	1	2
LA	Uterus	ENSG00000149591.16	TAGLN	-7.28998	3.1e-13	0.00150791	1	1
LA	Uterus	ENSG00000137312.14	FLOT1	6.62873	3.38596e-11	0.0418801	2	2
LA	Uterus	ENSG00000104870.12	FCGRT	6.61811	3.63809e-11	0.0464366	2	2
LA	Uterus	ENSG00000142252.10	GEMIN7	-6.42717	1.3e-10	0.0460686	1	2
LA	Uterus	ENSG00000125703.14	ATG4C	6.41296	1.42717e-10	0.0119932	2	2
LA	Uterus	ENSG00000166035.10	LIPC	-6.25785	3.90316e-10	0.0502663	2	2
LA	Uterus	ENSG00000214078.12	CPNE1	-6.23212	4.60177e-10	0.558646	2	2
LA	Uterus	ENSG00000188672.17	RHCE	-6.20995	5.3e-10	0.144286	1	2
LA	Uterus	ENSG00000204178.9	TMEM57	-6.20995	5.3e-10	0.0287392	1	2
LA	Uterus	ENSG00000104866.10	PPP1R37	6.19519	5.82162e-10	0.001196	2	2
LA	Uterus	ENSG00000130203.9	APOE	6.15306	7.6e-10	0.00637066	1	2
LA	Uterus	ENSG00000137575.11	SDCBP	-6.14493	8e-10	0.0161952	1	1
LA	Uterus	ENSG00000169174.10	PCSK9	6.12798	8.9e-10	0.00388811	1	1
LA	Uterus	ENSG00000142233.11	NTN5	-6.10589	1.02227e-09	0.0216463	2	3
LA	Uterus	ENSG00000161180.10	CCDC116	-6.08024	1.2e-09	0.0975654	1	2
LA	Uterus	ENSG00000015520.14	NPC1L1	6.0149	1.8e-09	0.00259443	1	1
LA	Uterus	ENSG00000130734.9	ATG4D	-5.76429	8.20001e-09	1.59586e-05	1	1
LA	Uterus	ENSG00000174151.14	CYB561D1	-5.75486	8.67128e-09	0.00122425	2	2
LA	Uterus	ENSG00000233822.4	HIST1H2BN	-5.73073	9.99999e-09	0.00277076	1	1
LA	Uterus	ENSG00000145700.9	ANKRD31	5.67265	1.40607e-08	0.00292009	2	2
LA	Uterus	ENSG00000143028.8	SYPL2	-5.63158	1.78562e-08	0.202651	2	2
LA	Uterus	ENSG00000025293.16	PHF20	-5.60355	2.1e-08	0.000190455	1	2
LA	Uterus	ENSG00000197081.12	IGF2R	-5.59549	2.2e-08	0.000826924	1	1
LA	Vagina	ENSG00000149485.18	FADS1	19.0356	8.64148e-81	0.0220464	2	2
LA	Vagina	ENSG00000168496.3	FEN1	18.6916	5.79997e-78	0.000237747	1	1
LA	Vagina	ENSG00000134825.15	TMEM258	-15.9655	2.22377e-57	0.0221019	2	2
LA	Vagina	ENSG00000122008.15	POLK	-14.1038	3.60001e-45	0.00484322	1	1
LA	Vagina	ENSG00000113163.15	COL4A3BP	14.1038	3.60001e-45	0.00112144	1	1
LA	Vagina	ENSG00000160584.15	SIK3	-12.9338	2.9e-38	0.000578501	1	1
LA	Vagina	ENSG00000125703.14	ATG4C	12.0659	1.59999e-33	0.00303745	1	1
LA	Vagina	ENSG00000145850.8	TIMD4	11.6393	2.60001e-31	0.00110959	1	2
LA	Vagina	ENSG00000105726.16	ATP13A1	11.3976	4.30002e-30	0.0134432	1	2
LA	Vagina	ENSG00000138075.11	ABCG5	-11.2826	1.60001e-29	2.17529e-05	1	2
LA	Vagina	ENSG00000272040.1	CTC-366B18.4	10.9129	1e-27	0.0007754	1	1
LA	Vagina	ENSG00000087237.10	CETP	10.2337	1.4e-24	0.0121002	1	1
LA	Vagina	ENSG00000009950.15	MLXIPL	9.81197	1e-22	0.0372317	1	1
LA	Vagina	ENSG00000213996.12	TM6SF2	-9.31671	1.2e-20	0.000166996	1	1
LA	Vagina	ENSG00000204463.12	BAG6	-9.30821	1.3e-20	0.000703543	1	1
LA	Vagina	ENSG00000204444.10	APOM	-9.30821	1.3e-20	0.00579655	1	2
LA	Vagina	ENSG00000084674.14	APOB	8.86284	7.79997e-19	0.00308998	1	1
LA	Vagina	ENSG00000148297.15	MED22	-7.60271	2.9e-14	0.00128522	1	1
LA	Vagina	ENSG00000176920.11	FUT2	7.60271	2.9e-14	0.0546155	1	1
LA	Vagina	ENSG00000115216.13	NRBP1	-7.54859	4.4e-14	0.0114052	1	1
LA	Vagina	ENSG00000171174.13	RBKS	-7.37049	1.7e-13	0.00374896	1	1
LA	Vagina	ENSG00000186318.16	BACE1	7.34227	2.1e-13	4.02587e-07	1	2
LA	Vagina	ENSG00000111816.7	FRK	7.24577	4.3e-13	0.000977417	1	1
LA	Vagina	ENSG00000176928.5	GCNT4	7.00902	2.4e-12	0.000383008	1	1
LA	Vagina	ENSG00000272221.1	XXbac-BPG181B23.7	6.9679	3.21704e-12	0.460879	4	4
LA	Vagina	ENSG00000129933.20	MAU2	-6.8942	5.41676e-12	0.00194545	2	2
LA	Vagina	ENSG00000255974.7	CYP2A6	-6.85363	7.20001e-12	0.0229691	1	1
LA	Vagina	ENSG00000175164.13	ABO	-6.63769	3.1863e-11	0.266993	3	3
LA	Vagina	ENSG00000204616.10	TRIM31	-6.59594	4.22581e-11	0.00774236	2	2
LA	Vagina	ENSG00000104870.12	FCGRT	6.55601	5.5266e-11	0.0228115	2	2
LA	Vagina	ENSG00000142252.10	GEMIN7	-6.42717	1.3e-10	0.0607407	1	2
LA	Vagina	ENSG00000188672.17	RHCE	-6.3775	1.8e-10	0.104093	1	2
LA	Vagina	ENSG00000130203.9	APOE	-6.34669	2.2e-10	0.0026034	1	2
LA	Vagina	ENSG00000155158.20	TTC39B	6.21295	5.2e-10	0.0101316	1	2
LA	Vagina	ENSG00000204178.9	TMEM57	-6.20995	5.3e-10	0.00110897	1	1
LA	Vagina	ENSG00000244005.12	NFS1	6.2013	5.6e-10	0.000563958	1	1
LA	Vagina	ENSG00000214078.12	CPNE1	-6.14019	8.24204e-10	0.725233	2	2
LA	Vagina	ENSG00000075975.15	MKRN2	5.84115	5.18403e-09	0.0391238	2	2
LA	Vagina	ENSG00000079459.12	FDFT1	5.75046	8.89999e-09	0.00397161	1	1
LA	Vagina	ENSG00000233822.4	HIST1H2BN	-5.73073	9.99999e-09	0.0015424	1	1
LA	Vagina	ENSG00000197081.12	IGF2R	-5.59549	2.2e-08	0.00276401	1	1
LA	Whole_Blood	ENSG00000162607.12	USP1	-23.964	6.59994e-127	0.000552414	1	1
LA	Whole_Blood	ENSG00000130203.9	APOE	-22.0766	5.30003e-108	0.00465975	1	1
LA	Whole_Blood	ENSG00000149485.18	FADS1	-20.0682	1.40002e-89	0.0221527	1	1
LA	Whole_Blood	ENSG00000109917.10	ZPR1	19.4876	1.39998e-84	0.00171709	1	1
LA	Whole_Blood	ENSG00000234906.9	APOC2	-17.6925	4.78881e-70	0.00266753	2	2
LA	Whole_Blood	ENSG00000134824.13	FADS2	-17.5757	3.78182e-69	1.06644	2	2
LA	Whole_Blood	ENSG00000134825.15	TMEM258	-16.5096	3.13122e-61	0.00956921	2	2
LA	Whole_Blood	ENSG00000134222.16	PSRC1	14.9927	8.20003e-51	0.0256997	1	2
LA	Whole_Blood	ENSG00000129933.20	MAU2	-12.4905	8.41393e-36	0.0119881	3	3
LA	Whole_Blood	ENSG00000145850.8	TIMD4	-11.6393	2.60001e-31	2.24769e-08	1	2
LA	Whole_Blood	ENSG00000105726.16	ATP13A1	11.2537	2.22035e-29	0.00149115	2	2
LA	Whole_Blood	ENSG00000272040.1	CTC-366B18.4	10.9129	1e-27	0.00125428	1	1
LA	Whole_Blood	ENSG00000137656.11	BUD13	-10.3467	4.32941e-25	0.022164	2	2
LA	Whole_Blood	ENSG00000113163.15	COL4A3BP	-9.68773	3.39999e-22	3.8007e-08	1	1
LA	Whole_Blood	ENSG00000267467.3	APOC4	-9.39177	5.90001e-21	2.62126e-12	1	1
LA	Whole_Blood	ENSG00000106638.15	TBL2	-9.34148	9.5e-21	0.00154941	1	2
LA	Whole_Blood	ENSG00000204444.10	APOM	-9.30821	1.3e-20	0.00564875	1	2
LA	Whole_Blood	ENSG00000106635.7	BCL7B	-9.0691	1.19999e-19	0.00192076	1	1
LA	Whole_Blood	ENSG00000115216.13	NRBP1	-8.74737	2.18379e-18	0.0375897	2	2
LA	Whole_Blood	ENSG00000130164.13	LDLR	8.60853	7.40003e-18	0.0131879	1	1
LA	Whole_Blood	ENSG00000167491.17	GATAD2A	8.31598	9.10001e-17	0.0143995	1	1
LA	Whole_Blood	ENSG00000186010.18	NDUFA13	8.26474	1.4e-16	0.000983424	1	1
LA	Whole_Blood	ENSG00000115234.10	SNX17	-8.08337	6.3e-16	0.000293292	1	2
LA	Whole_Blood	ENSG00000162399.6	BSND	-7.93387	2.12416e-15	0.105324	2	3
LA	Whole_Blood	ENSG00000214894.6	LINC00243	7.81254	5.6049e-15	0.0927363	4	5
LA	Whole_Blood	ENSG00000168092.13	PAFAH1B2	-7.51028	5.89999e-14	0.00216302	1	2
LA	Whole_Blood	ENSG00000169174.10	PCSK9	-7.14077	9.28093e-13	0.0143632	2	4
LA	Whole_Blood	ENSG00000031698.12	SARS	7.00184	2.52629e-12	0.00207273	2	2
LA	Whole_Blood	ENSG00000124920.13	MYRF	-6.96361	3.31662e-12	0.190606	2	2
LA	Whole_Blood	ENSG00000175164.13	ABO	6.95003	3.65197e-12	0.31723	4	4
LA	Whole_Blood	ENSG00000175445.14	LPL	6.50894	7.56834e-11	0.0911753	2	2
LA	Whole_Blood	ENSG00000175003.12	SLC22A1	-6.35368	2.1023e-10	0.0383177	2	3
LA	Whole_Blood	ENSG00000188672.17	RHCE	-6.20995	5.3e-10	0.00388511	1	1
LA	Whole_Blood	ENSG00000141279.15	NPEPPS	6.20702	5.39999e-10	0.00194731	1	2
LA	Whole_Blood	ENSG00000137575.11	SDCBP	6.14493	8e-10	0.000505286	1	1
LA	Whole_Blood	ENSG00000143126.7	CELSR2	-6.08024	1.2e-09	0.0172113	1	1
LA	Whole_Blood	ENSG00000139428.11	MMAB	6.0674	1.3e-09	0.00645881	1	1
LA	Whole_Blood	ENSG00000161180.10	CCDC116	-6.04436	1.5e-09	0.0310678	1	1
LA	Whole_Blood	ENSG00000130202.9	NECTIN2	-6.02546	1.68629e-09	0.998443	3	3
LA	Whole_Blood	ENSG00000163795.13	ZNF513	-6.01522	1.79641e-09	0.00293886	2	2
LA	Whole_Blood	ENSG00000214078.12	CPNE1	-6.00842	1.8734e-09	0.929869	2	2
LA	Whole_Blood	ENSG00000158691.14	ZSCAN12	-5.99999	1.97331e-09	0.000233254	2	2
LA	Whole_Blood	ENSG00000234745.10	HLA-B	-5.99781	2e-09	0.00639795	1	4
LA	Whole_Blood	ENSG00000185651.14	UBE2L3	5.96812	2.4e-09	0.00665635	1	1
LA	Whole_Blood	ENSG00000198933.9	TBKBP1	5.82933	5.56498e-09	0.12622	3	3
LA	Whole_Blood	ENSG00000167995.15	BEST1	-5.81957	5.9e-09	0.00141752	1	2
LA	Whole_Blood	ENSG00000110921.13	MVK	5.78854	7.10001e-09	0.0409394	1	2
LA	Whole_Blood	ENSG00000123500.9	COL10A1	-5.71188	1.11735e-08	0.000318468	2	2
LA	Whole_Blood	ENSG00000142453.11	CARM1	5.6302	1.8e-08	0.00101287	1	1
LA	Whole_Blood	ENSG00000113249.12	HAVCR1	-5.6302	1.8e-08	0.0374696	1	1
LA	Whole_Blood	ENSG00000025293.16	PHF20	-5.60355	2.1e-08	0.000799093	1	1
LA	Whole_Blood	ENSG00000197081.12	IGF2R	-5.59549	2.2e-08	0.000128706	1	1
LA	Whole_Blood	ENSG00000155158.20	TTC39B	5.59223	2.24176e-08	0.0932063	3	3
LA	Whole_Blood	ENSG00000250067.11	YJEFN3	5.57055	2.53939e-08	0.016674	4	4
LA (TFAP)	Adipose_Subcutaneous	ENSG00000168496.3	FEN1	37.5563	< 2.23E-308	0.00144855	1	1
LA (TFAP)	Adipose_Subcutaneous	ENSG00000134825.15	TMEM258	-32.5012	1.02604e-231	0.0239597	2	2
LA (TFAP)	Adipose_Subcutaneous	ENSG00000134824.13	FADS2	-26.5786	1.20003e-155	0.0525905	1	1
LA (TFAP)	Adipose_Subcutaneous	ENSG00000115234.10	SNX17	11.4638	2.00579e-30	0.0113744	2	2
LA (TFAP)	Adipose_Subcutaneous	ENSG00000130203.9	APOE	-11.0188	3.1e-28	0.00301267	1	2
LA (TFAP)	Adipose_Subcutaneous	ENSG00000009950.15	MLXIPL	-10.5783	3.75904e-26	0.018898	2	2
LA (TFAP)	Adipose_Subcutaneous	ENSG00000115216.13	NRBP1	10.3108	6.30002e-25	0.0300161	1	1
LA (TFAP)	Adipose_Subcutaneous	ENSG00000134780.9	DAGLA	-9.59422	8.45503e-22	0.00294811	2	2
LA (TFAP)	Adipose_Subcutaneous	ENSG00000171174.13	RBKS	9.42025	4.49999e-21	0.00347956	1	1
LA (TFAP)	Adipose_Subcutaneous	ENSG00000158019.20	BRE	9.42025	4.49999e-21	0.0020483	1	1
LA (TFAP)	Adipose_Subcutaneous	ENSG00000168612.4	ZSWIM1	-9.02451	1.80496e-19	0.00796387	2	2
LA (TFAP)	Adipose_Subcutaneous	ENSG00000100979.14	PLTP	-8.5759	9.83137e-18	0.0256508	2	2
LA (TFAP)	Adipose_Subcutaneous	ENSG00000166762.16	CATSPER2	8.08932	6.00001e-16	0.000270099	1	2
LA (TFAP)	Adipose_Subcutaneous	ENSG00000124257.6	NEURL2	-7.90964	2.58133e-15	0.0344538	4	4
LA (TFAP)	Adipose_Subcutaneous	ENSG00000122008.15	POLK	-7.16756	7.63475e-13	0.00402927	2	2
LA (TFAP)	Adipose_Subcutaneous	ENSG00000062282.14	DGAT2	-6.43933	1.2e-10	8.94871e-06	1	1
LA (TFAP)	Adipose_Subcutaneous	ENSG00000270933.1	CTD-2227E11.1	-6.08024	1.2e-09	2.01973e-07	1	1
LA (TFAP)	Adipose_Subcutaneous	ENSG00000087237.10	CETP	6.08024	1.2e-09	0.0130732	1	2
LA (TFAP)	Adipose_Subcutaneous	ENSG00000272622.1	RP11-395N3.2	-5.69973	1.2e-08	0.0236498	1	2
LA (TFAP)	Adipose_Subcutaneous	ENSG00000149532.15	CPSF7	-5.68788	1.28623e-08	0.0241855	2	2
LA (TFAP)	Adipose_Visceral_Omentum	ENSG00000134825.15	TMEM258	-32.6722	3.87963e-234	0.0169048	2	2
LA (TFAP)	Adipose_Visceral_Omentum	ENSG00000149485.18	FADS1	28.4061	1.70002e-177	0.00551243	1	2
LA (TFAP)	Adipose_Visceral_Omentum	ENSG00000134824.13	FADS2	-26.5786	1.20003e-155	0.0605416	1	1
LA (TFAP)	Adipose_Visceral_Omentum	ENSG00000221968.8	FADS3	-24.4919	1.80001e-132	1.52346e-05	1	1
LA (TFAP)	Adipose_Visceral_Omentum	ENSG00000115216.13	NRBP1	12.4916	8.29999e-36	0.0183507	1	1
LA (TFAP)	Adipose_Visceral_Omentum	ENSG00000009950.15	MLXIPL	-12.0761	1.41265e-33	0.0478413	2	2
LA (TFAP)	Adipose_Visceral_Omentum	ENSG00000106638.15	TBL2	11.8092	3.5e-32	0.0020492	1	2
LA (TFAP)	Adipose_Visceral_Omentum	ENSG00000115234.10	SNX17	10.6327	2.10001e-26	0.000979045	1	1
LA (TFAP)	Adipose_Visceral_Omentum	ENSG00000115241.10	PPM1G	10.4031	2.40001e-25	0.00231537	1	1
LA (TFAP)	Adipose_Visceral_Omentum	ENSG00000130202.9	NECTIN2	8.51968	1.6e-17	7.57731e-05	1	2
LA (TFAP)	Adipose_Visceral_Omentum	ENSG00000100979.14	PLTP	-8.5009	1.88122e-17	0.0247205	2	3
LA (TFAP)	Adipose_Visceral_Omentum	ENSG00000166762.16	CATSPER2	8.08932	6.00001e-16	0.000181575	1	2
LA (TFAP)	Adipose_Visceral_Omentum	ENSG00000113163.15	COL4A3BP	7.77575	7.49999e-15	0.000594289	1	1
LA (TFAP)	Adipose_Visceral_Omentum	ENSG00000138074.14	SLC5A6	7.57113	3.7e-14	0.00316874	1	1
LA (TFAP)	Adipose_Visceral_Omentum	ENSG00000171174.13	RBKS	7.34154	2.11154e-13	0.00476645	2	2
LA (TFAP)	Adipose_Visceral_Omentum	ENSG00000115194.10	SLC30A3	-7.09431	1.3e-12	0.000106692	1	1
LA (TFAP)	Adipose_Visceral_Omentum	ENSG00000124257.6	NEURL2	-7.00263	2.512e-12	0.0563181	3	4
LA (TFAP)	Adipose_Visceral_Omentum	ENSG00000087237.10	CETP	6.68559	2.3e-11	0.0310157	1	1
LA (TFAP)	Adipose_Visceral_Omentum	ENSG00000062282.14	DGAT2	6.63252	3.3e-11	8.61778e-05	1	1
LA (TFAP)	Adipose_Visceral_Omentum	ENSG00000134780.9	DAGLA	-6.56356	5.25383e-11	0.00513321	2	2
LA (TFAP)	Adipose_Visceral_Omentum	ENSG00000138085.16	ATRAID	-6.5104	7.49493e-11	0.10062	3	4
LA (TFAP)	Adipose_Visceral_Omentum	ENSG00000122008.15	POLK	-6.42999	1.27609e-10	0.00386719	2	2
LA (TFAP)	Adipose_Visceral_Omentum	ENSG00000270933.1	CTD-2227E11.1	6.08024	1.2e-09	1.28678e-11	1	1
LA (TFAP)	Adipose_Visceral_Omentum	ENSG00000149532.15	CPSF7	-5.66989	1.42887e-08	0.0301621	2	2
LA (TFAP)	Adrenal_Gland	ENSG00000134825.15	TMEM258	-29.9622	3.04776e-197	0.0210533	2	2
LA (TFAP)	Adrenal_Gland	ENSG00000149485.18	FADS1	28.4061	1.70002e-177	0.00322641	1	2
LA (TFAP)	Adrenal_Gland	ENSG00000115216.13	NRBP1	12.4298	1.8e-35	0.0186842	1	1
LA (TFAP)	Adrenal_Gland	ENSG00000130203.9	APOE	-11.0188	3.1e-28	0.00438103	1	1
LA (TFAP)	Adrenal_Gland	ENSG00000115241.10	PPM1G	10.4031	2.40001e-25	0.00698881	1	1
LA (TFAP)	Adrenal_Gland	ENSG00000171174.13	RBKS	9.42025	4.49999e-21	0.00127309	1	1
LA (TFAP)	Adrenal_Gland	ENSG00000124257.6	NEURL2	-9.01174	2.02809e-19	0.0313341	2	2
LA (TFAP)	Adrenal_Gland	ENSG00000009950.15	MLXIPL	-8.0327	9.53525e-16	0.0322571	2	2
LA (TFAP)	Adrenal_Gland	ENSG00000122008.15	POLK	-7.75134	9.09299e-15	0.00336405	2	2
LA (TFAP)	Adrenal_Gland	ENSG00000138085.16	ATRAID	-7.57113	3.7e-14	0.0245696	1	1
LA (TFAP)	Adrenal_Gland	ENSG00000087237.10	CETP	7.11738	1.1e-12	0.0199869	1	1
LA (TFAP)	Adrenal_Gland	ENSG00000140853.15	NLRC5	7.04916	1.8e-12	0.0335731	1	1
LA (TFAP)	Adrenal_Gland	ENSG00000138100.13	TRIM54	6.75791	1.4e-11	0.00192951	1	1
LA (TFAP)	Adrenal_Gland	ENSG00000062282.14	DGAT2	6.43933	1.2e-10	0.00120145	1	1
LA (TFAP)	Adrenal_Gland	ENSG00000270933.1	CTD-2227E11.1	6.08024	1.2e-09	1.29625e-08	1	1
LA (TFAP)	Adrenal_Gland	ENSG00000176410.7	DNAJC30	-5.98231	2.2e-09	0.00401676	1	2
LA (TFAP)	Adrenal_Gland	ENSG00000115194.10	SLC30A3	5.56644	2.6e-08	1.15479e-05	1	1
LA (TFAP)	Adrenal_Gland	ENSG00000149532.15	CPSF7	-5.55985	2.7e-08	0.0337496	1	1
LA (TFAP)	Artery_Aorta	ENSG00000134824.13	FADS2	-34.555	1.19969e-261	0.103754	2	2
LA (TFAP)	Artery_Aorta	ENSG00000134825.15	TMEM258	-31.8	6.46423e-222	0.0220702	3	3
LA (TFAP)	Artery_Aorta	ENSG00000149485.18	FADS1	28.4061	1.70002e-177	0.00259622	1	2
LA (TFAP)	Artery_Aorta	ENSG00000221968.8	FADS3	24.4919	1.80001e-132	0.000247572	1	1
LA (TFAP)	Artery_Aorta	ENSG00000115216.13	NRBP1	12.4499	1.39999e-35	0.0155538	1	1
LA (TFAP)	Artery_Aorta	ENSG00000115241.10	PPM1G	11.7775	5.1e-32	0.00237599	1	1
LA (TFAP)	Artery_Aorta	ENSG00000009950.15	MLXIPL	-11.6862	1.5e-31	0.00340089	1	2
LA (TFAP)	Artery_Aorta	ENSG00000167995.15	BEST1	-11.084	1.5e-28	0.00217946	1	1
LA (TFAP)	Artery_Aorta	ENSG00000115234.10	SNX17	10.6327	2.10001e-26	0.00325643	1	2
LA (TFAP)	Artery_Aorta	ENSG00000171174.13	RBKS	9.42025	4.49999e-21	0.00210672	1	1
LA (TFAP)	Artery_Aorta	ENSG00000124257.6	NEURL2	-8.99326	2.40001e-19	0.0271739	1	1
LA (TFAP)	Artery_Aorta	ENSG00000163795.13	ZNF513	8.68616	3.74896e-18	0.00325088	2	2
LA (TFAP)	Artery_Aorta	ENSG00000130202.9	NECTIN2	8.61181	7.19165e-18	0.0204914	3	3
LA (TFAP)	Artery_Aorta	ENSG00000100979.14	PLTP	-8.27106	1.32769e-16	0.0318861	2	2
LA (TFAP)	Artery_Aorta	ENSG00000113163.15	COL4A3BP	7.87693	3.35528e-15	0.000706135	2	2
LA (TFAP)	Artery_Aorta	ENSG00000163798.13	SLC4A1AP	7.37049	1.7e-13	0.00322104	1	1
LA (TFAP)	Artery_Aorta	ENSG00000087237.10	CETP	7.33019	2.29825e-13	0.0585004	2	2
LA (TFAP)	Artery_Aorta	ENSG00000198382.8	UVRAG	-7.32881	2.32201e-13	0.0660661	2	2
LA (TFAP)	Artery_Aorta	ENSG00000138100.13	TRIM54	6.75791	1.4e-11	0.00730999	1	1
LA (TFAP)	Artery_Aorta	ENSG00000198026.7	ZNF335	-6.66761	2.6e-11	0.00127689	1	1
LA (TFAP)	Artery_Aorta	ENSG00000138085.16	ATRAID	-6.55472	5.57468e-11	0.172114	3	4
LA (TFAP)	Artery_Aorta	ENSG00000062282.14	DGAT2	6.43933	1.2e-10	0.000402507	1	1
LA (TFAP)	Artery_Aorta	ENSG00000122008.15	POLK	-6.14777	7.85775e-10	0.0125108	2	2
LA (TFAP)	Artery_Aorta	ENSG00000084674.14	APOB	5.87101	4.33153e-09	0.00796387	2	2
LA (TFAP)	Artery_Aorta	ENSG00000115194.10	SLC30A3	5.56644	2.6e-08	2.65643e-05	1	1
LA (TFAP)	Artery_Aorta	ENSG00000149532.15	CPSF7	-5.55985	2.7e-08	0.0216029	1	2
LA (TFAP)	Artery_Coronary	ENSG00000134825.15	TMEM258	-31.9307	1.00002e-223	0.0232877	2	2
LA (TFAP)	Artery_Coronary	ENSG00000149485.18	FADS1	28.4061	1.70002e-177	0.0032387	1	2
LA (TFAP)	Artery_Coronary	ENSG00000134824.13	FADS2	-26.5786	1.20003e-155	0.0716787	1	1
LA (TFAP)	Artery_Coronary	ENSG00000009950.15	MLXIPL	-11.3078	1.20001e-29	0.00472254	1	1
LA (TFAP)	Artery_Coronary	ENSG00000167995.15	BEST1	-11.2794	1.65926e-29	0.00294721	2	2
LA (TFAP)	Artery_Coronary	ENSG00000115216.13	NRBP1	10.3108	6.30002e-25	0.0118364	1	1
LA (TFAP)	Artery_Coronary	ENSG00000171174.13	RBKS	9.42025	4.49999e-21	0.00274219	1	1
LA (TFAP)	Artery_Coronary	ENSG00000138085.16	ATRAID	-7.46565	8.28905e-14	0.0405933	2	2
LA (TFAP)	Artery_Coronary	ENSG00000198382.8	UVRAG	-7.22261	5.1e-13	0.00342554	1	1
LA (TFAP)	Artery_Coronary	ENSG00000149532.15	CPSF7	-7.18542	6.69999e-13	0.0117271	1	1
LA (TFAP)	Artery_Coronary	ENSG00000149634.4	SPATA25	-7.1343	9.72799e-13	0.0142935	2	2
LA (TFAP)	Artery_Coronary	ENSG00000062282.14	DGAT2	6.43933	1.2e-10	0.000203906	1	1
LA (TFAP)	Artery_Coronary	ENSG00000272040.1	CTC-366B18.4	6.23746	4.44745e-10	0.00860806	2	2
LA (TFAP)	Artery_Coronary	ENSG00000270933.1	CTD-2227E11.1	-6.08024	1.2e-09	5.39819e-08	1	1
LA (TFAP)	Artery_Coronary	ENSG00000087237.10	CETP	6.08024	1.2e-09	0.0168172	1	1
LA (TFAP)	Artery_Coronary	ENSG00000084674.14	APOB	5.82287	5.78463e-09	0.00998295	2	2
LA (TFAP)	Artery_Coronary	ENSG00000122008.15	POLK	-5.81399	6.1e-09	0.00532436	1	1
LA (TFAP)	Artery_Coronary	ENSG00000115234.10	SNX17	5.73073	9.99999e-09	0.00131286	1	1
LA (TFAP)	Artery_Coronary	ENSG00000115194.10	SLC30A3	5.56644	2.6e-08	4.05915e-06	1	1
LA (TFAP)	Artery_Tibial	ENSG00000149485.18	FADS1	39.2163	< 2.23E-308	0.0267912	2	2
LA (TFAP)	Artery_Tibial	ENSG00000168496.3	FEN1	37.5563	< 2.23E-308	0.000592784	1	1
LA (TFAP)	Artery_Tibial	ENSG00000134824.13	FADS2	-34.6299	8.97858e-263	0.134449	2	2
LA (TFAP)	Artery_Tibial	ENSG00000134825.15	TMEM258	-31.942	6.97092e-224	0.0137713	2	2
LA (TFAP)	Artery_Tibial	ENSG00000124920.13	MYRF	-15.1197	1.20001e-51	0.0108014	1	1
LA (TFAP)	Artery_Tibial	ENSG00000115234.10	SNX17	10.6327	2.10001e-26	0.0114015	1	1
LA (TFAP)	Artery_Tibial	ENSG00000167995.15	BEST1	-10.5994	3e-26	0.00331844	1	1
LA (TFAP)	Artery_Tibial	ENSG00000115216.13	NRBP1	10.3108	6.30002e-25	0.010848	1	1
LA (TFAP)	Artery_Tibial	ENSG00000187244.10	BCAM	-9.96358	2.19999e-23	0.00337393	1	2
LA (TFAP)	Artery_Tibial	ENSG00000171174.13	RBKS	9.42025	4.49999e-21	0.00255995	1	1
LA (TFAP)	Artery_Tibial	ENSG00000158019.20	BRE	9.41553	4.70714e-21	0.000889187	2	2
LA (TFAP)	Artery_Tibial	ENSG00000163795.13	ZNF513	8.5251	1.52682e-17	0.00289631	2	2
LA (TFAP)	Artery_Tibial	ENSG00000166762.16	CATSPER2	8.08932	6.00001e-16	0.000160793	1	2
LA (TFAP)	Artery_Tibial	ENSG00000130202.9	NECTIN2	7.70879	1.27013e-14	0.0185417	3	4
LA (TFAP)	Artery_Tibial	ENSG00000100979.14	PLTP	-7.69657	1.39772e-14	0.0726029	2	2
LA (TFAP)	Artery_Tibial	ENSG00000243943.9	ZNF512	7.34227	2.1e-13	0.000297498	1	1
LA (TFAP)	Artery_Tibial	ENSG00000106638.15	TBL2	7.20988	5.60001e-13	0.00231974	1	2
LA (TFAP)	Artery_Tibial	ENSG00000189045.13	ANKDD1B	-6.91913	4.54415e-12	0.0296855	2	2
LA (TFAP)	Artery_Tibial	ENSG00000062282.14	DGAT2	-6.61562	3.7e-11	4.91839e-05	1	1
LA (TFAP)	Artery_Tibial	ENSG00000272040.1	CTC-366B18.4	6.34039	2.29184e-10	0.00130673	2	2
LA (TFAP)	Artery_Tibial	ENSG00000087237.10	CETP	6.08024	1.2e-09	0.0065186	1	1
LA (TFAP)	Artery_Tibial	ENSG00000122008.15	POLK	-5.97701	2.27271e-09	0.00498256	2	2
LA (TFAP)	Artery_Tibial	ENSG00000084674.14	APOB	5.97318	2.3268e-09	0.0133972	2	2
LA (TFAP)	Artery_Tibial	ENSG00000138085.16	ATRAID	-5.7464	9.11633e-09	0.0303967	2	2
LA (TFAP)	Artery_Tibial	ENSG00000115194.10	SLC30A3	5.56644	2.6e-08	6.64153e-06	1	1
LA (TFAP)	Artery_Tibial	ENSG00000149532.15	CPSF7	-5.55985	2.7e-08	0.0139322	1	2
LA (TFAP)	Brain_Amygdala	ENSG00000149485.18	FADS1	37.5563	< 2.23E-308	0.045223	1	1
LA (TFAP)	Brain_Amygdala	ENSG00000168496.3	FEN1	37.5563	< 2.23E-308	0.00033818	1	1
LA (TFAP)	Brain_Amygdala	ENSG00000134825.15	TMEM258	-33.2837	6.64641e-243	0.0230797	2	2
LA (TFAP)	Brain_Amygdala	ENSG00000221968.8	FADS3	24.4919	1.80001e-132	3.39586e-05	1	1
LA (TFAP)	Brain_Amygdala	ENSG00000176714.9	CCDC121	-13.5259	1.09999e-41	4.06276e-05	1	2
LA (TFAP)	Brain_Amygdala	ENSG00000115234.10	SNX17	-10.6327	2.10001e-26	0.00999836	1	1
LA (TFAP)	Brain_Amygdala	ENSG00000115216.13	NRBP1	10.3108	6.30002e-25	0.00697925	1	1
LA (TFAP)	Brain_Amygdala	ENSG00000134780.9	DAGLA	7.85183	4.10001e-15	3.61167e-05	1	1
LA (TFAP)	Brain_Amygdala	ENSG00000138085.16	ATRAID	-7.56583	3.85383e-14	0.0164583	2	2
LA (TFAP)	Brain_Amygdala	ENSG00000149532.15	CPSF7	-7.18542	6.69999e-13	0.0277293	1	2
LA (TFAP)	Brain_Amygdala	ENSG00000124915.10	DKFZP434K028	6.8727	6.3e-12	0.000471857	1	1
LA (TFAP)	Brain_Amygdala	ENSG00000062282.14	DGAT2	6.43933	1.2e-10	0.000950865	1	1
LA (TFAP)	Brain_Amygdala	ENSG00000270933.1	CTD-2227E11.1	6.05498	1.40438e-09	8.9732e-06	2	2
LA (TFAP)	Brain_Amygdala	ENSG00000197256.10	KANK2	-5.92173	3.18576e-09	0.0196663	2	2
LA (TFAP)	Brain_Amygdala	ENSG00000198522.13	GPN1	5.64601	1.64213e-08	0.00246545	2	2
LA (TFAP)	Brain_Anterior_cingulate_cortex_BA24	ENSG00000149485.18	FADS1	39.2867	< 2.23E-308	0.0336149	2	2
LA (TFAP)	Brain_Anterior_cingulate_cortex_BA24	ENSG00000134824.13	FADS2	-37.5563	< 2.23E-308	0.000342691	1	1
LA (TFAP)	Brain_Anterior_cingulate_cortex_BA24	ENSG00000134825.15	TMEM258	-13.1499	1.70298e-39	0.00564154	2	2
LA (TFAP)	Brain_Anterior_cingulate_cortex_BA24	ENSG00000115234.10	SNX17	-10.6327	2.10001e-26	0.00898588	1	1
LA (TFAP)	Brain_Anterior_cingulate_cortex_BA24	ENSG00000115241.10	PPM1G	10.4031	2.40001e-25	0.00628817	1	1
LA (TFAP)	Brain_Anterior_cingulate_cortex_BA24	ENSG00000115216.13	NRBP1	10.3108	6.30002e-25	0.0039496	1	1
LA (TFAP)	Brain_Anterior_cingulate_cortex_BA24	ENSG00000171174.13	RBKS	9.42025	4.49999e-21	0.00139297	1	1
LA (TFAP)	Brain_Anterior_cingulate_cortex_BA24	ENSG00000134780.9	DAGLA	7.85183	4.10001e-15	8.59664e-05	1	1
LA (TFAP)	Brain_Anterior_cingulate_cortex_BA24	ENSG00000149532.15	CPSF7	-7.18542	6.69999e-13	0.0274369	1	1
LA (TFAP)	Brain_Anterior_cingulate_cortex_BA24	ENSG00000115194.10	SLC30A3	-7.1732	7.32641e-13	0.000398525	2	2
LA (TFAP)	Brain_Anterior_cingulate_cortex_BA24	ENSG00000062282.14	DGAT2	6.43933	1.2e-10	0.00109791	1	1
LA (TFAP)	Brain_Anterior_cingulate_cortex_BA24	ENSG00000270933.1	CTD-2227E11.1	-6.08024	1.2e-09	0.00041969	1	1
LA (TFAP)	Brain_Anterior_cingulate_cortex_BA24	ENSG00000176410.7	DNAJC30	5.98231	2.2e-09	0.0257099	1	2
LA (TFAP)	Brain_Anterior_cingulate_cortex_BA24	ENSG00000198522.13	GPN1	5.66156	1.5e-08	0.00631015	1	1
LA (TFAP)	Brain_Anterior_cingulate_cortex_BA24	ENSG00000278318.4	ZNF229	-5.59691	2.18211e-08	0.0306339	2	2
LA (TFAP)	Brain_Caudate_basal_ganglia	ENSG00000149485.18	FADS1	37.4151	2.21627e-306	0.0319683	2	2
LA (TFAP)	Brain_Caudate_basal_ganglia	ENSG00000134825.15	TMEM258	-33.1084	2.25065e-240	0.0149758	2	2
LA (TFAP)	Brain_Caudate_basal_ganglia	ENSG00000221968.8	FADS3	24.4919	1.80001e-132	0.000510105	1	1
LA (TFAP)	Brain_Caudate_basal_ganglia	ENSG00000124920.13	MYRF	-15.1828	4.60003e-52	0.0016491	1	1
LA (TFAP)	Brain_Caudate_basal_ganglia	ENSG00000130202.9	NECTIN2	12.8994	4.53658e-38	0.000201805	2	2
LA (TFAP)	Brain_Caudate_basal_ganglia	ENSG00000115234.10	SNX17	-10.6928	1.1e-26	0.0117213	1	1
LA (TFAP)	Brain_Caudate_basal_ganglia	ENSG00000115241.10	PPM1G	10.4031	2.40001e-25	0.0061422	1	1
LA (TFAP)	Brain_Caudate_basal_ganglia	ENSG00000115216.13	NRBP1	10.3108	6.30002e-25	0.00460608	1	1
LA (TFAP)	Brain_Caudate_basal_ganglia	ENSG00000171174.13	RBKS	9.42025	4.49999e-21	0.001509	1	1
LA (TFAP)	Brain_Caudate_basal_ganglia	ENSG00000189045.13	ANKDD1B	7.89514	2.9e-15	0.0080881	1	1
LA (TFAP)	Brain_Caudate_basal_ganglia	ENSG00000138085.16	ATRAID	-7.57742	3.52499e-14	0.0118155	2	2
LA (TFAP)	Brain_Caudate_basal_ganglia	ENSG00000138100.13	TRIM54	7.13051	9.99999e-13	0.000752224	1	1
LA (TFAP)	Brain_Caudate_basal_ganglia	ENSG00000115194.10	SLC30A3	-6.7798	1.20345e-11	0.00262719	2	2
LA (TFAP)	Brain_Caudate_basal_ganglia	ENSG00000062282.14	DGAT2	6.43933	1.2e-10	0.000294684	1	1
LA (TFAP)	Brain_Caudate_basal_ganglia	ENSG00000122008.15	POLK	-5.83971	5.22928e-09	0.0071585	2	2
LA (TFAP)	Brain_Caudate_basal_ganglia	ENSG00000197256.10	KANK2	-5.78174	7.39312e-09	0.0264457	3	3
LA (TFAP)	Brain_Caudate_basal_ganglia	ENSG00000176410.7	DNAJC30	5.76889	7.97967e-09	0.0187538	2	2
LA (TFAP)	Brain_Caudate_basal_ganglia	ENSG00000198522.13	GPN1	5.67404	1.39467e-08	0.00269434	2	2
LA (TFAP)	Brain_Caudate_basal_ganglia	ENSG00000087237.10	CETP	5.6302	1.8e-08	0.00488587	1	1
LA (TFAP)	Brain_Caudate_basal_ganglia	ENSG00000270933.1	CTD-2227E11.1	5.59392	2.21996e-08	1.76181e-06	2	2
LA (TFAP)	Brain_Caudate_basal_ganglia	ENSG00000149532.15	CPSF7	-5.55985	2.7e-08	0.0535854	1	1
LA (TFAP)	Brain_Cerebellar_Hemisphere	ENSG00000149485.18	FADS1	38.6312	< 2.23E-308	0.936813	2	2
LA (TFAP)	Brain_Cerebellar_Hemisphere	ENSG00000168496.3	FEN1	37.5563	< 2.23E-308	0.000623235	1	1
LA (TFAP)	Brain_Cerebellar_Hemisphere	ENSG00000134824.13	FADS2	37.5563	< 2.23E-308	0.0125756	1	1
LA (TFAP)	Brain_Cerebellar_Hemisphere	ENSG00000134825.15	TMEM258	-30.9965	6.00647e-211	0.019468	3	3
LA (TFAP)	Brain_Cerebellar_Hemisphere	ENSG00000221968.8	FADS3	24.4919	1.80001e-132	0.00836882	1	1
LA (TFAP)	Brain_Cerebellar_Hemisphere	ENSG00000115234.10	SNX17	-10.6327	2.10001e-26	0.00062764	1	1
LA (TFAP)	Brain_Cerebellar_Hemisphere	ENSG00000115216.13	NRBP1	10.3108	6.30002e-25	0.00176778	1	1
LA (TFAP)	Brain_Cerebellar_Hemisphere	ENSG00000113163.15	COL4A3BP	-7.77575	7.49999e-15	7.86253e-07	1	1
LA (TFAP)	Brain_Cerebellar_Hemisphere	ENSG00000130202.9	NECTIN2	-7.62061	2.52477e-14	0.00199403	2	2
LA (TFAP)	Brain_Cerebellar_Hemisphere	ENSG00000138085.16	ATRAID	-7.57113	3.7e-14	0.0314347	1	1
LA (TFAP)	Brain_Cerebellar_Hemisphere	ENSG00000149532.15	CPSF7	-7.18542	6.69999e-13	0.0155718	1	1
LA (TFAP)	Brain_Cerebellar_Hemisphere	ENSG00000138100.13	TRIM54	7.13051	9.99999e-13	0.00861583	1	1
LA (TFAP)	Brain_Cerebellar_Hemisphere	ENSG00000115194.10	SLC30A3	-6.81391	9.49813e-12	0.00334171	2	2
LA (TFAP)	Brain_Cerebellar_Hemisphere	ENSG00000122008.15	POLK	-6.4839	8.93808e-11	0.0417497	2	2
LA (TFAP)	Brain_Cerebellar_Hemisphere	ENSG00000062282.14	DGAT2	6.43933	1.2e-10	1.37586e-05	1	1
LA (TFAP)	Brain_Cerebellar_Hemisphere	ENSG00000087237.10	CETP	6.08024	1.2e-09	0.00318861	1	1
LA (TFAP)	Brain_Cerebellar_Hemisphere	ENSG00000197256.10	KANK2	-5.94449	2.77327e-09	0.0410455	2	2
LA (TFAP)	Brain_Cerebellum	ENSG00000134824.13	FADS2	37.5563	< 2.23E-308	0.015265	1	1
LA (TFAP)	Brain_Cerebellum	ENSG00000149485.18	FADS1	37.5563	< 2.23E-308	0.261218	1	2
LA (TFAP)	Brain_Cerebellum	ENSG00000134825.15	TMEM258	-29.9558	3.69977e-197	0.03287	2	2
LA (TFAP)	Brain_Cerebellum	ENSG00000171174.13	RBKS	9.42025	4.49999e-21	0.00204521	1	1
LA (TFAP)	Brain_Cerebellum	ENSG00000138002.14	IFT172	-9.09226	9.70002e-20	0.00932913	1	1
LA (TFAP)	Brain_Cerebellum	ENSG00000138085.16	ATRAID	-7.57113	3.7e-14	0.0435371	1	2
LA (TFAP)	Brain_Cerebellum	ENSG00000149532.15	CPSF7	-7.18542	6.69999e-13	0.0332205	1	2
LA (TFAP)	Brain_Cerebellum	ENSG00000115194.10	SLC30A3	-6.97291	3.10442e-12	0.0078261	2	2
LA (TFAP)	Brain_Cerebellum	ENSG00000062282.14	DGAT2	6.61562	3.7e-11	3.3161e-05	1	1
LA (TFAP)	Brain_Cerebellum	ENSG00000122008.15	POLK	-6.1753	6.60396e-10	0.0442925	2	2
LA (TFAP)	Brain_Cerebellum	ENSG00000197256.10	KANK2	-5.96812	2.4e-09	0.0284696	1	1
LA (TFAP)	Brain_Cerebellum	ENSG00000176410.7	DNAJC30	5.76055	8.384e-09	0.0246727	2	2
LA (TFAP)	Brain_Cerebellum	ENSG00000198522.13	GPN1	5.66156	1.5e-08	0.0564251	1	1
LA (TFAP)	Brain_Cortex	ENSG00000149485.18	FADS1	38.4675	< 2.23E-308	0.172157	2	2
LA (TFAP)	Brain_Cortex	ENSG00000168496.3	FEN1	37.5563	< 2.23E-308	0.000606716	1	1
LA (TFAP)	Brain_Cortex	ENSG00000134825.15	TMEM258	-33.3023	3.57893e-243	0.0123189	2	2
LA (TFAP)	Brain_Cortex	ENSG00000115216.13	NRBP1	12.4499	1.39999e-35	0.00192461	1	1
LA (TFAP)	Brain_Cortex	ENSG00000138002.14	IFT172	-10.6704	1.4e-26	0.00508075	1	1
LA (TFAP)	Brain_Cortex	ENSG00000115234.10	SNX17	-10.6327	2.10001e-26	0.00482011	1	1
LA (TFAP)	Brain_Cortex	ENSG00000115241.10	PPM1G	10.4031	2.40001e-25	0.00717569	1	1
LA (TFAP)	Brain_Cortex	ENSG00000171174.13	RBKS	9.42025	4.49999e-21	0.00154113	1	1
LA (TFAP)	Brain_Cortex	ENSG00000163795.13	ZNF513	9.02416	1.81079e-19	0.00469058	2	2
LA (TFAP)	Brain_Cortex	ENSG00000115194.10	SLC30A3	-8.73476	2.44176e-18	0.000621231	2	2
LA (TFAP)	Brain_Cortex	ENSG00000134824.13	FADS2	-8.10441	5.29999e-16	0.00010257	1	1
LA (TFAP)	Brain_Cortex	ENSG00000272040.1	CTC-366B18.4	7.95331	1.81591e-15	0.0163625	3	3
LA (TFAP)	Brain_Cortex	ENSG00000134222.16	PSRC1	6.84589	7.60001e-12	0.0283441	1	1
LA (TFAP)	Brain_Cortex	ENSG00000113161.15	HMGCR	-6.79277	1.1e-11	0.00136744	1	1
LA (TFAP)	Brain_Cortex	ENSG00000166734.18	CASC4	-6.76864	1.3e-11	8.49157e-07	1	1
LA (TFAP)	Brain_Cortex	ENSG00000062282.14	DGAT2	6.63252	3.3e-11	0.00145784	1	1
LA (TFAP)	Brain_Cortex	ENSG00000122008.15	POLK	-6.5232	6.88218e-11	0.00885152	2	2
LA (TFAP)	Brain_Cortex	ENSG00000270933.1	CTD-2227E11.1	6.08024	1.2e-09	1.72231e-07	1	1
LA (TFAP)	Brain_Cortex	ENSG00000175445.14	LPL	-6.04075	1.53403e-09	0.00660084	2	2
LA (TFAP)	Brain_Cortex	ENSG00000149532.15	CPSF7	-5.55985	2.7e-08	0.0586677	1	1
LA (TFAP)	Brain_Frontal_Cortex_BA9	ENSG00000149485.18	FADS1	37.5563	< 2.23E-308	0.0338666	1	2
LA (TFAP)	Brain_Frontal_Cortex_BA9	ENSG00000134825.15	TMEM258	-37.5563	< 2.23E-308	0.0083929	1	1
LA (TFAP)	Brain_Frontal_Cortex_BA9	ENSG00000168496.3	FEN1	37.5563	< 2.23E-308	0.000647106	1	1
LA (TFAP)	Brain_Frontal_Cortex_BA9	ENSG00000221968.8	FADS3	24.4919	1.80001e-132	1.39914e-06	1	1
LA (TFAP)	Brain_Frontal_Cortex_BA9	ENSG00000124920.13	MYRF	-15.1145	1.30001e-51	0.000733445	1	1
LA (TFAP)	Brain_Frontal_Cortex_BA9	ENSG00000138002.14	IFT172	-11.0364	2.55093e-28	0.00408346	2	2
LA (TFAP)	Brain_Frontal_Cortex_BA9	ENSG00000130203.9	APOE	11.0188	3.1e-28	2.62296e-06	1	1
LA (TFAP)	Brain_Frontal_Cortex_BA9	ENSG00000115234.10	SNX17	-10.6327	2.10001e-26	0.00661686	1	1
LA (TFAP)	Brain_Frontal_Cortex_BA9	ENSG00000115216.13	NRBP1	10.3108	6.30002e-25	0.00373393	1	1
LA (TFAP)	Brain_Frontal_Cortex_BA9	ENSG00000171174.13	RBKS	9.42025	4.49999e-21	0.0016016	1	1
LA (TFAP)	Brain_Frontal_Cortex_BA9	ENSG00000134780.9	DAGLA	7.85183	4.10001e-15	3.73144e-05	1	1
LA (TFAP)	Brain_Frontal_Cortex_BA9	ENSG00000113163.15	COL4A3BP	7.77575	7.49999e-15	9.02415e-05	1	1
LA (TFAP)	Brain_Frontal_Cortex_BA9	ENSG00000138085.16	ATRAID	-7.59034	3.19059e-14	0.016613	2	2
LA (TFAP)	Brain_Frontal_Cortex_BA9	ENSG00000149532.15	CPSF7	-6.7272	1.72963e-11	0.131725	2	3
LA (TFAP)	Brain_Frontal_Cortex_BA9	ENSG00000062282.14	DGAT2	6.61562	3.7e-11	0.00177699	1	1
LA (TFAP)	Brain_Frontal_Cortex_BA9	ENSG00000197256.10	KANK2	-6.0149	1.8e-09	0.00915648	1	1
LA (TFAP)	Brain_Frontal_Cortex_BA9	ENSG00000134222.16	PSRC1	5.96549	2.43902e-09	0.0456041	2	2
LA (TFAP)	Brain_Frontal_Cortex_BA9	ENSG00000122008.15	POLK	-5.81399	6.1e-09	0.00329338	1	1
LA (TFAP)	Brain_Frontal_Cortex_BA9	ENSG00000198382.8	UVRAG	5.76095	8.36436e-09	6.86884e-05	2	2
LA (TFAP)	Brain_Frontal_Cortex_BA9	ENSG00000198522.13	GPN1	5.65525	1.55621e-08	0.0106261	2	2
LA (TFAP)	Brain_Hippocampus	ENSG00000149485.18	FADS1	40.0053	< 2.23E-308	0.0546194	2	2
LA (TFAP)	Brain_Hippocampus	ENSG00000134825.15	TMEM258	-38.0045	< 2.23E-308	0.0120044	2	2
LA (TFAP)	Brain_Hippocampus	ENSG00000134824.13	FADS2	37.5563	< 2.23E-308	0.000905091	1	1
LA (TFAP)	Brain_Hippocampus	ENSG00000157992.12	KRTCAP3	-17.4298	4.90007e-68	0.0289432	1	2
LA (TFAP)	Brain_Hippocampus	ENSG00000124915.10	DKFZP434K028	15.0355	4.29998e-51	0.00269669	1	1
LA (TFAP)	Brain_Hippocampus	ENSG00000115234.10	SNX17	-10.6327	2.10001e-26	0.00893063	1	1
LA (TFAP)	Brain_Hippocampus	ENSG00000163795.13	ZNF513	8.99532	2.35535e-19	0.00241819	2	2
LA (TFAP)	Brain_Hippocampus	ENSG00000134780.9	DAGLA	7.85183	4.10001e-15	6.65781e-06	1	1
LA (TFAP)	Brain_Hippocampus	ENSG00000138085.16	ATRAID	-7.56954	3.7454e-14	0.0196327	2	2
LA (TFAP)	Brain_Hippocampus	ENSG00000243943.9	ZNF512	7.34227	2.1e-13	0.000699541	1	1
LA (TFAP)	Brain_Hippocampus	ENSG00000138100.13	TRIM54	7.13051	9.99999e-13	0.00109828	1	1
LA (TFAP)	Brain_Hippocampus	ENSG00000198026.7	ZNF335	-6.66761	2.6e-11	0.00179561	1	1
LA (TFAP)	Brain_Hippocampus	ENSG00000062282.14	DGAT2	6.61562	3.7e-11	0.000444549	1	1
LA (TFAP)	Brain_Hippocampus	ENSG00000130202.9	NECTIN2	6.55404	5.60001e-11	0.00341707	1	1
LA (TFAP)	Brain_Hippocampus	ENSG00000179889.18	PDXDC1	-6.15729	7.40001e-10	0.0529435	1	1
LA (TFAP)	Brain_Hippocampus	ENSG00000087237.10	CETP	6.08024	1.2e-09	0.00558116	1	1
LA (TFAP)	Brain_Hippocampus	ENSG00000176410.7	DNAJC30	5.98231	2.2e-09	0.0129302	1	1
LA (TFAP)	Brain_Hippocampus	ENSG00000122008.15	POLK	-5.7733	7.77338e-09	0.00358155	2	2
LA (TFAP)	Brain_Hippocampus	ENSG00000115194.10	SLC30A3	5.56644	2.6e-08	2.56191e-05	1	1
LA (TFAP)	Brain_Hippocampus	ENSG00000149532.15	CPSF7	-5.55985	2.7e-08	0.0260246	1	2
LA (TFAP)	Brain_Hypothalamus	ENSG00000149485.18	FADS1	38.7603	< 2.23E-308	0.0697634	2	2
LA (TFAP)	Brain_Hypothalamus	ENSG00000134825.15	TMEM258	-34.0924	9.56075e-255	0.0120859	2	2
LA (TFAP)	Brain_Hypothalamus	ENSG00000115216.13	NRBP1	11.7672	5.75978e-32	0.00713118	2	2
LA (TFAP)	Brain_Hypothalamus	ENSG00000171174.13	RBKS	9.42025	4.49999e-21	0.000940483	1	1
LA (TFAP)	Brain_Hypothalamus	ENSG00000100982.11	PCIF1	8.72339	2.7e-18	0.000562168	1	1
LA (TFAP)	Brain_Hypothalamus	ENSG00000167995.15	BEST1	8.61848	6.78509e-18	0.0126257	2	2
LA (TFAP)	Brain_Hypothalamus	ENSG00000134780.9	DAGLA	7.85183	4.10001e-15	8.98081e-05	1	1
LA (TFAP)	Brain_Hypothalamus	ENSG00000113163.15	COL4A3BP	7.77575	7.49999e-15	0.000239881	1	1
LA (TFAP)	Brain_Hypothalamus	ENSG00000163798.13	SLC4A1AP	-7.76291	8.30001e-15	0.000739677	1	1
LA (TFAP)	Brain_Hypothalamus	ENSG00000138085.16	ATRAID	-7.57113	3.7e-14	0.017031	1	1
LA (TFAP)	Brain_Hypothalamus	ENSG00000149532.15	CPSF7	-7.18542	6.69999e-13	0.0224714	1	2
LA (TFAP)	Brain_Hypothalamus	ENSG00000115194.10	SLC30A3	-6.96846	3.20431e-12	0.00133757	2	2
LA (TFAP)	Brain_Hypothalamus	ENSG00000166734.18	CASC4	-6.76864	1.3e-11	1.10921e-06	1	1
LA (TFAP)	Brain_Hypothalamus	ENSG00000062282.14	DGAT2	6.43933	1.2e-10	0.000543625	1	1
LA (TFAP)	Brain_Hypothalamus	ENSG00000197256.10	KANK2	-6.05153	1.4348e-09	0.015827	2	2
LA (TFAP)	Brain_Hypothalamus	ENSG00000176410.7	DNAJC30	5.98231	2.2e-09	0.0288216	1	1
LA (TFAP)	Brain_Hypothalamus	ENSG00000084674.14	APOB	5.85246	4.84367e-09	0.0282524	2	2
LA (TFAP)	Brain_Hypothalamus	ENSG00000270933.1	CTD-2227E11.1	5.66286	1.48867e-08	1.48116e-06	2	2
LA (TFAP)	Brain_Nucleus_accumbens_basal_ganglia	ENSG00000134824.13	FADS2	-37.5563	< 2.23E-308	0.00287208	1	1
LA (TFAP)	Brain_Nucleus_accumbens_basal_ganglia	ENSG00000134825.15	TMEM258	-34.316	4.533e-258	0.0108516	2	2
LA (TFAP)	Brain_Nucleus_accumbens_basal_ganglia	ENSG00000149485.18	FADS1	28.3873	2.89994e-177	0.0195273	1	1
LA (TFAP)	Brain_Nucleus_accumbens_basal_ganglia	ENSG00000221968.8	FADS3	24.4919	1.80001e-132	0.000584914	1	1
LA (TFAP)	Brain_Nucleus_accumbens_basal_ganglia	ENSG00000124920.13	MYRF	-15.1828	4.60003e-52	0.00452434	1	1
LA (TFAP)	Brain_Nucleus_accumbens_basal_ganglia	ENSG00000130202.9	NECTIN2	12.4603	1.22901e-35	0.000224498	2	2
LA (TFAP)	Brain_Nucleus_accumbens_basal_ganglia	ENSG00000115234.10	SNX17	-10.6327	2.10001e-26	0.0132567	1	1
LA (TFAP)	Brain_Nucleus_accumbens_basal_ganglia	ENSG00000171174.13	RBKS	9.42025	4.49999e-21	0.0012826	1	1
LA (TFAP)	Brain_Nucleus_accumbens_basal_ganglia	ENSG00000138085.16	ATRAID	-7.61211	2.69665e-14	0.0117494	2	2
LA (TFAP)	Brain_Nucleus_accumbens_basal_ganglia	ENSG00000115194.10	SLC30A3	-7.2371	4.58377e-13	0.00183121	2	2
LA (TFAP)	Brain_Nucleus_accumbens_basal_ganglia	ENSG00000198382.8	UVRAG	-7.22261	5.1e-13	1.63941e-06	1	1
LA (TFAP)	Brain_Nucleus_accumbens_basal_ganglia	ENSG00000009950.15	MLXIPL	-6.76864	1.3e-11	0.00500697	1	1
LA (TFAP)	Brain_Nucleus_accumbens_basal_ganglia	ENSG00000062282.14	DGAT2	6.63252	3.3e-11	0.000423346	1	1
LA (TFAP)	Brain_Nucleus_accumbens_basal_ganglia	ENSG00000122008.15	POLK	-6.54625	5.9e-11	0.00788821	1	1
LA (TFAP)	Brain_Nucleus_accumbens_basal_ganglia	ENSG00000270933.1	CTD-2227E11.1	6.08024	1.2e-09	2.37788e-08	1	2
LA (TFAP)	Brain_Nucleus_accumbens_basal_ganglia	ENSG00000176410.7	DNAJC30	5.89296	3.79349e-09	0.0170274	2	2
LA (TFAP)	Brain_Nucleus_accumbens_basal_ganglia	ENSG00000115241.10	PPM1G	5.75823	8.49999e-09	0.00242219	1	1
LA (TFAP)	Brain_Nucleus_accumbens_basal_ganglia	ENSG00000198522.13	GPN1	5.63933	1.70713e-08	0.00242195	2	2
LA (TFAP)	Brain_Putamen_basal_ganglia	ENSG00000149485.18	FADS1	40.5835	< 2.23E-308	0.0575357	2	2
LA (TFAP)	Brain_Putamen_basal_ganglia	ENSG00000134825.15	TMEM258	-34.1776	5.20163e-256	0.0158538	2	2
LA (TFAP)	Brain_Putamen_basal_ganglia	ENSG00000221968.8	FADS3	28.5327	4.59996e-179	0.000191674	1	1
LA (TFAP)	Brain_Putamen_basal_ganglia	ENSG00000124915.10	DKFZP434K028	13.2024	8.49996e-40	0.0032274	1	1
LA (TFAP)	Brain_Putamen_basal_ganglia	ENSG00000115234.10	SNX17	-10.3592	3.80001e-25	0.0127462	1	1
LA (TFAP)	Brain_Putamen_basal_ganglia	ENSG00000115216.13	NRBP1	10.3108	6.30002e-25	0.00324295	1	1
LA (TFAP)	Brain_Putamen_basal_ganglia	ENSG00000171174.13	RBKS	9.42025	4.49999e-21	0.00130857	1	1
LA (TFAP)	Brain_Putamen_basal_ganglia	ENSG00000100979.14	PLTP	-8.99326	2.40001e-19	0.00302004	1	1
LA (TFAP)	Brain_Putamen_basal_ganglia	ENSG00000130202.9	NECTIN2	-8.51968	1.6e-17	0.000144817	1	1
LA (TFAP)	Brain_Putamen_basal_ganglia	ENSG00000189045.13	ANKDD1B	7.90726	2.6312e-15	0.00834408	2	2
LA (TFAP)	Brain_Putamen_basal_ganglia	ENSG00000100982.11	PCIF1	7.68246	1.56057e-14	0.0016818	2	2
LA (TFAP)	Brain_Putamen_basal_ganglia	ENSG00000138085.16	ATRAID	-7.58847	3.23716e-14	0.011349	2	3
LA (TFAP)	Brain_Putamen_basal_ganglia	ENSG00000138074.14	SLC5A6	7.57113	3.7e-14	0.00536753	1	1
LA (TFAP)	Brain_Putamen_basal_ganglia	ENSG00000115194.10	SLC30A3	-7.01784	2.25319e-12	0.00254	2	2
LA (TFAP)	Brain_Putamen_basal_ganglia	ENSG00000166734.18	CASC4	-6.76864	1.3e-11	1.31538e-06	1	1
LA (TFAP)	Brain_Putamen_basal_ganglia	ENSG00000062282.14	DGAT2	6.43933	1.2e-10	0.000258318	1	1
LA (TFAP)	Brain_Putamen_basal_ganglia	ENSG00000087237.10	CETP	6.08024	1.2e-09	0.00588079	1	1
LA (TFAP)	Brain_Putamen_basal_ganglia	ENSG00000270933.1	CTD-2227E11.1	-6.08024	1.2e-09	5.42982e-06	1	1
LA (TFAP)	Brain_Putamen_basal_ganglia	ENSG00000176410.7	DNAJC30	5.98231	2.2e-09	0.0097532	1	1
LA (TFAP)	Brain_Putamen_basal_ganglia	ENSG00000149532.15	CPSF7	-5.55985	2.7e-08	0.0620888	1	1
LA (TFAP)	Brain_Spinal_cord_cervical_c-1	ENSG00000134824.13	FADS2	37.5563	< 2.23E-308	0.00589049	1	1
LA (TFAP)	Brain_Spinal_cord_cervical_c-1	ENSG00000134825.15	TMEM258	-36.4035	3.74383e-290	0.0211873	2	2
LA (TFAP)	Brain_Spinal_cord_cervical_c-1	ENSG00000221968.8	FADS3	24.4919	1.80001e-132	0.000461747	1	1
LA (TFAP)	Brain_Spinal_cord_cervical_c-1	ENSG00000115216.13	NRBP1	10.3108	6.30002e-25	0.00447458	1	1
LA (TFAP)	Brain_Spinal_cord_cervical_c-1	ENSG00000171174.13	RBKS	9.42025	4.49999e-21	0.00304925	1	1
LA (TFAP)	Brain_Spinal_cord_cervical_c-1	ENSG00000163795.13	ZNF513	8.70598	3.14842e-18	0.00407357	2	2
LA (TFAP)	Brain_Spinal_cord_cervical_c-1	ENSG00000100979.14	PLTP	-8.67879	4.00001e-18	0.01699	1	2
LA (TFAP)	Brain_Spinal_cord_cervical_c-1	ENSG00000138085.16	ATRAID	-7.57982	3.46045e-14	0.0242175	2	2
LA (TFAP)	Brain_Spinal_cord_cervical_c-1	ENSG00000100982.11	PCIF1	7.53138	5.02074e-14	0.00081075	2	2
LA (TFAP)	Brain_Spinal_cord_cervical_c-1	ENSG00000243943.9	ZNF512	7.34227	2.1e-13	0.000928533	1	1
LA (TFAP)	Brain_Spinal_cord_cervical_c-1	ENSG00000115194.10	SLC30A3	-7.09537	1.29005e-12	0.000537426	2	2
LA (TFAP)	Brain_Spinal_cord_cervical_c-1	ENSG00000198382.8	UVRAG	6.96001	3.40246e-12	0.000105031	2	2
LA (TFAP)	Brain_Spinal_cord_cervical_c-1	ENSG00000175164.13	ABO	-6.8727	6.3e-12	0.0308242	1	1
LA (TFAP)	Brain_Spinal_cord_cervical_c-1	ENSG00000062282.14	DGAT2	6.63252	3.3e-11	0.000111636	1	1
LA (TFAP)	Brain_Spinal_cord_cervical_c-1	ENSG00000270933.1	CTD-2227E11.1	6.08024	1.2e-09	9.97778e-09	1	1
LA (TFAP)	Brain_Spinal_cord_cervical_c-1	ENSG00000084674.14	APOB	5.84596	5.03645e-09	0.0737375	2	2
LA (TFAP)	Brain_Spinal_cord_cervical_c-1	ENSG00000115234.10	SNX17	-5.73073	9.99999e-09	0.00122958	1	1
LA (TFAP)	Brain_Spinal_cord_cervical_c-1	ENSG00000071462.11	WBSCR22	5.62091	1.89952e-08	0.00725504	2	2
LA (TFAP)	Brain_Substantia_nigra	ENSG00000149485.18	FADS1	38.8771	< 2.23E-308	0.196896	2	2
LA (TFAP)	Brain_Substantia_nigra	ENSG00000134825.15	TMEM258	-37.4283	1.35461e-306	0.0198981	2	2
LA (TFAP)	Brain_Substantia_nigra	ENSG00000221968.8	FADS3	24.4919	1.80001e-132	0.00040522	1	1
LA (TFAP)	Brain_Substantia_nigra	ENSG00000115216.13	NRBP1	10.3108	6.30002e-25	0.00383983	1	1
LA (TFAP)	Brain_Substantia_nigra	ENSG00000171174.13	RBKS	9.42025	4.49999e-21	0.00141208	1	1
LA (TFAP)	Brain_Substantia_nigra	ENSG00000134780.9	DAGLA	7.85183	4.10001e-15	9.0749e-05	1	1
LA (TFAP)	Brain_Substantia_nigra	ENSG00000138074.14	SLC5A6	7.57113	3.7e-14	0.00991063	1	1
LA (TFAP)	Brain_Substantia_nigra	ENSG00000138085.16	ATRAID	-7.57113	3.7e-14	0.0182041	1	2
LA (TFAP)	Brain_Substantia_nigra	ENSG00000149532.15	CPSF7	-7.18542	6.69999e-13	0.0158077	1	2
LA (TFAP)	Brain_Substantia_nigra	ENSG00000115194.10	SLC30A3	-7.09431	1.3e-12	0.00138301	1	1
LA (TFAP)	Brain_Substantia_nigra	ENSG00000062282.14	DGAT2	6.63252	3.3e-11	0.000134056	1	1
LA (TFAP)	Brain_Substantia_nigra	ENSG00000270933.1	CTD-2227E11.1	-6.08024	1.2e-09	1.29487e-07	1	1
LA (TFAP)	Brain_Substantia_nigra	ENSG00000197256.10	KANK2	-5.96812	2.4e-09	0.023014	1	1
LA (TFAP)	Brain_Substantia_nigra	ENSG00000084674.14	APOB	5.85396	4.8e-09	0.0303195	1	1
LA (TFAP)	Breast_Mammary_Tissue	ENSG00000134824.13	FADS2	-33.7517	1.01044e-249	0.180618	2	2
LA (TFAP)	Breast_Mammary_Tissue	ENSG00000134825.15	TMEM258	-32.0828	7.66043e-226	0.0187632	2	2
LA (TFAP)	Breast_Mammary_Tissue	ENSG00000221968.8	FADS3	-28.5327	4.59996e-179	6.53458e-05	1	1
LA (TFAP)	Breast_Mammary_Tissue	ENSG00000149485.18	FADS1	28.4061	1.70002e-177	0.00241655	1	1
LA (TFAP)	Breast_Mammary_Tissue	ENSG00000124920.13	MYRF	-11.9684	5.2e-33	0.0131224	1	1
LA (TFAP)	Breast_Mammary_Tissue	ENSG00000009950.15	MLXIPL	-11.565	6.19999e-31	0.0170384	1	1
LA (TFAP)	Breast_Mammary_Tissue	ENSG00000115216.13	NRBP1	10.3108	6.30002e-25	0.0190862	1	1
LA (TFAP)	Breast_Mammary_Tissue	ENSG00000166762.16	CATSPER2	8.08932	6.00001e-16	0.000107565	1	2
LA (TFAP)	Breast_Mammary_Tissue	ENSG00000115194.10	SLC30A3	7.91324	2.50773e-15	5.25687e-05	2	2
LA (TFAP)	Breast_Mammary_Tissue	ENSG00000138074.14	SLC5A6	7.57113	3.7e-14	0.0052629	1	1
LA (TFAP)	Breast_Mammary_Tissue	ENSG00000138085.16	ATRAID	-7.5518	4.29268e-14	0.0184683	2	2
LA (TFAP)	Breast_Mammary_Tissue	ENSG00000124257.6	NEURL2	-6.88217	5.8949e-12	0.0552263	2	2
LA (TFAP)	Breast_Mammary_Tissue	ENSG00000087237.10	CETP	6.66207	2.7e-11	0.014805	1	1
LA (TFAP)	Breast_Mammary_Tissue	ENSG00000062282.14	DGAT2	6.63252	3.3e-11	4.04221e-05	1	1
LA (TFAP)	Breast_Mammary_Tissue	ENSG00000134780.9	DAGLA	-6.56226	5.29999e-11	0.00438696	1	1
LA (TFAP)	Breast_Mammary_Tissue	ENSG00000272040.1	CTC-366B18.4	6.19914	5.67735e-10	0.00910564	2	2
LA (TFAP)	Breast_Mammary_Tissue	ENSG00000122008.15	POLK	-6.14312	8.0916e-10	0.00493793	2	2
LA (TFAP)	Breast_Mammary_Tissue	ENSG00000124939.5	SCGB2A1	-6.11928	9.4e-10	3.19321e-06	1	1
LA (TFAP)	Breast_Mammary_Tissue	ENSG00000149532.15	CPSF7	-5.55985	2.7e-08	0.031861	1	2
LA (TFAP)	Breast_Mammary_Tissue	ENSG00000270933.1	CTD-2227E11.1	-5.55545	2.76895e-08	0.000110131	2	2
LA (TFAP)	Cells_Cultured_fibroblasts	ENSG00000134825.15	TMEM258	-34.8922	9.75412e-267	0.0214018	2	2
LA (TFAP)	Cells_Cultured_fibroblasts	ENSG00000134824.13	FADS2	-33.9444	1.47387e-252	0.217107	2	2
LA (TFAP)	Cells_Cultured_fibroblasts	ENSG00000221968.8	FADS3	-18.0636	6.17159e-73	0.00386475	2	2
LA (TFAP)	Cells_Cultured_fibroblasts	ENSG00000124920.13	MYRF	-14.3761	7.30568e-47	0.0246648	2	2
LA (TFAP)	Cells_Cultured_fibroblasts	ENSG00000198522.13	GPN1	13.5259	1.09999e-41	0.00225893	1	1
LA (TFAP)	Cells_Cultured_fibroblasts	ENSG00000115216.13	NRBP1	12.4298	1.8e-35	0.03132	1	1
LA (TFAP)	Cells_Cultured_fibroblasts	ENSG00000115234.10	SNX17	12.3974	2.69999e-35	0.00433728	1	2
LA (TFAP)	Cells_Cultured_fibroblasts	ENSG00000009950.15	MLXIPL	-12.0441	2.08372e-33	0.193594	4	4
LA (TFAP)	Cells_Cultured_fibroblasts	ENSG00000167995.15	BEST1	-11.4318	2.89999e-30	0.0188313	1	1
LA (TFAP)	Cells_Cultured_fibroblasts	ENSG00000149485.18	FADS1	10.9138	9.90001e-28	0.000589871	1	1
LA (TFAP)	Cells_Cultured_fibroblasts	ENSG00000138002.14	IFT172	-10.1772	2.50751e-24	0.00835799	2	2
LA (TFAP)	Cells_Cultured_fibroblasts	ENSG00000163795.13	ZNF513	9.13386	6.61014e-20	0.000889483	2	2
LA (TFAP)	Cells_Cultured_fibroblasts	ENSG00000115211.15	EIF2B4	-8.77064	1.77654e-18	0.000325289	2	2
LA (TFAP)	Cells_Cultured_fibroblasts	ENSG00000113161.15	HMGCR	-8.24155	1.7e-16	0.00177788	1	1
LA (TFAP)	Cells_Cultured_fibroblasts	ENSG00000272040.1	CTC-366B18.4	8.01548	1.09711e-15	0.00503667	2	2
LA (TFAP)	Cells_Cultured_fibroblasts	ENSG00000113163.15	COL4A3BP	7.77575	7.49999e-15	0.000744833	1	1
LA (TFAP)	Cells_Cultured_fibroblasts	ENSG00000119760.15	SUPT7L	-7.39633	1.4e-13	0.0011582	1	1
LA (TFAP)	Cells_Cultured_fibroblasts	ENSG00000176714.9	CCDC121	-7.15474	8.38295e-13	0.000815568	2	2
LA (TFAP)	Cells_Cultured_fibroblasts	ENSG00000134222.16	PSRC1	7.15056	8.64242e-13	0.00484535	2	2
LA (TFAP)	Cells_Cultured_fibroblasts	ENSG00000087237.10	CETP	7.04916	1.8e-12	0.0636435	1	1
LA (TFAP)	Cells_Cultured_fibroblasts	ENSG00000138085.16	ATRAID	-6.57281	4.93747e-11	0.142175	3	3
LA (TFAP)	Cells_Cultured_fibroblasts	ENSG00000062282.14	DGAT2	6.43933	1.2e-10	0.000195186	1	1
LA (TFAP)	Cells_Cultured_fibroblasts	ENSG00000270933.1	CTD-2227E11.1	-6.08024	1.2e-09	2.2014e-09	1	1
LA (TFAP)	Cells_Cultured_fibroblasts	ENSG00000142252.10	GEMIN7	-5.83031	5.5325e-09	0.196703	2	3
LA (TFAP)	Cells_Cultured_fibroblasts	ENSG00000130204.12	TOMM40	5.59549	2.2e-08	2.12237e-05	1	2
LA (TFAP)	Cells_Cultured_fibroblasts	ENSG00000149532.15	CPSF7	-5.55985	2.7e-08	0.00353413	1	3
LA (TFAP)	Cells_EBV-transformed_lymphocytes	ENSG00000134824.13	FADS2	-34.3371	2.19256e-258	0.30803	2	2
LA (TFAP)	Cells_EBV-transformed_lymphocytes	ENSG00000149485.18	FADS1	28.4061	1.70002e-177	0.00146103	1	1
LA (TFAP)	Cells_EBV-transformed_lymphocytes	ENSG00000221968.8	FADS3	24.4919	1.80001e-132	0.00897084	1	1
LA (TFAP)	Cells_EBV-transformed_lymphocytes	ENSG00000115216.13	NRBP1	12.4499	1.39999e-35	0.0713077	1	1
LA (TFAP)	Cells_EBV-transformed_lymphocytes	ENSG00000124920.13	MYRF	-11.9684	5.2e-33	0.0420539	1	1
LA (TFAP)	Cells_EBV-transformed_lymphocytes	ENSG00000130203.9	APOE	11.0188	3.1e-28	0.00114099	1	2
LA (TFAP)	Cells_EBV-transformed_lymphocytes	ENSG00000115211.15	EIF2B4	-9.49227	2.26065e-21	0.000468192	2	2
LA (TFAP)	Cells_EBV-transformed_lymphocytes	ENSG00000171174.13	RBKS	9.42025	4.49999e-21	0.0013957	1	1
LA (TFAP)	Cells_EBV-transformed_lymphocytes	ENSG00000134825.15	TMEM258	-9.22259	2.9e-20	0.00482872	1	2
LA (TFAP)	Cells_EBV-transformed_lymphocytes	ENSG00000100982.11	PCIF1	8.72339	2.7e-18	0.000538327	1	1
LA (TFAP)	Cells_EBV-transformed_lymphocytes	ENSG00000134780.9	DAGLA	7.85183	4.10001e-15	6.07901e-06	1	1
LA (TFAP)	Cells_EBV-transformed_lymphocytes	ENSG00000113163.15	COL4A3BP	7.77575	7.49999e-15	0.00201207	1	1
LA (TFAP)	Cells_EBV-transformed_lymphocytes	ENSG00000138085.16	ATRAID	-7.57113	3.7e-14	0.0565671	1	2
LA (TFAP)	Cells_EBV-transformed_lymphocytes	ENSG00000138074.14	SLC5A6	7.57113	3.7e-14	0.00515294	1	1
LA (TFAP)	Cells_EBV-transformed_lymphocytes	ENSG00000115194.10	SLC30A3	7.39114	1.45576e-13	0.000226025	2	2
LA (TFAP)	Cells_EBV-transformed_lymphocytes	ENSG00000062282.14	DGAT2	6.63252	3.3e-11	4.26306e-06	1	1
LA (TFAP)	Colon_Sigmoid	ENSG00000134825.15	TMEM258	-31.0064	4.4131e-211	0.0310466	2	2
LA (TFAP)	Colon_Sigmoid	ENSG00000149485.18	FADS1	28.4061	1.70002e-177	0.0113822	1	2
LA (TFAP)	Colon_Sigmoid	ENSG00000134824.13	FADS2	-26.5786	1.20003e-155	0.142399	1	1
LA (TFAP)	Colon_Sigmoid	ENSG00000167995.15	BEST1	-20.6442	1.10002e-94	0.000184056	1	1
LA (TFAP)	Colon_Sigmoid	ENSG00000124920.13	MYRF	-12.1505	5.70003e-34	0.00243641	1	1
LA (TFAP)	Colon_Sigmoid	ENSG00000138002.14	IFT172	-10.6704	1.4e-26	0.00115615	1	1
LA (TFAP)	Colon_Sigmoid	ENSG00000009950.15	MLXIPL	-10.4456	1.5345e-25	0.0474493	2	2
LA (TFAP)	Colon_Sigmoid	ENSG00000115216.13	NRBP1	10.3108	6.30002e-25	0.00845409	1	1
LA (TFAP)	Colon_Sigmoid	ENSG00000130202.9	NECTIN2	9.81095	1.01017e-22	0.00010625	2	2
LA (TFAP)	Colon_Sigmoid	ENSG00000171174.13	RBKS	9.42025	4.49999e-21	0.00326938	1	1
LA (TFAP)	Colon_Sigmoid	ENSG00000100979.14	PLTP	-8.82601	1.08478e-18	0.0304186	2	2
LA (TFAP)	Colon_Sigmoid	ENSG00000163795.13	ZNF513	8.70057	3.30236e-18	0.00258373	2	2
LA (TFAP)	Colon_Sigmoid	ENSG00000163794.6	UCN	8.30541	9.94747e-17	0.00176986	2	2
LA (TFAP)	Colon_Sigmoid	ENSG00000113161.15	HMGCR	-8.24155	1.7e-16	0.00300381	1	1
LA (TFAP)	Colon_Sigmoid	ENSG00000243943.9	ZNF512	7.34227	2.1e-13	0.000303347	1	1
LA (TFAP)	Colon_Sigmoid	ENSG00000149532.15	CPSF7	-7.18542	6.69999e-13	0.0143429	1	1
LA (TFAP)	Colon_Sigmoid	ENSG00000087237.10	CETP	7.11738	1.1e-12	0.0105456	1	1
LA (TFAP)	Colon_Sigmoid	ENSG00000115194.10	SLC30A3	-6.80649	1.0001e-11	0.000169924	2	2
LA (TFAP)	Colon_Sigmoid	ENSG00000166734.18	CASC4	-6.76864	1.3e-11	1.50607e-05	1	1
LA (TFAP)	Colon_Sigmoid	ENSG00000062282.14	DGAT2	6.61562	3.7e-11	0.000377713	1	1
LA (TFAP)	Colon_Sigmoid	ENSG00000138085.16	ATRAID	-6.53203	6.48863e-11	0.135888	2	2
LA (TFAP)	Colon_Sigmoid	ENSG00000138080.13	EMILIN1	-6.47403	9.54236e-11	6.91332e-05	2	2
LA (TFAP)	Colon_Sigmoid	ENSG00000270933.1	CTD-2227E11.1	6.08024	1.2e-09	8.72331e-08	1	1
LA (TFAP)	Colon_Sigmoid	ENSG00000084674.14	APOB	5.85396	4.8e-09	0.030487	1	1
LA (TFAP)	Colon_Sigmoid	ENSG00000189045.13	ANKDD1B	5.84188	5.16147e-09	0.0351469	3	3
LA (TFAP)	Colon_Sigmoid	ENSG00000198522.13	GPN1	5.64029	1.6976e-08	0.00159366	2	2
LA (TFAP)	Colon_Transverse	ENSG00000134824.13	FADS2	-33.7596	7.72675e-250	0.197414	2	2
LA (TFAP)	Colon_Transverse	ENSG00000134825.15	TMEM258	-31.3049	4.00554e-215	0.0154123	2	2
LA (TFAP)	Colon_Transverse	ENSG00000130202.9	NECTIN2	12.6793	7.70004e-37	2.3637e-05	1	2
LA (TFAP)	Colon_Transverse	ENSG00000115216.13	NRBP1	12.4298	1.8e-35	0.0182015	1	1
LA (TFAP)	Colon_Transverse	ENSG00000167995.15	BEST1	-11.084	1.5e-28	0.00113182	1	1
LA (TFAP)	Colon_Transverse	ENSG00000138002.14	IFT172	-10.6704	1.4e-26	0.00115827	1	1
LA (TFAP)	Colon_Transverse	ENSG00000115234.10	SNX17	10.6327	2.10001e-26	0.00101313	1	1
LA (TFAP)	Colon_Transverse	ENSG00000009950.15	MLXIPL	-10.3838	2.93809e-25	0.0712437	2	2
LA (TFAP)	Colon_Transverse	ENSG00000130204.12	TOMM40	10.0157	1.3e-23	0.000315424	1	2
LA (TFAP)	Colon_Transverse	ENSG00000171174.13	RBKS	9.42025	4.49999e-21	0.00103168	1	1
LA (TFAP)	Colon_Transverse	ENSG00000149634.4	SPATA25	-8.92938	4.28394e-19	0.00933917	2	2
LA (TFAP)	Colon_Transverse	ENSG00000271815.1	CTD-2235C13.3	8.68765	3.69999e-18	0.00215421	1	2
LA (TFAP)	Colon_Transverse	ENSG00000143921.6	ABCG8	8.08932	6.00001e-16	0.0440732	1	1
LA (TFAP)	Colon_Transverse	ENSG00000138075.11	ABCG5	8.05118	8.20003e-16	0.00551925	1	1
LA (TFAP)	Colon_Transverse	ENSG00000272040.1	CTC-366B18.4	7.97839	1.48252e-15	0.00648893	2	2
LA (TFAP)	Colon_Transverse	ENSG00000134780.9	DAGLA	-7.85183	4.10001e-15	0.000410091	1	1
LA (TFAP)	Colon_Transverse	ENSG00000113163.15	COL4A3BP	7.77575	7.49999e-15	0.00183878	1	1
LA (TFAP)	Colon_Transverse	ENSG00000115194.10	SLC30A3	-6.80045	1.04295e-11	8.47515e-05	2	2
LA (TFAP)	Colon_Transverse	ENSG00000087237.10	CETP	6.79277	1.1e-11	0.0482208	1	1
LA (TFAP)	Colon_Transverse	ENSG00000149532.15	CPSF7	-6.64151	3.10475e-11	0.0589413	2	2
LA (TFAP)	Colon_Transverse	ENSG00000122008.15	POLK	-6.54625	5.9e-11	0.00356686	1	1
LA (TFAP)	Colon_Transverse	ENSG00000062282.14	DGAT2	6.43933	1.2e-10	0.000580573	1	1
LA (TFAP)	Colon_Transverse	ENSG00000157045.8	NTAN1	-5.91593	3.3e-09	0.00312914	1	2
LA (TFAP)	Colon_Transverse	ENSG00000138085.16	ATRAID	-5.91407	3.33766e-09	0.0419031	2	2
LA (TFAP)	Colon_Transverse	ENSG00000198522.13	GPN1	5.66156	1.5e-08	0.0072707	1	1
LA (TFAP)	Esophagus_Gastroesophageal_Junction	ENSG00000134825.15	TMEM258	-30.5894	1.69511e-205	0.0358167	2	2
LA (TFAP)	Esophagus_Gastroesophageal_Junction	ENSG00000149485.18	FADS1	28.4061	1.70002e-177	0.00601341	1	2
LA (TFAP)	Esophagus_Gastroesophageal_Junction	ENSG00000134824.13	FADS2	-26.5786	1.20003e-155	0.191321	1	2
LA (TFAP)	Esophagus_Gastroesophageal_Junction	ENSG00000221843.4	C2orf16	15.3196	5.65435e-53	0.000243645	2	2
LA (TFAP)	Esophagus_Gastroesophageal_Junction	ENSG00000167995.15	BEST1	-11.084	1.5e-28	0.00128198	1	1
LA (TFAP)	Esophagus_Gastroesophageal_Junction	ENSG00000009950.15	MLXIPL	-10.6447	1.84511e-26	0.0423692	2	2
LA (TFAP)	Esophagus_Gastroesophageal_Junction	ENSG00000115234.10	SNX17	10.6327	2.10001e-26	0.00379791	1	1
LA (TFAP)	Esophagus_Gastroesophageal_Junction	ENSG00000115216.13	NRBP1	10.3108	6.30002e-25	0.00638142	1	1
LA (TFAP)	Esophagus_Gastroesophageal_Junction	ENSG00000158019.20	BRE	9.63638	5.61317e-22	0.000776311	2	2
LA (TFAP)	Esophagus_Gastroesophageal_Junction	ENSG00000171174.13	RBKS	9.42025	4.49999e-21	0.00268644	1	1
LA (TFAP)	Esophagus_Gastroesophageal_Junction	ENSG00000163795.13	ZNF513	8.76067	1.94089e-18	0.00242456	2	2
LA (TFAP)	Esophagus_Gastroesophageal_Junction	ENSG00000130202.9	NECTIN2	8.72544	2.65142e-18	0.0013466	2	2
LA (TFAP)	Esophagus_Gastroesophageal_Junction	ENSG00000106638.15	TBL2	6.63252	3.3e-11	0.000544401	1	2
LA (TFAP)	Esophagus_Gastroesophageal_Junction	ENSG00000062282.14	DGAT2	6.61562	3.7e-11	8.92884e-05	1	1
LA (TFAP)	Esophagus_Gastroesophageal_Junction	ENSG00000122008.15	POLK	-6.43078	1.26953e-10	0.0112231	2	2
LA (TFAP)	Esophagus_Gastroesophageal_Junction	ENSG00000084674.14	APOB	5.83716	5.30986e-09	0.0188919	3	3
LA (TFAP)	Esophagus_Gastroesophageal_Junction	ENSG00000198522.13	GPN1	5.61196	2.00049e-08	0.000587141	2	2
LA (TFAP)	Esophagus_Gastroesophageal_Junction	ENSG00000134222.16	PSRC1	5.57139	2.52713e-08	0.0295544	2	3
LA (TFAP)	Esophagus_Gastroesophageal_Junction	ENSG00000115194.10	SLC30A3	5.56644	2.6e-08	1.12247e-05	1	1
LA (TFAP)	Esophagus_Gastroesophageal_Junction	ENSG00000149532.15	CPSF7	-5.55985	2.7e-08	0.022235	1	1
LA (TFAP)	Esophagus_Mucosa	ENSG00000149485.18	FADS1	40.56	< 2.23E-308	0.124555	2	2
LA (TFAP)	Esophagus_Mucosa	ENSG00000134825.15	TMEM258	-38.3685	< 2.23E-308	0.00958304	2	2
LA (TFAP)	Esophagus_Mucosa	ENSG00000168496.3	FEN1	37.5563	< 2.23E-308	0.000214149	1	1
LA (TFAP)	Esophagus_Mucosa	ENSG00000134824.13	FADS2	-26.4213	7.80016e-154	0.0784906	1	1
LA (TFAP)	Esophagus_Mucosa	ENSG00000221968.8	FADS3	24.4919	1.80001e-132	0.00143011	1	1
LA (TFAP)	Esophagus_Mucosa	ENSG00000115216.13	NRBP1	12.4298	1.8e-35	0.0105943	1	1
LA (TFAP)	Esophagus_Mucosa	ENSG00000009950.15	MLXIPL	-12.0679	1.56119e-33	0.160597	2	2
LA (TFAP)	Esophagus_Mucosa	ENSG00000124920.13	MYRF	11.2271	3e-29	0.12929	1	1
LA (TFAP)	Esophagus_Mucosa	ENSG00000130204.12	TOMM40	10.0157	1.3e-23	0.000506107	1	1
LA (TFAP)	Esophagus_Mucosa	ENSG00000187244.10	BCAM	8.98446	2.59999e-19	0.0040151	1	2
LA (TFAP)	Esophagus_Mucosa	ENSG00000115211.15	EIF2B4	-8.1425	3.87203e-16	0.000614846	2	2
LA (TFAP)	Esophagus_Mucosa	ENSG00000115194.10	SLC30A3	-7.21949	5.21823e-13	0.000459171	2	2
LA (TFAP)	Esophagus_Mucosa	ENSG00000134222.16	PSRC1	6.79208	1.10532e-11	0.0616404	2	2
LA (TFAP)	Esophagus_Mucosa	ENSG00000084674.14	APOB	6.60155	4.06876e-11	0.0317998	2	2
LA (TFAP)	Esophagus_Mucosa	ENSG00000138085.16	ATRAID	-6.53194	6.49223e-11	0.154047	2	2
LA (TFAP)	Esophagus_Mucosa	ENSG00000270933.1	CTD-2227E11.1	6.08024	1.2e-09	1.60377e-06	1	2
LA (TFAP)	Esophagus_Mucosa	ENSG00000087237.10	CETP	6.08024	1.2e-09	0.0269778	1	1
LA (TFAP)	Esophagus_Mucosa	ENSG00000171174.13	RBKS	5.70799	1.14317e-08	0.0128884	2	2
LA (TFAP)	Esophagus_Mucosa	ENSG00000122008.15	POLK	-5.64976	1.60671e-08	0.0123168	2	3
LA (TFAP)	Esophagus_Mucosa	ENSG00000149532.15	CPSF7	-5.55985	2.7e-08	0.0215263	1	3
LA (TFAP)	Esophagus_Muscularis	ENSG00000149485.18	FADS1	37.5563	< 2.23E-308	0.0261794	1	1
LA (TFAP)	Esophagus_Muscularis	ENSG00000134824.13	FADS2	-34.3042	6.79684e-258	0.485595	2	2
LA (TFAP)	Esophagus_Muscularis	ENSG00000134825.15	TMEM258	-31.3766	4.2205e-216	0.0275106	2	2
LA (TFAP)	Esophagus_Muscularis	ENSG00000221968.8	FADS3	-24.4919	1.80001e-132	3.07991e-05	1	1
LA (TFAP)	Esophagus_Muscularis	ENSG00000167995.15	BEST1	-22.6955	4.96782e-114	0.00537049	2	2
LA (TFAP)	Esophagus_Muscularis	ENSG00000124920.13	MYRF	-14.5476	6.05255e-48	0.0440209	2	2
LA (TFAP)	Esophagus_Muscularis	ENSG00000115216.13	NRBP1	12.4298	1.8e-35	0.00764071	1	1
LA (TFAP)	Esophagus_Muscularis	ENSG00000106638.15	TBL2	11.8092	3.5e-32	0.00246199	1	2
LA (TFAP)	Esophagus_Muscularis	ENSG00000009950.15	MLXIPL	-11.6862	1.5e-31	0.0435233	1	1
LA (TFAP)	Esophagus_Muscularis	ENSG00000163795.13	ZNF513	11.0337	2.62952e-28	0.00138299	2	2
LA (TFAP)	Esophagus_Muscularis	ENSG00000115234.10	SNX17	10.6327	2.10001e-26	0.00280377	1	1
LA (TFAP)	Esophagus_Muscularis	ENSG00000171174.13	RBKS	9.42025	4.49999e-21	0.00356095	1	1
LA (TFAP)	Esophagus_Muscularis	ENSG00000100979.14	PLTP	-8.99326	2.40001e-19	0.027969	1	3
LA (TFAP)	Esophagus_Muscularis	ENSG00000130202.9	NECTIN2	8.564	1.09022e-17	0.00390479	2	2
LA (TFAP)	Esophagus_Muscularis	ENSG00000163794.6	UCN	8.38069	5.26193e-17	0.00193436	2	2
LA (TFAP)	Esophagus_Muscularis	ENSG00000113163.15	COL4A3BP	7.77575	7.49999e-15	0.00055766	1	1
LA (TFAP)	Esophagus_Muscularis	ENSG00000087237.10	CETP	7.23891	4.52302e-13	0.0434558	2	2
LA (TFAP)	Esophagus_Muscularis	ENSG00000198382.8	UVRAG	7.22261	5.1e-13	0.000401885	1	1
LA (TFAP)	Esophagus_Muscularis	ENSG00000140853.15	NLRC5	6.81746	9.26641e-12	0.0112616	3	3
LA (TFAP)	Esophagus_Muscularis	ENSG00000176428.5	VPS37D	-6.75561	1.42239e-11	0.00413516	2	2
LA (TFAP)	Esophagus_Muscularis	ENSG00000062282.14	DGAT2	6.43933	1.2e-10	9.32826e-05	1	1
LA (TFAP)	Esophagus_Muscularis	ENSG00000122008.15	POLK	-6.14382	8.05625e-10	0.00935287	2	2
LA (TFAP)	Esophagus_Muscularis	ENSG00000272040.1	CTC-366B18.4	6.08636	1.15508e-09	0.00174063	2	2
LA (TFAP)	Esophagus_Muscularis	ENSG00000134222.16	PSRC1	6.05901	1.36962e-09	0.0171249	2	2
LA (TFAP)	Esophagus_Muscularis	ENSG00000175445.14	LPL	-6.00161	1.9537e-09	0.00747134	2	2
LA (TFAP)	Esophagus_Muscularis	ENSG00000071462.11	WBSCR22	-5.98231	2.2e-09	0.000145622	1	1
LA (TFAP)	Esophagus_Muscularis	ENSG00000084674.14	APOB	5.85396	4.8e-09	0.0227441	1	1
LA (TFAP)	Esophagus_Muscularis	ENSG00000106635.7	BCL7B	5.82248	5.79804e-09	0.0142921	3	3
LA (TFAP)	Esophagus_Muscularis	ENSG00000138085.16	ATRAID	-5.72414	1.03958e-08	0.0343548	2	3
LA (TFAP)	Esophagus_Muscularis	ENSG00000115194.10	SLC30A3	5.56644	2.6e-08	7.74206e-06	1	1
LA (TFAP)	Esophagus_Muscularis	ENSG00000149532.15	CPSF7	-5.55985	2.7e-08	0.0290368	1	2
LA (TFAP)	Heart_Atrial_Appendage	ENSG00000168496.3	FEN1	-37.5563	< 2.23E-308	2.79104e-07	1	1
LA (TFAP)	Heart_Atrial_Appendage	ENSG00000134824.13	FADS2	-35.0397	5.59761e-269	0.265215	2	2
LA (TFAP)	Heart_Atrial_Appendage	ENSG00000134825.15	TMEM258	-30.2461	5.87154e-201	0.0165543	2	2
LA (TFAP)	Heart_Atrial_Appendage	ENSG00000167996.15	FTH1	-21.3789	2.10002e-101	8.65385e-05	1	1
LA (TFAP)	Heart_Atrial_Appendage	ENSG00000115216.13	NRBP1	12.4298	1.8e-35	0.0104318	1	1
LA (TFAP)	Heart_Atrial_Appendage	ENSG00000106638.15	TBL2	11.2223	3.168e-29	0.00345631	2	3
LA (TFAP)	Heart_Atrial_Appendage	ENSG00000130203.9	APOE	-11.0188	3.1e-28	0.0057232	1	1
LA (TFAP)	Heart_Atrial_Appendage	ENSG00000167995.15	BEST1	-10.8806	1.42699e-27	0.00274187	2	2
LA (TFAP)	Heart_Atrial_Appendage	ENSG00000009950.15	MLXIPL	-10.7155	8.6054e-27	0.0541132	2	2
LA (TFAP)	Heart_Atrial_Appendage	ENSG00000115234.10	SNX17	10.6327	2.10001e-26	0.0222306	1	1
LA (TFAP)	Heart_Atrial_Appendage	ENSG00000084734.8	GCKR	-10.4543	1.39999e-25	0.00010723	1	1
LA (TFAP)	Heart_Atrial_Appendage	ENSG00000171174.13	RBKS	9.42025	4.49999e-21	0.00297356	1	1
LA (TFAP)	Heart_Atrial_Appendage	ENSG00000124257.6	NEURL2	-8.45925	2.69106e-17	0.0197914	3	3
LA (TFAP)	Heart_Atrial_Appendage	ENSG00000163794.6	UCN	-8.39739	4.56531e-17	0.0017138	2	2
LA (TFAP)	Heart_Atrial_Appendage	ENSG00000100979.14	PLTP	-8.38437	5.09999e-17	0.0490288	1	2
LA (TFAP)	Heart_Atrial_Appendage	ENSG00000163798.13	SLC4A1AP	-7.76291	8.30001e-15	0.00199088	1	1
LA (TFAP)	Heart_Atrial_Appendage	ENSG00000087237.10	CETP	7.36433	1.7804e-13	0.152723	2	2
LA (TFAP)	Heart_Atrial_Appendage	ENSG00000115194.10	SLC30A3	-7.0699	1.55046e-12	0.000215679	2	2
LA (TFAP)	Heart_Atrial_Appendage	ENSG00000062282.14	DGAT2	6.61562	3.7e-11	0.00113227	1	1
LA (TFAP)	Heart_Atrial_Appendage	ENSG00000122008.15	POLK	-6.54691	5.87388e-11	0.00608468	2	2
LA (TFAP)	Heart_Atrial_Appendage	ENSG00000243147.7	MRPL33	6.10941	9.99999e-10	0.00303544	1	1
LA (TFAP)	Heart_Atrial_Appendage	ENSG00000270933.1	CTD-2227E11.1	6.08024	1.2e-09	1.48383e-07	1	1
LA (TFAP)	Heart_Atrial_Appendage	ENSG00000149634.4	SPATA25	-5.98714	2.13561e-09	0.0215254	2	2
LA (TFAP)	Heart_Atrial_Appendage	ENSG00000175445.14	LPL	-5.69973	1.2e-08	0.0047683	1	1
LA (TFAP)	Heart_Atrial_Appendage	ENSG00000198522.13	GPN1	5.66156	1.5e-08	0.00591421	1	1
LA (TFAP)	Heart_Atrial_Appendage	ENSG00000149532.15	CPSF7	-5.55985	2.7e-08	0.0353006	1	2
LA (TFAP)	Heart_Left_Ventricle	ENSG00000149485.18	FADS1	37.5563	< 2.23E-308	0.0144887	1	1
LA (TFAP)	Heart_Left_Ventricle	ENSG00000134825.15	TMEM258	-30.9773	1.08857e-210	0.0110898	2	2
LA (TFAP)	Heart_Left_Ventricle	ENSG00000134824.13	FADS2	-29.3708	1.29475e-189	0.331677	2	2
LA (TFAP)	Heart_Left_Ventricle	ENSG00000221968.8	FADS3	24.4919	1.80001e-132	0.000273515	1	1
LA (TFAP)	Heart_Left_Ventricle	ENSG00000009950.15	MLXIPL	-12.0999	1.057e-33	0.118188	2	2
LA (TFAP)	Heart_Left_Ventricle	ENSG00000198522.13	GPN1	10.6934	1.09328e-26	0.0133363	2	2
LA (TFAP)	Heart_Left_Ventricle	ENSG00000163795.13	ZNF513	10.658	1.6e-26	0.000615889	1	1
LA (TFAP)	Heart_Left_Ventricle	ENSG00000115234.10	SNX17	10.6327	2.10001e-26	0.0141282	1	1
LA (TFAP)	Heart_Left_Ventricle	ENSG00000115216.13	NRBP1	10.3108	6.30002e-25	0.00274136	1	1
LA (TFAP)	Heart_Left_Ventricle	ENSG00000187244.10	BCAM	-9.96358	2.19999e-23	0.00239785	1	1
LA (TFAP)	Heart_Left_Ventricle	ENSG00000171174.13	RBKS	9.42025	4.49999e-21	0.00162512	1	1
LA (TFAP)	Heart_Left_Ventricle	ENSG00000163794.6	UCN	-8.68295	3.85647e-18	0.00292305	2	2
LA (TFAP)	Heart_Left_Ventricle	ENSG00000100979.14	PLTP	-8.52669	1.50591e-17	0.0409169	2	2
LA (TFAP)	Heart_Left_Ventricle	ENSG00000087237.10	CETP	7.28122	3.30821e-13	0.0626321	2	2
LA (TFAP)	Heart_Left_Ventricle	ENSG00000138100.13	TRIM54	-6.75791	1.4e-11	0.00078536	1	1
LA (TFAP)	Heart_Left_Ventricle	ENSG00000134222.16	PSRC1	6.55463	5.5781e-11	0.0340817	3	3
LA (TFAP)	Heart_Left_Ventricle	ENSG00000138085.16	ATRAID	-6.46212	1.03247e-10	0.0503849	3	3
LA (TFAP)	Heart_Left_Ventricle	ENSG00000062282.14	DGAT2	6.43933	1.2e-10	0.000572762	1	1
LA (TFAP)	Heart_Left_Ventricle	ENSG00000243147.7	MRPL33	6.16384	7.10001e-10	0.00239651	1	1
LA (TFAP)	Heart_Left_Ventricle	ENSG00000270933.1	CTD-2227E11.1	6.08024	1.2e-09	2.4588e-09	1	2
LA (TFAP)	Heart_Left_Ventricle	ENSG00000122008.15	POLK	-5.8238	5.7523e-09	0.00577524	2	2
LA (TFAP)	Heart_Left_Ventricle	ENSG00000149532.15	CPSF7	-5.55985	2.7e-08	0.0231771	1	2
LA (TFAP)	Kidney_Cortex	ENSG00000149485.18	FADS1	39.1366	< 2.23E-308	0.0928573	3	3
LA (TFAP)	Kidney_Cortex	ENSG00000168496.3	FEN1	37.5563	< 2.23E-308	0.000138243	1	1
LA (TFAP)	Kidney_Cortex	ENSG00000134824.13	FADS2	-34.2929	9.99983e-258	0.0382818	1	1
LA (TFAP)	Kidney_Cortex	ENSG00000134825.15	TMEM258	-14.3258	1.50885e-46	0.00991589	2	2
LA (TFAP)	Kidney_Cortex	ENSG00000124915.10	DKFZP434K028	13.9244	4.49999e-44	0.0312533	1	1
LA (TFAP)	Kidney_Cortex	ENSG00000115216.13	NRBP1	12.4298	1.8e-35	0.0213639	1	1
LA (TFAP)	Kidney_Cortex	ENSG00000100982.11	PCIF1	8.72339	2.7e-18	0.000539211	1	1
LA (TFAP)	Kidney_Cortex	ENSG00000134780.9	DAGLA	-7.85183	4.10001e-15	0.000193783	1	2
LA (TFAP)	Kidney_Cortex	ENSG00000138085.16	ATRAID	-7.55831	4.0835e-14	0.0186278	2	2
LA (TFAP)	Kidney_Cortex	ENSG00000198382.8	UVRAG	-7.51451	5.71223e-14	0.00333828	2	2
LA (TFAP)	Kidney_Cortex	ENSG00000149532.15	CPSF7	-7.18542	6.69999e-13	0.0447405	1	2
LA (TFAP)	Kidney_Cortex	ENSG00000187244.10	BCAM	-6.83614	8.13528e-12	0.0164473	2	2
LA (TFAP)	Kidney_Cortex	ENSG00000062282.14	DGAT2	6.43933	1.2e-10	0.00182269	1	1
LA (TFAP)	Kidney_Cortex	ENSG00000272040.1	CTC-366B18.4	6.20437	5.49152e-10	0.00870514	2	2
LA (TFAP)	Kidney_Cortex	ENSG00000270933.1	CTD-2227E11.1	6.08024	1.2e-09	1.22348e-05	1	1
LA (TFAP)	Kidney_Cortex	ENSG00000115194.10	SLC30A3	-5.56644	2.6e-08	3.6704e-05	1	1
LA (TFAP)	Kidney_Cortex	ENSG00000198522.13	GPN1	5.55522	2.77265e-08	0.0062575	2	2
LA (TFAP)	Liver	ENSG00000149485.18	FADS1	38.325	< 2.23E-308	0.116908	2	2
LA (TFAP)	Liver	ENSG00000168496.3	FEN1	37.5563	< 2.23E-308	0.000376371	1	1
LA (TFAP)	Liver	ENSG00000134824.13	FADS2	37.5563	< 2.23E-308	0.000322072	1	1
LA (TFAP)	Liver	ENSG00000134825.15	TMEM258	-32.8928	2.78939e-237	0.00727639	2	2
LA (TFAP)	Liver	ENSG00000089597.16	GANAB	-28.2022	5.50011e-175	0.00058101	1	2
LA (TFAP)	Liver	ENSG00000124920.13	MYRF	-15.0355	4.29998e-51	0.381873	1	1
LA (TFAP)	Liver	ENSG00000124915.10	DKFZP434K028	14.4278	3.46159e-47	0.873444	3	3
LA (TFAP)	Liver	ENSG00000253111.1	RP11-136O12.2	14.1417	2.10001e-45	0.00399064	1	1
LA (TFAP)	Liver	ENSG00000115216.13	NRBP1	12.4298	1.8e-35	0.0111653	1	1
LA (TFAP)	Liver	ENSG00000115234.10	SNX17	-10.2409	1.30001e-24	0.00351889	1	1
LA (TFAP)	Liver	ENSG00000084734.8	GCKR	-9.97305	2.00001e-23	0.000726955	1	1
LA (TFAP)	Liver	ENSG00000221843.4	C2orf16	-9.97305	2.00001e-23	0.000201899	1	1
LA (TFAP)	Liver	ENSG00000171174.13	RBKS	9.42025	4.49999e-21	0.000611416	1	1
LA (TFAP)	Liver	ENSG00000167995.15	BEST1	-9.0382	1.5928e-19	0.00227469	2	2
LA (TFAP)	Liver	ENSG00000224477.5	RP1-81D8.3	9.01065	2.04845e-19	0.0960546	2	2
LA (TFAP)	Liver	ENSG00000100979.14	PLTP	-8.38437	5.09999e-17	0.0216986	1	2
LA (TFAP)	Liver	ENSG00000138074.14	SLC5A6	7.57113	3.7e-14	0.00320541	1	1
LA (TFAP)	Liver	ENSG00000138085.16	ATRAID	-7.57046	3.7191e-14	0.0236561	2	2
LA (TFAP)	Liver	ENSG00000221968.8	FADS3	7.56099	4e-14	0.00699276	1	1
LA (TFAP)	Liver	ENSG00000140853.15	NLRC5	7.2253	4.99999e-13	0.0103366	1	1
LA (TFAP)	Liver	ENSG00000149532.15	CPSF7	-7.18542	6.69999e-13	0.00794739	1	1
LA (TFAP)	Liver	ENSG00000134222.16	PSRC1	6.84402	7.69999e-12	0.411546	1	1
LA (TFAP)	Liver	ENSG00000062282.14	DGAT2	6.43933	1.2e-10	0.00154841	1	1
LA (TFAP)	Liver	ENSG00000122194.18	PLG	-6.43933	1.2e-10	4.21834e-05	1	1
LA (TFAP)	Liver	ENSG00000270933.1	CTD-2227E11.1	6.08024	1.2e-09	4.10129e-09	1	2
LA (TFAP)	Liver	ENSG00000122008.15	POLK	-6.0358	1.58177e-09	0.0253206	2	2
LA (TFAP)	Liver	ENSG00000189045.13	ANKDD1B	-5.83728	5.30589e-09	0.0178519	2	2
LA (TFAP)	Liver	ENSG00000198522.13	GPN1	5.625	1.85505e-08	0.0111866	2	2
LA (TFAP)	Liver	ENSG00000115194.10	SLC30A3	5.56644	2.6e-08	1.38969e-05	1	1
LA (TFAP)	Lung	ENSG00000168496.3	FEN1	37.5563	< 2.23E-308	0.000417887	1	1
LA (TFAP)	Lung	ENSG00000134825.15	TMEM258	-33.1002	2.94823e-240	0.0185278	3	3
LA (TFAP)	Lung	ENSG00000149485.18	FADS1	28.4061	1.70002e-177	0.00264175	1	2
LA (TFAP)	Lung	ENSG00000134824.13	FADS2	-26.5786	1.20003e-155	0.0652427	1	1
LA (TFAP)	Lung	ENSG00000221968.8	FADS3	24.4919	1.80001e-132	0.000737108	1	1
LA (TFAP)	Lung	ENSG00000167995.15	BEST1	-13.4811	2.02167e-41	0.0106644	3	3
LA (TFAP)	Lung	ENSG00000187244.10	BCAM	11.3671	6.10002e-30	0.0362609	1	3
LA (TFAP)	Lung	ENSG00000115234.10	SNX17	10.3204	5.69998e-25	0.00143427	1	1
LA (TFAP)	Lung	ENSG00000115216.13	NRBP1	10.3108	6.30002e-25	0.0198313	1	1
LA (TFAP)	Lung	ENSG00000158019.20	BRE	9.61881	6.65944e-22	0.00200933	2	2
LA (TFAP)	Lung	ENSG00000009950.15	MLXIPL	-8.37941	5.31958e-17	0.10782	3	3
LA (TFAP)	Lung	ENSG00000100979.14	PLTP	-8.279	1.24213e-16	0.0627637	2	3
LA (TFAP)	Lung	ENSG00000115194.10	SLC30A3	7.87828	3.31905e-15	9.38735e-05	2	2
LA (TFAP)	Lung	ENSG00000122008.15	POLK	-7.76482	8.17597e-15	0.020683	2	2
LA (TFAP)	Lung	ENSG00000213892.11	CEACAM16	7.5428	4.6e-14	8.95545e-05	1	3
LA (TFAP)	Lung	ENSG00000175445.14	LPL	-7.13501	9.67814e-13	0.0327067	3	3
LA (TFAP)	Lung	ENSG00000087237.10	CETP	6.66207	2.7e-11	0.0269751	1	1
LA (TFAP)	Lung	ENSG00000138085.16	ATRAID	-6.53731	6.26341e-11	0.088455	3	3
LA (TFAP)	Lung	ENSG00000062282.14	DGAT2	6.43933	1.2e-10	0.00112298	1	1
LA (TFAP)	Lung	ENSG00000270933.1	CTD-2227E11.1	-6.08024	1.2e-09	6.54324e-08	1	1
LA (TFAP)	Lung	ENSG00000149532.15	CPSF7	-5.55985	2.7e-08	0.0173393	1	2
LA (TFAP)	Minor_Salivary_Gland	ENSG00000134825.15	TMEM258	-38.5252	< 2.23E-308	0.0112181	2	2
LA (TFAP)	Minor_Salivary_Gland	ENSG00000149485.18	FADS1	37.0878	4.42152e-301	0.160053	2	2
LA (TFAP)	Minor_Salivary_Gland	ENSG00000221968.8	FADS3	-24.4919	1.80001e-132	1.39974e-05	1	1
LA (TFAP)	Minor_Salivary_Gland	ENSG00000009950.15	MLXIPL	-11.6862	1.5e-31	0.103153	1	1
LA (TFAP)	Minor_Salivary_Gland	ENSG00000167995.15	BEST1	-11.084	1.5e-28	0.000492103	1	1
LA (TFAP)	Minor_Salivary_Gland	ENSG00000115241.10	PPM1G	10.4031	2.40001e-25	0.00662511	1	1
LA (TFAP)	Minor_Salivary_Gland	ENSG00000115216.13	NRBP1	10.3108	6.30002e-25	0.0206924	1	1
LA (TFAP)	Minor_Salivary_Gland	ENSG00000115234.10	SNX17	10.2409	1.30001e-24	0.00341526	1	1
LA (TFAP)	Minor_Salivary_Gland	ENSG00000130164.13	LDLR	9.89676	4.3e-23	7.79718e-05	1	1
LA (TFAP)	Minor_Salivary_Gland	ENSG00000171174.13	RBKS	9.42025	4.49999e-21	0.00300747	1	1
LA (TFAP)	Minor_Salivary_Gland	ENSG00000113163.15	COL4A3BP	7.77575	7.49999e-15	0.0021861	1	1
LA (TFAP)	Minor_Salivary_Gland	ENSG00000138085.16	ATRAID	-7.56315	3.93416e-14	0.0279354	2	2
LA (TFAP)	Minor_Salivary_Gland	ENSG00000115194.10	SLC30A3	7.32514	2.38643e-13	0.000214176	2	2
LA (TFAP)	Minor_Salivary_Gland	ENSG00000122008.15	POLK	-7.30677	2.7365e-13	0.0088242	2	2
LA (TFAP)	Minor_Salivary_Gland	ENSG00000087237.10	CETP	7.11738	1.1e-12	0.034484	1	1
LA (TFAP)	Minor_Salivary_Gland	ENSG00000149532.15	CPSF7	-6.91056	4.82755e-12	0.176111	2	3
LA (TFAP)	Minor_Salivary_Gland	ENSG00000138100.13	TRIM54	-6.75791	1.4e-11	5.09544e-06	1	1
LA (TFAP)	Minor_Salivary_Gland	ENSG00000062282.14	DGAT2	6.63252	3.3e-11	0.000835181	1	1
LA (TFAP)	Minor_Salivary_Gland	ENSG00000270933.1	CTD-2227E11.1	6.08024	1.2e-09	1.63511e-07	1	2
LA (TFAP)	Minor_Salivary_Gland	ENSG00000198522.13	GPN1	5.69292	1.24887e-08	0.00303452	2	2
LA (TFAP)	Muscle_Skeletal	ENSG00000149485.18	FADS1	41.0628	< 2.23E-308	0.0383441	2	2
LA (TFAP)	Muscle_Skeletal	ENSG00000134824.13	FADS2	-35.1664	6.53881e-271	0.115931	2	2
LA (TFAP)	Muscle_Skeletal	ENSG00000134825.15	TMEM258	-32.6397	1.12186e-233	0.0209057	3	3
LA (TFAP)	Muscle_Skeletal	ENSG00000168496.3	FEN1	26.6681	1.10516e-156	0.00709967	2	2
LA (TFAP)	Muscle_Skeletal	ENSG00000198522.13	GPN1	12.9182	3.5546e-38	0.0225431	2	2
LA (TFAP)	Muscle_Skeletal	ENSG00000115234.10	SNX17	11.5215	1.02796e-30	0.406161	2	3
LA (TFAP)	Muscle_Skeletal	ENSG00000124920.13	MYRF	-10.43	1.80982e-25	0.0381944	2	2
LA (TFAP)	Muscle_Skeletal	ENSG00000115241.10	PPM1G	10.4031	2.40001e-25	0.00316336	1	1
LA (TFAP)	Muscle_Skeletal	ENSG00000171174.13	RBKS	9.42025	4.49999e-21	0.00175362	1	1
LA (TFAP)	Muscle_Skeletal	ENSG00000100979.14	PLTP	-8.94861	3.60001e-19	0.0237921	1	2
LA (TFAP)	Muscle_Skeletal	ENSG00000163794.6	UCN	-8.55293	1.2e-17	0.00623762	1	1
LA (TFAP)	Muscle_Skeletal	ENSG00000113161.15	HMGCR	-8.24155	1.7e-16	0.00756867	1	1
LA (TFAP)	Muscle_Skeletal	ENSG00000167995.15	BEST1	-8.13981	3.95902e-16	0.00351984	2	2
LA (TFAP)	Muscle_Skeletal	ENSG00000134780.9	DAGLA	-7.85183	4.10001e-15	0.000232439	1	1
LA (TFAP)	Muscle_Skeletal	ENSG00000175445.14	LPL	-7.48047	7.40575e-14	0.0032519	2	2
LA (TFAP)	Muscle_Skeletal	ENSG00000087237.10	CETP	6.79277	1.1e-11	0.0227334	1	1
LA (TFAP)	Muscle_Skeletal	ENSG00000106635.7	BCL7B	6.44786	1.13444e-10	0.00905452	2	2
LA (TFAP)	Muscle_Skeletal	ENSG00000062282.14	DGAT2	-6.43933	1.2e-10	0.000281133	1	1
LA (TFAP)	Muscle_Skeletal	ENSG00000270933.1	CTD-2227E11.1	6.08024	1.2e-09	5.61718e-08	1	1
LA (TFAP)	Muscle_Skeletal	ENSG00000176410.7	DNAJC30	5.77753	7.58061e-09	0.0102455	2	2
LA (TFAP)	Muscle_Skeletal	ENSG00000134222.16	PSRC1	5.58536	2.33211e-08	0.081044	2	4
LA (TFAP)	Muscle_Skeletal	ENSG00000115194.10	SLC30A3	5.56644	2.6e-08	6.53503e-06	1	1
LA (TFAP)	Muscle_Skeletal	ENSG00000149532.15	CPSF7	-5.55985	2.7e-08	0.0208639	1	2
LA (TFAP)	Nerve_Tibial	ENSG00000134825.15	TMEM258	-36.6852	1.2571e-294	0.0491602	3	3
LA (TFAP)	Nerve_Tibial	ENSG00000124920.13	MYRF	-15.1828	4.60003e-52	0.016696	1	1
LA (TFAP)	Nerve_Tibial	ENSG00000106638.15	TBL2	11.8092	3.5e-32	0.00286207	1	2
LA (TFAP)	Nerve_Tibial	ENSG00000115234.10	SNX17	10.6327	2.10001e-26	0.00282794	1	1
LA (TFAP)	Nerve_Tibial	ENSG00000115241.10	PPM1G	10.4031	2.40001e-25	0.00298191	1	1
LA (TFAP)	Nerve_Tibial	ENSG00000115216.13	NRBP1	10.3108	6.30002e-25	0.0142613	1	1
LA (TFAP)	Nerve_Tibial	ENSG00000167995.15	BEST1	-9.63853	5.49679e-22	0.00609657	2	2
LA (TFAP)	Nerve_Tibial	ENSG00000171174.13	RBKS	9.42025	4.49999e-21	0.00285103	1	1
LA (TFAP)	Nerve_Tibial	ENSG00000100979.14	PLTP	-8.9418	3.82877e-19	0.040499	2	3
LA (TFAP)	Nerve_Tibial	ENSG00000163795.13	ZNF513	8.55497	1.17903e-17	0.00270499	2	2
LA (TFAP)	Nerve_Tibial	ENSG00000009950.15	MLXIPL	-8.38051	5.26981e-17	0.00816196	2	2
LA (TFAP)	Nerve_Tibial	ENSG00000175445.14	LPL	-8.34305	7.24008e-17	0.0209616	3	3
LA (TFAP)	Nerve_Tibial	ENSG00000134824.13	FADS2	-8.10441	5.29999e-16	7.40042e-06	1	1
LA (TFAP)	Nerve_Tibial	ENSG00000166762.16	CATSPER2	8.08932	6.00001e-16	0.000120243	1	2
LA (TFAP)	Nerve_Tibial	ENSG00000189045.13	ANKDD1B	7.89514	2.9e-15	0.0254352	1	2
LA (TFAP)	Nerve_Tibial	ENSG00000113163.15	COL4A3BP	7.77575	7.49999e-15	0.00246788	1	1
LA (TFAP)	Nerve_Tibial	ENSG00000138085.16	ATRAID	-7.4588	8.73129e-14	0.0266295	2	3
LA (TFAP)	Nerve_Tibial	ENSG00000138100.13	TRIM54	7.13051	9.99999e-13	0.0206684	1	1
LA (TFAP)	Nerve_Tibial	ENSG00000134780.9	DAGLA	-6.90558	5.00001e-12	0.0110527	1	2
LA (TFAP)	Nerve_Tibial	ENSG00000087237.10	CETP	6.82492	8.79713e-12	0.0821521	2	2
LA (TFAP)	Nerve_Tibial	ENSG00000166734.18	CASC4	-6.76864	1.3e-11	1.74561e-05	1	1
LA (TFAP)	Nerve_Tibial	ENSG00000062282.14	DGAT2	6.63252	3.3e-11	0.00119251	1	1
LA (TFAP)	Nerve_Tibial	ENSG00000134222.16	PSRC1	6.32871	2.47213e-10	0.020927	2	3
LA (TFAP)	Nerve_Tibial	ENSG00000136531.15	SCN2A	6.14894	7.80001e-10	0.0159188	1	2
LA (TFAP)	Nerve_Tibial	ENSG00000122008.15	POLK	-5.91937	3.23183e-09	0.0245681	2	2
LA (TFAP)	Nerve_Tibial	ENSG00000149532.15	CPSF7	-5.55985	2.7e-08	0.0556195	1	2
LA (TFAP)	Ovary	ENSG00000168496.3	FEN1	37.5563	< 2.23E-308	0.000265971	1	1
LA (TFAP)	Ovary	ENSG00000134825.15	TMEM258	-31.8443	1.5807e-222	0.0434545	3	3
LA (TFAP)	Ovary	ENSG00000149485.18	FADS1	28.4061	1.70002e-177	0.00468193	1	2
LA (TFAP)	Ovary	ENSG00000130202.9	NECTIN2	-11.6004	4.10001e-31	3.9856e-06	1	1
LA (TFAP)	Ovary	ENSG00000167995.15	BEST1	-11.084	1.5e-28	0.000607525	1	1
LA (TFAP)	Ovary	ENSG00000084734.8	GCKR	-11.0105	3.4e-28	0.000203659	1	1
LA (TFAP)	Ovary	ENSG00000115216.13	NRBP1	10.3108	6.30002e-25	0.0072831	1	1
LA (TFAP)	Ovary	ENSG00000009950.15	MLXIPL	-10.0203	1.24156e-23	0.0408159	2	2
LA (TFAP)	Ovary	ENSG00000158019.20	BRE	9.57786	9.90761e-22	0.00130411	2	2
LA (TFAP)	Ovary	ENSG00000171174.13	RBKS	9.42025	4.49999e-21	0.00152738	1	1
LA (TFAP)	Ovary	ENSG00000163794.6	UCN	8.29821	1.0569e-16	0.00180405	2	2
LA (TFAP)	Ovary	ENSG00000272040.1	CTC-366B18.4	8.12928	4.31835e-16	0.0055395	2	2
LA (TFAP)	Ovary	ENSG00000134780.9	DAGLA	7.85183	4.10001e-15	1.1893e-07	1	2
LA (TFAP)	Ovary	ENSG00000221968.8	FADS3	7.56099	4e-14	8.7336e-05	1	1
LA (TFAP)	Ovary	ENSG00000100979.14	PLTP	-7.29494	2.988e-13	0.0822115	2	2
LA (TFAP)	Ovary	ENSG00000087237.10	CETP	7.11738	1.1e-12	0.00170911	1	1
LA (TFAP)	Ovary	ENSG00000115194.10	SLC30A3	-6.87356	6.26206e-12	0.000116059	2	2
LA (TFAP)	Ovary	ENSG00000138085.16	ATRAID	-6.52233	6.92228e-11	0.179613	3	3
LA (TFAP)	Ovary	ENSG00000062282.14	DGAT2	6.43933	1.2e-10	0.000142049	1	1
LA (TFAP)	Ovary	ENSG00000270933.1	CTD-2227E11.1	-6.08024	1.2e-09	4.32405e-07	1	1
LA (TFAP)	Ovary	ENSG00000138080.13	EMILIN1	-6.00484	1.91519e-09	0.00010319	2	2
LA (TFAP)	Ovary	ENSG00000149532.15	CPSF7	-5.55985	2.7e-08	0.0284498	1	2
LA (TFAP)	Pancreas	ENSG00000149485.18	FADS1	37.5563	< 2.23E-308	0.257413	1	1
LA (TFAP)	Pancreas	ENSG00000168496.3	FEN1	37.5563	< 2.23E-308	0.00183447	1	1
LA (TFAP)	Pancreas	ENSG00000134825.15	TMEM258	-28.7727	4.71304e-182	0.0134876	2	2
LA (TFAP)	Pancreas	ENSG00000134824.13	FADS2	-26.5786	1.20003e-155	0.0498147	1	1
LA (TFAP)	Pancreas	ENSG00000221968.8	FADS3	24.4919	1.80001e-132	0.00211457	1	1
LA (TFAP)	Pancreas	ENSG00000124920.13	MYRF	-16.4708	5.9443e-61	0.0466895	3	3
LA (TFAP)	Pancreas	ENSG00000124915.10	DKFZP434K028	15.0355	4.29998e-51	0.155029	1	1
LA (TFAP)	Pancreas	ENSG00000115241.10	PPM1G	12.4878	8.70002e-36	0.00583403	1	1
LA (TFAP)	Pancreas	ENSG00000115216.13	NRBP1	12.4298	1.8e-35	0.0111377	1	1
LA (TFAP)	Pancreas	ENSG00000009950.15	MLXIPL	-12.0894	1.20219e-33	0.242049	2	2
LA (TFAP)	Pancreas	ENSG00000134780.9	DAGLA	-11.104	1.2e-28	0.045961	1	1
LA (TFAP)	Pancreas	ENSG00000130204.12	TOMM40	10.0157	1.3e-23	0.00208777	1	1
LA (TFAP)	Pancreas	ENSG00000130164.13	LDLR	9.89676	4.3e-23	7.39366e-05	1	1
LA (TFAP)	Pancreas	ENSG00000171174.13	RBKS	9.42025	4.49999e-21	0.0025779	1	1
LA (TFAP)	Pancreas	ENSG00000189045.13	ANKDD1B	-7.89514	2.9e-15	0.0233359	1	1
LA (TFAP)	Pancreas	ENSG00000138085.16	ATRAID	-7.51297	5.77992e-14	0.0278676	2	2
LA (TFAP)	Pancreas	ENSG00000198382.8	UVRAG	-7.31191	2.63381e-13	0.00897982	2	2
LA (TFAP)	Pancreas	ENSG00000087237.10	CETP	7.21923	5.22834e-13	0.229156	2	2
LA (TFAP)	Pancreas	ENSG00000166734.18	CASC4	-6.76864	1.3e-11	3.00853e-05	1	1
LA (TFAP)	Pancreas	ENSG00000138100.13	TRIM54	6.75791	1.4e-11	0.0168342	1	1
LA (TFAP)	Pancreas	ENSG00000106638.15	TBL2	-6.63252	3.3e-11	6.93811e-05	1	2
LA (TFAP)	Pancreas	ENSG00000122008.15	POLK	-6.54625	5.9e-11	0.032185	1	2
LA (TFAP)	Pancreas	ENSG00000062282.14	DGAT2	6.43933	1.2e-10	0.00159849	1	1
LA (TFAP)	Pancreas	ENSG00000270933.1	CTD-2227E11.1	6.08024	1.2e-09	4.19115e-07	1	2
LA (TFAP)	Pancreas	ENSG00000198522.13	GPN1	5.58425	2.34717e-08	0.000620549	2	2
LA (TFAP)	Pancreas	ENSG00000149532.15	CPSF7	-5.55985	2.7e-08	0.036003	1	2
LA (TFAP)	Pituitary	ENSG00000168496.3	FEN1	37.5563	< 2.23E-308	0.00111181	1	1
LA (TFAP)	Pituitary	ENSG00000134824.13	FADS2	-29.1537	7.50016e-187	0.061241	1	1
LA (TFAP)	Pituitary	ENSG00000221968.8	FADS3	24.4919	1.80001e-132	0.00260073	1	1
LA (TFAP)	Pituitary	ENSG00000149485.18	FADS1	13.8431	1.4e-43	0.0089121	1	2
LA (TFAP)	Pituitary	ENSG00000009950.15	MLXIPL	-12.2166	2.53383e-34	0.123619	2	2
LA (TFAP)	Pituitary	ENSG00000134825.15	TMEM258	-11.1833	4.91994e-29	0.00609143	2	2
LA (TFAP)	Pituitary	ENSG00000167995.15	BEST1	11.084	1.5e-28	0.000144641	1	1
LA (TFAP)	Pituitary	ENSG00000115216.13	NRBP1	10.3108	6.30002e-25	0.00589162	1	1
LA (TFAP)	Pituitary	ENSG00000171174.13	RBKS	9.42025	4.49999e-21	0.00153301	1	1
LA (TFAP)	Pituitary	ENSG00000163794.6	UCN	8.59442	8.36849e-18	0.00378155	2	2
LA (TFAP)	Pituitary	ENSG00000100979.14	PLTP	-7.89062	3.00684e-15	0.0742026	2	2
LA (TFAP)	Pituitary	ENSG00000115194.10	SLC30A3	7.5813	3.42112e-14	3.18749e-05	2	2
LA (TFAP)	Pituitary	ENSG00000138085.16	ATRAID	-7.55746	4.11018e-14	0.0323256	2	2
LA (TFAP)	Pituitary	ENSG00000134780.9	DAGLA	-7.26655	3.6878e-13	0.0130069	2	2
LA (TFAP)	Pituitary	ENSG00000130204.12	TOMM40	7.23084	4.8e-13	0.0029974	1	2
LA (TFAP)	Pituitary	ENSG00000166734.18	CASC4	-6.76864	1.3e-11	7.68776e-07	1	1
LA (TFAP)	Pituitary	ENSG00000062282.14	DGAT2	6.61562	3.7e-11	0.00227632	1	1
LA (TFAP)	Pituitary	ENSG00000122008.15	POLK	-6.54625	5.9e-11	0.0181142	1	1
LA (TFAP)	Pituitary	ENSG00000176410.7	DNAJC30	5.6458	1.64412e-08	0.082332	3	3
LA (TFAP)	Pituitary	ENSG00000198522.13	GPN1	5.62826	1.82039e-08	0.00844154	2	2
LA (TFAP)	Pituitary	ENSG00000149532.15	CPSF7	-5.55985	2.7e-08	0.0571676	1	2
LA (TFAP)	Prostate	ENSG00000168496.3	FEN1	37.5563	< 2.23E-308	0.000398767	1	1
LA (TFAP)	Prostate	ENSG00000134824.13	FADS2	-34.2929	9.99983e-258	0.0376968	1	1
LA (TFAP)	Prostate	ENSG00000134825.15	TMEM258	-31.4099	1.48184e-216	0.0242951	2	2
LA (TFAP)	Prostate	ENSG00000149485.18	FADS1	28.4061	1.70002e-177	0.00504781	1	2
LA (TFAP)	Prostate	ENSG00000221968.8	FADS3	-28.2039	5.23394e-175	0.000294079	2	2
LA (TFAP)	Prostate	ENSG00000115241.10	PPM1G	12.4878	8.70002e-36	0.00470422	1	1
LA (TFAP)	Prostate	ENSG00000106638.15	TBL2	11.8092	3.5e-32	0.00126963	1	2
LA (TFAP)	Prostate	ENSG00000009950.15	MLXIPL	-11.3101	1.16942e-29	0.46608	2	2
LA (TFAP)	Prostate	ENSG00000163795.13	ZNF513	10.3497	4.2e-25	0.000959495	1	1
LA (TFAP)	Prostate	ENSG00000115216.13	NRBP1	10.3108	6.30002e-25	0.012793	1	1
LA (TFAP)	Prostate	ENSG00000171174.13	RBKS	9.42025	4.49999e-21	0.00245787	1	1
LA (TFAP)	Prostate	ENSG00000100979.14	PLTP	-8.54625	1.27151e-17	0.0199312	2	2
LA (TFAP)	Prostate	ENSG00000167995.15	BEST1	-8.47472	2.35655e-17	0.00169429	2	2
LA (TFAP)	Prostate	ENSG00000115194.10	SLC30A3	8.37889	5.34309e-17	1.27541e-05	2	2
LA (TFAP)	Prostate	ENSG00000272040.1	CTC-366B18.4	8.22578	1.93928e-16	0.00456044	2	2
LA (TFAP)	Prostate	ENSG00000122008.15	POLK	-7.77575	7.49999e-15	0.00845498	1	1
LA (TFAP)	Prostate	ENSG00000138074.14	SLC5A6	7.57113	3.7e-14	0.00864307	1	1
LA (TFAP)	Prostate	ENSG00000149532.15	CPSF7	-7.18542	6.69999e-13	0.0183526	1	2
LA (TFAP)	Prostate	ENSG00000087237.10	CETP	7.11738	1.1e-12	0.0201428	1	1
LA (TFAP)	Prostate	ENSG00000189045.13	ANKDD1B	6.59941	4.12786e-11	0.0213411	2	2
LA (TFAP)	Prostate	ENSG00000062282.14	DGAT2	6.43933	1.2e-10	0.00189073	1	1
LA (TFAP)	Prostate	ENSG00000198670.11	LPA	6.354	2.09784e-10	0.0162387	3	3
LA (TFAP)	Prostate	ENSG00000270933.1	CTD-2227E11.1	6.08024	1.2e-09	2.43524e-08	1	2
LA (TFAP)	Prostate	ENSG00000198522.13	GPN1	5.66156	1.5e-08	0.00321048	1	1
LA (TFAP)	Skin_Not_Sun_Exposed_Suprapubic	ENSG00000168496.3	FEN1	37.5563	< 2.23E-308	0.00130454	1	1
LA (TFAP)	Skin_Not_Sun_Exposed_Suprapubic	ENSG00000149485.18	FADS1	37.5563	< 2.23E-308	0.00184091	1	1
LA (TFAP)	Skin_Not_Sun_Exposed_Suprapubic	ENSG00000134824.13	FADS2	-34.2929	9.99983e-258	0.0102456	1	1
LA (TFAP)	Skin_Not_Sun_Exposed_Suprapubic	ENSG00000134825.15	TMEM258	-33.4973	5.27804e-246	0.0211425	2	2
LA (TFAP)	Skin_Not_Sun_Exposed_Suprapubic	ENSG00000221968.8	FADS3	-24.4919	1.80001e-132	0.00100122	1	1
LA (TFAP)	Skin_Not_Sun_Exposed_Suprapubic	ENSG00000115216.13	NRBP1	12.4747	1.02656e-35	0.121408	2	2
LA (TFAP)	Skin_Not_Sun_Exposed_Suprapubic	ENSG00000009950.15	MLXIPL	-12.043	2.11136e-33	0.57084	2	2
LA (TFAP)	Skin_Not_Sun_Exposed_Suprapubic	ENSG00000115234.10	SNX17	10.6327	2.10001e-26	0.00320229	1	2
LA (TFAP)	Skin_Not_Sun_Exposed_Suprapubic	ENSG00000115241.10	PPM1G	10.4031	2.40001e-25	0.00323802	1	1
LA (TFAP)	Skin_Not_Sun_Exposed_Suprapubic	ENSG00000130204.12	TOMM40	-10.1992	1.99999e-24	0.00215457	1	2
LA (TFAP)	Skin_Not_Sun_Exposed_Suprapubic	ENSG00000106638.15	TBL2	9.48644	2.39062e-21	0.00525696	2	3
LA (TFAP)	Skin_Not_Sun_Exposed_Suprapubic	ENSG00000223572.9	CKMT1A	8.51968	1.6e-17	0.00062866	1	2
LA (TFAP)	Skin_Not_Sun_Exposed_Suprapubic	ENSG00000163795.13	ZNF513	8.47513	2.34827e-17	0.00326124	2	2
LA (TFAP)	Skin_Not_Sun_Exposed_Suprapubic	ENSG00000242866.9	STRC	7.86812	3.6e-15	0.00406624	1	3
LA (TFAP)	Skin_Not_Sun_Exposed_Suprapubic	ENSG00000134780.9	DAGLA	-7.85183	4.10001e-15	0.000531378	1	1
LA (TFAP)	Skin_Not_Sun_Exposed_Suprapubic	ENSG00000113163.15	COL4A3BP	7.84658	4.27527e-15	0.00271066	2	2
LA (TFAP)	Skin_Not_Sun_Exposed_Suprapubic	ENSG00000243943.9	ZNF512	7.34227	2.1e-13	0.000183715	1	1
LA (TFAP)	Skin_Not_Sun_Exposed_Suprapubic	ENSG00000198382.8	UVRAG	7.22261	5.1e-13	0.00331154	1	1
LA (TFAP)	Skin_Not_Sun_Exposed_Suprapubic	ENSG00000243147.7	MRPL33	-7.17183	7.39999e-13	0.000105963	1	1
LA (TFAP)	Skin_Not_Sun_Exposed_Suprapubic	ENSG00000115194.10	SLC30A3	-7.07249	1.52181e-12	0.000247559	2	2
LA (TFAP)	Skin_Not_Sun_Exposed_Suprapubic	ENSG00000100344.10	PNPLA3	6.76864	1.3e-11	0.0131779	1	2
LA (TFAP)	Skin_Not_Sun_Exposed_Suprapubic	ENSG00000122008.15	POLK	-6.61817	3.63675e-11	0.00445233	2	2
LA (TFAP)	Skin_Not_Sun_Exposed_Suprapubic	ENSG00000124939.5	SCGB2A1	-6.47215	9.66171e-11	0.309777	3	3
LA (TFAP)	Skin_Not_Sun_Exposed_Suprapubic	ENSG00000062282.14	DGAT2	6.43933	1.2e-10	0.00022156	1	1
LA (TFAP)	Skin_Not_Sun_Exposed_Suprapubic	ENSG00000087237.10	CETP	6.08024	1.2e-09	0.0137483	1	1
LA (TFAP)	Skin_Not_Sun_Exposed_Suprapubic	ENSG00000198522.13	GPN1	5.66156	1.5e-08	0.00694406	1	1
LA (TFAP)	Skin_Not_Sun_Exposed_Suprapubic	ENSG00000149532.15	CPSF7	-5.55985	2.7e-08	0.0206853	1	2
LA (TFAP)	Skin_Sun_Exposed_Lower_leg	ENSG00000168496.3	FEN1	37.5563	< 2.23E-308	0.00145656	1	1
LA (TFAP)	Skin_Sun_Exposed_Lower_leg	ENSG00000134824.13	FADS2	-35.0281	8.40139e-269	0.0501786	2	2
LA (TFAP)	Skin_Sun_Exposed_Lower_leg	ENSG00000134825.15	TMEM258	-33.7509	1.03569e-249	0.0134881	2	2
LA (TFAP)	Skin_Sun_Exposed_Lower_leg	ENSG00000221968.8	FADS3	-24.4919	1.80001e-132	0.000932316	1	1
LA (TFAP)	Skin_Sun_Exposed_Lower_leg	ENSG00000130203.9	APOE	-12.5267	5.33289e-36	0.0663126	2	2
LA (TFAP)	Skin_Sun_Exposed_Lower_leg	ENSG00000009950.15	MLXIPL	-11.7851	4.66018e-32	0.491443	3	3
LA (TFAP)	Skin_Sun_Exposed_Lower_leg	ENSG00000115216.13	NRBP1	11.7117	1.1108e-31	0.125796	2	2
LA (TFAP)	Skin_Sun_Exposed_Lower_leg	ENSG00000115234.10	SNX17	10.6327	2.10001e-26	0.00380974	1	1
LA (TFAP)	Skin_Sun_Exposed_Lower_leg	ENSG00000115241.10	PPM1G	10.4031	2.40001e-25	0.0032374	1	2
LA (TFAP)	Skin_Sun_Exposed_Lower_leg	ENSG00000130204.12	TOMM40	-10.1992	1.99999e-24	0.00219148	1	2
LA (TFAP)	Skin_Sun_Exposed_Lower_leg	ENSG00000187244.10	BCAM	8.98446	2.59999e-19	0.00782484	1	3
LA (TFAP)	Skin_Sun_Exposed_Lower_leg	ENSG00000130202.9	NECTIN2	8.51968	1.6e-17	0.000494462	1	2
LA (TFAP)	Skin_Sun_Exposed_Lower_leg	ENSG00000166762.16	CATSPER2	8.08932	6.00001e-16	8.42075e-05	1	3
LA (TFAP)	Skin_Sun_Exposed_Lower_leg	ENSG00000242866.9	STRC	7.86812	3.6e-15	0.00345815	1	3
LA (TFAP)	Skin_Sun_Exposed_Lower_leg	ENSG00000113163.15	COL4A3BP	7.77575	7.49999e-15	0.00149636	1	1
LA (TFAP)	Skin_Sun_Exposed_Lower_leg	ENSG00000163798.13	SLC4A1AP	-7.76291	8.30001e-15	0.00602579	1	2
LA (TFAP)	Skin_Sun_Exposed_Lower_leg	ENSG00000243943.9	ZNF512	7.34227	2.1e-13	0.000170794	1	1
LA (TFAP)	Skin_Sun_Exposed_Lower_leg	ENSG00000198382.8	UVRAG	7.22261	5.1e-13	0.00525436	1	1
LA (TFAP)	Skin_Sun_Exposed_Lower_leg	ENSG00000087237.10	CETP	7.11738	1.1e-12	0.0137431	1	1
LA (TFAP)	Skin_Sun_Exposed_Lower_leg	ENSG00000100344.10	PNPLA3	6.76864	1.3e-11	0.0100306	1	3
LA (TFAP)	Skin_Sun_Exposed_Lower_leg	ENSG00000166734.18	CASC4	-6.76864	1.3e-11	4.95022e-06	1	1
LA (TFAP)	Skin_Sun_Exposed_Lower_leg	ENSG00000009954.10	BAZ1B	6.63252	3.3e-11	0.000699462	1	1
LA (TFAP)	Skin_Sun_Exposed_Lower_leg	ENSG00000062282.14	DGAT2	6.61562	3.7e-11	0.000202232	1	1
LA (TFAP)	Skin_Sun_Exposed_Lower_leg	ENSG00000186567.12	CEACAM19	6.46807	9.92632e-11	0.00559857	2	2
LA (TFAP)	Skin_Sun_Exposed_Lower_leg	ENSG00000175445.14	LPL	-6.19934	5.67002e-10	0.00197024	2	2
LA (TFAP)	Skin_Sun_Exposed_Lower_leg	ENSG00000134222.16	PSRC1	6.10683	1.01628e-09	0.0762734	3	3
LA (TFAP)	Skin_Sun_Exposed_Lower_leg	ENSG00000270933.1	CTD-2227E11.1	6.08024	1.2e-09	9.70893e-07	1	2
LA (TFAP)	Skin_Sun_Exposed_Lower_leg	ENSG00000171174.13	RBKS	6.01871	1.75817e-09	0.00906962	2	2
LA (TFAP)	Skin_Sun_Exposed_Lower_leg	ENSG00000198522.13	GPN1	5.66156	1.5e-08	0.00706126	1	1
LA (TFAP)	Skin_Sun_Exposed_Lower_leg	ENSG00000115194.10	SLC30A3	5.56644	2.6e-08	1.78292e-06	1	1
LA (TFAP)	Skin_Sun_Exposed_Lower_leg	ENSG00000149532.15	CPSF7	-5.55985	2.7e-08	0.0192757	1	2
LA (TFAP)	Small_Intestine_Terminal_Ileum	ENSG00000134825.15	TMEM258	-31.9524	5.00119e-224	0.0307297	2	2
LA (TFAP)	Small_Intestine_Terminal_Ileum	ENSG00000134824.13	FADS2	-26.5786	1.20003e-155	0.268103	1	1
LA (TFAP)	Small_Intestine_Terminal_Ileum	ENSG00000221968.8	FADS3	24.4919	1.80001e-132	0.00055871	1	1
LA (TFAP)	Small_Intestine_Terminal_Ileum	ENSG00000124920.13	MYRF	-12.1505	5.70003e-34	0.000497569	1	1
LA (TFAP)	Small_Intestine_Terminal_Ileum	ENSG00000167995.15	BEST1	-11.2534	2.22918e-29	0.00143052	2	2
LA (TFAP)	Small_Intestine_Terminal_Ileum	ENSG00000115216.13	NRBP1	10.3108	6.30002e-25	0.024338	1	1
LA (TFAP)	Small_Intestine_Terminal_Ileum	ENSG00000124257.6	NEURL2	-8.9512	3.51635e-19	0.0190766	2	2
LA (TFAP)	Small_Intestine_Terminal_Ileum	ENSG00000163795.13	ZNF513	8.60773	7.45192e-18	0.00171396	2	2
LA (TFAP)	Small_Intestine_Terminal_Ileum	ENSG00000134780.9	DAGLA	-8.56152	1.11388e-17	0.00551637	2	2
LA (TFAP)	Small_Intestine_Terminal_Ileum	ENSG00000100979.14	PLTP	-8.38437	5.09999e-17	0.0341988	1	2
LA (TFAP)	Small_Intestine_Terminal_Ileum	ENSG00000113161.15	HMGCR	-8.17741	2.9e-16	0.00104697	1	1
LA (TFAP)	Small_Intestine_Terminal_Ileum	ENSG00000115194.10	SLC30A3	7.97866	1.47925e-15	1.72682e-05	2	2
LA (TFAP)	Small_Intestine_Terminal_Ileum	ENSG00000122008.15	POLK	-7.67644	1.63571e-14	0.00488192	2	2
LA (TFAP)	Small_Intestine_Terminal_Ileum	ENSG00000138085.16	ATRAID	-7.55569	4.16631e-14	0.0323691	2	2
LA (TFAP)	Small_Intestine_Terminal_Ileum	ENSG00000149532.15	CPSF7	-7.18542	6.69999e-13	0.0177481	1	1
LA (TFAP)	Small_Intestine_Terminal_Ileum	ENSG00000087237.10	CETP	6.66207	2.7e-11	0.0408402	1	1
LA (TFAP)	Small_Intestine_Terminal_Ileum	ENSG00000171174.13	RBKS	6.51166	7.43236e-11	0.00281106	2	2
LA (TFAP)	Small_Intestine_Terminal_Ileum	ENSG00000062282.14	DGAT2	6.43933	1.2e-10	0.00224704	1	1
LA (TFAP)	Small_Intestine_Terminal_Ileum	ENSG00000130202.9	NECTIN2	6.29233	3.12742e-10	0.00026786	2	2
LA (TFAP)	Small_Intestine_Terminal_Ileum	ENSG00000270933.1	CTD-2227E11.1	6.08024	1.2e-09	2.37536e-07	1	1
LA (TFAP)	Small_Intestine_Terminal_Ileum	ENSG00000176410.7	DNAJC30	5.98231	2.2e-09	0.000705844	1	2
LA (TFAP)	Small_Intestine_Terminal_Ileum	ENSG00000106089.11	STX1A	-5.8008	6.60001e-09	0.00169364	1	1
LA (TFAP)	Small_Intestine_Terminal_Ileum	ENSG00000198522.13	GPN1	5.68886	1.27894e-08	0.00709366	2	2
LA (TFAP)	Spleen	ENSG00000134825.15	TMEM258	-33.1409	7.65197e-241	0.0129248	2	2
LA (TFAP)	Spleen	ENSG00000149485.18	FADS1	28.4061	1.70002e-177	0.0040335	1	1
LA (TFAP)	Spleen	ENSG00000134824.13	FADS2	-26.5786	1.20003e-155	0.614043	1	1
LA (TFAP)	Spleen	ENSG00000221968.8	FADS3	24.4919	1.80001e-132	0.00400608	1	1
LA (TFAP)	Spleen	ENSG00000124920.13	MYRF	-14.5896	3.26915e-48	0.528029	2	2
LA (TFAP)	Spleen	ENSG00000115216.13	NRBP1	12.4298	1.8e-35	0.0228996	1	1
LA (TFAP)	Spleen	ENSG00000115241.10	PPM1G	10.4031	2.40001e-25	0.0038439	1	1
LA (TFAP)	Spleen	ENSG00000134780.9	DAGLA	7.85183	4.10001e-15	2.43548e-06	1	1
LA (TFAP)	Spleen	ENSG00000100979.14	PLTP	-7.79981	6.2e-15	0.0249225	1	4
LA (TFAP)	Spleen	ENSG00000113163.15	COL4A3BP	7.77575	7.49999e-15	0.00229263	1	1
LA (TFAP)	Spleen	ENSG00000138085.16	ATRAID	-7.53844	4.75633e-14	0.0357781	2	2
LA (TFAP)	Spleen	ENSG00000115194.10	SLC30A3	-7.44798	9.47779e-14	0.000227341	2	2
LA (TFAP)	Spleen	ENSG00000087237.10	CETP	6.66207	2.7e-11	0.0315072	1	1
LA (TFAP)	Spleen	ENSG00000271815.1	CTD-2235C13.3	6.46374	1.02149e-10	0.0818388	2	2
LA (TFAP)	Spleen	ENSG00000062282.14	DGAT2	6.43933	1.2e-10	0.00201487	1	1
LA (TFAP)	Spleen	ENSG00000122008.15	POLK	-6.31442	2.71172e-10	0.012464	2	2
LA (TFAP)	Spleen	ENSG00000270933.1	CTD-2227E11.1	6.08024	1.2e-09	3.32324e-07	1	2
LA (TFAP)	Spleen	ENSG00000189045.13	ANKDD1B	-5.94291	2.8e-09	0.00256537	1	2
LA (TFAP)	Spleen	ENSG00000149532.15	CPSF7	-5.55985	2.7e-08	0.0351295	1	2
LA (TFAP)	Stomach	ENSG00000168496.3	FEN1	37.5563	< 2.23E-308	0.000178744	1	1
LA (TFAP)	Stomach	ENSG00000134825.15	TMEM258	-30.6538	2.35106e-206	0.00960426	2	2
LA (TFAP)	Stomach	ENSG00000134824.13	FADS2	-26.4213	7.80016e-154	0.0736225	1	1
LA (TFAP)	Stomach	ENSG00000221968.8	FADS3	24.4919	1.80001e-132	1.4714e-05	1	1
LA (TFAP)	Stomach	ENSG00000130202.9	NECTIN2	12.6793	7.70004e-37	0.000539057	1	1
LA (TFAP)	Stomach	ENSG00000009950.15	MLXIPL	-11.6862	1.5e-31	0.0738108	1	1
LA (TFAP)	Stomach	ENSG00000130203.9	APOE	-11.0188	3.1e-28	0.00142619	1	2
LA (TFAP)	Stomach	ENSG00000115241.10	PPM1G	10.4031	2.40001e-25	0.00278582	1	1
LA (TFAP)	Stomach	ENSG00000115216.13	NRBP1	10.3108	6.30002e-25	0.0106425	1	1
LA (TFAP)	Stomach	ENSG00000130204.12	TOMM40	10.0157	1.3e-23	0.000531196	1	1
LA (TFAP)	Stomach	ENSG00000171174.13	RBKS	9.42025	4.49999e-21	0.00242003	1	1
LA (TFAP)	Stomach	ENSG00000163795.13	ZNF513	8.93488	4.07636e-19	0.00193841	2	2
LA (TFAP)	Stomach	ENSG00000113163.15	COL4A3BP	7.77575	7.49999e-15	0.00169226	1	1
LA (TFAP)	Stomach	ENSG00000100982.11	PCIF1	7.72053	1.15847e-14	0.000807263	2	2
LA (TFAP)	Stomach	ENSG00000138085.16	ATRAID	-7.57072	3.7116e-14	0.0417564	2	2
LA (TFAP)	Stomach	ENSG00000087237.10	CETP	7.11738	1.1e-12	0.0332181	1	2
LA (TFAP)	Stomach	ENSG00000166734.18	CASC4	-6.76864	1.3e-11	4.09189e-05	1	1
LA (TFAP)	Stomach	ENSG00000062282.14	DGAT2	6.61562	3.7e-11	0.000779636	1	1
LA (TFAP)	Stomach	ENSG00000122008.15	POLK	-6.54625	5.9e-11	0.00780459	1	1
LA (TFAP)	Stomach	ENSG00000138080.13	EMILIN1	-6.38504	1.71348e-10	3.65747e-05	2	2
LA (TFAP)	Stomach	ENSG00000270933.1	CTD-2227E11.1	6.08024	1.2e-09	3.32048e-08	1	2
LA (TFAP)	Stomach	ENSG00000198522.13	GPN1	5.66156	1.5e-08	0.00624843	1	1
LA (TFAP)	Stomach	ENSG00000115194.10	SLC30A3	-5.56644	2.6e-08	5.04539e-08	1	1
LA (TFAP)	Stomach	ENSG00000149532.15	CPSF7	-5.55985	2.7e-08	0.0250048	1	1
LA (TFAP)	Testis	ENSG00000149485.18	FADS1	37.5563	< 2.23E-308	0.058282	1	1
LA (TFAP)	Testis	ENSG00000168496.3	FEN1	37.344	3.17568e-305	0.00453188	2	2
LA (TFAP)	Testis	ENSG00000134824.13	FADS2	-34.2929	9.99983e-258	0.0644362	1	1
LA (TFAP)	Testis	ENSG00000124920.13	MYRF	-16.4576	7.39997e-61	0.0180626	1	2
LA (TFAP)	Testis	ENSG00000115216.13	NRBP1	12.4298	1.8e-35	0.0259917	1	1
LA (TFAP)	Testis	ENSG00000243147.7	MRPL33	-11.7333	8.59996e-32	0.000195633	1	1
LA (TFAP)	Testis	ENSG00000198670.11	LPA	-11.2668	1.91449e-29	0.0285389	2	2
LA (TFAP)	Testis	ENSG00000134780.9	DAGLA	-10.5283	6.4e-26	0.0413534	1	1
LA (TFAP)	Testis	ENSG00000115241.10	PPM1G	10.4031	2.40001e-25	0.0011882	1	1
LA (TFAP)	Testis	ENSG00000009950.15	MLXIPL	-10.0255	1.17739e-23	0.229613	4	4
LA (TFAP)	Testis	ENSG00000171174.13	RBKS	9.42025	4.49999e-21	0.000377046	1	1
LA (TFAP)	Testis	ENSG00000115194.10	SLC30A3	-8.42856	3.49945e-17	0.00618547	2	2
LA (TFAP)	Testis	ENSG00000163798.13	SLC4A1AP	8.24879	1.6e-16	0.000797013	1	1
LA (TFAP)	Testis	ENSG00000175445.14	LPL	-8.23305	1.8251e-16	0.0176866	2	2
LA (TFAP)	Testis	ENSG00000106635.7	BCL7B	8.20531	2.30001e-16	0.00859403	1	1
LA (TFAP)	Testis	ENSG00000198522.13	GPN1	-7.35568	1.89955e-13	0.0069084	2	2
LA (TFAP)	Testis	ENSG00000243943.9	ZNF512	7.34227	2.1e-13	0.000171512	1	1
LA (TFAP)	Testis	ENSG00000188763.4	FZD9	-7.33132	2.27898e-13	0.00133878	2	2
LA (TFAP)	Testis	ENSG00000124915.10	DKFZP434K028	-7.1745	7.25712e-13	0.0159704	2	2
LA (TFAP)	Testis	ENSG00000062282.14	DGAT2	-6.63252	3.3e-11	0.000105916	1	1
LA (TFAP)	Testis	ENSG00000100979.14	PLTP	-6.43802	1.21042e-10	0.0312396	2	2
LA (TFAP)	Testis	ENSG00000272040.1	CTC-366B18.4	6.25654	3.93624e-10	0.0327034	2	2
LA (TFAP)	Testis	ENSG00000157045.8	NTAN1	-6.18595	6.17314e-10	0.036807	2	2
LA (TFAP)	Testis	ENSG00000176410.7	DNAJC30	-6.13643	8.43947e-10	0.0595166	2	3
LA (TFAP)	Testis	ENSG00000270933.1	CTD-2227E11.1	6.08024	1.2e-09	2.03878e-08	1	1
LA (TFAP)	Testis	ENSG00000149532.15	CPSF7	-5.55985	2.7e-08	0.00422548	1	2
LA (TFAP)	Thyroid	ENSG00000149485.18	FADS1	37.5563	< 2.23E-308	0.0324722	1	1
LA (TFAP)	Thyroid	ENSG00000168496.3	FEN1	-37.5563	< 2.23E-308	3.74674e-05	1	1
LA (TFAP)	Thyroid	ENSG00000134825.15	TMEM258	-31.1141	1.55058e-212	0.0123504	2	2
LA (TFAP)	Thyroid	ENSG00000221968.8	FADS3	28.5327	4.59996e-179	0.00203777	1	1
LA (TFAP)	Thyroid	ENSG00000134824.13	FADS2	-26.5786	1.20003e-155	0.130014	1	1
LA (TFAP)	Thyroid	ENSG00000138002.14	IFT172	-16.8604	8.80012e-64	0.00231544	1	1
LA (TFAP)	Thyroid	ENSG00000221843.4	C2orf16	-16.653	2.87842e-62	0.00825046	2	3
LA (TFAP)	Thyroid	ENSG00000124920.13	MYRF	-15.1145	1.30001e-51	0.0159786	1	1
LA (TFAP)	Thyroid	ENSG00000115226.9	FNDC4	-14.6197	2.10318e-48	0.142368	2	3
LA (TFAP)	Thyroid	ENSG00000115216.13	NRBP1	12.4298	1.8e-35	0.0151412	1	1
LA (TFAP)	Thyroid	ENSG00000009950.15	MLXIPL	-11.5533	7.1074e-31	0.552726	3	3
LA (TFAP)	Thyroid	ENSG00000130202.9	NECTIN2	9.50578	1.98561e-21	0.0134358	4	4
LA (TFAP)	Thyroid	ENSG00000158019.20	BRE	9.42025	4.49999e-21	0.00233945	1	1
LA (TFAP)	Thyroid	ENSG00000084734.8	GCKR	-9.35716	8.19067e-21	0.0418157	2	2
LA (TFAP)	Thyroid	ENSG00000100979.14	PLTP	-8.81055	1.2453e-18	0.020334	2	3
LA (TFAP)	Thyroid	ENSG00000124257.6	NEURL2	-8.27293	1.30703e-16	0.0250356	3	3
LA (TFAP)	Thyroid	ENSG00000166762.16	CATSPER2	8.08932	6.00001e-16	0.000447731	1	2
LA (TFAP)	Thyroid	ENSG00000106635.7	BCL7B	8.03972	9.00466e-16	0.00237673	2	2
LA (TFAP)	Thyroid	ENSG00000243943.9	ZNF512	-7.99498	1.29598e-15	0.00123417	2	2
LA (TFAP)	Thyroid	ENSG00000242866.9	STRC	7.86812	3.6e-15	0.0111037	1	2
LA (TFAP)	Thyroid	ENSG00000113163.15	COL4A3BP	7.77575	7.49999e-15	0.00199154	1	1
LA (TFAP)	Thyroid	ENSG00000138085.16	ATRAID	-7.56481	3.88437e-14	0.0197998	2	3
LA (TFAP)	Thyroid	ENSG00000175445.14	LPL	-7.49071	6.85031e-14	0.0183664	2	2
LA (TFAP)	Thyroid	ENSG00000115194.10	SLC30A3	6.88308	5.85709e-12	0.00629797	2	2
LA (TFAP)	Thyroid	ENSG00000087237.10	CETP	6.79277	1.1e-11	0.0325097	1	1
LA (TFAP)	Thyroid	ENSG00000138100.13	TRIM54	6.75791	1.4e-11	0.00695664	1	1
LA (TFAP)	Thyroid	ENSG00000062282.14	DGAT2	6.61562	3.7e-11	0.00196402	1	1
LA (TFAP)	Thyroid	ENSG00000122008.15	POLK	-6.54625	5.9e-11	0.0123301	1	1
LA (TFAP)	Thyroid	ENSG00000176410.7	DNAJC30	5.66877	1.43826e-08	0.00508154	2	2
LA (TFAP)	Uterus	ENSG00000134824.13	FADS2	-37.5563	< 2.23E-308	0.0131009	1	1
LA (TFAP)	Uterus	ENSG00000149485.18	FADS1	37.5563	< 2.23E-308	0.0289	1	1
LA (TFAP)	Uterus	ENSG00000134825.15	TMEM258	-32.1097	3.2289e-226	0.0442166	2	2
LA (TFAP)	Uterus	ENSG00000221968.8	FADS3	24.4919	1.80001e-132	9.99365e-05	1	1
LA (TFAP)	Uterus	ENSG00000130202.9	NECTIN2	12.2861	1.07563e-34	6.37716e-05	2	2
LA (TFAP)	Uterus	ENSG00000115241.10	PPM1G	10.4031	2.40001e-25	0.00443917	1	1
LA (TFAP)	Uterus	ENSG00000171174.13	RBKS	9.42025	4.49999e-21	0.00292699	1	1
LA (TFAP)	Uterus	ENSG00000100982.11	PCIF1	8.72339	2.7e-18	0.000176255	1	1
LA (TFAP)	Uterus	ENSG00000189045.13	ANKDD1B	8.53875	1.35676e-17	0.00224074	2	2
LA (TFAP)	Uterus	ENSG00000134780.9	DAGLA	7.85183	4.10001e-15	2.81412e-05	1	1
LA (TFAP)	Uterus	ENSG00000138074.14	SLC5A6	7.57113	3.7e-14	0.00915626	1	1
LA (TFAP)	Uterus	ENSG00000138085.16	ATRAID	-7.56945	3.7482e-14	0.0397754	2	2
LA (TFAP)	Uterus	ENSG00000115194.10	SLC30A3	-7.18857	6.5473e-13	8.97856e-05	2	2
LA (TFAP)	Uterus	ENSG00000166734.18	CASC4	-6.76864	1.3e-11	3.94451e-05	1	1
LA (TFAP)	Uterus	ENSG00000062282.14	DGAT2	6.61562	3.7e-11	0.000171273	1	1
LA (TFAP)	Uterus	ENSG00000272040.1	CTC-366B18.4	6.23584	4.49373e-10	0.00650083	2	2
LA (TFAP)	Uterus	ENSG00000138080.13	EMILIN1	-6.18968	6.02864e-10	0.000126203	2	2
LA (TFAP)	Uterus	ENSG00000084674.14	APOB	5.84866	4.9556e-09	0.0159569	2	2
LA (TFAP)	Vagina	ENSG00000149485.18	FADS1	38.2083	< 2.23E-308	0.0220464	2	2
LA (TFAP)	Vagina	ENSG00000168496.3	FEN1	37.5563	< 2.23E-308	0.000237747	1	1
LA (TFAP)	Vagina	ENSG00000134825.15	TMEM258	-33.0842	5.00863e-240	0.0221019	2	2
LA (TFAP)	Vagina	ENSG00000009950.15	MLXIPL	-11.6862	1.5e-31	0.0372317	1	1
LA (TFAP)	Vagina	ENSG00000130203.9	APOE	-11.0188	3.1e-28	0.0026034	1	2
LA (TFAP)	Vagina	ENSG00000115216.13	NRBP1	10.3108	6.30002e-25	0.0114052	1	1
LA (TFAP)	Vagina	ENSG00000171174.13	RBKS	9.42025	4.49999e-21	0.00374896	1	1
LA (TFAP)	Vagina	ENSG00000138075.11	ABCG5	-8.05118	8.20003e-16	2.17529e-05	1	2
LA (TFAP)	Vagina	ENSG00000122008.15	POLK	-7.77575	7.49999e-15	0.00484322	1	1
LA (TFAP)	Vagina	ENSG00000113163.15	COL4A3BP	7.77575	7.49999e-15	0.00112144	1	1
LA (TFAP)	Vagina	ENSG00000138085.16	ATRAID	-7.57274	3.65422e-14	0.0522588	2	2
LA (TFAP)	Vagina	ENSG00000087237.10	CETP	7.11738	1.1e-12	0.0121002	1	1
LA (TFAP)	Vagina	ENSG00000062282.14	DGAT2	6.43933	1.2e-10	9.73596e-05	1	1
LA (TFAP)	Vagina	ENSG00000270933.1	CTD-2227E11.1	6.08024	1.2e-09	3.54662e-08	1	1
LA (TFAP)	Vagina	ENSG00000115194.10	SLC30A3	5.75722	8.551e-09	4.7338e-06	2	2
LA (TFAP)	Vagina	ENSG00000176410.7	DNAJC30	5.71904	1.07126e-08	0.005559	2	2
LA (TFAP)	Whole_Blood	ENSG00000149485.18	FADS1	-37.5563	< 2.23E-308	0.0221527	1	1
LA (TFAP)	Whole_Blood	ENSG00000134824.13	FADS2	-34.6228	1.14694e-262	1.06644	2	2
LA (TFAP)	Whole_Blood	ENSG00000134825.15	TMEM258	-34.0436	5.05589e-254	0.00956921	2	2
LA (TFAP)	Whole_Blood	ENSG00000130203.9	APOE	-23.7814	5.20007e-125	0.00465975	1	1
LA (TFAP)	Whole_Blood	ENSG00000124920.13	MYRF	-14.6167	2.19752e-48	0.190606	2	2
LA (TFAP)	Whole_Blood	ENSG00000234906.9	APOC2	-13.1113	2.83711e-39	0.00266753	2	2
LA (TFAP)	Whole_Blood	ENSG00000106638.15	TBL2	11.8092	3.5e-32	0.00154941	1	2
LA (TFAP)	Whole_Blood	ENSG00000115216.13	NRBP1	11.7048	1.2042e-31	0.0375897	2	2
LA (TFAP)	Whole_Blood	ENSG00000167995.15	BEST1	-11.084	1.5e-28	0.00141752	1	2
LA (TFAP)	Whole_Blood	ENSG00000115234.10	SNX17	10.6327	2.10001e-26	0.000293292	1	2
LA (TFAP)	Whole_Blood	ENSG00000106635.7	BCL7B	10.0661	7.79997e-24	0.00192076	1	1
LA (TFAP)	Whole_Blood	ENSG00000175445.14	LPL	-9.74314	1.97357e-22	0.0911753	2	2
LA (TFAP)	Whole_Blood	ENSG00000166762.16	CATSPER2	8.08932	6.00001e-16	5.15956e-06	1	1
LA (TFAP)	Whole_Blood	ENSG00000163795.13	ZNF513	7.66026	1.85556e-14	0.00293886	2	2
LA (TFAP)	Whole_Blood	ENSG00000221968.8	FADS3	7.56099	4e-14	0.00190128	1	1
LA (TFAP)	Whole_Blood	ENSG00000138085.16	ATRAID	-7.55685	4.12958e-14	0.00713091	2	3
LA (TFAP)	Whole_Blood	ENSG00000134222.16	PSRC1	6.95603	3.5e-12	0.0256997	1	2
LA (TFAP)	Whole_Blood	ENSG00000100982.11	PCIF1	6.87026	6.40834e-12	0.00224686	2	3
LA (TFAP)	Whole_Blood	ENSG00000166734.18	CASC4	-6.76864	1.3e-11	0.000117937	1	1
LA (TFAP)	Whole_Blood	ENSG00000062282.14	DGAT2	6.63252	3.3e-11	0.00265356	1	1
LA (TFAP)	Whole_Blood	ENSG00000175164.13	ABO	6.38197	1.74828e-10	0.31723	4	4
LA (TFAP)	Whole_Blood	ENSG00000130202.9	NECTIN2	-6.29555	3.06306e-10	0.998443	3	3
LA (TFAP)	Whole_Blood	ENSG00000177051.5	FBXO46	5.89708	3.7e-09	0.00161697	1	1
PUFAs	Adipose_Subcutaneous	ENSG00000168496.3	FEN1	-24.2495	6.70005e-130	0.00144855	1	1
PUFAs	Adipose_Subcutaneous	ENSG00000134825.15	TMEM258	17.6273	1.5213e-69	0.0239597	2	2
PUFAs	Adipose_Subcutaneous	ENSG00000166035.10	LIPC	-17.1264	9.43008e-66	0.0489303	4	4
PUFAs	Adipose_Subcutaneous	ENSG00000109917.10	ZPR1	15.737	8.4312e-56	0.0111624	3	3
PUFAs	Adipose_Subcutaneous	ENSG00000167491.17	GATAD2A	15.4118	1.36308e-53	0.00277352	2	2
PUFAs	Adipose_Subcutaneous	ENSG00000162607.12	USP1	-14.0447	8.29995e-45	0.00255064	1	1
PUFAs	Adipose_Subcutaneous	ENSG00000160584.15	SIK3	13.1972	9.09998e-40	0.00168143	1	1
PUFAs	Adipose_Subcutaneous	ENSG00000105726.16	ATP13A1	12.1769	4.12495e-34	0.019012	3	3
PUFAs	Adipose_Subcutaneous	ENSG00000084674.14	APOB	12.0831	1.29705e-33	0.000821828	2	2
PUFAs	Adipose_Subcutaneous	ENSG00000087237.10	CETP	12.0258	2.60001e-33	0.0130732	1	2
PUFAs	Adipose_Subcutaneous	ENSG00000009950.15	MLXIPL	11.9709	5.04657e-33	0.018898	2	2
PUFAs	Adipose_Subcutaneous	ENSG00000116641.17	DOCK7	-11.3467	7.69999e-30	0.0062393	1	1
PUFAs	Adipose_Subcutaneous	ENSG00000213996.12	TM6SF2	11.2135	3.49999e-29	0.0611506	1	1
PUFAs	Adipose_Subcutaneous	ENSG00000187664.8	HAPLN4	11.1819	5.00002e-29	0.0811487	1	1
PUFAs	Adipose_Subcutaneous	ENSG00000129933.20	MAU2	-11.0839	1.50194e-28	0.00327175	3	3
PUFAs	Adipose_Subcutaneous	ENSG00000122008.15	POLK	-11.0718	1.71846e-28	0.00402927	2	2
PUFAs	Adipose_Subcutaneous	ENSG00000134824.13	FADS2	11.0628	1.9e-28	0.0525905	1	1
PUFAs	Adipose_Subcutaneous	ENSG00000115234.10	SNX17	-10.9009	1.14184e-27	0.0113744	2	2
PUFAs	Adipose_Subcutaneous	ENSG00000115216.13	NRBP1	-10.0157	1.3e-23	0.0300161	1	1
PUFAs	Adipose_Subcutaneous	ENSG00000189045.13	ANKDD1B	-9.64232	5.29791e-22	0.0172104	2	2
PUFAs	Adipose_Subcutaneous	ENSG00000204444.10	APOM	-9.63126	5.89999e-22	0.00770498	1	2
PUFAs	Adipose_Subcutaneous	ENSG00000171174.13	RBKS	-9.23849	2.5e-20	0.00347956	1	1
PUFAs	Adipose_Subcutaneous	ENSG00000158019.20	BRE	-9.23849	2.5e-20	0.0020483	1	1
PUFAs	Adipose_Subcutaneous	ENSG00000062282.14	DGAT2	9.18027	4.3e-20	8.94871e-06	1	1
PUFAs	Adipose_Subcutaneous	ENSG00000272221.1	XXbac-BPG181B23.7	9.01021	2.05666e-19	0.41682	2	6
PUFAs	Adipose_Subcutaneous	ENSG00000181896.11	ZNF101	8.5114	1.71845e-17	0.0005186	2	2
PUFAs	Adipose_Subcutaneous	ENSG00000204438.10	GPANK1	-8.26043	1.45147e-16	0.0146673	3	5
PUFAs	Adipose_Subcutaneous	ENSG00000233005.1	AC067959.1	7.46334	8.4359e-14	0.16216	2	2
PUFAs	Adipose_Subcutaneous	ENSG00000145850.8	TIMD4	7.08405	1.4e-12	0.00966047	1	1
PUFAs	Adipose_Subcutaneous	ENSG00000272040.1	CTC-366B18.4	6.7527	1.45123e-11	0.00888269	2	2
PUFAs	Adipose_Subcutaneous	ENSG00000204219.9	TCEA3	-6.65584	2.81678e-11	0.0164091	3	3
PUFAs	Adipose_Subcutaneous	ENSG00000125991.19	ERGIC3	-6.58994	4.4e-11	0.00212808	1	1
PUFAs	Adipose_Subcutaneous	ENSG00000178425.13	NT5DC1	-6.47915	9.2242e-11	0.0128119	3	3
PUFAs	Adipose_Subcutaneous	ENSG00000108424.9	KPNB1	6.42725	1.29935e-10	0.000622726	2	2
PUFAs	Adipose_Subcutaneous	ENSG00000214078.12	CPNE1	-6.4101	1.45427e-10	1.15217	2	2
PUFAs	Adipose_Subcutaneous	ENSG00000134222.16	PSRC1	6.22884	4.69907e-10	0.0662803	2	2
PUFAs	Adipose_Subcutaneous	ENSG00000134780.9	DAGLA	6.18729	6.12074e-10	0.00294811	2	2
PUFAs	Adipose_Subcutaneous	ENSG00000166762.16	CATSPER2	-6.16836	6.89999e-10	0.000270099	1	2
PUFAs	Adipose_Subcutaneous	ENSG00000161180.10	CCDC116	-6.09418	1.1e-09	0.0887198	1	2
PUFAs	Adipose_Subcutaneous	ENSG00000143126.7	CELSR2	-6.08382	1.17355e-09	0.0186808	2	2
PUFAs	Adipose_Subcutaneous	ENSG00000073067.13	CYP2W1	-6.0674	1.3e-09	0.00298642	1	1
PUFAs	Adipose_Subcutaneous	ENSG00000214894.6	LINC00243	5.9891	2.11001e-09	0.028814	2	3
PUFAs	Adipose_Subcutaneous	ENSG00000141279.15	NPEPPS	5.98231	2.2e-09	0.0146812	1	2
PUFAs	Adipose_Subcutaneous	ENSG00000104870.12	FCGRT	5.92099	3.2e-09	0.00330854	1	3
PUFAs	Adipose_Subcutaneous	ENSG00000156006.4	NAT2	5.89708	3.7e-09	0.00814702	1	1
PUFAs	Adipose_Subcutaneous	ENSG00000138002.14	IFT172	-5.78854	7.10001e-09	1.32618e-06	1	1
PUFAs	Adipose_Subcutaneous	ENSG00000138439.11	FAM117B	-5.73367	9.82805e-09	0.0148503	2	2
PUFAs	Adipose_Subcutaneous	ENSG00000267114.1	CTB-129P6.11	5.68606	1.3e-08	0.000760324	1	1
PUFAs	Adipose_Subcutaneous	ENSG00000025293.16	PHF20	-5.66156	1.5e-08	0.000803613	1	2
PUFAs	Adipose_Subcutaneous	ENSG00000104853.15	CLPTM1	5.65048	1.6e-08	0.000361266	1	1
PUFAs	Adipose_Subcutaneous	ENSG00000142534.6	RPS11	5.64005	1.7e-08	0.0160246	1	1
PUFAs	Adipose_Subcutaneous	ENSG00000142252.10	GEMIN7	-5.63125	1.78904e-08	0.0928485	2	2
PUFAs	Adipose_Subcutaneous	ENSG00000175970.10	UNC119B	-5.6302	1.8e-08	0.00551976	1	1
PUFAs	Adipose_Subcutaneous	ENSG00000149646.12	CNBD2	5.60755	2.05205e-08	0.0120817	2	2
PUFAs	Adipose_Subcutaneous	ENSG00000109758.8	HGFAC	-5.60355	2.1e-08	0.00194964	1	1
PUFAs	Adipose_Subcutaneous	ENSG00000157992.12	KRTCAP3	-5.58038	2.4e-08	0.00560606	1	2
PUFAs	Adipose_Visceral_Omentum	ENSG00000134825.15	TMEM258	17.6932	4.73366e-70	0.0169048	2	2
PUFAs	Adipose_Visceral_Omentum	ENSG00000149485.18	FADS1	-17.0045	7.6e-65	0.00551243	1	2
PUFAs	Adipose_Visceral_Omentum	ENSG00000109917.10	ZPR1	16.7904	2.86998e-63	0.00176391	2	2
PUFAs	Adipose_Visceral_Omentum	ENSG00000167491.17	GATAD2A	16.3915	2.20003e-60	0.00112173	1	1
PUFAs	Adipose_Visceral_Omentum	ENSG00000105726.16	ATP13A1	14.6797	8.70002e-49	0.00898739	1	2
PUFAs	Adipose_Visceral_Omentum	ENSG00000009950.15	MLXIPL	13.4564	2.82492e-41	0.0478413	2	2
PUFAs	Adipose_Visceral_Omentum	ENSG00000087237.10	CETP	12.8556	8.00003e-38	0.0310157	1	1
PUFAs	Adipose_Visceral_Omentum	ENSG00000115216.13	NRBP1	-12.6645	9.29995e-37	0.0183507	1	1
PUFAs	Adipose_Visceral_Omentum	ENSG00000106638.15	TBL2	-12.0967	1.1e-33	0.0020492	1	2
PUFAs	Adipose_Visceral_Omentum	ENSG00000145850.8	TIMD4	12.0712	1.50001e-33	0.00143372	1	2
PUFAs	Adipose_Visceral_Omentum	ENSG00000130208.9	APOC1	11.8481	2.20001e-32	0.0072684	1	1
PUFAs	Adipose_Visceral_Omentum	ENSG00000116641.17	DOCK7	-11.3467	7.69999e-30	0.00603721	1	2
PUFAs	Adipose_Visceral_Omentum	ENSG00000221968.8	FADS3	11.2398	2.6e-29	1.52346e-05	1	1
PUFAs	Adipose_Visceral_Omentum	ENSG00000113163.15	COL4A3BP	11.2365	2.7e-29	0.000594289	1	1
PUFAs	Adipose_Visceral_Omentum	ENSG00000213996.12	TM6SF2	11.2135	3.49999e-29	0.0273884	1	1
PUFAs	Adipose_Visceral_Omentum	ENSG00000134824.13	FADS2	11.0628	1.9e-28	0.0605416	1	1
PUFAs	Adipose_Visceral_Omentum	ENSG00000160584.15	SIK3	10.8217	2.71732e-27	0.00315163	2	2
PUFAs	Adipose_Visceral_Omentum	ENSG00000115234.10	SNX17	-10.7308	7.29997e-27	0.000979045	1	1
PUFAs	Adipose_Visceral_Omentum	ENSG00000130202.9	NECTIN2	10.3919	2.7e-25	7.57731e-05	1	2
PUFAs	Adipose_Visceral_Omentum	ENSG00000115241.10	PPM1G	-10.3329	5e-25	0.00231537	1	1
PUFAs	Adipose_Visceral_Omentum	ENSG00000122008.15	POLK	-10.3255	5.40311e-25	0.00386719	2	2
PUFAs	Adipose_Visceral_Omentum	ENSG00000272040.1	CTC-366B18.4	9.67636	3.80001e-22	0.00127335	1	1
PUFAs	Adipose_Visceral_Omentum	ENSG00000204444.10	APOM	-9.63126	5.89999e-22	0.00811626	1	2
PUFAs	Adipose_Visceral_Omentum	ENSG00000062282.14	DGAT2	-9.19078	3.90001e-20	8.61778e-05	1	1
PUFAs	Adipose_Visceral_Omentum	ENSG00000171174.13	RBKS	-7.87726	3.34651e-15	0.00476645	2	2
PUFAs	Adipose_Visceral_Omentum	ENSG00000137312.14	FLOT1	7.84881	4.19999e-15	0.0174402	1	2
PUFAs	Adipose_Visceral_Omentum	ENSG00000111816.7	FRK	-7.13612	9.6e-13	0.0105966	1	1
PUFAs	Adipose_Visceral_Omentum	ENSG00000204438.10	GPANK1	-6.99221	2.70584e-12	0.0144334	2	3
PUFAs	Adipose_Visceral_Omentum	ENSG00000138074.14	SLC5A6	-6.94076	3.9e-12	0.00316874	1	1
PUFAs	Adipose_Visceral_Omentum	ENSG00000104870.12	FCGRT	6.87215	6.3243e-12	0.0304541	2	2
PUFAs	Adipose_Visceral_Omentum	ENSG00000031698.12	SARS	6.75556	1.4228e-11	0.00179232	2	2
PUFAs	Adipose_Visceral_Omentum	ENSG00000109758.8	HGFAC	6.67105	2.53973e-11	0.0340297	2	2
PUFAs	Adipose_Visceral_Omentum	ENSG00000163793.12	DNAJC5G	6.54127	6.1e-11	2.95717e-05	1	1
PUFAs	Adipose_Visceral_Omentum	ENSG00000130204.12	TOMM40	6.53644	6.3e-11	6.5679e-05	1	2
PUFAs	Adipose_Visceral_Omentum	ENSG00000164733.20	CTSB	-6.45253	1.1e-10	0.0081773	1	1
PUFAs	Adipose_Visceral_Omentum	ENSG00000155158.20	TTC39B	6.3363	2.35348e-10	0.0191935	2	2
PUFAs	Adipose_Visceral_Omentum	ENSG00000079459.12	FDFT1	6.29397	3.09449e-10	0.0166465	2	4
PUFAs	Adipose_Visceral_Omentum	ENSG00000130203.9	APOE	6.22227	4.89999e-10	0.00332292	1	1
PUFAs	Adipose_Visceral_Omentum	ENSG00000166762.16	CATSPER2	-6.16836	6.89999e-10	0.000181575	1	2
PUFAs	Adipose_Visceral_Omentum	ENSG00000214894.6	LINC00243	6.1387	8.32003e-10	0.028237	2	2
PUFAs	Adipose_Visceral_Omentum	ENSG00000214078.12	CPNE1	-6.1316	8.69999e-10	0.40817	1	1
PUFAs	Adipose_Visceral_Omentum	ENSG00000115194.10	SLC30A3	6.11928	9.4e-10	0.000106692	1	1
PUFAs	Adipose_Visceral_Omentum	ENSG00000025293.16	PHF20	-6.07788	1.21779e-09	0.00330385	2	2
PUFAs	Adipose_Visceral_Omentum	ENSG00000138085.16	ATRAID	6.05205	1.4301e-09	0.10062	3	4
PUFAs	Adipose_Visceral_Omentum	ENSG00000141279.15	NPEPPS	5.98231	2.2e-09	0.0109489	1	3
PUFAs	Adipose_Visceral_Omentum	ENSG00000161179.13	YDJC	5.92099	3.2e-09	0.00387865	1	2
PUFAs	Adipose_Visceral_Omentum	ENSG00000156006.4	NAT2	5.89708	3.7e-09	0.0110127	1	1
PUFAs	Adipose_Visceral_Omentum	ENSG00000134222.16	PSRC1	5.82886	5.58086e-09	0.0748467	2	2
PUFAs	Adipose_Visceral_Omentum	ENSG00000161180.10	CCDC116	-5.73073	9.99999e-09	0.0847553	1	2
PUFAs	Adipose_Visceral_Omentum	ENSG00000273342.1	KB-1440D3.14	-5.70394	1.17072e-08	0.00602211	2	2
PUFAs	Adipose_Visceral_Omentum	ENSG00000104853.15	CLPTM1	-5.65048	1.6e-08	5.16439e-07	1	1
PUFAs	Adipose_Visceral_Omentum	ENSG00000178425.13	NT5DC1	-5.65048	1.6e-08	0.00847803	1	2
PUFAs	Adipose_Visceral_Omentum	ENSG00000142534.6	RPS11	5.64005	1.7e-08	0.0132099	1	2
PUFAs	Adipose_Visceral_Omentum	ENSG00000204219.9	TCEA3	-5.62087	1.9e-08	0.0077561	1	1
PUFAs	Adipose_Visceral_Omentum	ENSG00000157992.12	KRTCAP3	-5.58038	2.4e-08	0.00451361	1	2
PUFAs	Adipose_Visceral_Omentum	ENSG00000244462.7	RBM12	5.56393	2.63759e-08	1.54448e-05	2	2
PUFAs	Adrenal_Gland	ENSG00000162607.12	USP1	-25.0535	1.60002e-138	0.00392918	1	1
PUFAs	Adrenal_Gland	ENSG00000149485.18	FADS1	-17.0045	7.6e-65	0.00322641	1	2
PUFAs	Adrenal_Gland	ENSG00000134825.15	TMEM258	16.0534	5.41186e-58	0.0210533	2	2
PUFAs	Adrenal_Gland	ENSG00000105726.16	ATP13A1	14.6797	8.70002e-49	0.016427	1	1
PUFAs	Adrenal_Gland	ENSG00000115216.13	NRBP1	-12.3479	4.99999e-35	0.0186842	1	1
PUFAs	Adrenal_Gland	ENSG00000130208.9	APOC1	11.8341	2.60001e-32	0.020822	1	2
PUFAs	Adrenal_Gland	ENSG00000267467.3	APOC4	11.8341	2.60001e-32	0.000498	1	3
PUFAs	Adrenal_Gland	ENSG00000213996.12	TM6SF2	11.2135	3.49999e-29	0.0205024	1	1
PUFAs	Adrenal_Gland	ENSG00000187664.8	HAPLN4	11.1819	5.00002e-29	0.0102617	1	1
PUFAs	Adrenal_Gland	ENSG00000140853.15	NLRC5	11.1819	5.00002e-29	0.0335731	1	1
PUFAs	Adrenal_Gland	ENSG00000122008.15	POLK	-11.1434	7.71243e-29	0.00336405	2	2
PUFAs	Adrenal_Gland	ENSG00000087237.10	CETP	11.1347	8.50001e-29	0.0199869	1	1
PUFAs	Adrenal_Gland	ENSG00000105705.15	SUGP1	10.5573	4.70002e-26	0.000883618	1	1
PUFAs	Adrenal_Gland	ENSG00000160584.15	SIK3	10.4417	1.6e-25	0.00207656	1	1
PUFAs	Adrenal_Gland	ENSG00000115241.10	PPM1G	-10.3329	5e-25	0.00698881	1	1
PUFAs	Adrenal_Gland	ENSG00000167491.17	GATAD2A	9.92653	3.19158e-23	0.00171195	2	2
PUFAs	Adrenal_Gland	ENSG00000149577.15	SIDT2	9.75249	1.8e-22	0.041766	1	1
PUFAs	Adrenal_Gland	ENSG00000272040.1	CTC-366B18.4	9.6737	3.90001e-22	0.000517579	1	1
PUFAs	Adrenal_Gland	ENSG00000204444.10	APOM	-9.63126	5.89999e-22	0.0208344	1	1
PUFAs	Adrenal_Gland	ENSG00000171174.13	RBKS	-9.23849	2.5e-20	0.00127309	1	1
PUFAs	Adrenal_Gland	ENSG00000062282.14	DGAT2	-9.18027	4.3e-20	0.00120145	1	1
PUFAs	Adrenal_Gland	ENSG00000137656.11	BUD13	-9.01327	2e-19	0.00559917	1	1
PUFAs	Adrenal_Gland	ENSG00000272221.1	XXbac-BPG181B23.7	8.93231	4.17196e-19	0.383208	2	3
PUFAs	Adrenal_Gland	ENSG00000009950.15	MLXIPL	8.85336	8.49258e-19	0.0322571	2	2
PUFAs	Adrenal_Gland	ENSG00000111816.7	FRK	-7.13612	9.6e-13	0.0255199	1	2
PUFAs	Adrenal_Gland	ENSG00000138085.16	ATRAID	6.94076	3.9e-12	0.0245696	1	1
PUFAs	Adrenal_Gland	ENSG00000183087.14	GAS6	6.82652	8.70001e-12	0.0051715	1	2
PUFAs	Adrenal_Gland	ENSG00000104853.15	CLPTM1	6.63977	3.14167e-11	0.00580237	2	2
PUFAs	Adrenal_Gland	ENSG00000125703.14	ATG4C	6.55284	5.64514e-11	0.0115755	2	2
PUFAs	Adrenal_Gland	ENSG00000198522.13	GPN1	-6.55043	5.73705e-11	0.0191046	2	2
PUFAs	Adrenal_Gland	ENSG00000214078.12	CPNE1	-6.33193	2.42112e-10	1.06199	2	2
PUFAs	Adrenal_Gland	ENSG00000198933.9	TBKBP1	6.29599	3.05439e-10	0.167733	2	2
PUFAs	Adrenal_Gland	ENSG00000204525.16	HLA-C	-6.22551	4.8e-10	0.0210545	1	3
PUFAs	Adrenal_Gland	ENSG00000115194.10	SLC30A3	-6.18274	6.30001e-10	1.15479e-05	1	1
PUFAs	Adrenal_Gland	ENSG00000138100.13	TRIM54	-6.14692	7.89999e-10	0.00192951	1	1
PUFAs	Adrenal_Gland	ENSG00000226979.8	LTA	5.98988	2.1e-09	0.00472383	1	1
PUFAs	Adrenal_Gland	ENSG00000233822.4	HIST1H2BN	-5.91102	3.4e-09	0.00826469	1	1
PUFAs	Adrenal_Gland	ENSG00000138002.14	IFT172	-5.78854	7.10001e-09	2.65594e-06	1	1
PUFAs	Adrenal_Gland	ENSG00000164849.9	GPR146	-5.62581	1.84642e-08	0.00146469	2	2
PUFAs	Adrenal_Gland	ENSG00000155158.20	TTC39B	5.60383	2.09661e-08	0.0284059	2	3
PUFAs	Adrenal_Gland	ENSG00000142534.6	RPS11	5.58038	2.4e-08	0.00910855	1	1
PUFAs	Artery_Aorta	ENSG00000134824.13	FADS2	17.2791	6.76455e-67	0.103754	2	2
PUFAs	Artery_Aorta	ENSG00000134825.15	TMEM258	17.1836	3.52495e-66	0.0220702	3	3
PUFAs	Artery_Aorta	ENSG00000149485.18	FADS1	-17.0045	7.6e-65	0.00259622	1	2
PUFAs	Artery_Aorta	ENSG00000109917.10	ZPR1	15.7034	1.43369e-55	0.00684164	2	3
PUFAs	Artery_Aorta	ENSG00000087237.10	CETP	15.0561	3.1487e-51	0.0585004	2	2
PUFAs	Artery_Aorta	ENSG00000162607.12	USP1	-14.0447	8.29995e-45	0.00232901	1	1
PUFAs	Artery_Aorta	ENSG00000167491.17	GATAD2A	12.7706	2.39318e-37	0.00134772	2	2
PUFAs	Artery_Aorta	ENSG00000009950.15	MLXIPL	12.6382	1.29999e-36	0.00340089	1	2
PUFAs	Artery_Aorta	ENSG00000115216.13	NRBP1	-12.5402	4.49998e-36	0.0155538	1	1
PUFAs	Artery_Aorta	ENSG00000084674.14	APOB	12.4855	8.953e-36	0.00796387	2	2
PUFAs	Artery_Aorta	ENSG00000115241.10	PPM1G	-12.0562	1.79999e-33	0.00237599	1	1
PUFAs	Artery_Aorta	ENSG00000113163.15	COL4A3BP	11.5557	6.90474e-31	0.000706135	2	2
PUFAs	Artery_Aorta	ENSG00000221968.8	FADS3	-11.2398	2.6e-29	0.000247572	1	1
PUFAs	Artery_Aorta	ENSG00000130202.9	NECTIN2	10.7927	3.72578e-27	0.0204914	3	3
PUFAs	Artery_Aorta	ENSG00000115234.10	SNX17	-10.7308	7.29997e-27	0.00325643	1	2
PUFAs	Artery_Aorta	ENSG00000160584.15	SIK3	10.4417	1.6e-25	0.00235072	1	1
PUFAs	Artery_Aorta	ENSG00000122008.15	POLK	-10.009	1.39091e-23	0.0125108	2	2
PUFAs	Artery_Aorta	ENSG00000272040.1	CTC-366B18.4	9.67636	3.80001e-22	0.00118842	1	1
PUFAs	Artery_Aorta	ENSG00000204438.10	GPANK1	-9.6568	4.59999e-22	0.00576064	1	3
PUFAs	Artery_Aorta	ENSG00000171174.13	RBKS	-9.23849	2.5e-20	0.00210672	1	1
PUFAs	Artery_Aorta	ENSG00000062282.14	DGAT2	-9.18027	4.3e-20	0.000402507	1	1
PUFAs	Artery_Aorta	ENSG00000163795.13	ZNF513	-8.95632	3.35691e-19	0.00325088	2	2
PUFAs	Artery_Aorta	ENSG00000125703.14	ATG4C	-8.81962	1.14845e-18	0.00420684	2	2
PUFAs	Artery_Aorta	ENSG00000198382.8	UVRAG	8.78131	1.6158e-18	0.0660661	2	2
PUFAs	Artery_Aorta	ENSG00000234745.10	HLA-B	7.36287	1.8e-13	0.0056347	1	6
PUFAs	Artery_Aorta	ENSG00000204520.12	MICA	7.15611	8.30001e-13	0.0522989	1	4
PUFAs	Artery_Aorta	ENSG00000230174.1	LINC01149	-6.92174	4.4613e-12	0.0461346	2	2
PUFAs	Artery_Aorta	ENSG00000204463.12	BAG6	-6.85217	7.27394e-12	0.0567148	2	3
PUFAs	Artery_Aorta	ENSG00000163798.13	SLC4A1AP	-6.84971	7.40001e-12	0.00322104	1	1
PUFAs	Artery_Aorta	ENSG00000108424.9	KPNB1	6.80456	1.01355e-11	0.00158703	2	2
PUFAs	Artery_Aorta	ENSG00000141279.15	NPEPPS	6.69209	2.2e-11	0.0104916	1	1
PUFAs	Artery_Aorta	ENSG00000176928.5	GCNT4	6.45091	1.1118e-10	0.325486	4	4
PUFAs	Artery_Aorta	ENSG00000143126.7	CELSR2	-6.43933	1.2e-10	0.0299507	1	2
PUFAs	Artery_Aorta	ENSG00000250889.2	LINC01336	6.43371	1.24524e-10	0.286311	3	3
PUFAs	Artery_Aorta	ENSG00000075975.15	MKRN2	6.41002	1.45504e-10	0.183298	3	3
PUFAs	Artery_Aorta	ENSG00000115194.10	SLC30A3	-6.18274	6.30001e-10	2.65643e-05	1	1
PUFAs	Artery_Aorta	ENSG00000138100.13	TRIM54	-6.14692	7.89999e-10	0.00730999	1	1
PUFAs	Artery_Aorta	ENSG00000197081.12	IGF2R	6.12954	8.81315e-10	0.00611287	2	2
PUFAs	Artery_Aorta	ENSG00000214078.12	CPNE1	-6.1239	9.1311e-10	1.17787	2	2
PUFAs	Artery_Aorta	ENSG00000138085.16	ATRAID	6.07954	1.20531e-09	0.172114	3	4
PUFAs	Artery_Aorta	ENSG00000161180.10	CCDC116	-6.04436	1.5e-09	0.129174	1	2
PUFAs	Artery_Aorta	ENSG00000226979.8	LTA	5.98988	2.1e-09	0.00576392	1	1
PUFAs	Artery_Aorta	ENSG00000185651.14	UBE2L3	5.96812	2.4e-09	0.00258963	1	1
PUFAs	Artery_Aorta	ENSG00000111816.7	FRK	5.87564	4.21222e-09	0.107599	2	2
PUFAs	Artery_Aorta	ENSG00000138002.14	IFT172	-5.78854	7.10001e-09	4.65984e-06	1	1
PUFAs	Artery_Aorta	ENSG00000025293.16	PHF20	5.66156	1.5e-08	1.70689e-06	1	2
PUFAs	Artery_Aorta	ENSG00000104853.15	CLPTM1	-5.65048	1.6e-08	3.6271e-05	1	1
PUFAs	Artery_Aorta	ENSG00000063176.15	SPHK2	5.55488	2.77802e-08	0.0113466	3	3
PUFAs	Artery_Coronary	ENSG00000116641.17	DOCK7	-24.4637	3.60005e-132	0.0227631	1	2
PUFAs	Artery_Coronary	ENSG00000162607.12	USP1	-21.2514	3.20113e-100	0.00479169	2	2
PUFAs	Artery_Coronary	ENSG00000134825.15	TMEM258	17.2663	8.43772e-67	0.0232877	2	2
PUFAs	Artery_Coronary	ENSG00000149485.18	FADS1	-17.0045	7.6e-65	0.0032387	1	2
PUFAs	Artery_Coronary	ENSG00000105726.16	ATP13A1	14.6797	8.70002e-49	0.0165007	1	2
PUFAs	Artery_Coronary	ENSG00000009950.15	MLXIPL	12.9704	1.80001e-38	0.00472254	1	1
PUFAs	Artery_Coronary	ENSG00000084674.14	APOB	12.3118	7.82356e-35	0.00998295	2	2
PUFAs	Artery_Coronary	ENSG00000087237.10	CETP	12.0258	2.60001e-33	0.0168172	1	1
PUFAs	Artery_Coronary	ENSG00000134824.13	FADS2	11.0628	1.9e-28	0.0716787	1	1
PUFAs	Artery_Coronary	ENSG00000272040.1	CTC-366B18.4	10.6636	1.50678e-26	0.00860806	2	2
PUFAs	Artery_Coronary	ENSG00000115216.13	NRBP1	-10.0157	1.3e-23	0.0118364	1	1
PUFAs	Artery_Coronary	ENSG00000122008.15	POLK	-9.72758	2.29999e-22	0.00532436	1	1
PUFAs	Artery_Coronary	ENSG00000204444.10	APOM	-9.63126	5.89999e-22	0.00379778	1	1
PUFAs	Artery_Coronary	ENSG00000145850.8	TIMD4	9.51343	1.84482e-21	0.00980128	2	2
PUFAs	Artery_Coronary	ENSG00000171174.13	RBKS	-9.23849	2.5e-20	0.00274219	1	1
PUFAs	Artery_Coronary	ENSG00000272221.1	XXbac-BPG181B23.7	9.19625	3.70667e-20	1.77526	3	4
PUFAs	Artery_Coronary	ENSG00000062282.14	DGAT2	-9.18027	4.3e-20	0.000203906	1	1
PUFAs	Artery_Coronary	ENSG00000113163.15	COL4A3BP	8.42854	3.50001e-17	8.65478e-05	1	1
PUFAs	Artery_Coronary	ENSG00000198382.8	UVRAG	8.16554	3.20001e-16	0.00342554	1	1
PUFAs	Artery_Coronary	ENSG00000213719.8	CLIC1	-7.65063	2e-14	0.00184454	1	1
PUFAs	Artery_Coronary	ENSG00000111816.7	FRK	7.13612	9.6e-13	0.00330635	1	2
PUFAs	Artery_Coronary	ENSG00000178425.13	NT5DC1	7.0278	2.09823e-12	0.00126796	2	2
PUFAs	Artery_Coronary	ENSG00000189298.13	ZKSCAN3	-6.9174	4.60001e-12	0.00494156	1	1
PUFAs	Artery_Coronary	ENSG00000138085.16	ATRAID	6.84826	7.47541e-12	0.0405933	2	2
PUFAs	Artery_Coronary	ENSG00000141279.15	NPEPPS	6.69209	2.2e-11	0.0137807	1	2
PUFAs	Artery_Coronary	ENSG00000179889.18	PDXDC1	6.49689	8.19999e-11	0.023532	1	1
PUFAs	Artery_Coronary	ENSG00000250889.2	LINC01336	6.29369	3.1e-10	0.0365551	1	2
PUFAs	Artery_Coronary	ENSG00000115234.10	SNX17	-6.27045	3.6e-10	0.00131286	1	1
PUFAs	Artery_Coronary	ENSG00000198933.9	TBKBP1	6.22145	4.92595e-10	0.326133	2	2
PUFAs	Artery_Coronary	ENSG00000115194.10	SLC30A3	-6.18274	6.30001e-10	4.05915e-06	1	1
PUFAs	Artery_Coronary	ENSG00000214078.12	CPNE1	-6.1262	9.00001e-10	0.347792	1	1
PUFAs	Artery_Coronary	ENSG00000244005.12	NFS1	6.07244	1.25984e-09	0.00264413	2	2
PUFAs	Artery_Coronary	ENSG00000073067.13	CYP2W1	-6.0674	1.3e-09	0.00541965	1	1
PUFAs	Artery_Coronary	ENSG00000161180.10	CCDC116	-6.04436	1.5e-09	0.130455	1	2
PUFAs	Artery_Coronary	ENSG00000244462.7	RBM12	6.01978	1.7465e-09	0.000140433	3	3
PUFAs	Artery_Coronary	ENSG00000204219.9	TCEA3	-6.01189	1.83368e-09	0.00131403	2	2
PUFAs	Artery_Coronary	ENSG00000138002.14	IFT172	-5.78854	7.10001e-09	3.25706e-06	1	1
PUFAs	Artery_Coronary	ENSG00000025293.16	PHF20	-5.76429	8.20001e-09	0.000527774	1	2
PUFAs	Artery_Coronary	ENSG00000149646.12	CNBD2	5.74294	9.30475e-09	0.00860655	2	2
PUFAs	Artery_Coronary	ENSG00000143126.7	CELSR2	-5.69973	1.2e-08	0.017831	1	2
PUFAs	Artery_Coronary	ENSG00000142534.6	RPS11	5.58038	2.4e-08	0.01579	1	1
PUFAs	Artery_Coronary	ENSG00000157992.12	KRTCAP3	-5.58038	2.4e-08	0.00419958	1	2
PUFAs	Artery_Coronary	ENSG00000104870.12	FCGRT	5.56651	2.59893e-08	0.0047244	2	2
PUFAs	Artery_Tibial	ENSG00000116641.17	DOCK7	-24.5677	2.80002e-133	0.0203227	1	1
PUFAs	Artery_Tibial	ENSG00000149485.18	FADS1	-23.1211	2.83959e-118	0.0267912	2	2
PUFAs	Artery_Tibial	ENSG00000168496.3	FEN1	-21.5779	2.89995e-103	0.000592784	1	1
PUFAs	Artery_Tibial	ENSG00000162607.12	USP1	-20.9164	3.79725e-97	0.00617433	2	2
PUFAs	Artery_Tibial	ENSG00000109917.10	ZPR1	18.6228	2.10001e-77	0.00359082	1	2
PUFAs	Artery_Tibial	ENSG00000134824.13	FADS2	17.4883	1.76061e-68	0.134449	2	2
PUFAs	Artery_Tibial	ENSG00000134825.15	TMEM258	17.2349	1.45181e-66	0.0137713	2	2
PUFAs	Artery_Tibial	ENSG00000166035.10	LIPC	-13.4729	2.25686e-41	0.0479949	2	2
PUFAs	Artery_Tibial	ENSG00000084674.14	APOB	12.9322	2.96316e-38	0.0133972	2	2
PUFAs	Artery_Tibial	ENSG00000087237.10	CETP	12.0258	2.60001e-33	0.0065186	1	1
PUFAs	Artery_Tibial	ENSG00000130208.9	APOC1	11.8341	2.60001e-32	0.00492887	1	1
PUFAs	Artery_Tibial	ENSG00000129933.20	MAU2	11.6312	2.86121e-31	0.00139103	2	2
PUFAs	Artery_Tibial	ENSG00000213996.12	TM6SF2	11.1092	1.13126e-28	0.0270334	2	2
PUFAs	Artery_Tibial	ENSG00000189045.13	ANKDD1B	-10.7545	5.64526e-27	0.0296855	2	2
PUFAs	Artery_Tibial	ENSG00000115234.10	SNX17	-10.7308	7.29997e-27	0.0114015	1	1
PUFAs	Artery_Tibial	ENSG00000272040.1	CTC-366B18.4	10.6801	1.26133e-26	0.00130673	2	2
PUFAs	Artery_Tibial	ENSG00000105726.16	ATP13A1	10.5028	8.38418e-26	0.0285306	3	3
PUFAs	Artery_Tibial	ENSG00000115216.13	NRBP1	-10.0157	1.3e-23	0.010848	1	1
PUFAs	Artery_Tibial	ENSG00000130202.9	NECTIN2	10.0149	1.3114e-23	0.0185417	3	4
PUFAs	Artery_Tibial	ENSG00000122008.15	POLK	-9.86397	5.9643e-23	0.00498256	2	2
PUFAs	Artery_Tibial	ENSG00000204438.10	GPANK1	-9.6568	4.59999e-22	0.00687463	1	3
PUFAs	Artery_Tibial	ENSG00000125703.14	ATG4C	-9.35635	8.25386e-21	0.005756	2	2
PUFAs	Artery_Tibial	ENSG00000145850.8	TIMD4	9.31615	1.20636e-20	0.0111537	2	2
PUFAs	Artery_Tibial	ENSG00000171174.13	RBKS	-9.23849	2.5e-20	0.00255995	1	1
PUFAs	Artery_Tibial	ENSG00000158019.20	BRE	-9.22566	2.81811e-20	0.000889187	2	2
PUFAs	Artery_Tibial	ENSG00000062282.14	DGAT2	9.17069	4.69999e-20	4.91839e-05	1	1
PUFAs	Artery_Tibial	ENSG00000163795.13	ZNF513	-8.79142	1.47681e-18	0.00289631	2	2
PUFAs	Artery_Tibial	ENSG00000104870.12	FCGRT	8.46414	2.58051e-17	0.00793187	2	2
PUFAs	Artery_Tibial	ENSG00000113163.15	COL4A3BP	8.42854	3.50001e-17	3.69337e-06	1	1
PUFAs	Artery_Tibial	ENSG00000187244.10	BCAM	-8.29346	1.1e-16	0.00337393	1	2
PUFAs	Artery_Tibial	ENSG00000168092.13	PAFAH1B2	7.96816	1.61054e-15	0.0205904	4	4
PUFAs	Artery_Tibial	ENSG00000106638.15	TBL2	-7.76601	8.1e-15	0.00231974	1	2
PUFAs	Artery_Tibial	ENSG00000130164.13	LDLR	7.53999	4.70001e-14	9.91693e-05	1	1
PUFAs	Artery_Tibial	ENSG00000224389.8	C4B	7.47535	7.70001e-14	0.0269306	1	4
PUFAs	Artery_Tibial	ENSG00000243943.9	ZNF512	-7.4409	9.99999e-14	0.000297498	1	1
PUFAs	Artery_Tibial	ENSG00000186318.16	BACE1	-7.31891	2.5e-13	0.000326984	1	2
PUFAs	Artery_Tibial	ENSG00000124920.13	MYRF	6.82986	8.5e-12	0.0108014	1	1
PUFAs	Artery_Tibial	ENSG00000108424.9	KPNB1	6.82899	8.55153e-12	0.00115321	2	2
PUFAs	Artery_Tibial	ENSG00000241106.6	HLA-DOB	6.82818	8.59999e-12	0.196591	1	4
PUFAs	Artery_Tibial	ENSG00000204463.12	BAG6	-6.67271	2.51117e-11	0.107714	2	3
PUFAs	Artery_Tibial	ENSG00000031698.12	SARS	6.65972	2.74355e-11	0.00321859	2	2
PUFAs	Artery_Tibial	ENSG00000176928.5	GCNT4	6.54813	5.82603e-11	0.158141	2	2
PUFAs	Artery_Tibial	ENSG00000143126.7	CELSR2	-6.5006	8.00001e-11	0.0124272	1	1
PUFAs	Artery_Tibial	ENSG00000186567.12	CEACAM19	-6.49808	8.13508e-11	0.111166	4	4
PUFAs	Artery_Tibial	ENSG00000198933.9	TBKBP1	6.34535	2.21922e-10	0.457349	2	2
PUFAs	Artery_Tibial	ENSG00000075975.15	MKRN2	6.32988	2.45348e-10	0.272278	4	4
PUFAs	Artery_Tibial	ENSG00000109758.8	HGFAC	6.25187	4.05576e-10	0.0214149	2	2
PUFAs	Artery_Tibial	ENSG00000115194.10	SLC30A3	-6.18274	6.30001e-10	6.64153e-06	1	1
PUFAs	Artery_Tibial	ENSG00000166762.16	CATSPER2	-6.16836	6.89999e-10	0.000160793	1	2
PUFAs	Artery_Tibial	ENSG00000142233.11	NTN5	-6.14296	8.10001e-10	0.0150187	1	3
PUFAs	Artery_Tibial	ENSG00000214078.12	CPNE1	-6.1262	9.00001e-10	0.339553	1	1
PUFAs	Artery_Tibial	ENSG00000163793.12	DNAJC5G	6.11101	9.89999e-10	0.00487335	1	1
PUFAs	Artery_Tibial	ENSG00000161180.10	CCDC116	-6.09418	1.1e-09	0.151387	1	1
PUFAs	Artery_Tibial	ENSG00000138002.14	IFT172	-5.78854	7.10001e-09	3.35853e-06	1	1
PUFAs	Artery_Tibial	ENSG00000244462.7	RBM12	5.7804	7.45241e-09	1.72915e-05	2	2
PUFAs	Artery_Tibial	ENSG00000164733.20	CTSB	-5.64892	1.61461e-08	0.0979551	3	3
PUFAs	Artery_Tibial	ENSG00000178425.13	NT5DC1	5.61014	2.02162e-08	0.0668548	4	5
PUFAs	Artery_Tibial	ENSG00000178852.15	EFCAB13	-5.59894	2.1566e-08	0.521066	4	4
PUFAs	Brain_Amygdala	ENSG00000162607.12	USP1	-25.0535	1.60002e-138	0.000299221	1	1
PUFAs	Brain_Amygdala	ENSG00000149485.18	FADS1	-23.9942	3.20007e-127	0.045223	1	1
PUFAs	Brain_Amygdala	ENSG00000168496.3	FEN1	-21.5779	2.89995e-103	0.00033818	1	1
PUFAs	Brain_Amygdala	ENSG00000137656.11	BUD13	19.7933	3.40002e-87	5.51878e-07	1	1
PUFAs	Brain_Amygdala	ENSG00000134825.15	TMEM258	18.2628	1.63589e-74	0.0230797	2	2
PUFAs	Brain_Amygdala	ENSG00000176714.9	CCDC121	13.8764	8.79994e-44	4.06276e-05	1	2
PUFAs	Brain_Amygdala	ENSG00000160584.15	SIK3	12.9038	4.28303e-38	0.000156303	2	2
PUFAs	Brain_Amygdala	ENSG00000221968.8	FADS3	-11.2398	2.6e-29	3.39586e-05	1	1
PUFAs	Brain_Amygdala	ENSG00000213996.12	TM6SF2	11.2135	3.49999e-29	0.00172436	1	1
PUFAs	Brain_Amygdala	ENSG00000187664.8	HAPLN4	11.1819	5.00002e-29	0.00668827	1	1
PUFAs	Brain_Amygdala	ENSG00000115234.10	SNX17	10.7308	7.29997e-27	0.00999836	1	1
PUFAs	Brain_Amygdala	ENSG00000267467.3	APOC4	-10.5797	3.7e-26	9.11423e-13	1	1
PUFAs	Brain_Amygdala	ENSG00000115216.13	NRBP1	-10.0157	1.3e-23	0.00697925	1	1
PUFAs	Brain_Amygdala	ENSG00000204444.10	APOM	-9.75129	1.8214e-22	0.00369404	2	2
PUFAs	Brain_Amygdala	ENSG00000272040.1	CTC-366B18.4	9.6737	3.90001e-22	0.0044316	1	1
PUFAs	Brain_Amygdala	ENSG00000204427.11	ABHD16A	-9.56705	1.1e-21	1.63001e-05	1	1
PUFAs	Brain_Amygdala	ENSG00000062282.14	DGAT2	-9.18027	4.3e-20	0.000950865	1	1
PUFAs	Brain_Amygdala	ENSG00000166035.10	LIPC	-8.43296	3.37021e-17	0.0161007	2	2
PUFAs	Brain_Amygdala	ENSG00000113163.15	COL4A3BP	8.42854	3.50001e-17	9.68479e-05	1	1
PUFAs	Brain_Amygdala	ENSG00000272221.1	XXbac-BPG181B23.7	8.41891	3.8e-17	0.275922	1	3
PUFAs	Brain_Amygdala	ENSG00000125703.14	ATG4C	8.34345	7.21542e-17	0.00486294	2	2
PUFAs	Brain_Amygdala	ENSG00000186318.16	BACE1	7.31891	2.5e-13	2.48817e-05	1	2
PUFAs	Brain_Amygdala	ENSG00000138085.16	ATRAID	6.97829	2.9879e-12	0.0164583	2	2
PUFAs	Brain_Amygdala	ENSG00000168092.13	PAFAH1B2	-6.93404	4.0898e-12	0.00597658	2	2
PUFAs	Brain_Amygdala	ENSG00000204428.12	LY6G5C	-6.87498	6.2e-12	0.00349192	1	2
PUFAs	Brain_Amygdala	ENSG00000198382.8	UVRAG	-6.81836	9.20881e-12	2.37648e-05	2	2
PUFAs	Brain_Amygdala	ENSG00000267114.1	CTB-129P6.11	6.72139	1.8e-11	4.26816e-06	1	1
PUFAs	Brain_Amygdala	ENSG00000125991.19	ERGIC3	6.68309	2.33962e-11	0.0494852	2	2
PUFAs	Brain_Amygdala	ENSG00000145850.8	TIMD4	6.61809	3.6387e-11	0.0105551	2	2
PUFAs	Brain_Amygdala	ENSG00000198522.13	GPN1	-6.43552	1.23055e-10	0.00246545	2	2
PUFAs	Brain_Amygdala	ENSG00000214078.12	CPNE1	-6.26366	3.76042e-10	0.366189	2	2
PUFAs	Brain_Amygdala	ENSG00000257017.8	HP	-6.22551	4.8e-10	0.0780836	1	1
PUFAs	Brain_Amygdala	ENSG00000130203.9	APOE	-6.22227	4.89999e-10	0.000357699	1	1
PUFAs	Brain_Amygdala	ENSG00000141279.15	NPEPPS	6.18307	6.28671e-10	0.0257125	2	2
PUFAs	Brain_Amygdala	ENSG00000176928.5	GCNT4	6.18274	6.30001e-10	0.000752931	1	1
PUFAs	Brain_Amygdala	ENSG00000261701.6	HPR	-6.15099	7.70001e-10	0.358779	1	1
PUFAs	Brain_Amygdala	ENSG00000140830.8	TXNL4B	-6.05548	1.4e-09	0.0570723	1	2
PUFAs	Brain_Amygdala	ENSG00000161180.10	CCDC116	-5.92099	3.2e-09	0.0613825	1	2
PUFAs	Brain_Amygdala	ENSG00000233822.4	HIST1H2BN	-5.91102	3.4e-09	0.00449967	1	1
PUFAs	Brain_Amygdala	ENSG00000138002.14	IFT172	-5.78854	7.10001e-09	7.01149e-06	1	1
PUFAs	Brain_Amygdala	ENSG00000130158.13	DOCK6	5.71066	1.12538e-08	0.00137582	2	2
PUFAs	Brain_Amygdala	ENSG00000204219.9	TCEA3	-5.68963	1.27314e-08	0.14495	2	2
PUFAs	Brain_Amygdala	ENSG00000104853.15	CLPTM1	-5.68606	1.3e-08	0.000103997	1	1
PUFAs	Brain_Amygdala	ENSG00000088280.18	ASAP3	-5.68076	1.34096e-08	0.0142524	2	2
PUFAs	Brain_Amygdala	ENSG00000175970.10	UNC119B	-5.6302	1.8e-08	0.0183507	1	1
PUFAs	Brain_Amygdala	ENSG00000161179.13	YDJC	5.62087	1.9e-08	0.00553562	1	1
PUFAs	Brain_Anterior_cingulate_cortex_BA24	ENSG00000162607.12	USP1	-25.0535	1.60002e-138	8.39821e-06	1	1
PUFAs	Brain_Anterior_cingulate_cortex_BA24	ENSG00000149485.18	FADS1	-24.7252	5.73794e-135	0.0336149	2	2
PUFAs	Brain_Anterior_cingulate_cortex_BA24	ENSG00000134824.13	FADS2	21.5779	2.89995e-103	0.000342691	1	1
PUFAs	Brain_Anterior_cingulate_cortex_BA24	ENSG00000109917.10	ZPR1	14.9881	8.78918e-51	0.0310908	2	2
PUFAs	Brain_Anterior_cingulate_cortex_BA24	ENSG00000105726.16	ATP13A1	14.6797	8.70002e-49	0.00326918	1	1
PUFAs	Brain_Anterior_cingulate_cortex_BA24	ENSG00000160584.15	SIK3	13.1972	9.09998e-40	0.000862709	1	1
PUFAs	Brain_Anterior_cingulate_cortex_BA24	ENSG00000125703.14	ATG4C	12.5074	6.79998e-36	0.00442866	1	1
PUFAs	Brain_Anterior_cingulate_cortex_BA24	ENSG00000115234.10	SNX17	10.7308	7.29997e-27	0.00898588	1	1
PUFAs	Brain_Anterior_cingulate_cortex_BA24	ENSG00000115241.10	PPM1G	-10.3329	5e-25	0.00628817	1	1
PUFAs	Brain_Anterior_cingulate_cortex_BA24	ENSG00000115216.13	NRBP1	-10.0157	1.3e-23	0.0039496	1	1
PUFAs	Brain_Anterior_cingulate_cortex_BA24	ENSG00000167491.17	GATAD2A	-9.94903	2.54655e-23	0.00459124	2	2
PUFAs	Brain_Anterior_cingulate_cortex_BA24	ENSG00000272040.1	CTC-366B18.4	9.6737	3.90001e-22	0.00507131	1	1
PUFAs	Brain_Anterior_cingulate_cortex_BA24	ENSG00000204444.10	APOM	-9.63126	5.89999e-22	0.0017953	1	2
PUFAs	Brain_Anterior_cingulate_cortex_BA24	ENSG00000204427.11	ABHD16A	-9.56705	1.1e-21	3.30867e-06	1	1
PUFAs	Brain_Anterior_cingulate_cortex_BA24	ENSG00000171174.13	RBKS	-9.23849	2.5e-20	0.00139297	1	1
PUFAs	Brain_Anterior_cingulate_cortex_BA24	ENSG00000062282.14	DGAT2	-9.18027	4.3e-20	0.00109791	1	1
PUFAs	Brain_Anterior_cingulate_cortex_BA24	ENSG00000113163.15	COL4A3BP	8.42854	3.50001e-17	1.44019e-05	1	1
PUFAs	Brain_Anterior_cingulate_cortex_BA24	ENSG00000272221.1	XXbac-BPG181B23.7	8.41891	3.8e-17	0.220366	1	2
PUFAs	Brain_Anterior_cingulate_cortex_BA24	ENSG00000145700.9	ANKRD31	8.30479	9.99997e-17	0.00448694	1	1
PUFAs	Brain_Anterior_cingulate_cortex_BA24	ENSG00000196821.9	C6orf106	7.86225	3.77303e-15	0.089571	2	2
PUFAs	Brain_Anterior_cingulate_cortex_BA24	ENSG00000186318.16	BACE1	7.31891	2.5e-13	7.69259e-07	1	2
PUFAs	Brain_Anterior_cingulate_cortex_BA24	ENSG00000148303.16	RPL7A	-6.94561	3.76823e-12	2.63092e-05	2	2
PUFAs	Brain_Anterior_cingulate_cortex_BA24	ENSG00000204520.12	MICA	6.90188	5.13176e-12	0.0693748	2	2
PUFAs	Brain_Anterior_cingulate_cortex_BA24	ENSG00000125991.19	ERGIC3	6.86391	6.70001e-12	0.0427463	1	1
PUFAs	Brain_Anterior_cingulate_cortex_BA24	ENSG00000031698.12	SARS	6.70691	1.98785e-11	0.00117405	2	2
PUFAs	Brain_Anterior_cingulate_cortex_BA24	ENSG00000141279.15	NPEPPS	6.69209	2.2e-11	0.0094752	1	2
PUFAs	Brain_Anterior_cingulate_cortex_BA24	ENSG00000213996.12	TM6SF2	6.62712	3.42293e-11	0.0180716	2	2
PUFAs	Brain_Anterior_cingulate_cortex_BA24	ENSG00000149591.16	TAGLN	6.61167	3.8e-11	2.90713e-07	1	1
PUFAs	Brain_Anterior_cingulate_cortex_BA24	ENSG00000198382.8	UVRAG	-6.60367	4.0111e-11	4.02876e-05	2	2
PUFAs	Brain_Anterior_cingulate_cortex_BA24	ENSG00000138100.13	TRIM54	6.54127	6.1e-11	0.00183631	1	1
PUFAs	Brain_Anterior_cingulate_cortex_BA24	ENSG00000198522.13	GPN1	-6.39552	1.6e-10	0.00631015	1	1
PUFAs	Brain_Anterior_cingulate_cortex_BA24	ENSG00000261701.6	HPR	-6.25042	4.09343e-10	0.374362	2	2
PUFAs	Brain_Anterior_cingulate_cortex_BA24	ENSG00000140830.8	TXNL4B	-6.24354	4.27782e-10	0.0961011	2	2
PUFAs	Brain_Anterior_cingulate_cortex_BA24	ENSG00000257017.8	HP	-6.22551	4.8e-10	0.0788907	1	1
PUFAs	Brain_Anterior_cingulate_cortex_BA24	ENSG00000130203.9	APOE	-6.22227	4.89999e-10	1.57401e-06	1	1
PUFAs	Brain_Anterior_cingulate_cortex_BA24	ENSG00000115194.10	SLC30A3	6.21184	5.23694e-10	0.000398525	2	2
PUFAs	Brain_Anterior_cingulate_cortex_BA24	ENSG00000176928.5	GCNT4	6.18274	6.30001e-10	0.000144967	1	1
PUFAs	Brain_Anterior_cingulate_cortex_BA24	ENSG00000214078.12	CPNE1	-6.1316	8.69999e-10	0.187376	1	1
PUFAs	Brain_Anterior_cingulate_cortex_BA24	ENSG00000143028.8	SYPL2	6.03395	1.6e-09	0.000274256	1	2
PUFAs	Brain_Anterior_cingulate_cortex_BA24	ENSG00000233822.4	HIST1H2BN	-5.91102	3.4e-09	0.0033905	1	1
PUFAs	Brain_Anterior_cingulate_cortex_BA24	ENSG00000156006.4	NAT2	5.89708	3.7e-09	0.00966581	1	1
PUFAs	Brain_Anterior_cingulate_cortex_BA24	ENSG00000109758.8	HGFAC	5.8856	3.96618e-09	0.0322113	1	1
PUFAs	Brain_Anterior_cingulate_cortex_BA24	ENSG00000134825.15	TMEM258	5.86273	4.55322e-09	0.00564154	2	2
PUFAs	Brain_Anterior_cingulate_cortex_BA24	ENSG00000138002.14	IFT172	-5.78854	7.10001e-09	6.80243e-06	1	1
PUFAs	Brain_Anterior_cingulate_cortex_BA24	ENSG00000164849.9	GPR146	-5.75073	8.88614e-09	0.00207211	1	1
PUFAs	Brain_Anterior_cingulate_cortex_BA24	ENSG00000084734.8	GCKR	-5.75046	8.89999e-09	3.68748e-05	1	1
PUFAs	Brain_Anterior_cingulate_cortex_BA24	ENSG00000104853.15	CLPTM1	-5.68606	1.3e-08	0.000601755	1	1
PUFAs	Brain_Anterior_cingulate_cortex_BA24	ENSG00000161180.10	CCDC116	-5.67339	1.4e-08	0.0619903	1	1
PUFAs	Brain_Anterior_cingulate_cortex_BA24	ENSG00000088280.18	ASAP3	-5.66606	1.46115e-08	0.0172791	2	2
PUFAs	Brain_Anterior_cingulate_cortex_BA24	ENSG00000168092.13	PAFAH1B2	-5.6598	1.51552e-08	0.00214251	2	2
PUFAs	Brain_Anterior_cingulate_cortex_BA24	ENSG00000142534.6	RPS11	5.58038	2.4e-08	0.00492381	1	1
PUFAs	Brain_Caudate_basal_ganglia	ENSG00000149485.18	FADS1	-21.9828	4.21161e-107	0.0319683	2	2
PUFAs	Brain_Caudate_basal_ganglia	ENSG00000137656.11	BUD13	19.7933	3.40002e-87	0.000593304	1	1
PUFAs	Brain_Caudate_basal_ganglia	ENSG00000134825.15	TMEM258	18.0027	1.85453e-72	0.0149758	2	2
PUFAs	Brain_Caudate_basal_ganglia	ENSG00000166035.10	LIPC	-17.6178	1.79999e-69	0.00961507	1	1
PUFAs	Brain_Caudate_basal_ganglia	ENSG00000109917.10	ZPR1	14.8885	3.91434e-50	0.0572815	2	2
PUFAs	Brain_Caudate_basal_ganglia	ENSG00000087237.10	CETP	12.7456	3.30002e-37	0.00488587	1	1
PUFAs	Brain_Caudate_basal_ganglia	ENSG00000130202.9	NECTIN2	11.6455	2.41901e-31	0.000201805	2	2
PUFAs	Brain_Caudate_basal_ganglia	ENSG00000116641.17	DOCK7	11.3467	7.69999e-30	0.00011006	1	1
PUFAs	Brain_Caudate_basal_ganglia	ENSG00000221968.8	FADS3	-11.2398	2.6e-29	0.000510105	1	1
PUFAs	Brain_Caudate_basal_ganglia	ENSG00000213996.12	TM6SF2	11.2135	3.49999e-29	0.0157601	1	1
PUFAs	Brain_Caudate_basal_ganglia	ENSG00000189045.13	ANKDD1B	10.9688	5.40003e-28	0.0080881	1	1
PUFAs	Brain_Caudate_basal_ganglia	ENSG00000115234.10	SNX17	10.7054	9.59998e-27	0.0117213	1	1
PUFAs	Brain_Caudate_basal_ganglia	ENSG00000267467.3	APOC4	-10.5797	3.7e-26	7.63606e-13	1	1
PUFAs	Brain_Caudate_basal_ganglia	ENSG00000105705.15	SUGP1	10.5573	4.70002e-26	0.00345575	1	1
PUFAs	Brain_Caudate_basal_ganglia	ENSG00000115241.10	PPM1G	-10.3329	5e-25	0.0061422	1	1
PUFAs	Brain_Caudate_basal_ganglia	ENSG00000122008.15	POLK	-10.0944	5.84896e-24	0.0071585	2	2
PUFAs	Brain_Caudate_basal_ganglia	ENSG00000115216.13	NRBP1	-10.0157	1.3e-23	0.00460608	1	1
PUFAs	Brain_Caudate_basal_ganglia	ENSG00000167491.17	GATAD2A	-9.94696	2.60001e-23	0.00691018	1	1
PUFAs	Brain_Caudate_basal_ganglia	ENSG00000204444.10	APOM	-9.63126	5.89999e-22	0.00175957	1	2
PUFAs	Brain_Caudate_basal_ganglia	ENSG00000272040.1	CTC-366B18.4	9.37787	6.732e-21	0.00645752	2	2
PUFAs	Brain_Caudate_basal_ganglia	ENSG00000171174.13	RBKS	-9.23849	2.5e-20	0.001509	1	1
PUFAs	Brain_Caudate_basal_ganglia	ENSG00000062282.14	DGAT2	-9.18027	4.3e-20	0.000294684	1	1
PUFAs	Brain_Caudate_basal_ganglia	ENSG00000272221.1	XXbac-BPG181B23.7	8.99564	2.34866e-19	0.31788	2	5
PUFAs	Brain_Caudate_basal_ganglia	ENSG00000125703.14	ATG4C	8.23537	1.7901e-16	0.00724924	2	2
PUFAs	Brain_Caudate_basal_ganglia	ENSG00000109758.8	HGFAC	7.40008	1.36103e-13	0.028283	2	2
PUFAs	Brain_Caudate_basal_ganglia	ENSG00000148297.15	MED22	-7.04163	1.9e-12	8.49474e-05	1	1
PUFAs	Brain_Caudate_basal_ganglia	ENSG00000138085.16	ATRAID	7.01604	2.28253e-12	0.0118155	2	2
PUFAs	Brain_Caudate_basal_ganglia	ENSG00000124920.13	MYRF	6.8727	6.3e-12	0.0016491	1	1
PUFAs	Brain_Caudate_basal_ganglia	ENSG00000108424.9	KPNB1	6.83412	8.25113e-12	0.00310035	2	2
PUFAs	Brain_Caudate_basal_ganglia	ENSG00000267114.1	CTB-129P6.11	6.72139	1.8e-11	9.32141e-06	1	1
PUFAs	Brain_Caudate_basal_ganglia	ENSG00000141279.15	NPEPPS	6.69209	2.2e-11	0.0111019	1	2
PUFAs	Brain_Caudate_basal_ganglia	ENSG00000196821.9	C6orf106	6.68411	2.32333e-11	0.0614428	2	2
PUFAs	Brain_Caudate_basal_ganglia	ENSG00000125991.19	ERGIC3	6.61139	3.80721e-11	0.0694673	2	2
PUFAs	Brain_Caudate_basal_ganglia	ENSG00000198522.13	GPN1	-6.46894	9.86921e-11	0.00269434	2	2
PUFAs	Brain_Caudate_basal_ganglia	ENSG00000204219.9	TCEA3	-6.43664	1.22143e-10	0.209789	3	3
PUFAs	Brain_Caudate_basal_ganglia	ENSG00000197256.10	KANK2	-6.15257	7.62359e-10	0.0264457	3	3
PUFAs	Brain_Caudate_basal_ganglia	ENSG00000214078.12	CPNE1	-6.1316	8.69999e-10	0.179033	1	1
PUFAs	Brain_Caudate_basal_ganglia	ENSG00000138100.13	TRIM54	-6.12978	8.8e-10	0.000752224	1	1
PUFAs	Brain_Caudate_basal_ganglia	ENSG00000140830.8	TXNL4B	-6.10941	9.99999e-10	0.0913035	1	1
PUFAs	Brain_Caudate_basal_ganglia	ENSG00000261701.6	HPR	-6.10941	9.99999e-10	0.323563	1	1
PUFAs	Brain_Caudate_basal_ganglia	ENSG00000240053.8	LY6G5B	5.9763	2.28265e-09	0.0837926	4	4
PUFAs	Brain_Caudate_basal_ganglia	ENSG00000142233.11	NTN5	-5.97506	2.3e-09	0.0699416	1	3
PUFAs	Brain_Caudate_basal_ganglia	ENSG00000156006.4	NAT2	5.89708	3.7e-09	0.0248373	1	1
PUFAs	Brain_Caudate_basal_ganglia	ENSG00000164733.20	CTSB	-5.84762	4.98648e-09	0.0805506	3	3
PUFAs	Brain_Caudate_basal_ganglia	ENSG00000244005.12	NFS1	5.81957	5.9e-09	0.00445225	1	1
PUFAs	Brain_Caudate_basal_ganglia	ENSG00000115194.10	SLC30A3	5.75416	8.70749e-09	0.00262719	2	2
PUFAs	Brain_Caudate_basal_ganglia	ENSG00000161180.10	CCDC116	-5.67339	1.4e-08	0.0463447	1	1
PUFAs	Brain_Caudate_basal_ganglia	ENSG00000025293.16	PHF20	5.66156	1.5e-08	0.00133273	1	2
PUFAs	Brain_Caudate_basal_ganglia	ENSG00000178425.13	NT5DC1	-5.65048	1.6e-08	0.00814459	1	1
PUFAs	Brain_Caudate_basal_ganglia	ENSG00000161179.13	YDJC	5.62087	1.9e-08	0.00535738	1	2
PUFAs	Brain_Caudate_basal_ganglia	ENSG00000142534.6	RPS11	5.58038	2.4e-08	0.0073808	1	1
PUFAs	Brain_Cerebellar_Hemisphere	ENSG00000149485.18	FADS1	-23.7482	1.14614e-124	0.936813	2	2
PUFAs	Brain_Cerebellar_Hemisphere	ENSG00000134824.13	FADS2	-22.0967	3.39994e-108	0.0125756	1	1
PUFAs	Brain_Cerebellar_Hemisphere	ENSG00000168496.3	FEN1	-21.5779	2.89995e-103	0.000623235	1	1
PUFAs	Brain_Cerebellar_Hemisphere	ENSG00000134825.15	TMEM258	16.9579	1.68353e-64	0.019468	3	3
PUFAs	Brain_Cerebellar_Hemisphere	ENSG00000125703.14	ATG4C	12.5074	6.79998e-36	0.0707015	1	1
PUFAs	Brain_Cerebellar_Hemisphere	ENSG00000087237.10	CETP	12.0258	2.60001e-33	0.00318861	1	1
PUFAs	Brain_Cerebellar_Hemisphere	ENSG00000221968.8	FADS3	-11.2398	2.6e-29	0.00836882	1	1
PUFAs	Brain_Cerebellar_Hemisphere	ENSG00000113163.15	COL4A3BP	-11.2365	2.7e-29	7.86253e-07	1	1
PUFAs	Brain_Cerebellar_Hemisphere	ENSG00000109917.10	ZPR1	11.0363	2.55388e-28	0.103977	3	3
PUFAs	Brain_Cerebellar_Hemisphere	ENSG00000115234.10	SNX17	10.7308	7.29997e-27	0.00062764	1	1
PUFAs	Brain_Cerebellar_Hemisphere	ENSG00000122008.15	POLK	-10.6464	1.8119e-26	0.0417497	2	2
PUFAs	Brain_Cerebellar_Hemisphere	ENSG00000105705.15	SUGP1	10.5573	4.70002e-26	0.000217157	1	1
PUFAs	Brain_Cerebellar_Hemisphere	ENSG00000160584.15	SIK3	10.4417	1.6e-25	0.000581744	1	1
PUFAs	Brain_Cerebellar_Hemisphere	ENSG00000115216.13	NRBP1	-10.0157	1.3e-23	0.00176778	1	1
PUFAs	Brain_Cerebellar_Hemisphere	ENSG00000271815.1	CTD-2235C13.3	9.54208	1.4e-21	0.0374689	1	2
PUFAs	Brain_Cerebellar_Hemisphere	ENSG00000116641.17	DOCK7	-9.48603	2.4e-21	0.0169683	1	2
PUFAs	Brain_Cerebellar_Hemisphere	ENSG00000130202.9	NECTIN2	-9.3078	1.30513e-20	0.00199403	2	2
PUFAs	Brain_Cerebellar_Hemisphere	ENSG00000062282.14	DGAT2	-9.18027	4.3e-20	1.37586e-05	1	1
PUFAs	Brain_Cerebellar_Hemisphere	ENSG00000187664.8	HAPLN4	8.98467	2.59512e-19	0.0293586	3	3
PUFAs	Brain_Cerebellar_Hemisphere	ENSG00000145850.8	TIMD4	8.74841	2.16377e-18	0.00675978	2	2
PUFAs	Brain_Cerebellar_Hemisphere	ENSG00000234906.9	APOC2	-8.54252	1.31328e-17	0.0356917	2	2
PUFAs	Brain_Cerebellar_Hemisphere	ENSG00000234745.10	HLA-B	7.36287	1.8e-13	0.0261002	1	4
PUFAs	Brain_Cerebellar_Hemisphere	ENSG00000213996.12	TM6SF2	7.33858	2.15879e-13	0.239952	2	2
PUFAs	Brain_Cerebellar_Hemisphere	ENSG00000186567.12	CEACAM19	-7.16064	8.03009e-13	0.0872067	3	4
PUFAs	Brain_Cerebellar_Hemisphere	ENSG00000145700.9	ANKRD31	6.98452	2.85826e-12	0.00153875	2	2
PUFAs	Brain_Cerebellar_Hemisphere	ENSG00000138085.16	ATRAID	6.94076	3.9e-12	0.0314347	1	1
PUFAs	Brain_Cerebellar_Hemisphere	ENSG00000125991.19	ERGIC3	6.84589	7.60001e-12	0.0118602	1	1
PUFAs	Brain_Cerebellar_Hemisphere	ENSG00000138439.11	FAM117B	6.7808	1.19509e-11	0.00582416	2	2
PUFAs	Brain_Cerebellar_Hemisphere	ENSG00000104853.15	CLPTM1	6.72139	1.8e-11	0.0011221	1	1
PUFAs	Brain_Cerebellar_Hemisphere	ENSG00000198522.13	GPN1	-6.47584	9.42874e-11	0.0495762	2	2
PUFAs	Brain_Cerebellar_Hemisphere	ENSG00000214078.12	CPNE1	-6.38439	1.72086e-10	0.156803	2	2
PUFAs	Brain_Cerebellar_Hemisphere	ENSG00000104870.12	FCGRT	6.26203	3.8e-10	0.0115521	1	1
PUFAs	Brain_Cerebellar_Hemisphere	ENSG00000176928.5	GCNT4	6.18274	6.30001e-10	0.00741058	1	1
PUFAs	Brain_Cerebellar_Hemisphere	ENSG00000244462.7	RBM12	-6.1316	8.69999e-10	1.41262e-05	1	1
PUFAs	Brain_Cerebellar_Hemisphere	ENSG00000138100.13	TRIM54	-6.12978	8.8e-10	0.00861583	1	1
PUFAs	Brain_Cerebellar_Hemisphere	ENSG00000261701.6	HPR	-6.10941	9.99999e-10	0.510116	1	1
PUFAs	Brain_Cerebellar_Hemisphere	ENSG00000162650.16	ATXN7L2	6.03395	1.6e-09	0.0268016	1	1
PUFAs	Brain_Cerebellar_Hemisphere	ENSG00000109758.8	HGFAC	5.97199	2.34377e-09	0.232055	5	5
PUFAs	Brain_Cerebellar_Hemisphere	ENSG00000115194.10	SLC30A3	5.79848	6.69167e-09	0.00334171	2	2
PUFAs	Brain_Cerebellar_Hemisphere	ENSG00000138002.14	IFT172	-5.78854	7.10001e-09	3.75719e-05	1	1
PUFAs	Brain_Cerebellar_Hemisphere	ENSG00000025293.16	PHF20	5.76429	8.20001e-09	0.000378466	1	2
PUFAs	Brain_Cerebellar_Hemisphere	ENSG00000169174.10	PCSK9	-5.68606	1.3e-08	0.000508984	1	3
PUFAs	Brain_Cerebellar_Hemisphere	ENSG00000064547.13	LPAR2	-5.66156	1.5e-08	0.0214363	1	2
PUFAs	Brain_Cerebellar_Hemisphere	ENSG00000178425.13	NT5DC1	-5.65048	1.6e-08	0.0295968	1	2
PUFAs	Brain_Cerebellar_Hemisphere	ENSG00000142534.6	RPS11	5.64005	1.7e-08	0.0344282	1	1
PUFAs	Brain_Cerebellar_Hemisphere	ENSG00000161179.13	YDJC	5.62087	1.9e-08	0.00537838	1	1
PUFAs	Brain_Cerebellar_Hemisphere	ENSG00000152359.14	POC5	-5.61897	1.92103e-08	0.126032	2	3
PUFAs	Brain_Cerebellar_Hemisphere	ENSG00000157992.12	KRTCAP3	-5.58038	2.4e-08	0.0241331	1	2
PUFAs	Brain_Cerebellar_Hemisphere	ENSG00000129933.20	MAU2	-5.5758	2.46396e-08	0.0147333	2	2
PUFAs	Brain_Cerebellar_Hemisphere	ENSG00000177576.11	C18orf32	-5.5543	2.7873e-08	0.00781536	2	2
PUFAs	Brain_Cerebellum	ENSG00000149485.18	FADS1	-23.75	1.09999e-124	0.261218	1	2
PUFAs	Brain_Cerebellum	ENSG00000134824.13	FADS2	-22.0967	3.39994e-108	0.015265	1	1
PUFAs	Brain_Cerebellum	ENSG00000166035.10	LIPC	-17.6178	1.79999e-69	0.00442435	1	1
PUFAs	Brain_Cerebellum	ENSG00000134825.15	TMEM258	16.0018	1.24151e-57	0.03287	2	2
PUFAs	Brain_Cerebellum	ENSG00000116641.17	DOCK7	-13.9664	2.50002e-44	0.0257024	1	2
PUFAs	Brain_Cerebellum	ENSG00000125703.14	ATG4C	12.5074	6.79998e-36	0.0777096	1	1
PUFAs	Brain_Cerebellum	ENSG00000109917.10	ZPR1	11.2499	2.3194e-29	0.0886791	3	3
PUFAs	Brain_Cerebellum	ENSG00000213996.12	TM6SF2	11.2135	3.49999e-29	0.0978762	1	1
PUFAs	Brain_Cerebellum	ENSG00000122008.15	POLK	-10.1274	4.17664e-24	0.0442925	2	2
PUFAs	Brain_Cerebellum	ENSG00000272040.1	CTC-366B18.4	9.6737	3.90001e-22	0.00140892	1	1
PUFAs	Brain_Cerebellum	ENSG00000138002.14	IFT172	9.5844	9.29999e-22	0.00932913	1	1
PUFAs	Brain_Cerebellum	ENSG00000168092.13	PAFAH1B2	9.3832	6.39998e-21	0.0305567	1	2
PUFAs	Brain_Cerebellum	ENSG00000171174.13	RBKS	-9.23849	2.5e-20	0.00204521	1	1
PUFAs	Brain_Cerebellum	ENSG00000062282.14	DGAT2	-9.17069	4.69999e-20	3.3161e-05	1	1
PUFAs	Brain_Cerebellum	ENSG00000137656.11	BUD13	-7.5821	3.4e-14	0.00553815	1	1
PUFAs	Brain_Cerebellum	ENSG00000111816.7	FRK	-7.13612	9.6e-13	0.00128289	1	1
PUFAs	Brain_Cerebellum	ENSG00000138085.16	ATRAID	6.94076	3.9e-12	0.0435371	1	2
PUFAs	Brain_Cerebellum	ENSG00000125991.19	ERGIC3	6.86391	6.70001e-12	0.013343	1	1
PUFAs	Brain_Cerebellum	ENSG00000137185.11	ZSCAN9	6.85766	7e-12	0.0233519	1	1
PUFAs	Brain_Cerebellum	ENSG00000108424.9	KPNB1	6.85092	7.33774e-12	0.00216535	2	2
PUFAs	Brain_Cerebellum	ENSG00000140830.8	TXNL4B	-6.84346	7.73007e-12	0.0114105	2	3
PUFAs	Brain_Cerebellum	ENSG00000183426.16	NPIPA1	6.49689	8.19999e-11	0.200776	1	3
PUFAs	Brain_Cerebellum	ENSG00000176928.5	GCNT4	6.46695	1e-10	0.0198098	1	1
PUFAs	Brain_Cerebellum	ENSG00000106635.7	BCL7B	-6.41419	1.41577e-10	0.00274132	2	3
PUFAs	Brain_Cerebellum	ENSG00000198522.13	GPN1	-6.39552	1.6e-10	0.0564251	1	1
PUFAs	Brain_Cerebellum	ENSG00000214078.12	CPNE1	-6.39523	1.60307e-10	0.264072	3	3
PUFAs	Brain_Cerebellum	ENSG00000115194.10	SLC30A3	6.34372	2.24276e-10	0.0078261	2	2
PUFAs	Brain_Cerebellum	ENSG00000112812.15	PRSS16	6.11972	9.37406e-10	0.173245	2	3
PUFAs	Brain_Cerebellum	ENSG00000161179.13	YDJC	6.04436	1.5e-09	0.00770529	1	2
PUFAs	Brain_Cerebellum	ENSG00000161180.10	CCDC116	-6.0149	1.8e-09	0.162395	1	2
PUFAs	Brain_Cerebellum	ENSG00000104870.12	FCGRT	6.00263	1.94152e-09	0.0146749	2	2
PUFAs	Brain_Cerebellum	ENSG00000134222.16	PSRC1	5.96172	2.49599e-09	0.0476742	2	3
PUFAs	Brain_Cerebellum	ENSG00000110917.7	MLEC	-5.69007	1.26986e-08	0.00623892	2	2
PUFAs	Brain_Cerebellum	ENSG00000157992.12	KRTCAP3	-5.58038	2.4e-08	0.0353763	1	1
PUFAs	Brain_Cerebellum	ENSG00000137338.5	PGBD1	5.57782	2.43556e-08	0.0578023	3	3
PUFAs	Brain_Cortex	ENSG00000162607.12	USP1	-25.0535	1.60002e-138	2.87663e-08	1	1
PUFAs	Brain_Cortex	ENSG00000149485.18	FADS1	-23.6218	2.30098e-123	0.172157	2	2
PUFAs	Brain_Cortex	ENSG00000168496.3	FEN1	-21.5779	2.89995e-103	0.000606716	1	1
PUFAs	Brain_Cortex	ENSG00000137656.11	BUD13	19.7933	3.40002e-87	0.000649323	1	1
PUFAs	Brain_Cortex	ENSG00000134825.15	TMEM258	18.1069	2.81298e-73	0.0123189	2	2
PUFAs	Brain_Cortex	ENSG00000134222.16	PSRC1	14.3136	1.8e-46	0.0283441	1	1
PUFAs	Brain_Cortex	ENSG00000115216.13	NRBP1	-12.5402	4.49998e-36	0.00192461	1	1
PUFAs	Brain_Cortex	ENSG00000272040.1	CTC-366B18.4	12.1398	6.50056e-34	0.0163625	3	3
PUFAs	Brain_Cortex	ENSG00000118137.9	APOA1	-11.1837	4.89999e-29	2.21998e-08	1	1
PUFAs	Brain_Cortex	ENSG00000213996.12	TM6SF2	10.9226	8.98619e-28	0.0294694	2	2
PUFAs	Brain_Cortex	ENSG00000115234.10	SNX17	10.7308	7.29997e-27	0.00482011	1	1
PUFAs	Brain_Cortex	ENSG00000138002.14	IFT172	10.6704	1.4e-26	0.00508075	1	1
PUFAs	Brain_Cortex	ENSG00000149577.15	SIDT2	10.5933	3.2e-26	0.00833757	1	1
PUFAs	Brain_Cortex	ENSG00000105705.15	SUGP1	10.5573	4.70002e-26	0.00258583	1	1
PUFAs	Brain_Cortex	ENSG00000122008.15	POLK	-10.3816	3.00642e-25	0.00885152	2	2
PUFAs	Brain_Cortex	ENSG00000115241.10	PPM1G	-10.3329	5e-25	0.00717569	1	1
PUFAs	Brain_Cortex	ENSG00000125703.14	ATG4C	10.2424	1.2799e-24	0.0198176	2	2
PUFAs	Brain_Cortex	ENSG00000113161.15	HMGCR	-10.2149	1.69999e-24	0.00136744	1	1
PUFAs	Brain_Cortex	ENSG00000167491.17	GATAD2A	-9.94696	2.60001e-23	0.00579642	1	1
PUFAs	Brain_Cortex	ENSG00000250067.11	YJEFN3	-9.39177	5.90001e-21	0.00684609	1	1
PUFAs	Brain_Cortex	ENSG00000171174.13	RBKS	-9.23849	2.5e-20	0.00154113	1	1
PUFAs	Brain_Cortex	ENSG00000163795.13	ZNF513	-9.23231	2.64859e-20	0.00469058	2	2
PUFAs	Brain_Cortex	ENSG00000062282.14	DGAT2	-9.19078	3.90001e-20	0.00145784	1	1
PUFAs	Brain_Cortex	ENSG00000270604.5	HCG17	-8.48812	2.1e-17	0.0503697	1	2
PUFAs	Brain_Cortex	ENSG00000113163.15	COL4A3BP	8.42854	3.50001e-17	1.92636e-05	1	1
PUFAs	Brain_Cortex	ENSG00000204438.10	GPANK1	-7.63264	2.3e-14	0.00284975	1	2
PUFAs	Brain_Cortex	ENSG00000115194.10	SLC30A3	7.16621	7.70999e-13	0.000621231	2	2
PUFAs	Brain_Cortex	ENSG00000196821.9	C6orf106	6.92532	4.34985e-12	0.0853057	2	2
PUFAs	Brain_Cortex	ENSG00000145700.9	ANKRD31	6.89285	5.46837e-12	0.00194134	2	2
PUFAs	Brain_Cortex	ENSG00000125991.19	ERGIC3	6.86391	6.70001e-12	0.0467313	1	1
PUFAs	Brain_Cortex	ENSG00000141279.15	NPEPPS	6.69209	2.2e-11	0.0088598	1	1
PUFAs	Brain_Cortex	ENSG00000163793.12	DNAJC5G	6.54127	6.1e-11	0.0019795	1	1
PUFAs	Brain_Cortex	ENSG00000129933.20	MAU2	-6.53818	6.22734e-11	0.0118937	2	2
PUFAs	Brain_Cortex	ENSG00000130204.12	TOMM40	6.53644	6.3e-11	0.000242968	1	1
PUFAs	Brain_Cortex	ENSG00000124664.10	SPDEF	6.48454	8.90001e-11	0.00108606	1	1
PUFAs	Brain_Cortex	ENSG00000134824.13	FADS2	6.4747	9.49999e-11	0.00010257	1	1
PUFAs	Brain_Cortex	ENSG00000167315.17	ACAA2	-6.46241	1.03049e-10	0.00151912	2	2
PUFAs	Brain_Cortex	ENSG00000204308.7	RNF5	-6.29387	3.09644e-10	0.0520264	2	3
PUFAs	Brain_Cortex	ENSG00000176928.5	GCNT4	6.18274	6.30001e-10	0.000714544	1	1
PUFAs	Brain_Cortex	ENSG00000111816.7	FRK	6.16836	6.89999e-10	0.015084	1	1
PUFAs	Brain_Cortex	ENSG00000261701.6	HPR	-6.15099	7.70001e-10	0.320909	1	1
PUFAs	Brain_Cortex	ENSG00000257017.8	HP	-6.15099	7.70001e-10	0.0610348	1	1
PUFAs	Brain_Cortex	ENSG00000214078.12	CPNE1	-6.1316	8.69999e-10	0.246517	1	1
PUFAs	Brain_Cortex	ENSG00000140829.11	DHX38	-6.10941	9.99999e-10	0.00119623	1	1
PUFAs	Brain_Cortex	ENSG00000140830.8	TXNL4B	-6.10941	9.99999e-10	0.0685937	1	1
PUFAs	Brain_Cortex	ENSG00000161180.10	CCDC116	-6.0149	1.8e-09	0.105145	1	1
PUFAs	Brain_Cortex	ENSG00000185651.14	UBE2L3	5.95505	2.6e-09	0.00933182	1	1
PUFAs	Brain_Cortex	ENSG00000073067.13	CYP2W1	-5.93542	2.93088e-09	0.0054453	2	2
PUFAs	Brain_Cortex	ENSG00000090554.12	FLT3LG	-5.84138	5.17699e-09	0.00308599	2	2
PUFAs	Brain_Cortex	ENSG00000109758.8	HGFAC	5.71454	1.1e-08	0.0581853	1	1
PUFAs	Brain_Cortex	ENSG00000159788.18	RGS12	-5.71454	1.1e-08	0.017726	1	2
PUFAs	Brain_Cortex	ENSG00000142534.6	RPS11	5.64005	1.7e-08	0.00766284	1	1
PUFAs	Brain_Cortex	ENSG00000178852.15	EFCAB13	-5.63485	1.75216e-08	0.209044	2	3
PUFAs	Brain_Cortex	ENSG00000161179.13	YDJC	5.62087	1.9e-08	0.00690234	1	2
PUFAs	Brain_Cortex	ENSG00000157992.12	KRTCAP3	-5.58038	2.4e-08	0.0231585	1	2
PUFAs	Brain_Frontal_Cortex_BA9	ENSG00000162607.12	USP1	25.0535	1.60002e-138	5.22391e-06	1	1
PUFAs	Brain_Frontal_Cortex_BA9	ENSG00000149485.18	FADS1	-23.9942	3.20007e-127	0.0338666	1	2
PUFAs	Brain_Frontal_Cortex_BA9	ENSG00000134825.15	TMEM258	21.5779	2.89995e-103	0.0083929	1	1
PUFAs	Brain_Frontal_Cortex_BA9	ENSG00000168496.3	FEN1	-21.5779	2.89995e-103	0.000647106	1	1
PUFAs	Brain_Frontal_Cortex_BA9	ENSG00000134222.16	PSRC1	12.7804	2.10953e-37	0.0456041	2	2
PUFAs	Brain_Frontal_Cortex_BA9	ENSG00000125703.14	ATG4C	12.5074	6.79998e-36	0.0111637	1	1
PUFAs	Brain_Frontal_Cortex_BA9	ENSG00000221968.8	FADS3	-11.2398	2.6e-29	1.39914e-06	1	1
PUFAs	Brain_Frontal_Cortex_BA9	ENSG00000113163.15	COL4A3BP	11.2365	2.7e-29	9.02415e-05	1	1
PUFAs	Brain_Frontal_Cortex_BA9	ENSG00000149577.15	SIDT2	11.2332	2.8e-29	0.00383409	1	1
PUFAs	Brain_Frontal_Cortex_BA9	ENSG00000213996.12	TM6SF2	11.2135	3.49999e-29	0.00982209	1	1
PUFAs	Brain_Frontal_Cortex_BA9	ENSG00000138002.14	IFT172	10.8609	1.77082e-27	0.00408346	2	2
PUFAs	Brain_Frontal_Cortex_BA9	ENSG00000115234.10	SNX17	10.7308	7.29997e-27	0.00661686	1	1
PUFAs	Brain_Frontal_Cortex_BA9	ENSG00000129933.20	MAU2	-10.5573	4.70002e-26	0.00480831	1	1
PUFAs	Brain_Frontal_Cortex_BA9	ENSG00000105705.15	SUGP1	10.5573	4.70002e-26	0.00134088	1	1
PUFAs	Brain_Frontal_Cortex_BA9	ENSG00000160584.15	SIK3	10.4417	1.6e-25	0.000389682	1	1
PUFAs	Brain_Frontal_Cortex_BA9	ENSG00000167491.17	GATAD2A	-10.2863	8.12053e-25	0.00363299	2	2
PUFAs	Brain_Frontal_Cortex_BA9	ENSG00000149591.16	TAGLN	10.2409	1.30001e-24	0.014583	1	1
PUFAs	Brain_Frontal_Cortex_BA9	ENSG00000115216.13	NRBP1	-10.0157	1.3e-23	0.00373393	1	1
PUFAs	Brain_Frontal_Cortex_BA9	ENSG00000143126.7	CELSR2	-9.886	4.78786e-23	0.00167421	2	2
PUFAs	Brain_Frontal_Cortex_BA9	ENSG00000122008.15	POLK	-9.72758	2.29999e-22	0.00329338	1	1
PUFAs	Brain_Frontal_Cortex_BA9	ENSG00000272040.1	CTC-366B18.4	9.6737	3.90001e-22	0.0037801	1	1
PUFAs	Brain_Frontal_Cortex_BA9	ENSG00000204444.10	APOM	-9.63126	5.89999e-22	0.0015497	1	2
PUFAs	Brain_Frontal_Cortex_BA9	ENSG00000171174.13	RBKS	-9.23849	2.5e-20	0.0016016	1	1
PUFAs	Brain_Frontal_Cortex_BA9	ENSG00000062282.14	DGAT2	-9.17069	4.69999e-20	0.00177699	1	1
PUFAs	Brain_Frontal_Cortex_BA9	ENSG00000204520.12	MICA	9.05009	1.42857e-19	0.0497552	2	3
PUFAs	Brain_Frontal_Cortex_BA9	ENSG00000250889.2	LINC01336	7.88681	3.1e-15	0.00498355	1	2
PUFAs	Brain_Frontal_Cortex_BA9	ENSG00000166035.10	LIPC	-7.40583	1.30334e-13	0.00791663	2	2
PUFAs	Brain_Frontal_Cortex_BA9	ENSG00000198382.8	UVRAG	-7.14077	9.28086e-13	6.86884e-05	2	2
PUFAs	Brain_Frontal_Cortex_BA9	ENSG00000111816.7	FRK	7.13612	9.6e-13	0.000239614	1	2
PUFAs	Brain_Frontal_Cortex_BA9	ENSG00000138085.16	ATRAID	7.02254	2.17878e-12	0.016613	2	2
PUFAs	Brain_Frontal_Cortex_BA9	ENSG00000196821.9	C6orf106	6.94753	3.7173e-12	0.11172	2	2
PUFAs	Brain_Frontal_Cortex_BA9	ENSG00000124920.13	MYRF	6.87729	6.09999e-12	0.000733445	1	1
PUFAs	Brain_Frontal_Cortex_BA9	ENSG00000104853.15	CLPTM1	6.78155	1.18893e-11	0.00360282	2	2
PUFAs	Brain_Frontal_Cortex_BA9	ENSG00000031698.12	SARS	6.71146	1.92688e-11	0.0014222	2	2
PUFAs	Brain_Frontal_Cortex_BA9	ENSG00000141279.15	NPEPPS	6.69209	2.2e-11	0.00385713	1	2
PUFAs	Brain_Frontal_Cortex_BA9	ENSG00000137312.14	FLOT1	6.45882	1.05523e-10	0.0356866	3	3
PUFAs	Brain_Frontal_Cortex_BA9	ENSG00000198522.13	GPN1	-6.41167	1.43936e-10	0.0106261	2	2
PUFAs	Brain_Frontal_Cortex_BA9	ENSG00000214078.12	CPNE1	-6.1316	8.69999e-10	0.187008	1	1
PUFAs	Brain_Frontal_Cortex_BA9	ENSG00000138100.13	TRIM54	6.11101	9.89999e-10	0.00384797	1	1
PUFAs	Brain_Frontal_Cortex_BA9	ENSG00000140830.8	TXNL4B	-6.10941	9.99999e-10	0.0392808	1	2
PUFAs	Brain_Frontal_Cortex_BA9	ENSG00000261701.6	HPR	-6.10941	9.99999e-10	0.281908	1	1
PUFAs	Brain_Frontal_Cortex_BA9	ENSG00000185651.14	UBE2L3	5.98988	2.1e-09	0.00702244	1	1
PUFAs	Brain_Frontal_Cortex_BA9	ENSG00000161180.10	CCDC116	-5.92099	3.2e-09	0.0783915	1	1
PUFAs	Brain_Frontal_Cortex_BA9	ENSG00000176920.11	FUT2	-5.87043	4.34657e-09	0.0331555	2	2
PUFAs	Brain_Frontal_Cortex_BA9	ENSG00000088280.18	ASAP3	-5.85395	4.80039e-09	0.0147245	2	2
PUFAs	Brain_Frontal_Cortex_BA9	ENSG00000130158.13	DOCK6	5.75237	8.8e-09	0.000226247	1	1
PUFAs	Brain_Frontal_Cortex_BA9	ENSG00000164849.9	GPR146	-5.75073	8.88614e-09	0.00266113	1	1
PUFAs	Brain_Frontal_Cortex_BA9	ENSG00000084734.8	GCKR	5.75046	8.89999e-09	0.000898879	1	1
PUFAs	Brain_Frontal_Cortex_BA9	ENSG00000178852.15	EFCAB13	-5.73112	9.97676e-09	0.225868	3	3
PUFAs	Brain_Frontal_Cortex_BA9	ENSG00000109758.8	HGFAC	5.71454	1.1e-08	0.041453	1	1
PUFAs	Brain_Frontal_Cortex_BA9	ENSG00000025293.16	PHF20	5.66156	1.5e-08	0.000457414	1	2
PUFAs	Brain_Frontal_Cortex_BA9	ENSG00000142534.6	RPS11	5.64005	1.7e-08	0.00390378	1	1
PUFAs	Brain_Frontal_Cortex_BA9	ENSG00000161179.13	YDJC	5.62087	1.9e-08	0.00459538	1	1
PUFAs	Brain_Frontal_Cortex_BA9	ENSG00000204219.9	TCEA3	-5.60696	2.05914e-08	0.206993	2	3
PUFAs	Brain_Frontal_Cortex_BA9	ENSG00000125991.19	ERGIC3	5.55985	2.7e-08	0.0209277	1	1
PUFAs	Brain_Hippocampus	ENSG00000149485.18	FADS1	-23.4514	1.279e-121	0.0546194	2	2
PUFAs	Brain_Hippocampus	ENSG00000134825.15	TMEM258	21.8872	3.43718e-106	0.0120044	2	2
PUFAs	Brain_Hippocampus	ENSG00000166035.10	LIPC	-21.7983	2.40947e-105	0.00831005	2	2
PUFAs	Brain_Hippocampus	ENSG00000134824.13	FADS2	-21.5779	2.89995e-103	0.000905091	1	1
PUFAs	Brain_Hippocampus	ENSG00000109917.10	ZPR1	17.954	4.46475e-72	0.0235575	3	3
PUFAs	Brain_Hippocampus	ENSG00000157992.12	KRTCAP3	17.1929	3e-66	0.0289432	1	2
PUFAs	Brain_Hippocampus	ENSG00000162607.12	USP1	-14.0447	8.29995e-45	0.00107738	1	1
PUFAs	Brain_Hippocampus	ENSG00000087237.10	CETP	12.0258	2.60001e-33	0.00558116	1	1
PUFAs	Brain_Hippocampus	ENSG00000234318.1	RP4-771M4.3	-11.5082	1.2e-30	0.00205312	1	1
PUFAs	Brain_Hippocampus	ENSG00000187664.8	HAPLN4	11.1819	5.00002e-29	0.00313636	1	1
PUFAs	Brain_Hippocampus	ENSG00000115234.10	SNX17	10.7308	7.29997e-27	0.00893063	1	1
PUFAs	Brain_Hippocampus	ENSG00000250067.11	YJEFN3	-10.3799	3.06059e-25	0.00213552	2	2
PUFAs	Brain_Hippocampus	ENSG00000122008.15	POLK	-10.0535	8.86526e-24	0.00358155	2	2
PUFAs	Brain_Hippocampus	ENSG00000167491.17	GATAD2A	-9.90828	3.8318e-23	0.00270915	2	2
PUFAs	Brain_Hippocampus	ENSG00000160613.12	PCSK7	-9.77796	1.4e-22	0.00358562	1	1
PUFAs	Brain_Hippocampus	ENSG00000204444.10	APOM	-9.67681	3.78325e-22	0.00250806	2	3
PUFAs	Brain_Hippocampus	ENSG00000272040.1	CTC-366B18.4	9.6737	3.90001e-22	0.00349493	1	1
PUFAs	Brain_Hippocampus	ENSG00000149577.15	SIDT2	9.62084	6.52968e-22	0.00582553	2	2
PUFAs	Brain_Hippocampus	ENSG00000163795.13	ZNF513	-9.2205	2.95725e-20	0.00241819	2	2
PUFAs	Brain_Hippocampus	ENSG00000062282.14	DGAT2	-9.17069	4.69999e-20	0.000444549	1	1
PUFAs	Brain_Hippocampus	ENSG00000130164.13	LDLR	9.12612	7.09998e-20	0.00463615	1	1
PUFAs	Brain_Hippocampus	ENSG00000173334.3	TRIB1	-8.75729	2.00001e-18	0.00067211	1	1
PUFAs	Brain_Hippocampus	ENSG00000272221.1	XXbac-BPG181B23.7	8.43948	3.18751e-17	0.331134	2	4
PUFAs	Brain_Hippocampus	ENSG00000113163.15	COL4A3BP	8.42854	3.50001e-17	8.81331e-05	1	1
PUFAs	Brain_Hippocampus	ENSG00000130202.9	NECTIN2	8.29346	1.1e-16	0.00341707	1	1
PUFAs	Brain_Hippocampus	ENSG00000166278.14	C2	-7.49963	6.40001e-14	0.000513612	1	3
PUFAs	Brain_Hippocampus	ENSG00000204520.12	MICA	7.47707	7.6e-14	0.0847405	1	3
PUFAs	Brain_Hippocampus	ENSG00000243943.9	ZNF512	-7.4409	9.99999e-14	0.000699541	1	1
PUFAs	Brain_Hippocampus	ENSG00000145700.9	ANKRD31	7.08405	1.4e-12	0.000133653	1	1
PUFAs	Brain_Hippocampus	ENSG00000138085.16	ATRAID	7.00662	2.44142e-12	0.0196327	2	2
PUFAs	Brain_Hippocampus	ENSG00000124915.10	DKFZP434K028	-6.89203	5.5e-12	0.00269669	1	1
PUFAs	Brain_Hippocampus	ENSG00000125991.19	ERGIC3	6.84589	7.60001e-12	0.0361791	1	1
PUFAs	Brain_Hippocampus	ENSG00000137312.14	FLOT1	6.76608	1.32316e-11	0.0138778	2	2
PUFAs	Brain_Hippocampus	ENSG00000168092.13	PAFAH1B2	-6.73242	1.66869e-11	0.00271003	2	2
PUFAs	Brain_Hippocampus	ENSG00000179889.18	PDXDC1	6.6989	2.1e-11	0.0529435	1	1
PUFAs	Brain_Hippocampus	ENSG00000141279.15	NPEPPS	6.69209	2.2e-11	0.00856681	1	2
PUFAs	Brain_Hippocampus	ENSG00000129933.20	MAU2	-6.6891	2.24546e-11	0.0123275	2	2
PUFAs	Brain_Hippocampus	ENSG00000131051.22	RBM39	-6.64174	3.1e-11	4.20439e-08	1	1
PUFAs	Brain_Hippocampus	ENSG00000031698.12	SARS	6.63221	3.3069e-11	0.00105516	2	2
PUFAs	Brain_Hippocampus	ENSG00000158691.14	ZSCAN12	-6.62054	3.57883e-11	0.000178681	2	2
PUFAs	Brain_Hippocampus	ENSG00000257017.8	HP	-6.22551	4.8e-10	0.0886429	1	1
PUFAs	Brain_Hippocampus	ENSG00000130203.9	APOE	-6.22227	4.89999e-10	0.000179889	1	1
PUFAs	Brain_Hippocampus	ENSG00000176928.5	GCNT4	6.18274	6.30001e-10	0.000953257	1	1
PUFAs	Brain_Hippocampus	ENSG00000115194.10	SLC30A3	-6.18274	6.30001e-10	2.56191e-05	1	1
PUFAs	Brain_Hippocampus	ENSG00000176920.11	FUT2	-6.16609	7.00001e-10	0.06256	1	1
PUFAs	Brain_Hippocampus	ENSG00000261701.6	HPR	-6.15099	7.70001e-10	0.313213	1	1
PUFAs	Brain_Hippocampus	ENSG00000214078.12	CPNE1	-6.1316	8.69999e-10	0.156308	1	1
PUFAs	Brain_Hippocampus	ENSG00000244462.7	RBM12	6.1316	8.69999e-10	3.53556e-05	1	1
PUFAs	Brain_Hippocampus	ENSG00000138100.13	TRIM54	-6.12978	8.8e-10	0.00109828	1	1
PUFAs	Brain_Hippocampus	ENSG00000140830.8	TXNL4B	-6.05548	1.4e-09	0.0566699	1	1
PUFAs	Brain_Hippocampus	ENSG00000161180.10	CCDC116	-6.0149	1.8e-09	0.0701998	1	1
PUFAs	Brain_Hippocampus	ENSG00000273342.1	KB-1440D3.14	-5.92099	3.2e-09	0.0197214	1	1
PUFAs	Brain_Hippocampus	ENSG00000233822.4	HIST1H2BN	-5.91102	3.4e-09	0.00323175	1	1
PUFAs	Brain_Hippocampus	ENSG00000109758.8	HGFAC	5.8856	3.96618e-09	0.0176817	1	1
PUFAs	Brain_Hippocampus	ENSG00000176909.11	MAMSTR	-5.80596	6.4e-09	0.0591238	1	2
PUFAs	Brain_Hippocampus	ENSG00000138002.14	IFT172	-5.78854	7.10001e-09	7.40817e-06	1	1
PUFAs	Brain_Hippocampus	ENSG00000025293.16	PHF20	5.76429	8.20001e-09	0.000209091	1	2
PUFAs	Brain_Hippocampus	ENSG00000130158.13	DOCK6	5.75237	8.8e-09	0.000717775	1	1
PUFAs	Brain_Hippocampus	ENSG00000178852.15	EFCAB13	-5.74166	9.37557e-09	0.119302	4	4
PUFAs	Brain_Hippocampus	ENSG00000161179.13	YDJC	5.62087	1.9e-08	0.00224534	1	1
PUFAs	Brain_Hippocampus	ENSG00000111816.7	FRK	5.58777	2.3e-08	0.0173545	1	1
PUFAs	Brain_Hippocampus	ENSG00000104853.15	CLPTM1	5.58761	2.30212e-08	0.00113363	2	2
PUFAs	Brain_Hypothalamus	ENSG00000149485.18	FADS1	-24.3501	5.78353e-131	0.0697634	2	2
PUFAs	Brain_Hypothalamus	ENSG00000134825.15	TMEM258	18.636	1.63974e-77	0.0120859	2	2
PUFAs	Brain_Hypothalamus	ENSG00000109917.10	ZPR1	14.5985	2.87225e-48	0.0299907	2	2
PUFAs	Brain_Hypothalamus	ENSG00000162607.12	USP1	-14.0447	8.29995e-45	0.00149057	1	1
PUFAs	Brain_Hypothalamus	ENSG00000160584.15	SIK3	13.1972	9.09998e-40	6.38646e-05	1	1
PUFAs	Brain_Hypothalamus	ENSG00000084674.14	APOB	12.4315	1.762e-35	0.0282524	2	2
PUFAs	Brain_Hypothalamus	ENSG00000115216.13	NRBP1	-11.5774	5.36264e-31	0.00713118	2	2
PUFAs	Brain_Hypothalamus	ENSG00000113163.15	COL4A3BP	11.2365	2.7e-29	0.000239881	1	1
PUFAs	Brain_Hypothalamus	ENSG00000213996.12	TM6SF2	-11.2135	3.49999e-29	0.000557868	1	1
PUFAs	Brain_Hypothalamus	ENSG00000204444.10	APOM	-9.63126	5.89999e-22	0.00290842	1	2
PUFAs	Brain_Hypothalamus	ENSG00000204427.11	ABHD16A	-9.56705	1.1e-21	1.06203e-05	1	1
PUFAs	Brain_Hypothalamus	ENSG00000166035.10	LIPC	-9.27705	1.74231e-20	0.0286374	3	3
PUFAs	Brain_Hypothalamus	ENSG00000171174.13	RBKS	-9.23849	2.5e-20	0.000940483	1	1
PUFAs	Brain_Hypothalamus	ENSG00000062282.14	DGAT2	-9.18027	4.3e-20	0.000543625	1	1
PUFAs	Brain_Hypothalamus	ENSG00000272040.1	CTC-366B18.4	8.94347	3.77137e-19	0.0120861	2	2
PUFAs	Brain_Hypothalamus	ENSG00000204438.10	GPANK1	-7.63264	2.3e-14	0.00215865	1	2
PUFAs	Brain_Hypothalamus	ENSG00000163798.13	SLC4A1AP	7.61682	2.6e-14	0.000739677	1	1
PUFAs	Brain_Hypothalamus	ENSG00000138085.16	ATRAID	6.94076	3.9e-12	0.017031	1	1
PUFAs	Brain_Hypothalamus	ENSG00000108424.9	KPNB1	6.78021	1.2e-11	0.00154172	1	1
PUFAs	Brain_Hypothalamus	ENSG00000267114.1	CTB-129P6.11	6.72139	1.8e-11	3.72831e-08	1	1
PUFAs	Brain_Hypothalamus	ENSG00000160613.12	PCSK7	-6.6989	2.1e-11	0.00527424	1	2
PUFAs	Brain_Hypothalamus	ENSG00000141279.15	NPEPPS	6.69209	2.2e-11	0.00945638	1	2
PUFAs	Brain_Hypothalamus	ENSG00000111816.7	FRK	6.45436	1.08678e-10	0.00687852	2	2
PUFAs	Brain_Hypothalamus	ENSG00000176928.5	GCNT4	6.18274	6.30001e-10	0.000637874	1	1
PUFAs	Brain_Hypothalamus	ENSG00000176920.11	FUT2	-6.12445	9.1e-10	0.0379178	1	1
PUFAs	Brain_Hypothalamus	ENSG00000261701.6	HPR	-6.10941	9.99999e-10	0.339521	1	1
PUFAs	Brain_Hypothalamus	ENSG00000214078.12	CPNE1	-6.08052	1.19795e-09	0.155483	2	2
PUFAs	Brain_Hypothalamus	ENSG00000167995.15	BEST1	-6.07332	1.25296e-09	0.0126257	2	2
PUFAs	Brain_Hypothalamus	ENSG00000115194.10	SLC30A3	5.97363	2.32032e-09	0.00133757	2	2
PUFAs	Brain_Hypothalamus	ENSG00000161180.10	CCDC116	-5.92099	3.2e-09	0.0811852	1	2
PUFAs	Brain_Hypothalamus	ENSG00000233822.4	HIST1H2BN	-5.91102	3.4e-09	0.00550857	1	1
PUFAs	Brain_Hypothalamus	ENSG00000156006.4	NAT2	5.89708	3.7e-09	0.0109706	1	1
PUFAs	Brain_Hypothalamus	ENSG00000244005.12	NFS1	5.81957	5.9e-09	0.00253227	1	1
PUFAs	Brain_Hypothalamus	ENSG00000138002.14	IFT172	-5.78854	7.10001e-09	4.57669e-06	1	1
PUFAs	Brain_Hypothalamus	ENSG00000204219.9	TCEA3	-5.71478	1.09849e-08	0.170289	2	2
PUFAs	Brain_Hypothalamus	ENSG00000142534.6	RPS11	5.64005	1.7e-08	0.00468581	1	1
PUFAs	Brain_Hypothalamus	ENSG00000161179.13	YDJC	5.62087	1.9e-08	0.00632509	1	2
PUFAs	Brain_Hypothalamus	ENSG00000157992.12	KRTCAP3	-5.58038	2.4e-08	0.0142928	1	2
PUFAs	Brain_Nucleus_accumbens_basal_ganglia	ENSG00000116641.17	DOCK7	-24.4637	3.60005e-132	0.00253188	1	2
PUFAs	Brain_Nucleus_accumbens_basal_ganglia	ENSG00000134824.13	FADS2	21.5779	2.89995e-103	0.00287208	1	1
PUFAs	Brain_Nucleus_accumbens_basal_ganglia	ENSG00000134825.15	TMEM258	18.8013	7.36387e-79	0.0108516	2	2
PUFAs	Brain_Nucleus_accumbens_basal_ganglia	ENSG00000162607.12	USP1	-18.7982	7.80727e-79	0.00283153	2	2
PUFAs	Brain_Nucleus_accumbens_basal_ganglia	ENSG00000149485.18	FADS1	-16.1914	5.80006e-59	0.0195273	1	1
PUFAs	Brain_Nucleus_accumbens_basal_ganglia	ENSG00000109917.10	ZPR1	14.8105	1.25278e-49	0.0298686	2	2
PUFAs	Brain_Nucleus_accumbens_basal_ganglia	ENSG00000125703.14	ATG4C	12.5074	6.79998e-36	0.00817229	1	1
PUFAs	Brain_Nucleus_accumbens_basal_ganglia	ENSG00000145850.8	TIMD4	12.0712	1.50001e-33	0.000635658	1	1
PUFAs	Brain_Nucleus_accumbens_basal_ganglia	ENSG00000130208.9	APOC1	11.8481	2.20001e-32	0.00420934	1	2
PUFAs	Brain_Nucleus_accumbens_basal_ganglia	ENSG00000267467.3	APOC4	11.8481	2.20001e-32	0.000912724	1	2
PUFAs	Brain_Nucleus_accumbens_basal_ganglia	ENSG00000130202.9	NECTIN2	11.4434	2.53634e-30	0.000224498	2	2
PUFAs	Brain_Nucleus_accumbens_basal_ganglia	ENSG00000221968.8	FADS3	-11.2398	2.6e-29	0.000584914	1	1
PUFAs	Brain_Nucleus_accumbens_basal_ganglia	ENSG00000213996.12	TM6SF2	11.2135	3.49999e-29	0.0083344	1	1
PUFAs	Brain_Nucleus_accumbens_basal_ganglia	ENSG00000115234.10	SNX17	10.7308	7.29997e-27	0.0132567	1	1
PUFAs	Brain_Nucleus_accumbens_basal_ganglia	ENSG00000105705.15	SUGP1	10.5573	4.70002e-26	0.00363015	1	1
PUFAs	Brain_Nucleus_accumbens_basal_ganglia	ENSG00000122008.15	POLK	-10.1597	3e-24	0.00788821	1	1
PUFAs	Brain_Nucleus_accumbens_basal_ganglia	ENSG00000167491.17	GATAD2A	-9.94994	2.52334e-23	0.00596653	2	2
PUFAs	Brain_Nucleus_accumbens_basal_ganglia	ENSG00000272040.1	CTC-366B18.4	9.6737	3.90001e-22	0.00410212	1	1
PUFAs	Brain_Nucleus_accumbens_basal_ganglia	ENSG00000204444.10	APOM	-9.63126	5.89999e-22	0.00206871	1	1
PUFAs	Brain_Nucleus_accumbens_basal_ganglia	ENSG00000149577.15	SIDT2	9.52192	1.7e-21	0.0108397	1	1
PUFAs	Brain_Nucleus_accumbens_basal_ganglia	ENSG00000171174.13	RBKS	-9.23849	2.5e-20	0.0012826	1	1
PUFAs	Brain_Nucleus_accumbens_basal_ganglia	ENSG00000062282.14	DGAT2	-9.19078	3.90001e-20	0.000423346	1	1
PUFAs	Brain_Nucleus_accumbens_basal_ganglia	ENSG00000198382.8	UVRAG	8.16554	3.20001e-16	1.63941e-06	1	1
PUFAs	Brain_Nucleus_accumbens_basal_ganglia	ENSG00000145700.9	ANKRD31	7.84857	4.2081e-15	0.00599612	2	2
PUFAs	Brain_Nucleus_accumbens_basal_ganglia	ENSG00000272221.1	XXbac-BPG181B23.7	7.60542	2.83978e-14	0.388134	3	4
PUFAs	Brain_Nucleus_accumbens_basal_ganglia	ENSG00000186318.16	BACE1	7.31891	2.5e-13	5.82567e-06	1	2
PUFAs	Brain_Nucleus_accumbens_basal_ganglia	ENSG00000009950.15	MLXIPL	7.21234	5.5e-13	0.00500697	1	1
PUFAs	Brain_Nucleus_accumbens_basal_ganglia	ENSG00000138085.16	ATRAID	7.06466	1.61005e-12	0.0117494	2	2
PUFAs	Brain_Nucleus_accumbens_basal_ganglia	ENSG00000124920.13	MYRF	6.8727	6.3e-12	0.00452434	1	1
PUFAs	Brain_Nucleus_accumbens_basal_ganglia	ENSG00000168092.13	PAFAH1B2	-6.69629	2.13781e-11	0.00303413	2	2
PUFAs	Brain_Nucleus_accumbens_basal_ganglia	ENSG00000141279.15	NPEPPS	6.69209	2.2e-11	0.00637734	1	2
PUFAs	Brain_Nucleus_accumbens_basal_ganglia	ENSG00000164733.20	CTSB	-6.4304	1.27265e-10	0.058169	2	3
PUFAs	Brain_Nucleus_accumbens_basal_ganglia	ENSG00000198522.13	GPN1	-6.42779	1.29471e-10	0.00242195	2	2
PUFAs	Brain_Nucleus_accumbens_basal_ganglia	ENSG00000129933.20	MAU2	-6.29518	3.07044e-10	0.0134422	2	2
PUFAs	Brain_Nucleus_accumbens_basal_ganglia	ENSG00000115194.10	SLC30A3	6.28695	3.23769e-10	0.00183121	2	2
PUFAs	Brain_Nucleus_accumbens_basal_ganglia	ENSG00000198933.9	TBKBP1	6.23776	4.43869e-10	0.015361	2	2
PUFAs	Brain_Nucleus_accumbens_basal_ganglia	ENSG00000142233.11	NTN5	-6.23562	4.5e-10	0.044429	1	2
PUFAs	Brain_Nucleus_accumbens_basal_ganglia	ENSG00000130203.9	APOE	-6.22227	4.89999e-10	0.000483552	1	1
PUFAs	Brain_Nucleus_accumbens_basal_ganglia	ENSG00000115241.10	PPM1G	-6.22227	4.89999e-10	0.00242219	1	1
PUFAs	Brain_Nucleus_accumbens_basal_ganglia	ENSG00000140830.8	TXNL4B	-6.10941	9.99999e-10	0.0695419	1	1
PUFAs	Brain_Nucleus_accumbens_basal_ganglia	ENSG00000261701.6	HPR	-6.10941	9.99999e-10	0.329373	1	1
PUFAs	Brain_Nucleus_accumbens_basal_ganglia	ENSG00000214078.12	CPNE1	-6.08414	1.1712e-09	0.135609	2	2
PUFAs	Brain_Nucleus_accumbens_basal_ganglia	ENSG00000204219.9	TCEA3	-6.00476	1.9161e-09	0.181459	3	3
PUFAs	Brain_Nucleus_accumbens_basal_ganglia	ENSG00000226979.8	LTA	5.98988	2.1e-09	0.00816779	1	3
PUFAs	Brain_Nucleus_accumbens_basal_ganglia	ENSG00000138002.14	IFT172	-5.78854	7.10001e-09	4.77611e-06	1	1
PUFAs	Brain_Nucleus_accumbens_basal_ganglia	ENSG00000109758.8	HGFAC	5.71454	1.1e-08	0.0193809	1	1
PUFAs	Brain_Nucleus_accumbens_basal_ganglia	ENSG00000161180.10	CCDC116	-5.67339	1.4e-08	0.0485764	1	2
PUFAs	Brain_Nucleus_accumbens_basal_ganglia	ENSG00000125991.19	ERGIC3	5.66156	1.5e-08	0.0139396	1	2
PUFAs	Brain_Nucleus_accumbens_basal_ganglia	ENSG00000025293.16	PHF20	5.66156	1.5e-08	0.00074348	1	1
PUFAs	Brain_Nucleus_accumbens_basal_ganglia	ENSG00000161179.13	YDJC	5.62087	1.9e-08	0.00523127	1	1
PUFAs	Brain_Nucleus_accumbens_basal_ganglia	ENSG00000088280.18	ASAP3	-5.59406	2.2182e-08	0.00653854	2	2
PUFAs	Brain_Nucleus_accumbens_basal_ganglia	ENSG00000157992.12	KRTCAP3	-5.58038	2.4e-08	0.0177485	1	2
PUFAs	Brain_Putamen_basal_ganglia	ENSG00000162607.12	USP1	-25.0535	1.60002e-138	0.000446895	1	1
PUFAs	Brain_Putamen_basal_ganglia	ENSG00000149485.18	FADS1	-24.0728	4.82233e-128	0.0575357	2	2
PUFAs	Brain_Putamen_basal_ganglia	ENSG00000134825.15	TMEM258	18.7044	4.55489e-78	0.0158538	2	2
PUFAs	Brain_Putamen_basal_ganglia	ENSG00000221968.8	FADS3	-14.278	3.00001e-46	0.000191674	1	1
PUFAs	Brain_Putamen_basal_ganglia	ENSG00000145850.8	TIMD4	12.0712	1.50001e-33	0.000836855	1	2
PUFAs	Brain_Putamen_basal_ganglia	ENSG00000087237.10	CETP	12.0258	2.60001e-33	0.00588079	1	1
PUFAs	Brain_Putamen_basal_ganglia	ENSG00000213996.12	TM6SF2	11.2135	3.49999e-29	0.0130359	1	1
PUFAs	Brain_Putamen_basal_ganglia	ENSG00000189045.13	ANKDD1B	10.979	4.82264e-28	0.00834408	2	2
PUFAs	Brain_Putamen_basal_ganglia	ENSG00000115234.10	SNX17	10.6025	2.90001e-26	0.0127462	1	1
PUFAs	Brain_Putamen_basal_ganglia	ENSG00000105705.15	SUGP1	10.5573	4.70002e-26	0.00352554	1	1
PUFAs	Brain_Putamen_basal_ganglia	ENSG00000130202.9	NECTIN2	-10.3919	2.7e-25	0.000144817	1	1
PUFAs	Brain_Putamen_basal_ganglia	ENSG00000149577.15	SIDT2	10.1597	3e-24	0.0124186	1	1
PUFAs	Brain_Putamen_basal_ganglia	ENSG00000115216.13	NRBP1	-10.0157	1.3e-23	0.00324295	1	1
PUFAs	Brain_Putamen_basal_ganglia	ENSG00000167491.17	GATAD2A	-9.94696	2.60001e-23	0.00408716	1	1
PUFAs	Brain_Putamen_basal_ganglia	ENSG00000204444.10	APOM	-9.63126	5.89999e-22	0.00160582	1	1
PUFAs	Brain_Putamen_basal_ganglia	ENSG00000272040.1	CTC-366B18.4	9.34635	9.0725e-21	0.00580896	2	2
PUFAs	Brain_Putamen_basal_ganglia	ENSG00000171174.13	RBKS	-9.23849	2.5e-20	0.00130857	1	1
PUFAs	Brain_Putamen_basal_ganglia	ENSG00000062282.14	DGAT2	-9.18027	4.3e-20	0.000258318	1	1
PUFAs	Brain_Putamen_basal_ganglia	ENSG00000166035.10	LIPC	-9.00057	2.24546e-19	0.0280084	3	4
PUFAs	Brain_Putamen_basal_ganglia	ENSG00000134222.16	PSRC1	8.16173	3.30268e-16	0.0141938	2	3
PUFAs	Brain_Putamen_basal_ganglia	ENSG00000125703.14	ATG4C	7.87694	3.35493e-15	0.00487501	2	2
PUFAs	Brain_Putamen_basal_ganglia	ENSG00000186318.16	BACE1	7.31891	2.5e-13	1.31746e-05	1	2
PUFAs	Brain_Putamen_basal_ganglia	ENSG00000138085.16	ATRAID	7.13187	9.90137e-13	0.011349	2	3
PUFAs	Brain_Putamen_basal_ganglia	ENSG00000138074.14	SLC5A6	-6.94076	3.9e-12	0.00536753	1	1
PUFAs	Brain_Putamen_basal_ganglia	ENSG00000168092.13	PAFAH1B2	-6.69596	2.14254e-11	0.00368983	2	2
PUFAs	Brain_Putamen_basal_ganglia	ENSG00000141279.15	NPEPPS	6.69209	2.2e-11	0.012455	1	2
PUFAs	Brain_Putamen_basal_ganglia	ENSG00000031698.12	SARS	6.67425	2.48497e-11	0.00181498	2	2
PUFAs	Brain_Putamen_basal_ganglia	ENSG00000196821.9	C6orf106	6.52837	6.64894e-11	0.0711845	2	2
PUFAs	Brain_Putamen_basal_ganglia	ENSG00000129933.20	MAU2	-6.24355	4.27751e-10	0.00959839	2	2
PUFAs	Brain_Putamen_basal_ganglia	ENSG00000130203.9	APOE	-6.22227	4.89999e-10	0.000518658	1	2
PUFAs	Brain_Putamen_basal_ganglia	ENSG00000176928.5	GCNT4	6.18274	6.30001e-10	0.00204431	1	1
PUFAs	Brain_Putamen_basal_ganglia	ENSG00000257017.8	HP	-6.15099	7.70001e-10	0.0988975	1	1
PUFAs	Brain_Putamen_basal_ganglia	ENSG00000214078.12	CPNE1	-6.1316	8.69999e-10	0.178936	1	1
PUFAs	Brain_Putamen_basal_ganglia	ENSG00000261701.6	HPR	-6.10941	9.99999e-10	0.250091	1	1
PUFAs	Brain_Putamen_basal_ganglia	ENSG00000221986.6	MYBPHL	-6.10137	1.05161e-09	0.0272477	2	2
PUFAs	Brain_Putamen_basal_ganglia	ENSG00000140830.8	TXNL4B	-6.05548	1.4e-09	0.0843661	1	1
PUFAs	Brain_Putamen_basal_ganglia	ENSG00000115194.10	SLC30A3	6.0305	1.6345e-09	0.00254	2	2
PUFAs	Brain_Putamen_basal_ganglia	ENSG00000161180.10	CCDC116	-6.0149	1.8e-09	0.0603708	1	2
PUFAs	Brain_Putamen_basal_ganglia	ENSG00000198382.8	UVRAG	-5.98648	2.14436e-09	1.75468e-05	2	2
PUFAs	Brain_Putamen_basal_ganglia	ENSG00000142233.11	NTN5	-5.97506	2.3e-09	0.0500501	1	1
PUFAs	Brain_Putamen_basal_ganglia	ENSG00000233822.4	HIST1H2BN	-5.91102	3.4e-09	0.00250167	1	1
PUFAs	Brain_Putamen_basal_ganglia	ENSG00000156006.4	NAT2	5.89708	3.7e-09	0.0192814	1	1
PUFAs	Brain_Putamen_basal_ganglia	ENSG00000125991.19	ERGIC3	5.82242	5.8e-09	0.0303899	1	1
PUFAs	Brain_Putamen_basal_ganglia	ENSG00000138002.14	IFT172	-5.78854	7.10001e-09	1.2512e-05	1	1
PUFAs	Brain_Putamen_basal_ganglia	ENSG00000025293.16	PHF20	5.76429	8.20001e-09	0.000329935	1	2
PUFAs	Brain_Putamen_basal_ganglia	ENSG00000164733.20	CTSB	-5.61855	1.92567e-08	0.0411716	2	2
PUFAs	Brain_Putamen_basal_ganglia	ENSG00000111816.7	FRK	5.58777	2.3e-08	0.0190962	1	1
PUFAs	Brain_Putamen_basal_ganglia	ENSG00000157992.12	KRTCAP3	-5.58038	2.4e-08	0.0281412	1	2
PUFAs	Brain_Putamen_basal_ganglia	ENSG00000109917.10	ZPR1	5.57861	2.42455e-08	0.0334094	2	2
PUFAs	Brain_Spinal_cord_cervical_c-1	ENSG00000134824.13	FADS2	-21.5779	2.89995e-103	0.00589049	1	1
PUFAs	Brain_Spinal_cord_cervical_c-1	ENSG00000162607.12	USP1	-20.1615	2.13462e-90	0.00574973	2	2
PUFAs	Brain_Spinal_cord_cervical_c-1	ENSG00000134825.15	TMEM258	19.9961	5.95406e-89	0.0211873	2	2
PUFAs	Brain_Spinal_cord_cervical_c-1	ENSG00000118137.9	APOA1	-13.9329	3.99998e-44	0.00113725	1	1
PUFAs	Brain_Spinal_cord_cervical_c-1	ENSG00000084674.14	APOB	12.3373	5.70198e-35	0.0737375	2	2
PUFAs	Brain_Spinal_cord_cervical_c-1	ENSG00000221968.8	FADS3	-11.2398	2.6e-29	0.000461747	1	1
PUFAs	Brain_Spinal_cord_cervical_c-1	ENSG00000213996.12	TM6SF2	11.2135	3.49999e-29	0.0015536	1	1
PUFAs	Brain_Spinal_cord_cervical_c-1	ENSG00000267467.3	APOC4	-10.5797	3.7e-26	1.75764e-12	1	1
PUFAs	Brain_Spinal_cord_cervical_c-1	ENSG00000160584.15	SIK3	10.4417	1.6e-25	2.18753e-05	1	1
PUFAs	Brain_Spinal_cord_cervical_c-1	ENSG00000109917.10	ZPR1	10.2487	1.2e-24	0.0313914	1	1
PUFAs	Brain_Spinal_cord_cervical_c-1	ENSG00000115216.13	NRBP1	-10.0157	1.3e-23	0.00447458	1	1
PUFAs	Brain_Spinal_cord_cervical_c-1	ENSG00000272040.1	CTC-366B18.4	9.6737	3.90001e-22	0.00401828	1	1
PUFAs	Brain_Spinal_cord_cervical_c-1	ENSG00000204444.10	APOM	-9.63126	5.89999e-22	0.00468769	1	2
PUFAs	Brain_Spinal_cord_cervical_c-1	ENSG00000204427.11	ABHD16A	-9.56705	1.1e-21	2.19819e-05	1	1
PUFAs	Brain_Spinal_cord_cervical_c-1	ENSG00000171174.13	RBKS	-9.23849	2.5e-20	0.00304925	1	1
PUFAs	Brain_Spinal_cord_cervical_c-1	ENSG00000062282.14	DGAT2	-9.19078	3.90001e-20	0.000111636	1	1
PUFAs	Brain_Spinal_cord_cervical_c-1	ENSG00000163795.13	ZNF513	-8.93939	3.91317e-19	0.00407357	2	2
PUFAs	Brain_Spinal_cord_cervical_c-1	ENSG00000104853.15	CLPTM1	8.64686	5.29351e-18	0.00222939	2	2
PUFAs	Brain_Spinal_cord_cervical_c-1	ENSG00000113163.15	COL4A3BP	8.42854	3.50001e-17	0.000163107	1	1
PUFAs	Brain_Spinal_cord_cervical_c-1	ENSG00000175164.13	ABO	-8.03187	9.59996e-16	0.0308242	1	1
PUFAs	Brain_Spinal_cord_cervical_c-1	ENSG00000198382.8	UVRAG	-8.00416	1.20286e-15	0.000105031	2	2
PUFAs	Brain_Spinal_cord_cervical_c-1	ENSG00000204520.12	MICA	7.47707	7.6e-14	0.0514351	1	2
PUFAs	Brain_Spinal_cord_cervical_c-1	ENSG00000243943.9	ZNF512	-7.4409	9.99999e-14	0.000928533	1	1
PUFAs	Brain_Spinal_cord_cervical_c-1	ENSG00000186318.16	BACE1	7.31891	2.5e-13	6.56637e-05	1	2
PUFAs	Brain_Spinal_cord_cervical_c-1	ENSG00000138085.16	ATRAID	7.02617	2.12278e-12	0.0242175	2	2
PUFAs	Brain_Spinal_cord_cervical_c-1	ENSG00000129933.20	MAU2	-6.87357	6.26152e-12	0.00946522	2	2
PUFAs	Brain_Spinal_cord_cervical_c-1	ENSG00000141279.15	NPEPPS	6.81973	9.12143e-12	0.0313417	2	2
PUFAs	Brain_Spinal_cord_cervical_c-1	ENSG00000111816.7	FRK	6.79555	1.07898e-11	0.0537814	2	2
PUFAs	Brain_Spinal_cord_cervical_c-1	ENSG00000261701.6	HPR	-6.65443	2.84409e-11	0.571498	3	3
PUFAs	Brain_Spinal_cord_cervical_c-1	ENSG00000149591.16	TAGLN	6.62877	3.38498e-11	0.000149945	2	2
PUFAs	Brain_Spinal_cord_cervical_c-1	ENSG00000125991.19	ERGIC3	6.58994	4.4e-11	0.0675712	1	1
PUFAs	Brain_Spinal_cord_cervical_c-1	ENSG00000115234.10	SNX17	6.27045	3.6e-10	0.00122958	1	1
PUFAs	Brain_Spinal_cord_cervical_c-1	ENSG00000257017.8	HP	-6.20132	5.59923e-10	0.0411623	2	2
PUFAs	Brain_Spinal_cord_cervical_c-1	ENSG00000176928.5	GCNT4	6.18274	6.30001e-10	1.01037e-05	1	1
PUFAs	Brain_Spinal_cord_cervical_c-1	ENSG00000214078.12	CPNE1	-6.1316	8.69999e-10	0.357493	1	1
PUFAs	Brain_Spinal_cord_cervical_c-1	ENSG00000115194.10	SLC30A3	6.12049	9.3289e-10	0.000537426	2	2
PUFAs	Brain_Spinal_cord_cervical_c-1	ENSG00000073067.13	CYP2W1	-6.0674	1.3e-09	0.0383026	1	1
PUFAs	Brain_Spinal_cord_cervical_c-1	ENSG00000161180.10	CCDC116	-6.0149	1.8e-09	0.0734604	1	1
PUFAs	Brain_Spinal_cord_cervical_c-1	ENSG00000233822.4	HIST1H2BN	-5.91102	3.4e-09	0.00443857	1	1
PUFAs	Brain_Spinal_cord_cervical_c-1	ENSG00000156006.4	NAT2	5.89708	3.7e-09	0.00932876	1	1
PUFAs	Brain_Spinal_cord_cervical_c-1	ENSG00000244005.12	NFS1	5.81957	5.9e-09	0.00981454	1	1
PUFAs	Brain_Spinal_cord_cervical_c-1	ENSG00000138002.14	IFT172	-5.78854	7.10001e-09	2.70801e-05	1	1
PUFAs	Brain_Spinal_cord_cervical_c-1	ENSG00000025293.16	PHF20	-5.76429	8.20001e-09	8.83111e-05	1	2
PUFAs	Brain_Spinal_cord_cervical_c-1	ENSG00000142252.10	GEMIN7	-5.69651	1.22284e-08	0.0982348	2	2
PUFAs	Brain_Spinal_cord_cervical_c-1	ENSG00000161179.13	YDJC	5.62087	1.9e-08	0.00832004	1	1
PUFAs	Brain_Spinal_cord_cervical_c-1	ENSG00000184357.4	HIST1H1B	5.62087	1.9e-08	8.9513e-08	1	1
PUFAs	Brain_Spinal_cord_cervical_c-1	ENSG00000142534.6	RPS11	5.58038	2.4e-08	0.0110013	1	1
PUFAs	Brain_Substantia_nigra	ENSG00000162607.12	USP1	-25.0535	1.60002e-138	0.000448009	1	1
PUFAs	Brain_Substantia_nigra	ENSG00000149485.18	FADS1	-22.666	9.69491e-114	0.196896	2	2
PUFAs	Brain_Substantia_nigra	ENSG00000134825.15	TMEM258	21.5544	4.81458e-103	0.0198981	2	2
PUFAs	Brain_Substantia_nigra	ENSG00000109917.10	ZPR1	18.6228	2.10001e-77	0.0140634	1	1
PUFAs	Brain_Substantia_nigra	ENSG00000084674.14	APOB	12.4558	1.3e-35	0.0303195	1	1
PUFAs	Brain_Substantia_nigra	ENSG00000221968.8	FADS3	-11.2398	2.6e-29	0.00040522	1	1
PUFAs	Brain_Substantia_nigra	ENSG00000105705.15	SUGP1	10.5573	4.70002e-26	5.06583e-05	1	1
PUFAs	Brain_Substantia_nigra	ENSG00000115216.13	NRBP1	-10.0157	1.3e-23	0.00383983	1	1
PUFAs	Brain_Substantia_nigra	ENSG00000272040.1	CTC-366B18.4	9.6737	3.90001e-22	0.00330363	1	1
PUFAs	Brain_Substantia_nigra	ENSG00000204444.10	APOM	-9.63126	5.89999e-22	0.00261728	1	1
PUFAs	Brain_Substantia_nigra	ENSG00000204427.11	ABHD16A	-9.56705	1.1e-21	4.20364e-06	1	1
PUFAs	Brain_Substantia_nigra	ENSG00000171174.13	RBKS	-9.23849	2.5e-20	0.00141208	1	1
PUFAs	Brain_Substantia_nigra	ENSG00000062282.14	DGAT2	-9.19078	3.90001e-20	0.000134056	1	1
PUFAs	Brain_Substantia_nigra	ENSG00000272221.1	XXbac-BPG181B23.7	8.47259	2.39999e-17	0.427223	1	2
PUFAs	Brain_Substantia_nigra	ENSG00000186318.16	BACE1	7.31891	2.5e-13	4.22684e-05	1	1
PUFAs	Brain_Substantia_nigra	ENSG00000111816.7	FRK	7.13612	9.6e-13	0.00220579	1	1
PUFAs	Brain_Substantia_nigra	ENSG00000145700.9	ANKRD31	-7.08405	1.4e-12	0.000442609	1	1
PUFAs	Brain_Substantia_nigra	ENSG00000138074.14	SLC5A6	-6.94076	3.9e-12	0.00991063	1	1
PUFAs	Brain_Substantia_nigra	ENSG00000138085.16	ATRAID	6.94076	3.9e-12	0.0182041	1	2
PUFAs	Brain_Substantia_nigra	ENSG00000166035.10	LIPC	-6.86845	6.49044e-12	0.0679472	3	3
PUFAs	Brain_Substantia_nigra	ENSG00000104853.15	CLPTM1	6.84016	7.91024e-12	0.00276754	2	2
PUFAs	Brain_Substantia_nigra	ENSG00000149577.15	SIDT2	6.79277	1.1e-11	0.00171225	1	1
PUFAs	Brain_Substantia_nigra	ENSG00000164733.20	CTSB	-6.7185	1.83604e-11	0.0191846	2	2
PUFAs	Brain_Substantia_nigra	ENSG00000141279.15	NPEPPS	6.69209	2.2e-11	0.0124337	1	2
PUFAs	Brain_Substantia_nigra	ENSG00000244005.12	NFS1	6.65156	2.9e-11	0.0022769	1	1
PUFAs	Brain_Substantia_nigra	ENSG00000149591.16	TAGLN	6.61167	3.8e-11	0.000313554	1	1
PUFAs	Brain_Substantia_nigra	ENSG00000179889.18	PDXDC1	6.49689	8.19999e-11	0.0358918	1	2
PUFAs	Brain_Substantia_nigra	ENSG00000214078.12	CPNE1	-6.44776	1.13516e-10	0.528091	2	2
PUFAs	Brain_Substantia_nigra	ENSG00000025293.16	PHF20	6.42717	1.3e-10	0.000151686	1	1
PUFAs	Brain_Substantia_nigra	ENSG00000221986.6	MYBPHL	-6.40534	1.50039e-10	0.0298725	2	2
PUFAs	Brain_Substantia_nigra	ENSG00000130203.9	APOE	-6.22227	4.89999e-10	0.00020876	1	2
PUFAs	Brain_Substantia_nigra	ENSG00000176928.5	GCNT4	6.18274	6.30001e-10	0.00207193	1	1
PUFAs	Brain_Substantia_nigra	ENSG00000261701.6	HPR	-6.15099	7.70001e-10	0.260421	1	1
PUFAs	Brain_Substantia_nigra	ENSG00000115194.10	SLC30A3	6.11928	9.4e-10	0.00138301	1	1
PUFAs	Brain_Substantia_nigra	ENSG00000233822.4	HIST1H2BN	-5.91102	3.4e-09	0.00353555	1	1
PUFAs	Brain_Substantia_nigra	ENSG00000138002.14	IFT172	-5.78854	7.10001e-09	6.49402e-06	1	1
PUFAs	Brain_Substantia_nigra	ENSG00000161180.10	CCDC116	-5.67339	1.4e-08	0.0693602	1	1
PUFAs	Brain_Substantia_nigra	ENSG00000157992.12	KRTCAP3	-5.58038	2.4e-08	0.0108342	1	2
PUFAs	Breast_Mammary_Tissue	ENSG00000134825.15	TMEM258	17.3471	2.07577e-67	0.0187632	2	2
PUFAs	Breast_Mammary_Tissue	ENSG00000149485.18	FADS1	-17.0045	7.6e-65	0.00241655	1	1
PUFAs	Breast_Mammary_Tissue	ENSG00000134824.13	FADS2	16.5897	8.27799e-62	0.180618	2	2
PUFAs	Breast_Mammary_Tissue	ENSG00000109917.10	ZPR1	16.5037	3.45348e-61	0.00631883	2	2
PUFAs	Breast_Mammary_Tissue	ENSG00000221968.8	FADS3	14.278	3.00001e-46	6.53458e-05	1	1
PUFAs	Breast_Mammary_Tissue	ENSG00000162607.12	USP1	-14.0447	8.29995e-45	0.00219386	1	1
PUFAs	Breast_Mammary_Tissue	ENSG00000087237.10	CETP	13.0081	1.1e-38	0.014805	1	1
PUFAs	Breast_Mammary_Tissue	ENSG00000009950.15	MLXIPL	12.5624	3.40001e-36	0.0170384	1	1
PUFAs	Breast_Mammary_Tissue	ENSG00000145850.8	TIMD4	12.0712	1.50001e-33	0.00187614	1	2
PUFAs	Breast_Mammary_Tissue	ENSG00000130203.9	APOE	11.5944	4.39999e-31	0.00745414	1	2
PUFAs	Breast_Mammary_Tissue	ENSG00000213996.12	TM6SF2	11.2135	3.49999e-29	0.0298489	1	1
PUFAs	Breast_Mammary_Tissue	ENSG00000187664.8	HAPLN4	11.1819	5.00002e-29	0.0489023	1	1
PUFAs	Breast_Mammary_Tissue	ENSG00000272040.1	CTC-366B18.4	10.5824	3.59608e-26	0.00910564	2	2
PUFAs	Breast_Mammary_Tissue	ENSG00000105705.15	SUGP1	-10.5573	4.70002e-26	0.000163898	1	1
PUFAs	Breast_Mammary_Tissue	ENSG00000115216.13	NRBP1	-10.0157	1.3e-23	0.0190862	1	1
PUFAs	Breast_Mammary_Tissue	ENSG00000122008.15	POLK	-9.98986	1.68828e-23	0.00493793	2	2
PUFAs	Breast_Mammary_Tissue	ENSG00000204444.10	APOM	-9.63126	5.89999e-22	0.005685	1	2
PUFAs	Breast_Mammary_Tissue	ENSG00000062282.14	DGAT2	-9.19078	3.90001e-20	4.04221e-05	1	1
PUFAs	Breast_Mammary_Tissue	ENSG00000272221.1	XXbac-BPG181B23.7	8.42204	3.7e-17	0.467743	1	5
PUFAs	Breast_Mammary_Tissue	ENSG00000104870.12	FCGRT	8.42021	3.75825e-17	0.0137922	2	2
PUFAs	Breast_Mammary_Tissue	ENSG00000134222.16	PSRC1	8.34844	6.9172e-17	0.0512612	2	2
PUFAs	Breast_Mammary_Tissue	ENSG00000137312.14	FLOT1	7.84881	4.19999e-15	0.00913662	1	3
PUFAs	Breast_Mammary_Tissue	ENSG00000175003.12	SLC22A1	-7.6721	1.69205e-14	0.0493781	2	3
PUFAs	Breast_Mammary_Tissue	ENSG00000167491.17	GATAD2A	7.52851	5.13218e-14	0.00343992	2	2
PUFAs	Breast_Mammary_Tissue	ENSG00000109758.8	HGFAC	7.20474	5.81545e-13	0.014354	2	2
PUFAs	Breast_Mammary_Tissue	ENSG00000115194.10	SLC30A3	-7.15004	8.67511e-13	5.25687e-05	2	2
PUFAs	Breast_Mammary_Tissue	ENSG00000138085.16	ATRAID	6.99392	2.67318e-12	0.0184683	2	2
PUFAs	Breast_Mammary_Tissue	ENSG00000138074.14	SLC5A6	-6.94076	3.9e-12	0.0052629	1	1
PUFAs	Breast_Mammary_Tissue	ENSG00000113249.12	HAVCR1	-6.87729	6.09999e-12	0.0382328	1	1
PUFAs	Breast_Mammary_Tissue	ENSG00000031698.12	SARS	6.79415	1.08953e-11	0.00241597	2	2
PUFAs	Breast_Mammary_Tissue	ENSG00000267114.1	CTB-129P6.11	-6.72139	1.8e-11	1.44139e-05	1	1
PUFAs	Breast_Mammary_Tissue	ENSG00000244005.12	NFS1	6.65156	2.9e-11	0.00110161	1	1
PUFAs	Breast_Mammary_Tissue	ENSG00000149591.16	TAGLN	-6.61167	3.8e-11	0.000411593	1	1
PUFAs	Breast_Mammary_Tissue	ENSG00000250889.2	LINC01336	6.48454	8.90001e-11	0.00961183	1	2
PUFAs	Breast_Mammary_Tissue	ENSG00000214078.12	CPNE1	-6.42713	1.30036e-10	0.924343	2	2
PUFAs	Breast_Mammary_Tissue	ENSG00000176928.5	GCNT4	-6.18274	6.30001e-10	9.84989e-06	1	1
PUFAs	Breast_Mammary_Tissue	ENSG00000166762.16	CATSPER2	-6.16836	6.89999e-10	0.000107565	1	2
PUFAs	Breast_Mammary_Tissue	ENSG00000196821.9	C6orf106	6.16021	7.26467e-10	0.0162794	2	2
PUFAs	Breast_Mammary_Tissue	ENSG00000221986.6	MYBPHL	6.08614	1.15664e-09	0.0385695	2	2
PUFAs	Breast_Mammary_Tissue	ENSG00000204219.9	TCEA3	-6.02017	1.74232e-09	0.0431269	4	4
PUFAs	Breast_Mammary_Tissue	ENSG00000124678.17	TCP11	-6.0149	1.8e-09	0.00351714	1	1
PUFAs	Breast_Mammary_Tissue	ENSG00000124562.9	SNRPC	-5.98231	2.2e-09	0.00146047	1	2
PUFAs	Breast_Mammary_Tissue	ENSG00000161180.10	CCDC116	-5.92099	3.2e-09	0.0958452	1	2
PUFAs	Breast_Mammary_Tissue	ENSG00000075975.15	MKRN2	5.89213	3.81245e-09	0.0738178	3	3
PUFAs	Breast_Mammary_Tissue	ENSG00000244462.7	RBM12	5.82069	5.86063e-09	3.633e-05	2	3
PUFAs	Breast_Mammary_Tissue	ENSG00000025293.16	PHF20	-5.76429	8.20001e-09	0.00164084	1	1
PUFAs	Breast_Mammary_Tissue	ENSG00000161179.13	YDJC	5.62087	1.9e-08	0.00190634	1	2
PUFAs	Breast_Mammary_Tissue	ENSG00000142534.6	RPS11	5.58038	2.4e-08	0.0111809	1	1
PUFAs	Breast_Mammary_Tissue	ENSG00000178425.13	NT5DC1	-5.56237	2.66137e-08	0.00868787	2	2
PUFAs	Cells_Cultured_fibroblasts	ENSG00000116641.17	DOCK7	-22.1751	5.9702e-109	0.130013	2	2
PUFAs	Cells_Cultured_fibroblasts	ENSG00000134825.15	TMEM258	19.1822	5.20929e-82	0.0214018	2	2
PUFAs	Cells_Cultured_fibroblasts	ENSG00000109917.10	ZPR1	18.034	1.05414e-72	0.00291275	2	3
PUFAs	Cells_Cultured_fibroblasts	ENSG00000134824.13	FADS2	16.8386	1.27123e-63	0.217107	2	2
PUFAs	Cells_Cultured_fibroblasts	ENSG00000130204.12	TOMM40	16.7005	1.29999e-62	2.12237e-05	1	2
PUFAs	Cells_Cultured_fibroblasts	ENSG00000198522.13	GPN1	-13.8764	8.79994e-44	0.00225893	1	1
PUFAs	Cells_Cultured_fibroblasts	ENSG00000134222.16	PSRC1	13.8521	1.23471e-43	0.00484535	2	2
PUFAs	Cells_Cultured_fibroblasts	ENSG00000084674.14	APOB	13.4717	2.29369e-41	0.00161488	2	2
PUFAs	Cells_Cultured_fibroblasts	ENSG00000009950.15	MLXIPL	13.4237	4.39086e-41	0.193594	4	4
PUFAs	Cells_Cultured_fibroblasts	ENSG00000115216.13	NRBP1	-12.3479	4.99999e-35	0.03132	1	1
PUFAs	Cells_Cultured_fibroblasts	ENSG00000272040.1	CTC-366B18.4	12.1679	4.6061e-34	0.00503667	2	2
PUFAs	Cells_Cultured_fibroblasts	ENSG00000115234.10	SNX17	-12.1534	5.50001e-34	0.00433728	1	2
PUFAs	Cells_Cultured_fibroblasts	ENSG00000113161.15	HMGCR	-11.6243	3.1e-31	0.00177788	1	1
PUFAs	Cells_Cultured_fibroblasts	ENSG00000113163.15	COL4A3BP	11.2365	2.7e-29	0.000744833	1	1
PUFAs	Cells_Cultured_fibroblasts	ENSG00000213996.12	TM6SF2	11.2135	3.49999e-29	0.0630476	1	1
PUFAs	Cells_Cultured_fibroblasts	ENSG00000087237.10	CETP	11.1819	5.00002e-29	0.0636435	1	1
PUFAs	Cells_Cultured_fibroblasts	ENSG00000110245.11	APOC3	11.0794	1.58001e-28	0.00168754	2	2
PUFAs	Cells_Cultured_fibroblasts	ENSG00000138002.14	IFT172	10.0915	6.02609e-24	0.00835799	2	2
PUFAs	Cells_Cultured_fibroblasts	ENSG00000167491.17	GATAD2A	9.94696	2.60001e-23	0.00219723	1	1
PUFAs	Cells_Cultured_fibroblasts	ENSG00000204444.10	APOM	-9.63126	5.89999e-22	0.0227513	1	2
PUFAs	Cells_Cultured_fibroblasts	ENSG00000163795.13	ZNF513	-9.3402	9.61497e-21	0.000889483	2	2
PUFAs	Cells_Cultured_fibroblasts	ENSG00000062282.14	DGAT2	-9.18027	4.3e-20	0.000195186	1	1
PUFAs	Cells_Cultured_fibroblasts	ENSG00000130164.13	LDLR	9.12612	7.09998e-20	0.00499411	1	1
PUFAs	Cells_Cultured_fibroblasts	ENSG00000104870.12	FCGRT	8.54096	1.33114e-17	0.0337976	2	2
PUFAs	Cells_Cultured_fibroblasts	ENSG00000115211.15	EIF2B4	8.33503	7.74792e-17	0.000325289	2	2
PUFAs	Cells_Cultured_fibroblasts	ENSG00000168092.13	PAFAH1B2	8.32068	8.74568e-17	0.0390449	5	5
PUFAs	Cells_Cultured_fibroblasts	ENSG00000204632.11	HLA-G	-7.97271	1.55226e-15	0.13304	2	4
PUFAs	Cells_Cultured_fibroblasts	ENSG00000129933.20	MAU2	-7.89812	2.83135e-15	0.0105864	2	2
PUFAs	Cells_Cultured_fibroblasts	ENSG00000187664.8	HAPLN4	7.73959	9.97366e-15	0.230165	3	3
PUFAs	Cells_Cultured_fibroblasts	ENSG00000105705.15	SUGP1	-7.50493	6.14629e-14	0.00904334	2	2
PUFAs	Cells_Cultured_fibroblasts	ENSG00000221968.8	FADS3	7.37088	1.695e-13	0.00386475	2	2
PUFAs	Cells_Cultured_fibroblasts	ENSG00000186318.16	BACE1	-7.31891	2.5e-13	0.000861461	1	2
PUFAs	Cells_Cultured_fibroblasts	ENSG00000145700.9	ANKRD31	7.24997	4.16852e-13	0.00961891	2	2
PUFAs	Cells_Cultured_fibroblasts	ENSG00000111816.7	FRK	-7.13612	9.6e-13	0.0588877	1	1
PUFAs	Cells_Cultured_fibroblasts	ENSG00000214894.6	LINC00243	7.08997	1.3414e-12	0.148951	3	4
PUFAs	Cells_Cultured_fibroblasts	ENSG00000178425.13	NT5DC1	-6.86687	6.56265e-12	0.0205624	2	2
PUFAs	Cells_Cultured_fibroblasts	ENSG00000119760.15	SUPT7L	6.8065	1e-11	0.0011582	1	1
PUFAs	Cells_Cultured_fibroblasts	ENSG00000176714.9	CCDC121	6.78325	1.17506e-11	0.000815568	2	2
PUFAs	Cells_Cultured_fibroblasts	ENSG00000031698.12	SARS	6.75434	1.43484e-11	0.00308485	2	2
PUFAs	Cells_Cultured_fibroblasts	ENSG00000141279.15	NPEPPS	6.69209	2.2e-11	0.00042598	1	3
PUFAs	Cells_Cultured_fibroblasts	ENSG00000244005.12	NFS1	6.65156	2.9e-11	0.00090822	1	1
PUFAs	Cells_Cultured_fibroblasts	ENSG00000125991.19	ERGIC3	-6.58994	4.4e-11	0.0427802	1	2
PUFAs	Cells_Cultured_fibroblasts	ENSG00000143126.7	CELSR2	-6.5103	7.50001e-11	0.0189239	1	2
PUFAs	Cells_Cultured_fibroblasts	ENSG00000214078.12	CPNE1	-6.48383	8.94203e-11	0.725234	3	3
PUFAs	Cells_Cultured_fibroblasts	ENSG00000250889.2	LINC01336	6.41589	1.4e-10	0.00907378	1	1
PUFAs	Cells_Cultured_fibroblasts	ENSG00000149485.18	FADS1	-6.40538	1.5e-10	0.000589871	1	1
PUFAs	Cells_Cultured_fibroblasts	ENSG00000124920.13	MYRF	6.36618	1.93791e-10	0.0246648	2	2
PUFAs	Cells_Cultured_fibroblasts	ENSG00000198933.9	TBKBP1	6.28479	3.28303e-10	0.690076	2	2
PUFAs	Cells_Cultured_fibroblasts	ENSG00000176920.11	FUT2	6.25017	4.10001e-10	0.0316174	1	2
PUFAs	Cells_Cultured_fibroblasts	ENSG00000142233.11	NTN5	-6.23562	4.5e-10	0.0128944	1	1
PUFAs	Cells_Cultured_fibroblasts	ENSG00000138085.16	ATRAID	6.10064	1.05646e-09	0.142175	3	3
PUFAs	Cells_Cultured_fibroblasts	ENSG00000204219.9	TCEA3	-6.09785	1.07507e-09	0.166784	2	2
PUFAs	Cells_Cultured_fibroblasts	ENSG00000131051.22	RBM39	-6.09418	1.1e-09	0.000253894	1	1
PUFAs	Cells_Cultured_fibroblasts	ENSG00000161180.10	CCDC116	-6.02415	1.7e-09	0.129957	1	2
PUFAs	Cells_Cultured_fibroblasts	ENSG00000164850.14	GPER1	-6.00613	1.9e-09	0.0302472	1	1
PUFAs	Cells_Cultured_fibroblasts	ENSG00000276368.1	HIST1H2AJ	-5.95505	2.6e-09	0.000332555	1	1
PUFAs	Cells_Cultured_fibroblasts	ENSG00000115884.10	SDC1	-5.92678	3.08927e-09	0.115359	4	4
PUFAs	Cells_Cultured_fibroblasts	ENSG00000157837.15	SPPL3	5.9006	3.62185e-09	0.0289646	2	3
PUFAs	Cells_Cultured_fibroblasts	ENSG00000184357.4	HIST1H1B	-5.84388	5.1e-09	2.51917e-07	1	1
PUFAs	Cells_Cultured_fibroblasts	ENSG00000142252.10	GEMIN7	-5.76815	8.01452e-09	0.196703	2	3
PUFAs	Cells_Cultured_fibroblasts	ENSG00000025293.16	PHF20	-5.76429	8.20001e-09	0.0135575	1	2
PUFAs	Cells_Cultured_fibroblasts	ENSG00000164849.9	GPR146	-5.72851	1.01319e-08	0.00483741	2	2
PUFAs	Cells_Cultured_fibroblasts	ENSG00000161179.13	YDJC	5.62087	1.9e-08	0.00199549	1	3
PUFAs	Cells_Cultured_fibroblasts	ENSG00000142534.6	RPS11	5.58038	2.4e-08	0.0067467	1	1
PUFAs	Cells_EBV-transformed_lymphocytes	ENSG00000162607.12	USP1	-25.0535	1.60002e-138	0.000223927	1	1
PUFAs	Cells_EBV-transformed_lymphocytes	ENSG00000109917.10	ZPR1	18.6228	2.10001e-77	0.00347565	1	1
PUFAs	Cells_EBV-transformed_lymphocytes	ENSG00000134824.13	FADS2	17.3429	2.23201e-67	0.30803	2	2
PUFAs	Cells_EBV-transformed_lymphocytes	ENSG00000149485.18	FADS1	-17.0045	7.6e-65	0.00146103	1	1
PUFAs	Cells_EBV-transformed_lymphocytes	ENSG00000115216.13	NRBP1	-12.5402	4.49998e-36	0.0713077	1	1
PUFAs	Cells_EBV-transformed_lymphocytes	ENSG00000145850.8	TIMD4	12.0712	1.50001e-33	0.000186405	1	2
PUFAs	Cells_EBV-transformed_lymphocytes	ENSG00000221968.8	FADS3	-11.2398	2.6e-29	0.00897084	1	1
PUFAs	Cells_EBV-transformed_lymphocytes	ENSG00000113163.15	COL4A3BP	11.2365	2.7e-29	0.00201207	1	1
PUFAs	Cells_EBV-transformed_lymphocytes	ENSG00000105676.13	ARMC6	-10.2487	1.2e-24	0.000919966	1	1
PUFAs	Cells_EBV-transformed_lymphocytes	ENSG00000115211.15	EIF2B4	10.2273	1.49636e-24	0.000468192	2	2
PUFAs	Cells_EBV-transformed_lymphocytes	ENSG00000167491.17	GATAD2A	9.94696	2.60001e-23	0.0113654	1	1
PUFAs	Cells_EBV-transformed_lymphocytes	ENSG00000186010.18	NDUFA13	9.93958	2.8e-23	0.00532307	1	1
PUFAs	Cells_EBV-transformed_lymphocytes	ENSG00000272040.1	CTC-366B18.4	9.6737	3.90001e-22	0.000712167	1	1
PUFAs	Cells_EBV-transformed_lymphocytes	ENSG00000204444.10	APOM	-9.63126	5.89999e-22	0.022953	1	1
PUFAs	Cells_EBV-transformed_lymphocytes	ENSG00000171174.13	RBKS	-9.23849	2.5e-20	0.0013957	1	1
PUFAs	Cells_EBV-transformed_lymphocytes	ENSG00000062282.14	DGAT2	-9.19078	3.90001e-20	4.26306e-06	1	1
PUFAs	Cells_EBV-transformed_lymphocytes	ENSG00000130164.13	LDLR	9.12612	7.09998e-20	0.0274826	1	1
PUFAs	Cells_EBV-transformed_lymphocytes	ENSG00000168092.13	PAFAH1B2	8.80142	1.35096e-18	0.0175944	2	2
PUFAs	Cells_EBV-transformed_lymphocytes	ENSG00000111816.7	FRK	-7.8006	6.16143e-15	0.222691	2	2
PUFAs	Cells_EBV-transformed_lymphocytes	ENSG00000186318.16	BACE1	7.31891	2.5e-13	0.00182639	1	2
PUFAs	Cells_EBV-transformed_lymphocytes	ENSG00000204520.12	MICA	7.15611	8.30001e-13	0.0562343	1	2
PUFAs	Cells_EBV-transformed_lymphocytes	ENSG00000158691.14	ZSCAN12	-7.10449	1.20764e-12	0.00022886	2	2
PUFAs	Cells_EBV-transformed_lymphocytes	ENSG00000138085.16	ATRAID	6.94076	3.9e-12	0.0565671	1	2
PUFAs	Cells_EBV-transformed_lymphocytes	ENSG00000138074.14	SLC5A6	-6.94076	3.9e-12	0.00515294	1	1
PUFAs	Cells_EBV-transformed_lymphocytes	ENSG00000104870.12	FCGRT	-6.87498	6.2e-12	0.0150434	1	1
PUFAs	Cells_EBV-transformed_lymphocytes	ENSG00000031698.12	SARS	6.74271	1.55461e-11	0.0082442	2	2
PUFAs	Cells_EBV-transformed_lymphocytes	ENSG00000141279.15	NPEPPS	6.69209	2.2e-11	0.00952157	1	2
PUFAs	Cells_EBV-transformed_lymphocytes	ENSG00000142534.6	RPS11	6.59669	4.2044e-11	0.0814264	2	2
PUFAs	Cells_EBV-transformed_lymphocytes	ENSG00000115194.10	SLC30A3	-6.4713	9.71657e-11	0.000226025	2	2
PUFAs	Cells_EBV-transformed_lymphocytes	ENSG00000214078.12	CPNE1	-6.4066	1.48797e-10	1.24454	2	2
PUFAs	Cells_EBV-transformed_lymphocytes	ENSG00000125991.19	ERGIC3	-6.27045	3.6e-10	0.0331574	1	1
PUFAs	Cells_EBV-transformed_lymphocytes	ENSG00000167306.19	MYO5B	6.0942	1.09983e-09	0.0614397	2	2
PUFAs	Cells_EBV-transformed_lymphocytes	ENSG00000233822.4	HIST1H2BN	-5.91102	3.4e-09	0.00186452	1	1
PUFAs	Cells_EBV-transformed_lymphocytes	ENSG00000204438.10	GPANK1	-5.74921	8.96635e-09	0.0128386	2	3
PUFAs	Cells_EBV-transformed_lymphocytes	ENSG00000149646.12	CNBD2	5.74238	9.33577e-09	0.00436396	2	2
PUFAs	Cells_EBV-transformed_lymphocytes	ENSG00000101670.11	LIPG	-5.71454	1.1e-08	0.00405241	1	1
PUFAs	Cells_EBV-transformed_lymphocytes	ENSG00000025293.16	PHF20	-5.66156	1.5e-08	0.000352466	1	2
PUFAs	Cells_EBV-transformed_lymphocytes	ENSG00000184357.4	HIST1H1B	5.62087	1.9e-08	2.15193e-06	1	1
PUFAs	Cells_EBV-transformed_lymphocytes	ENSG00000111817.16	DSE	5.582	2.3777e-08	0.0318571	2	2
PUFAs	Colon_Sigmoid	ENSG00000162607.12	USP1	-21.7322	1.01721e-104	0.00634233	2	2
PUFAs	Colon_Sigmoid	ENSG00000109917.10	ZPR1	18.6228	2.10001e-77	0.00198226	1	1
PUFAs	Colon_Sigmoid	ENSG00000149485.18	FADS1	-17.0045	7.6e-65	0.0113822	1	2
PUFAs	Colon_Sigmoid	ENSG00000134825.15	TMEM258	16.6974	1.36937e-62	0.0310466	2	2
PUFAs	Colon_Sigmoid	ENSG00000084674.14	APOB	12.4558	1.3e-35	0.030487	1	1
PUFAs	Colon_Sigmoid	ENSG00000113161.15	HMGCR	-11.6243	3.1e-31	0.00300381	1	1
PUFAs	Colon_Sigmoid	ENSG00000213996.12	TM6SF2	11.2135	3.49999e-29	0.00602637	1	1
PUFAs	Colon_Sigmoid	ENSG00000187664.8	HAPLN4	11.1974	4.20002e-29	0.0635787	1	1
PUFAs	Colon_Sigmoid	ENSG00000087237.10	CETP	11.1347	8.50001e-29	0.0105456	1	1
PUFAs	Colon_Sigmoid	ENSG00000134824.13	FADS2	11.0628	1.9e-28	0.142399	1	1
PUFAs	Colon_Sigmoid	ENSG00000009950.15	MLXIPL	10.9677	5.46243e-28	0.0474493	2	2
PUFAs	Colon_Sigmoid	ENSG00000138002.14	IFT172	10.6704	1.4e-26	0.00115615	1	1
PUFAs	Colon_Sigmoid	ENSG00000149577.15	SIDT2	10.5933	3.2e-26	0.00829802	1	1
PUFAs	Colon_Sigmoid	ENSG00000115216.13	NRBP1	-10.0157	1.3e-23	0.00845409	1	1
PUFAs	Colon_Sigmoid	ENSG00000167995.15	BEST1	9.52822	1.6e-21	0.000184056	1	1
PUFAs	Colon_Sigmoid	ENSG00000122008.15	POLK	-9.51295	1.8533e-21	0.0098994	2	2
PUFAs	Colon_Sigmoid	ENSG00000204444.10	APOM	-9.45906	3.10732e-21	0.00549717	2	2
PUFAs	Colon_Sigmoid	ENSG00000130202.9	NECTIN2	9.31636	1.20404e-20	0.00010625	2	2
PUFAs	Colon_Sigmoid	ENSG00000189045.13	ANKDD1B	9.2707	1.84935e-20	0.0351469	3	3
PUFAs	Colon_Sigmoid	ENSG00000171174.13	RBKS	-9.23849	2.5e-20	0.00326938	1	1
PUFAs	Colon_Sigmoid	ENSG00000125703.14	ATG4C	9.22947	2.71967e-20	0.00653736	2	2
PUFAs	Colon_Sigmoid	ENSG00000132854.18	KANK4	-9.21544	3.09999e-20	0.0388643	1	2
PUFAs	Colon_Sigmoid	ENSG00000129933.20	MAU2	9.17887	4.35648e-20	0.00370482	2	2
PUFAs	Colon_Sigmoid	ENSG00000062282.14	DGAT2	-9.17069	4.69999e-20	0.000377713	1	1
PUFAs	Colon_Sigmoid	ENSG00000163795.13	ZNF513	-8.96238	3.17739e-19	0.00258373	2	2
PUFAs	Colon_Sigmoid	ENSG00000135100.17	HNF1A	-8.70774	3.09999e-18	5.72115e-11	1	1
PUFAs	Colon_Sigmoid	ENSG00000204463.12	BAG6	-8.7038	3.20953e-18	0.0627714	3	4
PUFAs	Colon_Sigmoid	ENSG00000272221.1	XXbac-BPG181B23.7	8.17048	3.07175e-16	0.712529	3	5
PUFAs	Colon_Sigmoid	ENSG00000250067.11	YJEFN3	8.00861	1.16015e-15	0.0253567	3	3
PUFAs	Colon_Sigmoid	ENSG00000243943.9	ZNF512	-7.4409	9.99999e-14	0.000303347	1	1
PUFAs	Colon_Sigmoid	ENSG00000163794.6	UCN	-7.35228	1.94859e-13	0.00176986	2	2
PUFAs	Colon_Sigmoid	ENSG00000186318.16	BACE1	-7.31891	2.5e-13	4.32889e-05	1	2
PUFAs	Colon_Sigmoid	ENSG00000111816.7	FRK	-7.13612	9.6e-13	0.00922887	1	1
PUFAs	Colon_Sigmoid	ENSG00000168092.13	PAFAH1B2	-7.09431	1.3e-12	0.000607991	1	2
PUFAs	Colon_Sigmoid	ENSG00000178425.13	NT5DC1	-6.9508	3.63233e-12	0.0125477	2	2
PUFAs	Colon_Sigmoid	ENSG00000204438.10	GPANK1	-6.94906	3.67735e-12	0.0119978	3	4
PUFAs	Colon_Sigmoid	ENSG00000104870.12	FCGRT	6.87498	6.2e-12	0.0242562	1	1
PUFAs	Colon_Sigmoid	ENSG00000141279.15	NPEPPS	6.69209	2.2e-11	0.00549765	1	2
PUFAs	Colon_Sigmoid	ENSG00000108424.9	KPNB1	6.67835	2.4164e-11	0.00128565	2	2
PUFAs	Colon_Sigmoid	ENSG00000244005.12	NFS1	6.65156	2.9e-11	0.00277059	1	1
PUFAs	Colon_Sigmoid	ENSG00000143126.7	CELSR2	-6.5006	8.00001e-11	0.0195834	1	1
PUFAs	Colon_Sigmoid	ENSG00000198522.13	GPN1	-6.48418	8.92174e-11	0.00159366	2	2
PUFAs	Colon_Sigmoid	ENSG00000155158.20	TTC39B	6.40538	1.5e-10	0.00863659	1	1
PUFAs	Colon_Sigmoid	ENSG00000160613.12	PCSK7	-6.36921	1.9e-10	0.00180748	1	2
PUFAs	Colon_Sigmoid	ENSG00000130203.9	APOE	6.22227	4.89999e-10	0.00578221	1	2
PUFAs	Colon_Sigmoid	ENSG00000134222.16	PSRC1	6.19353	5.88306e-10	0.0971264	2	2
PUFAs	Colon_Sigmoid	ENSG00000176928.5	GCNT4	6.18274	6.30001e-10	0.00777716	1	1
PUFAs	Colon_Sigmoid	ENSG00000138080.13	EMILIN1	6.14273	8.11128e-10	6.91332e-05	2	2
PUFAs	Colon_Sigmoid	ENSG00000214078.12	CPNE1	-6.1316	8.69999e-10	0.308137	1	1
PUFAs	Colon_Sigmoid	ENSG00000196821.9	C6orf106	6.12438	9.10368e-10	0.0124375	2	2
PUFAs	Colon_Sigmoid	ENSG00000164733.20	CTSB	-6.1113	9.88227e-10	0.0380037	2	2
PUFAs	Colon_Sigmoid	ENSG00000073067.13	CYP2W1	-6.0674	1.3e-09	0.00450868	1	1
PUFAs	Colon_Sigmoid	ENSG00000138085.16	ATRAID	6.01554	1.79286e-09	0.135888	2	2
PUFAs	Colon_Sigmoid	ENSG00000149591.16	TAGLN	-6.00373	1.9284e-09	0.00230643	2	2
PUFAs	Colon_Sigmoid	ENSG00000079459.12	FDFT1	5.96146	2.5e-09	0.0136055	1	1
PUFAs	Colon_Sigmoid	ENSG00000233822.4	HIST1H2BN	-5.91102	3.4e-09	0.0101391	1	1
PUFAs	Colon_Sigmoid	ENSG00000214212.8	C19orf38	-5.9016	3.6e-09	0.000102786	1	1
PUFAs	Colon_Sigmoid	ENSG00000142233.11	NTN5	-5.79334	6.89999e-09	0.0382466	1	2
PUFAs	Colon_Sigmoid	ENSG00000115194.10	SLC30A3	5.78588	7.21356e-09	0.000169924	2	2
PUFAs	Colon_Sigmoid	ENSG00000104853.15	CLPTM1	5.68606	1.3e-08	0.000210177	1	1
PUFAs	Colon_Sigmoid	ENSG00000142534.6	RPS11	5.64005	1.7e-08	0.0119417	1	1
PUFAs	Colon_Sigmoid	ENSG00000161179.13	YDJC	5.62087	1.9e-08	0.00490938	1	2
PUFAs	Colon_Transverse	ENSG00000130204.12	TOMM40	16.9301	2.70002e-64	0.000315424	1	2
PUFAs	Colon_Transverse	ENSG00000134825.15	TMEM258	16.8588	9.04732e-64	0.0154123	2	2
PUFAs	Colon_Transverse	ENSG00000134824.13	FADS2	16.7328	7.56252e-63	0.197414	2	2
PUFAs	Colon_Transverse	ENSG00000105726.16	ATP13A1	14.6797	8.70002e-49	0.00511249	1	2
PUFAs	Colon_Transverse	ENSG00000187664.8	HAPLN4	12.8454	9.12962e-38	0.0661281	2	2
PUFAs	Colon_Transverse	ENSG00000087237.10	CETP	12.6814	7.50003e-37	0.0482208	1	1
PUFAs	Colon_Transverse	ENSG00000115216.13	NRBP1	-12.3479	4.99999e-35	0.0182015	1	1
PUFAs	Colon_Transverse	ENSG00000272040.1	CTC-366B18.4	12.0704	1.51321e-33	0.00648893	2	2
PUFAs	Colon_Transverse	ENSG00000271815.1	CTD-2235C13.3	11.7472	7.30002e-32	0.00215421	1	2
PUFAs	Colon_Transverse	ENSG00000009950.15	MLXIPL	11.3212	1.03021e-29	0.0712437	2	2
PUFAs	Colon_Transverse	ENSG00000113163.15	COL4A3BP	11.2365	2.7e-29	0.00183878	1	1
PUFAs	Colon_Transverse	ENSG00000130202.9	NECTIN2	11.1995	4.10001e-29	2.3637e-05	1	2
PUFAs	Colon_Transverse	ENSG00000115234.10	SNX17	-10.7308	7.29997e-27	0.00101313	1	1
PUFAs	Colon_Transverse	ENSG00000138002.14	IFT172	10.6704	1.4e-26	0.00115827	1	1
PUFAs	Colon_Transverse	ENSG00000160584.15	SIK3	10.475	1.12563e-25	0.00087383	2	2
PUFAs	Colon_Transverse	ENSG00000122008.15	POLK	-10.1597	3e-24	0.00356686	1	1
PUFAs	Colon_Transverse	ENSG00000204444.10	APOM	-9.63126	5.89999e-22	0.00943278	1	1
PUFAs	Colon_Transverse	ENSG00000143921.6	ABCG8	9.35201	8.60002e-21	0.0440732	1	1
PUFAs	Colon_Transverse	ENSG00000171174.13	RBKS	-9.23849	2.5e-20	0.00103168	1	1
PUFAs	Colon_Transverse	ENSG00000062282.14	DGAT2	-9.18027	4.3e-20	0.000580573	1	1
PUFAs	Colon_Transverse	ENSG00000138075.11	ABCG5	9.05229	1.4e-19	0.00551925	1	1
PUFAs	Colon_Transverse	ENSG00000149577.15	SIDT2	8.06642	7.23905e-16	0.0381433	2	2
PUFAs	Colon_Transverse	ENSG00000125703.14	ATG4C	7.91461	2.48037e-15	0.0111997	2	2
PUFAs	Colon_Transverse	ENSG00000250889.2	LINC01336	7.88681	3.1e-15	0.0188908	1	2
PUFAs	Colon_Transverse	ENSG00000196821.9	C6orf106	7.74323	9.69253e-15	0.0222636	2	2
PUFAs	Colon_Transverse	ENSG00000204438.10	GPANK1	-7.63264	2.3e-14	0.00300399	1	2
PUFAs	Colon_Transverse	ENSG00000152359.14	POC5	-7.37011	1.70494e-13	0.0346692	2	3
PUFAs	Colon_Transverse	ENSG00000177098.8	SCN4B	7.33009	2.3e-13	0.00102858	1	2
PUFAs	Colon_Transverse	ENSG00000111816.7	FRK	-7.13612	9.6e-13	0.00983883	1	1
PUFAs	Colon_Transverse	ENSG00000250067.11	YJEFN3	7.04189	1.89652e-12	0.0411103	3	3
PUFAs	Colon_Transverse	ENSG00000031698.12	SARS	6.83155	8.4e-12	0.00267283	1	1
PUFAs	Colon_Transverse	ENSG00000141279.15	NPEPPS	6.69209	2.2e-11	0.0069232	1	3
PUFAs	Colon_Transverse	ENSG00000109917.10	ZPR1	6.60408	3.99999e-11	0.00237836	1	1
PUFAs	Colon_Transverse	ENSG00000104870.12	FCGRT	6.55245	5.66002e-11	0.0217177	2	2
PUFAs	Colon_Transverse	ENSG00000157045.8	NTAN1	6.49506	8.30001e-11	0.00312914	1	2
PUFAs	Colon_Transverse	ENSG00000143126.7	CELSR2	-6.4763	9.40001e-11	0.00370254	1	1
PUFAs	Colon_Transverse	ENSG00000164733.20	CTSB	-6.41436	1.41418e-10	0.0193073	2	2
PUFAs	Colon_Transverse	ENSG00000198522.13	GPN1	-6.39552	1.6e-10	0.0072707	1	1
PUFAs	Colon_Transverse	ENSG00000149591.16	TAGLN	-6.35245	2.11914e-10	0.000887574	3	3
PUFAs	Colon_Transverse	ENSG00000168092.13	PAFAH1B2	-6.28248	3.33216e-10	0.00450299	2	2
PUFAs	Colon_Transverse	ENSG00000176928.5	GCNT4	6.18274	6.30001e-10	0.0035422	1	2
PUFAs	Colon_Transverse	ENSG00000214078.12	CPNE1	-6.12365	9.14535e-10	1.04095	2	2
PUFAs	Colon_Transverse	ENSG00000115211.15	EIF2B4	6.09323	1.10654e-09	0.000564403	2	2
PUFAs	Colon_Transverse	ENSG00000178425.13	NT5DC1	-6.07114	1.27002e-09	0.00371553	2	3
PUFAs	Colon_Transverse	ENSG00000189045.13	ANKDD1B	5.93942	2.86028e-09	0.00750672	2	2
PUFAs	Colon_Transverse	ENSG00000233822.4	HIST1H2BN	-5.91102	3.4e-09	0.00202976	1	1
PUFAs	Colon_Transverse	ENSG00000140853.15	NLRC5	5.88419	4e-09	0.000358836	1	1
PUFAs	Colon_Transverse	ENSG00000184357.4	HIST1H1B	-5.84388	5.1e-09	2.15603e-06	1	1
PUFAs	Colon_Transverse	ENSG00000204472.12	AIF1	-5.80859	6.29999e-09	0.00152041	1	2
PUFAs	Colon_Transverse	ENSG00000115194.10	SLC30A3	5.76887	7.98025e-09	8.47515e-05	2	2
PUFAs	Colon_Transverse	ENSG00000025293.16	PHF20	-5.76429	8.20001e-09	0.000626138	1	1
PUFAs	Colon_Transverse	ENSG00000164849.9	GPR146	-5.75073	8.88614e-09	0.00143815	1	1
PUFAs	Colon_Transverse	ENSG00000175003.12	SLC22A1	-5.67153	1.41528e-08	0.0704814	2	2
PUFAs	Colon_Transverse	ENSG00000104853.15	CLPTM1	5.65048	1.6e-08	6.59206e-05	1	1
PUFAs	Colon_Transverse	ENSG00000142252.10	GEMIN7	-5.6413	1.68775e-08	0.0303382	2	2
PUFAs	Colon_Transverse	ENSG00000142534.6	RPS11	5.64005	1.7e-08	0.0105349	1	1
PUFAs	Colon_Transverse	ENSG00000115290.9	GRB14	-5.60069	2.13501e-08	0.00463487	2	2
PUFAs	Colon_Transverse	ENSG00000157992.12	KRTCAP3	-5.58038	2.4e-08	0.00372426	1	2
PUFAs	Esophagus_Gastroesophageal_Junction	ENSG00000116641.17	DOCK7	-25.1533	1.29999e-139	0.0170171	1	2
PUFAs	Esophagus_Gastroesophageal_Junction	ENSG00000162607.12	USP1	-22.0149	2.07312e-107	0.00699621	2	2
PUFAs	Esophagus_Gastroesophageal_Junction	ENSG00000149485.18	FADS1	-17.0045	7.6e-65	0.00601341	1	2
PUFAs	Esophagus_Gastroesophageal_Junction	ENSG00000134825.15	TMEM258	16.4098	1.62817e-60	0.0358167	2	2
PUFAs	Esophagus_Gastroesophageal_Junction	ENSG00000221843.4	C2orf16	-15.1405	8.76086e-52	0.000243645	2	2
PUFAs	Esophagus_Gastroesophageal_Junction	ENSG00000125703.14	ATG4C	12.5074	6.79998e-36	0.00520248	1	1
PUFAs	Esophagus_Gastroesophageal_Junction	ENSG00000084674.14	APOB	12.0339	2.35893e-33	0.0188919	3	3
PUFAs	Esophagus_Gastroesophageal_Junction	ENSG00000009950.15	MLXIPL	11.3171	1.07936e-29	0.0423692	2	2
PUFAs	Esophagus_Gastroesophageal_Junction	ENSG00000213996.12	TM6SF2	11.2135	3.49999e-29	0.000203123	1	1
PUFAs	Esophagus_Gastroesophageal_Junction	ENSG00000187664.8	HAPLN4	11.1819	5.00002e-29	0.0181143	1	1
PUFAs	Esophagus_Gastroesophageal_Junction	ENSG00000134824.13	FADS2	11.0628	1.9e-28	0.191321	1	2
PUFAs	Esophagus_Gastroesophageal_Junction	ENSG00000115234.10	SNX17	-10.7308	7.29997e-27	0.00379791	1	1
PUFAs	Esophagus_Gastroesophageal_Junction	ENSG00000130202.9	NECTIN2	10.6401	1.94005e-26	0.0013466	2	2
PUFAs	Esophagus_Gastroesophageal_Junction	ENSG00000204438.10	GPANK1	-10.5772	3.79999e-26	0.00171509	1	3
PUFAs	Esophagus_Gastroesophageal_Junction	ENSG00000122008.15	POLK	-10.4309	1.79274e-25	0.0112231	2	2
PUFAs	Esophagus_Gastroesophageal_Junction	ENSG00000129933.20	MAU2	10.0494	9.24571e-24	0.000900574	2	2
PUFAs	Esophagus_Gastroesophageal_Junction	ENSG00000115216.13	NRBP1	-10.0157	1.3e-23	0.00638142	1	1
PUFAs	Esophagus_Gastroesophageal_Junction	ENSG00000149577.15	SIDT2	9.6914	3.27988e-22	0.00466411	3	3
PUFAs	Esophagus_Gastroesophageal_Junction	ENSG00000204444.10	APOM	-9.63126	5.89999e-22	0.00628777	1	2
PUFAs	Esophagus_Gastroesophageal_Junction	ENSG00000158019.20	BRE	-9.52219	1.69571e-21	0.000776311	2	2
PUFAs	Esophagus_Gastroesophageal_Junction	ENSG00000134222.16	PSRC1	9.38585	6.24127e-21	0.0295544	2	3
PUFAs	Esophagus_Gastroesophageal_Junction	ENSG00000171174.13	RBKS	-9.23849	2.5e-20	0.00268644	1	1
PUFAs	Esophagus_Gastroesophageal_Junction	ENSG00000062282.14	DGAT2	-9.17069	4.69999e-20	8.92884e-05	1	1
PUFAs	Esophagus_Gastroesophageal_Junction	ENSG00000163795.13	ZNF513	-9.01269	2.01069e-19	0.00242456	2	2
PUFAs	Esophagus_Gastroesophageal_Junction	ENSG00000132854.18	KANK4	-8.79384	1.44534e-18	0.0331904	2	2
PUFAs	Esophagus_Gastroesophageal_Junction	ENSG00000113249.12	HAVCR1	-8.2347	1.80001e-16	0.0181239	1	1
PUFAs	Esophagus_Gastroesophageal_Junction	ENSG00000110244.6	APOA4	7.93529	2.1e-15	1.55217e-06	1	1
PUFAs	Esophagus_Gastroesophageal_Junction	ENSG00000127616.17	SMARCA4	-7.69636	1.4e-14	0.00388355	1	2
PUFAs	Esophagus_Gastroesophageal_Junction	ENSG00000186318.16	BACE1	-7.31891	2.5e-13	9.71876e-05	1	2
PUFAs	Esophagus_Gastroesophageal_Junction	ENSG00000111816.7	FRK	-7.13612	9.6e-13	0.0378762	1	1
PUFAs	Esophagus_Gastroesophageal_Junction	ENSG00000164733.20	CTSB	-7.09813	1.26452e-12	0.0383327	2	3
PUFAs	Esophagus_Gastroesophageal_Junction	ENSG00000168092.13	PAFAH1B2	-6.84971	7.40001e-12	0.00263633	1	1
PUFAs	Esophagus_Gastroesophageal_Junction	ENSG00000109758.8	HGFAC	6.81631	9.34061e-12	0.0347374	2	2
PUFAs	Esophagus_Gastroesophageal_Junction	ENSG00000031698.12	SARS	6.78193	1.18581e-11	0.0020424	2	2
PUFAs	Esophagus_Gastroesophageal_Junction	ENSG00000141279.15	NPEPPS	6.69209	2.2e-11	0.00707858	1	3
PUFAs	Esophagus_Gastroesophageal_Junction	ENSG00000244005.12	NFS1	6.65156	2.9e-11	0.00222954	1	1
PUFAs	Esophagus_Gastroesophageal_Junction	ENSG00000149591.16	TAGLN	-6.61167	3.8e-11	0.00195041	1	1
PUFAs	Esophagus_Gastroesophageal_Junction	ENSG00000198522.13	GPN1	-6.50212	7.91934e-11	0.000587141	2	2
PUFAs	Esophagus_Gastroesophageal_Junction	ENSG00000198933.9	TBKBP1	6.48233	9.03154e-11	0.13667	2	2
PUFAs	Esophagus_Gastroesophageal_Junction	ENSG00000079459.12	FDFT1	6.45253	1.1e-10	0.0132279	1	1
PUFAs	Esophagus_Gastroesophageal_Junction	ENSG00000104870.12	FCGRT	6.4168	1.39173e-10	0.0220049	2	2
PUFAs	Esophagus_Gastroesophageal_Junction	ENSG00000243943.9	ZNF512	6.39552	1.6e-10	0.000474079	1	1
PUFAs	Esophagus_Gastroesophageal_Junction	ENSG00000204463.12	BAG6	-6.27928	3.40145e-10	0.0291691	2	3
PUFAs	Esophagus_Gastroesophageal_Junction	ENSG00000272221.1	XXbac-BPG181B23.7	6.25938	3.86507e-10	0.532171	2	4
PUFAs	Esophagus_Gastroesophageal_Junction	ENSG00000130203.9	APOE	6.22227	4.89999e-10	0.00200013	1	1
PUFAs	Esophagus_Gastroesophageal_Junction	ENSG00000176928.5	GCNT4	6.18274	6.30001e-10	0.0174316	1	1
PUFAs	Esophagus_Gastroesophageal_Junction	ENSG00000115194.10	SLC30A3	-6.18274	6.30001e-10	1.12247e-05	1	1
PUFAs	Esophagus_Gastroesophageal_Junction	ENSG00000214078.12	CPNE1	-6.1316	8.69999e-10	0.323524	1	1
PUFAs	Esophagus_Gastroesophageal_Junction	ENSG00000138100.13	TRIM54	6.11101	9.89999e-10	0.00342331	1	1
PUFAs	Esophagus_Gastroesophageal_Junction	ENSG00000198382.8	UVRAG	-6.10534	1.02585e-09	0.000488817	3	3
PUFAs	Esophagus_Gastroesophageal_Junction	ENSG00000073067.13	CYP2W1	-6.0674	1.3e-09	0.0139165	1	1
PUFAs	Esophagus_Gastroesophageal_Junction	ENSG00000161180.10	CCDC116	-6.04436	1.5e-09	0.0886325	1	3
PUFAs	Esophagus_Gastroesophageal_Junction	ENSG00000106638.15	TBL2	-5.95505	2.6e-09	0.000544401	1	2
PUFAs	Esophagus_Gastroesophageal_Junction	ENSG00000161179.13	YDJC	5.92099	3.2e-09	0.00454323	1	2
PUFAs	Esophagus_Gastroesophageal_Junction	ENSG00000138002.14	IFT172	-5.78854	7.10001e-09	2.03932e-06	1	1
PUFAs	Esophagus_Gastroesophageal_Junction	ENSG00000025293.16	PHF20	-5.76429	8.20001e-09	0.000380701	1	2
PUFAs	Esophagus_Gastroesophageal_Junction	ENSG00000084734.8	GCKR	5.75046	8.89999e-09	1.5692e-05	1	1
PUFAs	Esophagus_Gastroesophageal_Junction	ENSG00000204469.12	PRRC2A	-5.69973	1.2e-08	0.00211472	1	1
PUFAs	Esophagus_Gastroesophageal_Junction	ENSG00000267114.1	CTB-129P6.11	5.68606	1.3e-08	0.000693144	1	1
PUFAs	Esophagus_Gastroesophageal_Junction	ENSG00000142534.6	RPS11	5.64005	1.7e-08	0.017763	1	1
PUFAs	Esophagus_Gastroesophageal_Junction	ENSG00000142252.10	GEMIN7	-5.63676	1.73275e-08	0.0878298	2	3
PUFAs	Esophagus_Gastroesophageal_Junction	ENSG00000125991.19	ERGIC3	5.60777	2.04955e-08	0.00909907	2	2
PUFAs	Esophagus_Mucosa	ENSG00000149485.18	FADS1	-24.0624	6.19315e-128	0.124555	2	2
PUFAs	Esophagus_Mucosa	ENSG00000134825.15	TMEM258	22.7473	1.52672e-114	0.00958304	2	2
PUFAs	Esophagus_Mucosa	ENSG00000168496.3	FEN1	-21.5779	2.89995e-103	0.000214149	1	1
PUFAs	Esophagus_Mucosa	ENSG00000130204.12	TOMM40	16.9301	2.70002e-64	0.000506107	1	1
PUFAs	Esophagus_Mucosa	ENSG00000167491.17	GATAD2A	16.3915	2.20003e-60	0.00400276	1	1
PUFAs	Esophagus_Mucosa	ENSG00000084674.14	APOB	16.321	6.99321e-60	0.0317998	2	2
PUFAs	Esophagus_Mucosa	ENSG00000109917.10	ZPR1	15.427	1.07681e-53	0.00357355	2	2
PUFAs	Esophagus_Mucosa	ENSG00000105726.16	ATP13A1	14.6797	8.70002e-49	0.00742908	1	1
PUFAs	Esophagus_Mucosa	ENSG00000129933.20	MAU2	-14.5235	8.59581e-48	0.00642162	2	2
PUFAs	Esophagus_Mucosa	ENSG00000134222.16	PSRC1	14.4863	1.47893e-47	0.0616404	2	2
PUFAs	Esophagus_Mucosa	ENSG00000116641.17	DOCK7	-13.9664	2.50002e-44	0.006645	1	3
PUFAs	Esophagus_Mucosa	ENSG00000009950.15	MLXIPL	13.0802	4.27489e-39	0.160597	2	2
PUFAs	Esophagus_Mucosa	ENSG00000115216.13	NRBP1	-12.3479	4.99999e-35	0.0105943	1	1
PUFAs	Esophagus_Mucosa	ENSG00000087237.10	CETP	12.0258	2.60001e-33	0.0269778	1	1
PUFAs	Esophagus_Mucosa	ENSG00000130208.9	APOC1	11.8341	2.60001e-32	0.0144225	1	2
PUFAs	Esophagus_Mucosa	ENSG00000221968.8	FADS3	-11.2398	2.6e-29	0.00143011	1	1
PUFAs	Esophagus_Mucosa	ENSG00000134824.13	FADS2	10.9937	4.10001e-28	0.0784906	1	1
PUFAs	Esophagus_Mucosa	ENSG00000204444.10	APOM	-9.63126	5.89999e-22	0.00779022	1	2
PUFAs	Esophagus_Mucosa	ENSG00000122008.15	POLK	-9.40904	5.00697e-21	0.0123168	2	3
PUFAs	Esophagus_Mucosa	ENSG00000130164.13	LDLR	9.12612	7.09998e-20	0.0056307	1	1
PUFAs	Esophagus_Mucosa	ENSG00000115211.15	EIF2B4	9.07533	1.13337e-19	0.000614846	2	2
PUFAs	Esophagus_Mucosa	ENSG00000187244.10	BCAM	8.89773	5.70001e-19	0.0040151	1	2
PUFAs	Esophagus_Mucosa	ENSG00000189045.13	ANKDD1B	8.1956	2.49339e-16	0.0419135	3	3
PUFAs	Esophagus_Mucosa	ENSG00000064490.13	RFXANK	-7.83036	4.86469e-15	0.000472789	2	3
PUFAs	Esophagus_Mucosa	ENSG00000143126.7	CELSR2	7.11738	1.1e-12	0.0254509	1	2
PUFAs	Esophagus_Mucosa	ENSG00000282097.1	RP4-781K5.7	6.98741	2.8e-12	0.0164701	1	1
PUFAs	Esophagus_Mucosa	ENSG00000031698.12	SARS	6.96352	3.31871e-12	0.00361378	2	2
PUFAs	Esophagus_Mucosa	ENSG00000149591.16	TAGLN	-6.84675	7.55487e-12	0.00109494	2	2
PUFAs	Esophagus_Mucosa	ENSG00000155158.20	TTC39B	6.74632	1.51647e-11	0.181405	3	4
PUFAs	Esophagus_Mucosa	ENSG00000138439.11	FAM117B	6.7126	1.91192e-11	0.0190022	2	2
PUFAs	Esophagus_Mucosa	ENSG00000160584.15	SIK3	-6.57394	4.9e-11	0.00800149	1	1
PUFAs	Esophagus_Mucosa	ENSG00000137338.5	PGBD1	-6.57094	5e-11	0.000619449	1	1
PUFAs	Esophagus_Mucosa	ENSG00000281706.2	LINC01012	-6.53176	6.49999e-11	0.000278894	1	1
PUFAs	Esophagus_Mucosa	ENSG00000171174.13	RBKS	-6.42927	1.28219e-10	0.0128884	2	2
PUFAs	Esophagus_Mucosa	ENSG00000149577.15	SIDT2	6.40765	1.47775e-10	0.00819726	2	2
PUFAs	Esophagus_Mucosa	ENSG00000115194.10	SLC30A3	6.26792	3.65896e-10	0.000459171	2	2
PUFAs	Esophagus_Mucosa	ENSG00000214078.12	CPNE1	-6.1262	9.00001e-10	0.413317	1	1
PUFAs	Esophagus_Mucosa	ENSG00000283199.1	ABC13-47488600E17.1	-6.02461	1.69514e-09	0.0237529	2	2
PUFAs	Esophagus_Mucosa	ENSG00000138085.16	ATRAID	6.01531	1.79545e-09	0.154047	2	2
PUFAs	Esophagus_Mucosa	ENSG00000198522.13	GPN1	-5.97316	2.32702e-09	0.00697269	2	2
PUFAs	Esophagus_Mucosa	ENSG00000104870.12	FCGRT	5.92099	3.2e-09	0.00263042	1	2
PUFAs	Esophagus_Mucosa	ENSG00000233822.4	HIST1H2BN	-5.91102	3.4e-09	0.00209604	1	1
PUFAs	Esophagus_Mucosa	ENSG00000152359.14	POC5	-5.79828	6.69999e-09	0.0695528	1	1
PUFAs	Esophagus_Mucosa	ENSG00000025293.16	PHF20	5.76429	8.20001e-09	2.74751e-05	1	2
PUFAs	Esophagus_Mucosa	ENSG00000164849.9	GPR146	-5.75073	8.88614e-09	0.00210405	1	2
PUFAs	Esophagus_Mucosa	ENSG00000164733.20	CTSB	-5.74862	8.99743e-09	0.0210186	2	2
PUFAs	Esophagus_Mucosa	ENSG00000104853.15	CLPTM1	5.68606	1.3e-08	0.000770167	1	1
PUFAs	Esophagus_Mucosa	ENSG00000142534.6	RPS11	5.64005	1.7e-08	0.0178067	1	1
PUFAs	Esophagus_Mucosa	ENSG00000185651.14	UBE2L3	5.62087	1.9e-08	0.00860733	1	1
PUFAs	Esophagus_Mucosa	ENSG00000101670.11	LIPG	5.612	2e-08	0.000699005	1	2
PUFAs	Esophagus_Mucosa	ENSG00000157992.12	KRTCAP3	-5.58038	2.4e-08	0.012909	1	2
PUFAs	Esophagus_Muscularis	ENSG00000116641.17	DOCK7	-24.5271	7.59984e-133	0.0156551	1	2
PUFAs	Esophagus_Muscularis	ENSG00000149485.18	FADS1	-22.2046	3.10006e-109	0.0261794	1	1
PUFAs	Esophagus_Muscularis	ENSG00000162607.12	USP1	-21.7789	3.67565e-105	0.00699031	2	2
PUFAs	Esophagus_Muscularis	ENSG00000134825.15	TMEM258	16.8722	7.21078e-64	0.0275106	2	2
PUFAs	Esophagus_Muscularis	ENSG00000109917.10	ZPR1	16.7698	4.0607e-63	0.00309637	2	2
PUFAs	Esophagus_Muscularis	ENSG00000134824.13	FADS2	16.1199	1.84939e-58	0.485595	2	2
PUFAs	Esophagus_Muscularis	ENSG00000187664.8	HAPLN4	15.1417	8.60002e-52	0.00390669	1	1
PUFAs	Esophagus_Muscularis	ENSG00000160584.15	SIK3	13.1972	9.09998e-40	0.00204125	1	1
PUFAs	Esophagus_Muscularis	ENSG00000087237.10	CETP	12.9145	3.73038e-38	0.0434558	2	2
PUFAs	Esophagus_Muscularis	ENSG00000009950.15	MLXIPL	12.6382	1.29999e-36	0.0435233	1	1
PUFAs	Esophagus_Muscularis	ENSG00000125703.14	ATG4C	12.5074	6.79998e-36	0.00628075	1	1
PUFAs	Esophagus_Muscularis	ENSG00000084674.14	APOB	12.4558	1.3e-35	0.0227441	1	1
PUFAs	Esophagus_Muscularis	ENSG00000115216.13	NRBP1	-12.3479	4.99999e-35	0.00764071	1	1
PUFAs	Esophagus_Muscularis	ENSG00000106638.15	TBL2	-12.0967	1.1e-33	0.00246199	1	2
PUFAs	Esophagus_Muscularis	ENSG00000145850.8	TIMD4	12.0712	1.50001e-33	0.003343	1	2
PUFAs	Esophagus_Muscularis	ENSG00000221968.8	FADS3	11.2398	2.6e-29	3.07991e-05	1	1
PUFAs	Esophagus_Muscularis	ENSG00000113163.15	COL4A3BP	11.2365	2.7e-29	0.00055766	1	1
PUFAs	Esophagus_Muscularis	ENSG00000115234.10	SNX17	-10.7308	7.29997e-27	0.00280377	1	1
PUFAs	Esophagus_Muscularis	ENSG00000163795.13	ZNF513	-10.6575	1.60854e-26	0.00138299	2	2
PUFAs	Esophagus_Muscularis	ENSG00000134222.16	PSRC1	10.6215	2.36606e-26	0.0171249	2	2
PUFAs	Esophagus_Muscularis	ENSG00000272040.1	CTC-366B18.4	10.3571	3.88516e-25	0.00174063	2	2
PUFAs	Esophagus_Muscularis	ENSG00000122008.15	POLK	-9.96851	2.09339e-23	0.00935287	2	2
PUFAs	Esophagus_Muscularis	ENSG00000149577.15	SIDT2	9.75249	1.8e-22	0.00536103	1	1
PUFAs	Esophagus_Muscularis	ENSG00000204438.10	GPANK1	-9.6568	4.59999e-22	0.00461155	1	2
PUFAs	Esophagus_Muscularis	ENSG00000204444.10	APOM	-9.63126	5.89999e-22	0.00591106	1	2
PUFAs	Esophagus_Muscularis	ENSG00000167995.15	BEST1	9.5819	9.52725e-22	0.00537049	2	2
PUFAs	Esophagus_Muscularis	ENSG00000171174.13	RBKS	-9.23849	2.5e-20	0.00356095	1	1
PUFAs	Esophagus_Muscularis	ENSG00000132854.18	KANK4	-9.21544	3.09999e-20	0.0310577	1	1
PUFAs	Esophagus_Muscularis	ENSG00000062282.14	DGAT2	-9.18027	4.3e-20	9.32826e-05	1	1
PUFAs	Esophagus_Muscularis	ENSG00000130202.9	NECTIN2	8.82644	1.08061e-18	0.00390479	2	2
PUFAs	Esophagus_Muscularis	ENSG00000272221.1	XXbac-BPG181B23.7	8.38741	4.96949e-17	0.493521	2	3
PUFAs	Esophagus_Muscularis	ENSG00000198382.8	UVRAG	-8.16554	3.20001e-16	0.000401885	1	1
PUFAs	Esophagus_Muscularis	ENSG00000106635.7	BCL7B	-8.1231	4.54431e-16	0.0142921	3	3
PUFAs	Esophagus_Muscularis	ENSG00000204536.13	CCHCR1	7.84207	4.43188e-15	0.12713	4	7
PUFAs	Esophagus_Muscularis	ENSG00000140853.15	NLRC5	7.5718	3.68095e-14	0.0112616	3	3
PUFAs	Esophagus_Muscularis	ENSG00000163794.6	UCN	-7.4871	7.04125e-14	0.00193436	2	2
PUFAs	Esophagus_Muscularis	ENSG00000189045.13	ANKDD1B	7.48052	7.40315e-14	0.0457534	3	3
PUFAs	Esophagus_Muscularis	ENSG00000186318.16	BACE1	-7.31891	2.5e-13	0.000107459	1	2
PUFAs	Esophagus_Muscularis	ENSG00000111816.7	FRK	-7.13612	9.6e-13	0.0711972	1	1
PUFAs	Esophagus_Muscularis	ENSG00000143869.6	GDF7	-7.04896	1.80257e-12	0.0166942	2	2
PUFAs	Esophagus_Muscularis	ENSG00000176928.5	GCNT4	6.87606	6.15326e-12	0.0624797	2	2
PUFAs	Esophagus_Muscularis	ENSG00000104870.12	FCGRT	6.86953	6.44131e-12	0.0447135	2	2
PUFAs	Esophagus_Muscularis	ENSG00000178425.13	NT5DC1	-6.86758	6.53012e-12	0.0223375	3	3
PUFAs	Esophagus_Muscularis	ENSG00000031698.12	SARS	6.83155	8.4e-12	0.00191802	1	1
PUFAs	Esophagus_Muscularis	ENSG00000149591.16	TAGLN	-6.61167	3.8e-11	0.00142604	1	1
PUFAs	Esophagus_Muscularis	ENSG00000198522.13	GPN1	-6.42989	1.27693e-10	0.000406449	2	2
PUFAs	Esophagus_Muscularis	ENSG00000155158.20	TTC39B	6.40538	1.5e-10	0.0048199	1	2
PUFAs	Esophagus_Muscularis	ENSG00000079459.12	FDFT1	6.36134	2e-10	0.0187156	1	2
PUFAs	Esophagus_Muscularis	ENSG00000125991.19	ERGIC3	6.27045	3.6e-10	0.0077101	1	1
PUFAs	Esophagus_Muscularis	ENSG00000198933.9	TBKBP1	6.25311	4.02354e-10	0.167083	2	2
PUFAs	Esophagus_Muscularis	ENSG00000115194.10	SLC30A3	-6.18274	6.30001e-10	7.74206e-06	1	1
PUFAs	Esophagus_Muscularis	ENSG00000061656.9	SPAG4	-6.13908	8.3e-10	0.00503352	1	1
PUFAs	Esophagus_Muscularis	ENSG00000214078.12	CPNE1	-6.1262	9.00001e-10	0.333018	1	1
PUFAs	Esophagus_Muscularis	ENSG00000166035.10	LIPC	-6.08649	1.15412e-09	0.0305629	2	2
PUFAs	Esophagus_Muscularis	ENSG00000167910.3	CYP7A1	-6.0674	1.3e-09	0.0142698	1	1
PUFAs	Esophagus_Muscularis	ENSG00000196821.9	C6orf106	6.03829	1.55753e-09	0.00993762	2	2
PUFAs	Esophagus_Muscularis	ENSG00000115884.10	SDC1	-6.02717	1.66851e-09	0.0181419	2	2
PUFAs	Esophagus_Muscularis	ENSG00000273342.1	KB-1440D3.14	-6.0091	1.86555e-09	0.019271	2	2
PUFAs	Esophagus_Muscularis	ENSG00000185651.14	UBE2L3	5.99719	2.00762e-09	0.0137073	2	2
PUFAs	Esophagus_Muscularis	ENSG00000278828.1	HIST1H3H	-5.96146	2.5e-09	0.00263047	1	2
PUFAs	Esophagus_Muscularis	ENSG00000213996.12	TM6SF2	-5.90343	3.56017e-09	0.00458682	2	2
PUFAs	Esophagus_Muscularis	ENSG00000156006.4	NAT2	5.89708	3.7e-09	0.0106603	1	1
PUFAs	Esophagus_Muscularis	ENSG00000161180.10	CCDC116	-5.89267	3.8e-09	0.103634	1	2
PUFAs	Esophagus_Muscularis	ENSG00000175003.12	SLC22A1	-5.83609	5.34415e-09	0.111928	2	2
PUFAs	Esophagus_Muscularis	ENSG00000176428.5	VPS37D	5.7922	6.94701e-09	0.00413516	2	2
PUFAs	Esophagus_Muscularis	ENSG00000025293.16	PHF20	-5.76429	8.20001e-09	0.000354623	1	2
PUFAs	Esophagus_Muscularis	ENSG00000084734.8	GCKR	5.75046	8.89999e-09	4.97534e-06	1	1
PUFAs	Esophagus_Muscularis	ENSG00000124920.13	MYRF	5.71879	1.07288e-08	0.0440209	2	2
PUFAs	Esophagus_Muscularis	ENSG00000104853.15	CLPTM1	5.68606	1.3e-08	2.20402e-05	1	2
PUFAs	Heart_Atrial_Appendage	ENSG00000116641.17	DOCK7	-24.5271	7.59984e-133	0.0138813	1	2
PUFAs	Heart_Atrial_Appendage	ENSG00000168496.3	FEN1	21.5779	2.89995e-103	2.79104e-07	1	1
PUFAs	Heart_Atrial_Appendage	ENSG00000162607.12	USP1	-20.2463	3.82955e-91	0.00762346	2	2
PUFAs	Heart_Atrial_Appendage	ENSG00000134824.13	FADS2	18.8868	1.46323e-79	0.265215	2	2
PUFAs	Heart_Atrial_Appendage	ENSG00000134825.15	TMEM258	17.967	3.53185e-72	0.0165543	2	2
PUFAs	Heart_Atrial_Appendage	ENSG00000160584.15	SIK3	13.9306	4.12724e-44	0.00990441	2	2
PUFAs	Heart_Atrial_Appendage	ENSG00000087237.10	CETP	12.7033	5.66862e-37	0.152723	2	2
PUFAs	Heart_Atrial_Appendage	ENSG00000125703.14	ATG4C	12.5074	6.79998e-36	0.00547669	1	1
PUFAs	Heart_Atrial_Appendage	ENSG00000115216.13	NRBP1	-12.3479	4.99999e-35	0.0104318	1	1
PUFAs	Heart_Atrial_Appendage	ENSG00000145850.8	TIMD4	12.0712	1.50001e-33	0.00174302	1	1
PUFAs	Heart_Atrial_Appendage	ENSG00000167996.15	FTH1	11.7544	6.70002e-32	8.65385e-05	1	1
PUFAs	Heart_Atrial_Appendage	ENSG00000009950.15	MLXIPL	11.3978	4.29008e-30	0.0541132	2	2
PUFAs	Heart_Atrial_Appendage	ENSG00000213996.12	TM6SF2	11.2135	3.49999e-29	0.0502126	1	1
PUFAs	Heart_Atrial_Appendage	ENSG00000187664.8	HAPLN4	11.1819	5.00002e-29	0.113446	1	1
PUFAs	Heart_Atrial_Appendage	ENSG00000115234.10	SNX17	-10.7308	7.29997e-27	0.0222306	1	1
PUFAs	Heart_Atrial_Appendage	ENSG00000106638.15	TBL2	-10.6604	1.55892e-26	0.00345631	2	3
PUFAs	Heart_Atrial_Appendage	ENSG00000122008.15	POLK	-10.4432	1.57398e-25	0.00608468	2	2
PUFAs	Heart_Atrial_Appendage	ENSG00000084734.8	GCKR	10.2149	1.69999e-24	0.00010723	1	1
PUFAs	Heart_Atrial_Appendage	ENSG00000167491.17	GATAD2A	9.94696	2.60001e-23	0.00121102	1	1
PUFAs	Heart_Atrial_Appendage	ENSG00000272040.1	CTC-366B18.4	9.6737	3.90001e-22	0.000733121	1	1
PUFAs	Heart_Atrial_Appendage	ENSG00000171174.13	RBKS	-9.23849	2.5e-20	0.00297356	1	1
PUFAs	Heart_Atrial_Appendage	ENSG00000062282.14	DGAT2	-9.17069	4.69999e-20	0.00113227	1	1
PUFAs	Heart_Atrial_Appendage	ENSG00000168092.13	PAFAH1B2	-8.57273	1.01063e-17	0.00233799	2	2
PUFAs	Heart_Atrial_Appendage	ENSG00000272221.1	XXbac-BPG181B23.7	7.9551	1.78985e-15	0.966088	3	5
PUFAs	Heart_Atrial_Appendage	ENSG00000250067.11	YJEFN3	7.87236	3.4802e-15	0.0201048	3	3
PUFAs	Heart_Atrial_Appendage	ENSG00000204438.10	GPANK1	-7.63264	2.3e-14	0.00221668	1	2
PUFAs	Heart_Atrial_Appendage	ENSG00000163798.13	SLC4A1AP	7.61682	2.6e-14	0.00199088	1	1
PUFAs	Heart_Atrial_Appendage	ENSG00000163794.6	UCN	7.5185	5.54087e-14	0.0017138	2	2
PUFAs	Heart_Atrial_Appendage	ENSG00000196821.9	C6orf106	7.3488	2e-13	0.0119004	1	1
PUFAs	Heart_Atrial_Appendage	ENSG00000109758.8	HGFAC	7.30297	2.81488e-13	0.0275174	2	2
PUFAs	Heart_Atrial_Appendage	ENSG00000084674.14	APOB	7.19155	6.40586e-13	0.0622006	2	2
PUFAs	Heart_Atrial_Appendage	ENSG00000104853.15	CLPTM1	6.72139	1.8e-11	0.00111559	1	1
PUFAs	Heart_Atrial_Appendage	ENSG00000141279.15	NPEPPS	6.69209	2.2e-11	0.00573976	1	2
PUFAs	Heart_Atrial_Appendage	ENSG00000244005.12	NFS1	6.65156	2.9e-11	0.00293111	1	1
PUFAs	Heart_Atrial_Appendage	ENSG00000214078.12	CPNE1	-6.46091	1.04072e-10	0.597451	2	2
PUFAs	Heart_Atrial_Appendage	ENSG00000164733.20	CTSB	-6.45459	1.08512e-10	0.0453816	2	2
PUFAs	Heart_Atrial_Appendage	ENSG00000243943.9	ZNF512	6.39552	1.6e-10	0.000733398	1	1
PUFAs	Heart_Atrial_Appendage	ENSG00000198522.13	GPN1	-6.39552	1.6e-10	0.00591421	1	1
PUFAs	Heart_Atrial_Appendage	ENSG00000261701.6	HPR	-6.26506	3.72677e-10	0.0565223	2	2
PUFAs	Heart_Atrial_Appendage	ENSG00000129933.20	MAU2	-6.23568	4.49828e-10	0.0101211	3	3
PUFAs	Heart_Atrial_Appendage	ENSG00000148290.9	SURF1	6.11918	9.40592e-10	0.181096	4	5
PUFAs	Heart_Atrial_Appendage	ENSG00000163793.12	DNAJC5G	6.11101	9.89999e-10	0.00132618	1	1
PUFAs	Heart_Atrial_Appendage	ENSG00000115194.10	SLC30A3	6.10242	1.04477e-09	0.000215679	2	2
PUFAs	Heart_Atrial_Appendage	ENSG00000130208.9	APOC1	6.08024	1.2e-09	0.00588754	1	1
PUFAs	Heart_Atrial_Appendage	ENSG00000161180.10	CCDC116	-6.04436	1.5e-09	0.0585934	1	2
PUFAs	Heart_Atrial_Appendage	ENSG00000178425.13	NT5DC1	-6.03289	1.61052e-09	0.00374439	2	2
PUFAs	Heart_Atrial_Appendage	ENSG00000243147.7	MRPL33	-6.00613	1.9e-09	0.00303544	1	1
PUFAs	Heart_Atrial_Appendage	ENSG00000254901.7	BORCS8	-5.83815	5.27834e-09	0.0116303	2	2
PUFAs	Heart_Atrial_Appendage	ENSG00000131051.22	RBM39	5.76225	8.3e-09	2.22377e-05	1	1
PUFAs	Heart_Atrial_Appendage	ENSG00000204469.12	PRRC2A	-5.69973	1.2e-08	0.00233113	1	1
PUFAs	Heart_Atrial_Appendage	ENSG00000148303.16	RPL7A	5.5752	2.47252e-08	0.00240226	2	2
PUFAs	Heart_Left_Ventricle	ENSG00000149485.18	FADS1	-22.2092	2.79996e-109	0.0144887	1	1
PUFAs	Heart_Left_Ventricle	ENSG00000134825.15	TMEM258	18.4127	1.03957e-75	0.0110898	2	2
PUFAs	Heart_Left_Ventricle	ENSG00000213996.12	TM6SF2	14.1456	1.98786e-45	0.135549	2	2
PUFAs	Heart_Left_Ventricle	ENSG00000162607.12	USP1	-14.0447	8.29995e-45	0.00404273	1	1
PUFAs	Heart_Left_Ventricle	ENSG00000009950.15	MLXIPL	13.4898	1.79516e-41	0.118188	2	2
PUFAs	Heart_Left_Ventricle	ENSG00000134824.13	FADS2	13.4214	4.52906e-41	0.331677	2	2
PUFAs	Heart_Left_Ventricle	ENSG00000160584.15	SIK3	13.1972	9.09998e-40	0.00358517	1	1
PUFAs	Heart_Left_Ventricle	ENSG00000087237.10	CETP	13.001	1.20721e-38	0.0626321	2	2
PUFAs	Heart_Left_Ventricle	ENSG00000134222.16	PSRC1	11.7203	1.00356e-31	0.0340817	3	3
PUFAs	Heart_Left_Ventricle	ENSG00000198522.13	GPN1	-11.2874	1.51472e-29	0.0133363	2	2
PUFAs	Heart_Left_Ventricle	ENSG00000221968.8	FADS3	-11.2398	2.6e-29	0.000273515	1	1
PUFAs	Heart_Left_Ventricle	ENSG00000187664.8	HAPLN4	11.1974	4.20002e-29	0.0691878	1	1
PUFAs	Heart_Left_Ventricle	ENSG00000163795.13	ZNF513	-10.7586	5.40001e-27	0.000615889	1	1
PUFAs	Heart_Left_Ventricle	ENSG00000115234.10	SNX17	-10.7308	7.29997e-27	0.0141282	1	1
PUFAs	Heart_Left_Ventricle	ENSG00000115216.13	NRBP1	-10.0157	1.3e-23	0.00274136	1	1
PUFAs	Heart_Left_Ventricle	ENSG00000167491.17	GATAD2A	9.94696	2.60001e-23	0.00069322	1	1
PUFAs	Heart_Left_Ventricle	ENSG00000122008.15	POLK	-9.82739	8.58161e-23	0.00577524	2	2
PUFAs	Heart_Left_Ventricle	ENSG00000272040.1	CTC-366B18.4	9.67636	3.80001e-22	0.000486921	1	1
PUFAs	Heart_Left_Ventricle	ENSG00000204444.10	APOM	-9.63126	5.89999e-22	0.00519733	1	1
PUFAs	Heart_Left_Ventricle	ENSG00000171174.13	RBKS	-9.23849	2.5e-20	0.00162512	1	1
PUFAs	Heart_Left_Ventricle	ENSG00000062282.14	DGAT2	-9.18027	4.3e-20	0.000572762	1	1
PUFAs	Heart_Left_Ventricle	ENSG00000272221.1	XXbac-BPG181B23.7	8.53017	1.46137e-17	0.465644	3	5
PUFAs	Heart_Left_Ventricle	ENSG00000187244.10	BCAM	-8.29346	1.1e-16	0.00239785	1	1
PUFAs	Heart_Left_Ventricle	ENSG00000163794.6	UCN	7.744	9.63406e-15	0.00292305	2	2
PUFAs	Heart_Left_Ventricle	ENSG00000189045.13	ANKDD1B	-7.60665	2.81296e-14	0.00457917	2	2
PUFAs	Heart_Left_Ventricle	ENSG00000186318.16	BACE1	-7.31891	2.5e-13	5.27348e-05	1	2
PUFAs	Heart_Left_Ventricle	ENSG00000111816.7	FRK	-7.13612	9.6e-13	0.000762097	1	1
PUFAs	Heart_Left_Ventricle	ENSG00000148297.15	MED22	-7.04163	1.9e-12	0.00017258	1	1
PUFAs	Heart_Left_Ventricle	ENSG00000168092.13	PAFAH1B2	-7.02966	2.07035e-12	0.0013507	2	2
PUFAs	Heart_Left_Ventricle	ENSG00000196821.9	C6orf106	6.83417	8.24833e-12	0.0152915	2	2
PUFAs	Heart_Left_Ventricle	ENSG00000149577.15	SIDT2	6.79277	1.1e-11	0.0107215	1	1
PUFAs	Heart_Left_Ventricle	ENSG00000129933.20	MAU2	-6.74956	1.48294e-11	0.00796082	2	2
PUFAs	Heart_Left_Ventricle	ENSG00000125703.14	ATG4C	6.73805	1.60532e-11	0.025846	2	2
PUFAs	Heart_Left_Ventricle	ENSG00000075975.15	MKRN2	6.71341	1.90128e-11	0.172052	4	4
PUFAs	Heart_Left_Ventricle	ENSG00000244005.12	NFS1	6.65156	2.9e-11	0.00256072	1	1
PUFAs	Heart_Left_Ventricle	ENSG00000084674.14	APOB	6.58991	4.40085e-11	0.082204	3	3
PUFAs	Heart_Left_Ventricle	ENSG00000179889.18	PDXDC1	6.49689	8.19999e-11	0.00699988	1	1
PUFAs	Heart_Left_Ventricle	ENSG00000156006.4	NAT2	6.49631	8.23112e-11	0.00869478	2	2
PUFAs	Heart_Left_Ventricle	ENSG00000104853.15	CLPTM1	6.46774	9.9478e-11	0.00291777	2	2
PUFAs	Heart_Left_Ventricle	ENSG00000079459.12	FDFT1	6.45253	1.1e-10	0.00985234	1	2
PUFAs	Heart_Left_Ventricle	ENSG00000130202.9	NECTIN2	6.36671	1.93128e-10	0.0259689	4	4
PUFAs	Heart_Left_Ventricle	ENSG00000104870.12	FCGRT	6.3304	2.44524e-10	0.00167855	2	2
PUFAs	Heart_Left_Ventricle	ENSG00000115211.15	EIF2B4	6.32743	2.49285e-10	0.000472187	2	2
PUFAs	Heart_Left_Ventricle	ENSG00000130203.9	APOE	6.22227	4.89999e-10	0.00600783	1	1
PUFAs	Heart_Left_Ventricle	ENSG00000261701.6	HPR	-6.2048	5.47653e-10	0.0370524	3	3
PUFAs	Heart_Left_Ventricle	ENSG00000138100.13	TRIM54	6.14692	7.89999e-10	0.00078536	1	1
PUFAs	Heart_Left_Ventricle	ENSG00000214078.12	CPNE1	-6.09418	1.1e-09	0.174314	1	1
PUFAs	Heart_Left_Ventricle	ENSG00000138085.16	ATRAID	6.04131	1.52868e-09	0.0503849	3	3
PUFAs	Heart_Left_Ventricle	ENSG00000124562.9	SNRPC	-5.98231	2.2e-09	0.00332313	1	2
PUFAs	Heart_Left_Ventricle	ENSG00000243147.7	MRPL33	-5.94887	2.7e-09	0.00239651	1	1
PUFAs	Heart_Left_Ventricle	ENSG00000174306.21	ZHX3	5.91102	3.4e-09	0.000417362	1	1
PUFAs	Heart_Left_Ventricle	ENSG00000254901.7	BORCS8	-5.84258	5.13995e-09	0.00923802	2	2
PUFAs	Heart_Left_Ventricle	ENSG00000166035.10	LIPC	-5.81165	6.18608e-09	0.0534833	3	3
PUFAs	Heart_Left_Ventricle	ENSG00000138002.14	IFT172	-5.78854	7.10001e-09	1.58871e-06	1	1
PUFAs	Heart_Left_Ventricle	ENSG00000025293.16	PHF20	-5.76429	8.20001e-09	0.00018343	1	2
PUFAs	Heart_Left_Ventricle	ENSG00000142534.6	RPS11	5.64005	1.7e-08	0.00537229	1	1
PUFAs	Heart_Left_Ventricle	ENSG00000137338.5	PGBD1	-5.63518	1.7488e-08	0.00238464	2	2
PUFAs	Heart_Left_Ventricle	ENSG00000141279.15	NPEPPS	5.56468	2.62627e-08	0.00870851	2	2
PUFAs	Kidney_Cortex	ENSG00000162607.12	USP1	-25.0535	1.60002e-138	0.00175383	1	1
PUFAs	Kidney_Cortex	ENSG00000168496.3	FEN1	-21.5779	2.89995e-103	0.000138243	1	1
PUFAs	Kidney_Cortex	ENSG00000149485.18	FADS1	-21.1837	1.35066e-99	0.0928573	3	3
PUFAs	Kidney_Cortex	ENSG00000134824.13	FADS2	17.0651	2.69999e-65	0.0382818	1	1
PUFAs	Kidney_Cortex	ENSG00000115216.13	NRBP1	-12.3479	4.99999e-35	0.0213639	1	1
PUFAs	Kidney_Cortex	ENSG00000118137.9	APOA1	-11.1837	4.89999e-29	1.01858e-06	1	1
PUFAs	Kidney_Cortex	ENSG00000187664.8	HAPLN4	10.798	3.51802e-27	0.0272837	2	2
PUFAs	Kidney_Cortex	ENSG00000272040.1	CTC-366B18.4	10.6102	2.67208e-26	0.00870514	2	2
PUFAs	Kidney_Cortex	ENSG00000105705.15	SUGP1	-10.5573	4.70002e-26	0.000426611	1	1
PUFAs	Kidney_Cortex	ENSG00000160584.15	SIK3	10.4417	1.6e-25	0.00109035	1	1
PUFAs	Kidney_Cortex	ENSG00000204427.11	ABHD16A	-9.56705	1.1e-21	7.81469e-06	1	1
PUFAs	Kidney_Cortex	ENSG00000187244.10	BCAM	-9.54174	1.40461e-21	0.0164473	2	2
PUFAs	Kidney_Cortex	ENSG00000104853.15	CLPTM1	9.27258	1.8169e-20	0.000409298	2	2
PUFAs	Kidney_Cortex	ENSG00000062282.14	DGAT2	-9.18027	4.3e-20	0.00182269	1	1
PUFAs	Kidney_Cortex	ENSG00000272221.1	XXbac-BPG181B23.7	8.40979	4.10752e-17	0.472318	2	3
PUFAs	Kidney_Cortex	ENSG00000234378.1	AC098828.2	8.32369	8.52657e-17	0.115332	3	3
PUFAs	Kidney_Cortex	ENSG00000198382.8	UVRAG	8.20584	2.28991e-16	0.00333828	2	2
PUFAs	Kidney_Cortex	ENSG00000137312.14	FLOT1	7.37432	1.65187e-13	0.0394326	2	2
PUFAs	Kidney_Cortex	ENSG00000129933.20	MAU2	-7.33857	2.15894e-13	0.0122896	3	3
PUFAs	Kidney_Cortex	ENSG00000186318.16	BACE1	-7.31891	2.5e-13	2.38544e-06	1	2
PUFAs	Kidney_Cortex	ENSG00000178425.13	NT5DC1	-7.04916	1.8e-12	0.00686195	1	1
PUFAs	Kidney_Cortex	ENSG00000138085.16	ATRAID	6.89959	5.21514e-12	0.0186278	2	2
PUFAs	Kidney_Cortex	ENSG00000104870.12	FCGRT	6.76489	1.3341e-11	0.0350484	2	2
PUFAs	Kidney_Cortex	ENSG00000214078.12	CPNE1	-6.66594	2.62976e-11	1.24195	2	2
PUFAs	Kidney_Cortex	ENSG00000101670.11	LIPG	6.61167	3.8e-11	0.00207019	1	1
PUFAs	Kidney_Cortex	ENSG00000134825.15	TMEM258	6.45552	1.0785e-10	0.00991589	2	2
PUFAs	Kidney_Cortex	ENSG00000198522.13	GPN1	-6.36089	2.00586e-10	0.0062575	2	2
PUFAs	Kidney_Cortex	ENSG00000115194.10	SLC30A3	6.18274	6.30001e-10	3.6704e-05	1	1
PUFAs	Kidney_Cortex	ENSG00000176928.5	GCNT4	6.18274	6.30001e-10	0.00170963	1	1
PUFAs	Kidney_Cortex	ENSG00000257017.8	HP	6.15099	7.70001e-10	0.00928178	1	1
PUFAs	Kidney_Cortex	ENSG00000204219.9	TCEA3	-6.07889	1.21014e-09	0.0240028	3	3
PUFAs	Kidney_Cortex	ENSG00000204308.7	RNF5	-5.98555	2.15656e-09	0.0246642	2	2
PUFAs	Kidney_Cortex	ENSG00000175164.13	ABO	-5.96657	2.42289e-09	0.325015	3	3
PUFAs	Kidney_Cortex	ENSG00000164849.9	GPR146	-5.86328	4.53806e-09	0.00804946	2	2
PUFAs	Kidney_Cortex	ENSG00000138002.14	IFT172	-5.78854	7.10001e-09	5.96292e-06	1	1
PUFAs	Kidney_Cortex	ENSG00000130158.13	DOCK6	5.75237	8.8e-09	0.00979111	1	1
PUFAs	Kidney_Cortex	ENSG00000161179.13	YDJC	5.62087	1.9e-08	0.00216615	1	1
PUFAs	Liver	ENSG00000132855.4	ANGPTL3	-25.2077	3.30007e-140	0.000437451	1	1
PUFAs	Liver	ENSG00000162607.12	USP1	-25.0535	1.60002e-138	0.00461311	1	1
PUFAs	Liver	ENSG00000149485.18	FADS1	-24.1151	1.73726e-128	0.116908	2	2
PUFAs	Liver	ENSG00000166035.10	LIPC	22.5187	2.7199e-112	0.016693	3	4
PUFAs	Liver	ENSG00000134824.13	FADS2	-21.5779	2.89995e-103	0.000322072	1	1
PUFAs	Liver	ENSG00000168496.3	FEN1	-21.5779	2.89995e-103	0.000376371	1	1
PUFAs	Liver	ENSG00000110243.11	APOA5	19.8109	2.39998e-87	0.000445759	1	1
PUFAs	Liver	ENSG00000134825.15	TMEM258	17.8464	3.08149e-71	0.00727639	2	2
PUFAs	Liver	ENSG00000134222.16	PSRC1	14.729	4.20003e-49	0.411546	1	1
PUFAs	Liver	ENSG00000089597.16	GANAB	14.0076	1.40001e-44	0.00058101	1	2
PUFAs	Liver	ENSG00000125703.14	ATG4C	12.5074	6.79998e-36	0.00734706	1	1
PUFAs	Liver	ENSG00000115216.13	NRBP1	-12.3479	4.99999e-35	0.0111653	1	1
PUFAs	Liver	ENSG00000253111.1	RP11-136O12.2	-12.0434	2.1e-33	0.00399064	1	1
PUFAs	Liver	ENSG00000213996.12	TM6SF2	-11.2135	3.49999e-29	0.00305839	1	1
PUFAs	Liver	ENSG00000254237.5	RP11-115J16.2	-11.2086	3.69999e-29	0.00286429	1	1
PUFAs	Liver	ENSG00000140853.15	NLRC5	10.889	1.29999e-27	0.0103366	1	1
PUFAs	Liver	ENSG00000267467.3	APOC4	-10.5797	3.7e-26	0.0413544	1	3
PUFAs	Liver	ENSG00000087237.10	CETP	10.3592	3.80001e-25	0.0109081	1	1
PUFAs	Liver	ENSG00000084734.8	GCKR	10.2571	1.1e-24	0.000726955	1	1
PUFAs	Liver	ENSG00000221843.4	C2orf16	10.2571	1.1e-24	0.000201899	1	1
PUFAs	Liver	ENSG00000122008.15	POLK	-9.90642	3.90399e-23	0.0253206	2	2
PUFAs	Liver	ENSG00000204463.12	BAG6	9.63126	5.89999e-22	8.2525e-05	1	2
PUFAs	Liver	ENSG00000189045.13	ANKDD1B	-9.57576	1.01108e-21	0.0178519	2	2
PUFAs	Liver	ENSG00000282097.1	RP4-781K5.7	9.24741	2.30001e-20	0.190606	1	1
PUFAs	Liver	ENSG00000171174.13	RBKS	-9.23849	2.5e-20	0.000611416	1	1
PUFAs	Liver	ENSG00000062282.14	DGAT2	-9.18027	4.3e-20	0.00154841	1	1
PUFAs	Liver	ENSG00000272221.1	XXbac-BPG181B23.7	9.02422	1.80979e-19	1.1606	2	3
PUFAs	Liver	ENSG00000204531.17	POU5F1	8.86721	7.49998e-19	0.000860577	1	3
PUFAs	Liver	ENSG00000115234.10	SNX17	8.86284	7.79997e-19	0.00351889	1	1
PUFAs	Liver	ENSG00000272040.1	CTC-366B18.4	8.58476	9.10258e-18	0.000917943	2	2
PUFAs	Liver	ENSG00000137312.14	FLOT1	7.84881	4.19999e-15	0.00624811	1	2
PUFAs	Liver	ENSG00000168092.13	PAFAH1B2	-7.74859	9.2921e-15	0.00232397	2	2
PUFAs	Liver	ENSG00000137656.11	BUD13	-7.5821	3.4e-14	0.00426991	1	1
PUFAs	Liver	ENSG00000186318.16	BACE1	7.31891	2.5e-13	9.31569e-05	1	2
PUFAs	Liver	ENSG00000155158.20	TTC39B	7.24581	4.29859e-13	0.277056	3	4
PUFAs	Liver	ENSG00000111816.7	FRK	-7.1438	9.0788e-13	0.00881301	2	2
PUFAs	Liver	ENSG00000138085.16	ATRAID	6.97325	3.09705e-12	0.0236561	2	2
PUFAs	Liver	ENSG00000138074.14	SLC5A6	-6.94076	3.9e-12	0.00320541	1	1
PUFAs	Liver	ENSG00000124920.13	MYRF	6.89203	5.5e-12	0.381873	1	1
PUFAs	Liver	ENSG00000130203.9	APOE	-6.79277	1.1e-11	0.00898324	1	1
PUFAs	Liver	ENSG00000165029.15	ABCA1	-6.78292	1.17772e-11	0.000492573	2	2
PUFAs	Liver	ENSG00000267674.1	RP11-813F20.2	-6.76864	1.3e-11	0.190606	1	1
PUFAs	Liver	ENSG00000088280.18	ASAP3	-6.72432	1.76412e-11	0.0372481	2	2
PUFAs	Liver	ENSG00000214078.12	CPNE1	-6.66581	2.63209e-11	0.919148	2	2
PUFAs	Liver	ENSG00000108424.9	KPNB1	6.62709	3.42366e-11	0.00138257	2	2
PUFAs	Liver	ENSG00000135100.17	HNF1A	6.58994	4.4e-11	0.000628845	1	1
PUFAs	Liver	ENSG00000183087.14	GAS6	6.56799	5.1e-11	0.0274705	1	1
PUFAs	Liver	ENSG00000261701.6	HPR	6.48706	8.75299e-11	0.0207199	2	2
PUFAs	Liver	ENSG00000198522.13	GPN1	-6.39857	1.56844e-10	0.0111866	2	2
PUFAs	Liver	ENSG00000173273.15	TNKS	-6.39156	1.64204e-10	0.0404823	2	2
PUFAs	Liver	ENSG00000198933.9	TBKBP1	6.26464	3.73684e-10	0.462816	2	2
PUFAs	Liver	ENSG00000115194.10	SLC30A3	-6.18274	6.30001e-10	1.38969e-05	1	1
PUFAs	Liver	ENSG00000221968.8	FADS3	-6.12098	9.3e-10	0.00699276	1	1
PUFAs	Liver	ENSG00000143028.8	SYPL2	6.03395	1.6e-09	0.0918742	1	3
PUFAs	Liver	ENSG00000183798.4	EMILIN3	-5.97345	2.32292e-09	0.0362588	2	2
PUFAs	Liver	ENSG00000138002.14	IFT172	-5.78854	7.10001e-09	1.5749e-06	1	1
PUFAs	Liver	ENSG00000025293.16	PHF20	-5.76429	8.20001e-09	0.00118521	1	2
PUFAs	Liver	ENSG00000198610.10	AKR1C4	5.73893	9.52789e-09	1.74448e-05	1	1
PUFAs	Liver	ENSG00000204469.12	PRRC2A	-5.69973	1.2e-08	0.00262132	1	1
PUFAs	Liver	ENSG00000124915.10	DKFZP434K028	-5.67396	1.39537e-08	0.873444	3	3
PUFAs	Liver	ENSG00000142534.6	RPS11	5.64005	1.7e-08	0.00524067	1	1
PUFAs	Liver	ENSG00000109758.8	HGFAC	-5.6302	1.8e-08	3.16092e-05	1	1
PUFAs	Liver	ENSG00000104870.12	FCGRT	-5.55707	2.74336e-08	0.00908826	3	3
PUFAs	Lung	ENSG00000168496.3	FEN1	-24.2495	6.70005e-130	0.000417887	1	1
PUFAs	Lung	ENSG00000134825.15	TMEM258	18.0599	6.59936e-73	0.0185278	3	3
PUFAs	Lung	ENSG00000149485.18	FADS1	-17.0045	7.6e-65	0.00264175	1	2
PUFAs	Lung	ENSG00000187664.8	HAPLN4	-15.1417	8.60002e-52	5.42469e-05	1	1
PUFAs	Lung	ENSG00000087237.10	CETP	13.0081	1.1e-38	0.0269751	1	1
PUFAs	Lung	ENSG00000122008.15	POLK	-11.6445	2.44766e-31	0.020683	2	2
PUFAs	Lung	ENSG00000221968.8	FADS3	-11.2398	2.6e-29	0.000737108	1	1
PUFAs	Lung	ENSG00000213996.12	TM6SF2	-11.2135	3.49999e-29	0.0481638	1	1
PUFAs	Lung	ENSG00000134824.13	FADS2	11.0628	1.9e-28	0.0652427	1	1
PUFAs	Lung	ENSG00000160584.15	SIK3	10.8539	1.91064e-27	0.0007914	2	2
PUFAs	Lung	ENSG00000115234.10	SNX17	-10.2966	7.29999e-25	0.00143427	1	1
PUFAs	Lung	ENSG00000115216.13	NRBP1	-10.0157	1.3e-23	0.0198313	1	1
PUFAs	Lung	ENSG00000167491.17	GATAD2A	9.94696	2.60001e-23	0.00105186	1	1
PUFAs	Lung	ENSG00000272040.1	CTC-366B18.4	9.67636	3.80001e-22	0.00107115	1	1
PUFAs	Lung	ENSG00000204444.10	APOM	-9.57833	9.8622e-22	0.00760586	2	2
PUFAs	Lung	ENSG00000158019.20	BRE	-9.50562	1.98864e-21	0.00200933	2	2
PUFAs	Lung	ENSG00000213892.11	CEACAM16	9.48177	2.5e-21	8.95545e-05	1	3
PUFAs	Lung	ENSG00000282097.1	RP4-781K5.7	9.24741	2.30001e-20	0.0817507	1	1
PUFAs	Lung	ENSG00000062282.14	DGAT2	-9.18027	4.3e-20	0.00112298	1	1
PUFAs	Lung	ENSG00000187244.10	BCAM	9.0377	1.6e-19	0.0362609	1	3
PUFAs	Lung	ENSG00000230628.1	RP4-781K5.6	8.7943	1.43941e-18	0.0881801	2	2
PUFAs	Lung	ENSG00000084674.14	APOB	8.44303	3.09229e-17	0.00306943	2	2
PUFAs	Lung	ENSG00000272221.1	XXbac-BPG181B23.7	8.41473	3.93792e-17	0.804584	3	5
PUFAs	Lung	ENSG00000009950.15	MLXIPL	8.26491	1.39805e-16	0.10782	3	3
PUFAs	Lung	ENSG00000204438.10	GPANK1	-7.88252	3.20848e-15	0.00791943	2	3
PUFAs	Lung	ENSG00000111816.7	FRK	-7.13612	9.6e-13	0.00277764	1	1
PUFAs	Lung	ENSG00000115194.10	SLC30A3	-7.08474	1.39303e-12	9.38735e-05	2	2
PUFAs	Lung	ENSG00000109758.8	HGFAC	6.98249	2.9e-12	0.0443318	1	1
PUFAs	Lung	ENSG00000129933.20	MAU2	-6.88994	5.58154e-12	0.00667377	3	3
PUFAs	Lung	ENSG00000146112.11	PPP1R18	-6.81089	9.69999e-12	0.0057653	1	2
PUFAs	Lung	ENSG00000141279.15	NPEPPS	6.69209	2.2e-11	0.00720991	1	3
PUFAs	Lung	ENSG00000104870.12	FCGRT	6.66822	2.58929e-11	0.0171835	2	2
PUFAs	Lung	ENSG00000109917.10	ZPR1	6.60408	3.99999e-11	0.00115949	1	1
PUFAs	Lung	ENSG00000143126.7	CELSR2	-6.47049	9.7684e-11	0.0109455	2	2
PUFAs	Lung	ENSG00000244462.7	RBM12	6.33549	2.36584e-10	7.37523e-05	2	2
PUFAs	Lung	ENSG00000214212.8	C19orf38	-6.27045	3.6e-10	0.00534445	1	1
PUFAs	Lung	ENSG00000204219.9	TCEA3	-6.2459	4.21378e-10	0.0174541	2	2
PUFAs	Lung	ENSG00000214078.12	CPNE1	-6.1316	8.69999e-10	0.264414	1	1
PUFAs	Lung	ENSG00000138085.16	ATRAID	6.05272	1.42418e-09	0.088455	3	3
PUFAs	Lung	ENSG00000161180.10	CCDC116	-5.92099	3.2e-09	0.080665	1	2
PUFAs	Lung	ENSG00000184357.4	HIST1H1B	-5.84388	5.1e-09	3.19875e-06	1	1
PUFAs	Lung	ENSG00000138002.14	IFT172	-5.78854	7.10001e-09	6.07103e-07	1	1
PUFAs	Lung	ENSG00000267114.1	CTB-129P6.11	5.68606	1.3e-08	0.00075652	1	1
PUFAs	Lung	ENSG00000125703.14	ATG4C	5.68553	1.30406e-08	0.00726987	2	2
PUFAs	Lung	ENSG00000104853.15	CLPTM1	5.65048	1.6e-08	0.000530531	1	2
PUFAs	Lung	ENSG00000197903.7	HIST1H2BK	5.59979	2.14607e-08	0.00608037	2	2
PUFAs	Lung	ENSG00000162399.6	BSND	-5.58817	2.2948e-08	0.00378852	2	2
PUFAs	Lung	ENSG00000225526.4	MKRN2OS	5.58691	2.31152e-08	0.00933729	2	2
PUFAs	Lung	ENSG00000157992.12	KRTCAP3	-5.58038	2.4e-08	0.00220755	1	2
PUFAs	Minor_Salivary_Gland	ENSG00000162607.12	USP1	-25.0535	1.60002e-138	0.000841099	1	1
PUFAs	Minor_Salivary_Gland	ENSG00000149485.18	FADS1	-22.5373	1.78831e-112	0.160053	2	2
PUFAs	Minor_Salivary_Gland	ENSG00000134825.15	TMEM258	22.2091	2.80312e-109	0.0112181	2	2
PUFAs	Minor_Salivary_Gland	ENSG00000130164.13	LDLR	18.6037	3.00002e-77	7.79718e-05	1	1
PUFAs	Minor_Salivary_Gland	ENSG00000167491.17	GATAD2A	16.3943	2.09999e-60	0.0027336	1	1
PUFAs	Minor_Salivary_Gland	ENSG00000084674.14	APOB	14.9813	9.72247e-51	0.00183332	2	2
PUFAs	Minor_Salivary_Gland	ENSG00000187664.8	HAPLN4	13.2225	6.5025e-40	0.0920998	2	2
PUFAs	Minor_Salivary_Gland	ENSG00000009950.15	MLXIPL	12.6382	1.29999e-36	0.103153	1	1
PUFAs	Minor_Salivary_Gland	ENSG00000130208.9	APOC1	-11.8481	2.20001e-32	7.19052e-05	1	1
PUFAs	Minor_Salivary_Gland	ENSG00000122008.15	POLK	-11.2873	1.51698e-29	0.0088242	2	2
PUFAs	Minor_Salivary_Gland	ENSG00000221968.8	FADS3	11.2398	2.6e-29	1.39974e-05	1	1
PUFAs	Minor_Salivary_Gland	ENSG00000113163.15	COL4A3BP	11.2365	2.7e-29	0.0021861	1	1
PUFAs	Minor_Salivary_Gland	ENSG00000087237.10	CETP	11.1347	8.50001e-29	0.034484	1	1
PUFAs	Minor_Salivary_Gland	ENSG00000145850.8	TIMD4	10.8047	3.2715e-27	0.00271354	2	2
PUFAs	Minor_Salivary_Gland	ENSG00000130204.12	TOMM40	-10.3592	3.80001e-25	0.000373774	1	2
PUFAs	Minor_Salivary_Gland	ENSG00000115241.10	PPM1G	-10.3329	5e-25	0.00662511	1	1
PUFAs	Minor_Salivary_Gland	ENSG00000115216.13	NRBP1	-10.0157	1.3e-23	0.0206924	1	1
PUFAs	Minor_Salivary_Gland	ENSG00000272040.1	CTC-366B18.4	9.6737	3.90001e-22	0.000965665	1	1
PUFAs	Minor_Salivary_Gland	ENSG00000204463.12	BAG6	9.63126	5.89999e-22	7.11118e-06	1	1
PUFAs	Minor_Salivary_Gland	ENSG00000204444.10	APOM	-9.63126	5.89999e-22	0.00898874	1	1
PUFAs	Minor_Salivary_Gland	ENSG00000204427.11	ABHD16A	-9.56705	1.1e-21	6.86996e-07	1	1
PUFAs	Minor_Salivary_Gland	ENSG00000129933.20	MAU2	-9.41578	4.69576e-21	0.00821494	2	2
PUFAs	Minor_Salivary_Gland	ENSG00000171174.13	RBKS	-9.23849	2.5e-20	0.00300747	1	1
PUFAs	Minor_Salivary_Gland	ENSG00000062282.14	DGAT2	-9.19078	3.90001e-20	0.000835181	1	1
PUFAs	Minor_Salivary_Gland	ENSG00000115234.10	SNX17	-8.86284	7.79997e-19	0.00341526	1	1
PUFAs	Minor_Salivary_Gland	ENSG00000233005.1	AC067959.1	8.14654	3.74475e-16	0.0502464	2	2
PUFAs	Minor_Salivary_Gland	ENSG00000134222.16	PSRC1	7.68663	1.51064e-14	0.153145	2	2
PUFAs	Minor_Salivary_Gland	ENSG00000186318.16	BACE1	7.31891	2.5e-13	2.20268e-08	1	2
PUFAs	Minor_Salivary_Gland	ENSG00000111816.7	FRK	-7.13612	9.6e-13	0.000135967	1	1
PUFAs	Minor_Salivary_Gland	ENSG00000148297.15	MED22	-7.04163	1.9e-12	0.00107559	1	1
PUFAs	Minor_Salivary_Gland	ENSG00000138085.16	ATRAID	7.00041	2.55216e-12	0.0279354	2	2
PUFAs	Minor_Salivary_Gland	ENSG00000109758.8	HGFAC	6.98249	2.9e-12	0.0567412	1	1
PUFAs	Minor_Salivary_Gland	ENSG00000189298.13	ZKSCAN3	-6.75316	1.44662e-11	0.00935488	2	2
PUFAs	Minor_Salivary_Gland	ENSG00000198522.13	GPN1	-6.50367	7.83863e-11	0.00303452	2	2
PUFAs	Minor_Salivary_Gland	ENSG00000115194.10	SLC30A3	-6.4043	1.51065e-10	0.000214176	2	2
PUFAs	Minor_Salivary_Gland	ENSG00000130203.9	APOE	6.22227	4.89999e-10	0.000347222	1	2
PUFAs	Minor_Salivary_Gland	ENSG00000138100.13	TRIM54	6.14692	7.89999e-10	5.09544e-06	1	1
PUFAs	Minor_Salivary_Gland	ENSG00000214078.12	CPNE1	-6.1316	8.69999e-10	0.385548	1	1
PUFAs	Minor_Salivary_Gland	ENSG00000116641.17	DOCK7	-5.94887	2.7e-09	0.00153922	1	2
PUFAs	Minor_Salivary_Gland	ENSG00000104870.12	FCGRT	5.92099	3.2e-09	0.00650115	1	1
PUFAs	Minor_Salivary_Gland	ENSG00000233822.4	HIST1H2BN	-5.91102	3.4e-09	0.00312003	1	1
PUFAs	Minor_Salivary_Gland	ENSG00000138002.14	IFT172	-5.78854	7.10001e-09	1.85389e-06	1	1
PUFAs	Minor_Salivary_Gland	ENSG00000176920.11	FUT2	5.78578	7.21762e-09	0.221123	2	2
PUFAs	Minor_Salivary_Gland	ENSG00000025293.16	PHF20	-5.76429	8.20001e-09	0.00148532	1	2
PUFAs	Minor_Salivary_Gland	ENSG00000267114.1	CTB-129P6.11	5.68606	1.3e-08	0.00109249	1	1
PUFAs	Minor_Salivary_Gland	ENSG00000142534.6	RPS11	5.64005	1.7e-08	0.0102136	1	1
PUFAs	Muscle_Skeletal	ENSG00000149485.18	FADS1	-24.3524	5.46182e-131	0.0383441	2	2
PUFAs	Muscle_Skeletal	ENSG00000162607.12	USP1	-20.6772	5.55305e-95	0.0124274	2	2
PUFAs	Muscle_Skeletal	ENSG00000109917.10	ZPR1	18.8937	1.28579e-79	0.00182445	2	2
PUFAs	Muscle_Skeletal	ENSG00000134824.13	FADS2	17.8995	1.19004e-71	0.115931	2	2
PUFAs	Muscle_Skeletal	ENSG00000134825.15	TMEM258	17.7443	1.90821e-70	0.0209057	3	3
PUFAs	Muscle_Skeletal	ENSG00000168496.3	FEN1	-16.5989	7.09566e-62	0.00709967	2	2
PUFAs	Muscle_Skeletal	ENSG00000129933.20	MAU2	-14.6114	2.37707e-48	0.0567324	3	3
PUFAs	Muscle_Skeletal	ENSG00000198522.13	GPN1	-13.934	3.93407e-44	0.0225431	2	2
PUFAs	Muscle_Skeletal	ENSG00000087237.10	CETP	12.6814	7.50003e-37	0.0227334	1	1
PUFAs	Muscle_Skeletal	ENSG00000134222.16	PSRC1	12.3285	6.363e-35	0.081044	2	4
PUFAs	Muscle_Skeletal	ENSG00000130204.12	TOMM40	12.1755	4.2e-34	0.0013221	1	2
PUFAs	Muscle_Skeletal	ENSG00000115234.10	SNX17	-11.7135	1.08661e-31	0.406161	2	3
PUFAs	Muscle_Skeletal	ENSG00000113161.15	HMGCR	-11.6243	3.1e-31	0.00756867	1	1
PUFAs	Muscle_Skeletal	ENSG00000213996.12	TM6SF2	11.2135	3.49999e-29	0.030678	1	1
PUFAs	Muscle_Skeletal	ENSG00000160584.15	SIK3	10.4417	1.6e-25	0.00114617	1	1
PUFAs	Muscle_Skeletal	ENSG00000115241.10	PPM1G	-10.3329	5e-25	0.00316336	1	1
PUFAs	Muscle_Skeletal	ENSG00000167491.17	GATAD2A	9.94125	2.75338e-23	0.00137083	2	2
PUFAs	Muscle_Skeletal	ENSG00000272040.1	CTC-366B18.4	9.6737	3.90001e-22	0.00587172	1	1
PUFAs	Muscle_Skeletal	ENSG00000171174.13	RBKS	-9.23849	2.5e-20	0.00175362	1	1
PUFAs	Muscle_Skeletal	ENSG00000062282.14	DGAT2	9.18027	4.3e-20	0.000281133	1	1
PUFAs	Muscle_Skeletal	ENSG00000106635.7	BCL7B	-8.67304	4.20725e-18	0.00905452	2	2
PUFAs	Muscle_Skeletal	ENSG00000204516.9	MICB	8.40017	4.45827e-17	0.249751	3	6
PUFAs	Muscle_Skeletal	ENSG00000104853.15	CLPTM1	7.90708	2.63502e-15	0.00238069	3	3
PUFAs	Muscle_Skeletal	ENSG00000109758.8	HGFAC	7.59502	3.07753e-14	0.029742	3	3
PUFAs	Muscle_Skeletal	ENSG00000163794.6	UCN	7.57113	3.7e-14	0.00623762	1	1
PUFAs	Muscle_Skeletal	ENSG00000178425.13	NT5DC1	-7.33177	2.27134e-13	0.245653	3	3
PUFAs	Muscle_Skeletal	ENSG00000186318.16	BACE1	-7.31891	2.5e-13	0.0018135	1	2
PUFAs	Muscle_Skeletal	ENSG00000111816.7	FRK	-7.02457	2.14721e-12	0.342394	2	2
PUFAs	Muscle_Skeletal	ENSG00000198933.9	TBKBP1	6.85971	6.89999e-12	0.00741106	1	1
PUFAs	Muscle_Skeletal	ENSG00000204267.13	TAP2	-6.82818	8.59999e-12	0.011163	1	4
PUFAs	Muscle_Skeletal	ENSG00000031698.12	SARS	6.77118	1.27736e-11	0.0100344	2	2
PUFAs	Muscle_Skeletal	ENSG00000130202.9	NECTIN2	6.71989	1.81861e-11	0.0491124	3	3
PUFAs	Muscle_Skeletal	ENSG00000141279.15	NPEPPS	6.69209	2.2e-11	0.0011374	1	1
PUFAs	Muscle_Skeletal	ENSG00000175445.14	LPL	6.63823	3.1747e-11	0.0032519	2	2
PUFAs	Muscle_Skeletal	ENSG00000125991.19	ERGIC3	-6.58994	4.4e-11	0.000823454	1	1
PUFAs	Muscle_Skeletal	ENSG00000149577.15	SIDT2	6.4554	1.0793e-10	0.00703523	2	2
PUFAs	Muscle_Skeletal	ENSG00000143126.7	CELSR2	-6.43933	1.2e-10	0.000330716	1	1
PUFAs	Muscle_Skeletal	ENSG00000025293.16	PHF20	-6.35384	2.1e-10	0.00115555	1	2
PUFAs	Muscle_Skeletal	ENSG00000115194.10	SLC30A3	-6.18274	6.30001e-10	6.53503e-06	1	1
PUFAs	Muscle_Skeletal	ENSG00000214078.12	CPNE1	-6.1262	9.00001e-10	0.180782	1	1
PUFAs	Muscle_Skeletal	ENSG00000161180.10	CCDC116	-6.09418	1.1e-09	0.0383951	1	1
PUFAs	Muscle_Skeletal	ENSG00000075975.15	MKRN2	6.02184	1.72445e-09	0.321269	4	4
PUFAs	Muscle_Skeletal	ENSG00000104447.12	TRPS1	-5.91828	3.25322e-09	0.000124649	2	2
PUFAs	Muscle_Skeletal	ENSG00000204438.10	GPANK1	-5.86428	4.51088e-09	0.0263986	2	3
PUFAs	Muscle_Skeletal	ENSG00000244005.12	NFS1	5.81957	5.9e-09	0.00283287	1	1
PUFAs	Muscle_Skeletal	ENSG00000204469.12	PRRC2A	-5.69973	1.2e-08	0.00861317	1	1
PUFAs	Muscle_Skeletal	ENSG00000142233.11	NTN5	-5.69283	1.24954e-08	0.0330448	2	3
PUFAs	Muscle_Skeletal	ENSG00000142534.6	RPS11	5.64005	1.7e-08	0.0182236	1	1
PUFAs	Muscle_Skeletal	ENSG00000158019.20	BRE	-5.59665	2.18533e-08	3.10805e-06	2	2
PUFAs	Nerve_Tibial	ENSG00000162607.12	USP1	-25.0535	1.60002e-138	0.00232587	1	1
PUFAs	Nerve_Tibial	ENSG00000134825.15	TMEM258	21.4354	6.24877e-102	0.0491602	3	3
PUFAs	Nerve_Tibial	ENSG00000109917.10	ZPR1	13.6645	1.65461e-42	0.0337299	3	3
PUFAs	Nerve_Tibial	ENSG00000134222.16	PSRC1	13.0258	8.72944e-39	0.020927	2	3
PUFAs	Nerve_Tibial	ENSG00000125703.14	ATG4C	12.5074	6.79998e-36	0.0040483	1	1
PUFAs	Nerve_Tibial	ENSG00000106638.15	TBL2	-12.0967	1.1e-33	0.00286207	1	2
PUFAs	Nerve_Tibial	ENSG00000087237.10	CETP	11.9891	4.0506e-33	0.0821521	2	2
PUFAs	Nerve_Tibial	ENSG00000113163.15	COL4A3BP	11.2365	2.7e-29	0.00246788	1	1
PUFAs	Nerve_Tibial	ENSG00000213996.12	TM6SF2	11.2135	3.49999e-29	0.115007	1	1
PUFAs	Nerve_Tibial	ENSG00000187664.8	HAPLN4	11.1819	5.00002e-29	0.115587	1	1
PUFAs	Nerve_Tibial	ENSG00000189045.13	ANKDD1B	10.9688	5.40003e-28	0.0254352	1	2
PUFAs	Nerve_Tibial	ENSG00000115234.10	SNX17	-10.7308	7.29997e-27	0.00282794	1	1
PUFAs	Nerve_Tibial	ENSG00000115241.10	PPM1G	-10.3329	5e-25	0.00298191	1	1
PUFAs	Nerve_Tibial	ENSG00000149577.15	SIDT2	10.2409	1.30001e-24	0.00985919	1	1
PUFAs	Nerve_Tibial	ENSG00000115216.13	NRBP1	-10.0157	1.3e-23	0.0142613	1	1
PUFAs	Nerve_Tibial	ENSG00000122008.15	POLK	-9.77624	1.42406e-22	0.0245681	2	2
PUFAs	Nerve_Tibial	ENSG00000204438.10	GPANK1	-9.66758	4.14034e-22	0.0065565	2	4
PUFAs	Nerve_Tibial	ENSG00000204444.10	APOM	-9.63126	5.89999e-22	0.00247805	1	1
PUFAs	Nerve_Tibial	ENSG00000116641.17	DOCK7	-9.48603	2.4e-21	0.00163048	1	1
PUFAs	Nerve_Tibial	ENSG00000009950.15	MLXIPL	9.2676	1.90385e-20	0.00816196	2	2
PUFAs	Nerve_Tibial	ENSG00000171174.13	RBKS	-9.23849	2.5e-20	0.00285103	1	1
PUFAs	Nerve_Tibial	ENSG00000062282.14	DGAT2	-9.19078	3.90001e-20	0.00119251	1	1
PUFAs	Nerve_Tibial	ENSG00000130164.13	LDLR	9.12612	7.09998e-20	0.00762066	1	1
PUFAs	Nerve_Tibial	ENSG00000163795.13	ZNF513	-8.82721	1.07317e-18	0.00270499	2	2
PUFAs	Nerve_Tibial	ENSG00000132854.18	KANK4	-8.54758	1.25692e-17	0.00733662	2	2
PUFAs	Nerve_Tibial	ENSG00000115884.10	SDC1	-8.33322	7.86734e-17	0.0386817	2	2
PUFAs	Nerve_Tibial	ENSG00000272040.1	CTC-366B18.4	7.84881	4.19999e-15	0.00742693	1	1
PUFAs	Nerve_Tibial	ENSG00000118137.9	APOA1	7.26307	3.78397e-13	0.187167	3	3
PUFAs	Nerve_Tibial	ENSG00000272221.1	XXbac-BPG181B23.7	6.96001	3.40238e-12	0.0397782	4	5
PUFAs	Nerve_Tibial	ENSG00000124920.13	MYRF	6.8727	6.3e-12	0.016696	1	1
PUFAs	Nerve_Tibial	ENSG00000125991.19	ERGIC3	6.86391	6.70001e-12	0.0161047	1	1
PUFAs	Nerve_Tibial	ENSG00000138085.16	ATRAID	6.84	7.91919e-12	0.0266295	2	3
PUFAs	Nerve_Tibial	ENSG00000031698.12	SARS	6.83155	8.4e-12	0.00438922	1	1
PUFAs	Nerve_Tibial	ENSG00000104870.12	FCGRT	6.78021	1.2e-11	0.032378	1	1
PUFAs	Nerve_Tibial	ENSG00000149591.16	TAGLN	6.73561	1.63247e-11	0.0100984	2	2
PUFAs	Nerve_Tibial	ENSG00000221986.6	MYBPHL	6.70602	2e-11	0.0123828	1	1
PUFAs	Nerve_Tibial	ENSG00000168092.13	PAFAH1B2	-6.6539	2.85421e-11	0.00782247	2	3
PUFAs	Nerve_Tibial	ENSG00000244005.12	NFS1	6.65156	2.9e-11	0.002344	1	1
PUFAs	Nerve_Tibial	ENSG00000227630.2	LINC01132	6.5488	5.8e-11	0.00416426	1	1
PUFAs	Nerve_Tibial	ENSG00000163793.12	DNAJC5G	6.54127	6.1e-11	7.40865e-05	1	1
PUFAs	Nerve_Tibial	ENSG00000134824.13	FADS2	6.4747	9.49999e-11	7.40042e-06	1	1
PUFAs	Nerve_Tibial	ENSG00000166035.10	LIPC	-6.29068	3.16073e-10	0.00418333	2	3
PUFAs	Nerve_Tibial	ENSG00000166762.16	CATSPER2	-6.16836	6.89999e-10	0.000120243	1	2
PUFAs	Nerve_Tibial	ENSG00000214078.12	CPNE1	-6.1316	8.69999e-10	0.401999	1	1
PUFAs	Nerve_Tibial	ENSG00000138100.13	TRIM54	-6.12978	8.8e-10	0.0206684	1	1
PUFAs	Nerve_Tibial	ENSG00000178425.13	NT5DC1	-6.0614	1.34945e-09	0.047685	3	3
PUFAs	Nerve_Tibial	ENSG00000161180.10	CCDC116	-6.0149	1.8e-09	0.114711	1	3
PUFAs	Nerve_Tibial	ENSG00000273342.1	KB-1440D3.14	-6.0149	1.8e-09	0.0262567	1	1
PUFAs	Nerve_Tibial	ENSG00000244462.7	RBM12	5.95888	2.53979e-09	5.01025e-05	2	2
PUFAs	Nerve_Tibial	ENSG00000185651.14	UBE2L3	5.94291	2.8e-09	0.00334428	1	1
PUFAs	Nerve_Tibial	ENSG00000175445.14	LPL	5.86808	4.4088e-09	0.0209616	3	3
PUFAs	Nerve_Tibial	ENSG00000165406.15	MARCH8	5.79133	6.98331e-09	0.0849855	2	2
PUFAs	Nerve_Tibial	ENSG00000025293.16	PHF20	-5.76429	8.20001e-09	0.00169541	1	2
PUFAs	Nerve_Tibial	ENSG00000084734.8	GCKR	-5.75046	8.89999e-09	7.44769e-06	1	1
PUFAs	Nerve_Tibial	ENSG00000104853.15	CLPTM1	5.65048	1.6e-08	0.00170515	1	2
PUFAs	Nerve_Tibial	ENSG00000142534.6	RPS11	5.64005	1.7e-08	0.0237958	1	1
PUFAs	Nerve_Tibial	ENSG00000161179.13	YDJC	5.62087	1.9e-08	0.00445496	1	2
PUFAs	Nerve_Tibial	ENSG00000157992.12	KRTCAP3	-5.58777	2.3e-08	0.0124374	1	2
PUFAs	Nerve_Tibial	ENSG00000137338.5	PGBD1	5.58009	2.40388e-08	0.0125556	2	2
PUFAs	Ovary	ENSG00000162607.12	USP1	-25.0535	1.60002e-138	0.000940226	1	1
PUFAs	Ovary	ENSG00000116641.17	DOCK7	-24.5271	7.59984e-133	0.037785	1	2
PUFAs	Ovary	ENSG00000168496.3	FEN1	-21.5779	2.89995e-103	0.000265971	1	1
PUFAs	Ovary	ENSG00000134825.15	TMEM258	17.252	1.08034e-66	0.0434545	3	3
PUFAs	Ovary	ENSG00000149485.18	FADS1	-17.0045	7.6e-65	0.00468193	1	2
PUFAs	Ovary	ENSG00000130202.9	NECTIN2	-15.4941	3.80002e-54	3.9856e-06	1	1
PUFAs	Ovary	ENSG00000166035.10	LIPC	-15.1449	8.18207e-52	0.0635137	2	2
PUFAs	Ovary	ENSG00000272040.1	CTC-366B18.4	12.0373	2.26302e-33	0.0055395	2	2
PUFAs	Ovary	ENSG00000267467.3	APOC4	11.8308	2.70396e-32	5.69984e-05	2	3
PUFAs	Ovary	ENSG00000009950.15	MLXIPL	11.2618	2.02682e-29	0.0408159	2	2
PUFAs	Ovary	ENSG00000087237.10	CETP	11.1347	8.50001e-29	0.00170911	1	1
PUFAs	Ovary	ENSG00000084734.8	GCKR	10.8497	2e-27	0.000203659	1	1
PUFAs	Ovary	ENSG00000115216.13	NRBP1	-10.0157	1.3e-23	0.0072831	1	1
PUFAs	Ovary	ENSG00000187664.8	HAPLN4	9.9769	1.92387e-23	0.0170274	2	2
PUFAs	Ovary	ENSG00000122008.15	POLK	-9.6568	4.59999e-22	0.0112033	1	1
PUFAs	Ovary	ENSG00000204463.12	BAG6	-9.63126	5.89999e-22	0.00314084	1	2
PUFAs	Ovary	ENSG00000204444.10	APOM	-9.63126	5.89999e-22	0.00356947	1	2
PUFAs	Ovary	ENSG00000204427.11	ABHD16A	-9.56705	1.1e-21	2.62945e-06	1	1
PUFAs	Ovary	ENSG00000158019.20	BRE	-9.45977	3.08618e-21	0.00130411	2	2
PUFAs	Ovary	ENSG00000171174.13	RBKS	-9.23849	2.5e-20	0.00152738	1	1
PUFAs	Ovary	ENSG00000062282.14	DGAT2	-9.18027	4.3e-20	0.000142049	1	1
PUFAs	Ovary	ENSG00000168092.13	PAFAH1B2	-8.7943	1.43944e-18	0.00916058	2	2
PUFAs	Ovary	ENSG00000213719.8	CLIC1	-7.65063	2e-14	0.00351336	1	2
PUFAs	Ovary	ENSG00000137312.14	FLOT1	7.42611	1.11835e-13	0.0396727	3	3
PUFAs	Ovary	ENSG00000163794.6	UCN	-7.38825	1.48777e-13	0.00180405	2	2
PUFAs	Ovary	ENSG00000111816.7	FRK	-7.13612	9.6e-13	0.0138236	1	1
PUFAs	Ovary	ENSG00000213996.12	TM6SF2	7.10563	1.19776e-12	0.0176728	2	2
PUFAs	Ovary	ENSG00000250067.11	YJEFN3	7.02129	2.19822e-12	0.0261882	3	3
PUFAs	Ovary	ENSG00000108424.9	KPNB1	6.85875	6.9466e-12	0.00185349	2	2
PUFAs	Ovary	ENSG00000104870.12	FCGRT	6.78021	1.2e-11	0.0835218	1	2
PUFAs	Ovary	ENSG00000250986.1	AC141928.1	-6.50237	7.90636e-11	0.00799126	2	2
PUFAs	Ovary	ENSG00000186567.12	CEACAM19	-6.40619	1.49204e-10	0.162055	2	2
PUFAs	Ovary	ENSG00000198522.13	GPN1	-6.27186	3.5677e-10	0.000850106	2	2
PUFAs	Ovary	ENSG00000214078.12	CPNE1	-6.1316	8.69999e-10	0.181341	1	1
PUFAs	Ovary	ENSG00000221968.8	FADS3	-6.12098	9.3e-10	8.7336e-05	1	1
PUFAs	Ovary	ENSG00000138085.16	ATRAID	6.03259	1.61357e-09	0.179613	3	3
PUFAs	Ovary	ENSG00000186010.18	NDUFA13	6.02894	1.65038e-09	0.00371215	2	2
PUFAs	Ovary	ENSG00000171222.10	SCAND1	6.02127	1.73055e-09	0.000235134	2	2
PUFAs	Ovary	ENSG00000142233.11	NTN5	-5.93079	3.01486e-09	0.0420987	2	3
PUFAs	Ovary	ENSG00000109758.8	HGFAC	5.8856	3.96618e-09	0.0164039	1	1
PUFAs	Ovary	ENSG00000115194.10	SLC30A3	5.86014	4.62488e-09	0.000116059	2	2
PUFAs	Ovary	ENSG00000104447.12	TRPS1	-5.84064	5.2e-09	0.000194531	1	1
PUFAs	Ovary	ENSG00000138080.13	EMILIN1	5.83015	5.53792e-09	0.00010319	2	2
PUFAs	Ovary	ENSG00000025293.16	PHF20	5.66156	1.5e-08	1.86001e-06	1	2
PUFAs	Pancreas	ENSG00000162607.12	USP1	-25.0535	1.60002e-138	0.000983304	1	1
PUFAs	Pancreas	ENSG00000149485.18	FADS1	-22.2092	2.79996e-109	0.257413	1	1
PUFAs	Pancreas	ENSG00000168496.3	FEN1	-21.5779	2.89995e-103	0.00183447	1	1
PUFAs	Pancreas	ENSG00000166035.10	LIPC	20.2759	2.09999e-91	0.0849859	1	1
PUFAs	Pancreas	ENSG00000130164.13	LDLR	18.6037	3.00002e-77	7.39366e-05	1	1
PUFAs	Pancreas	ENSG00000130204.12	TOMM40	16.9301	2.70002e-64	0.00208777	1	1
PUFAs	Pancreas	ENSG00000134825.15	TMEM258	15.2795	1.0471e-52	0.0134876	2	2
PUFAs	Pancreas	ENSG00000187664.8	HAPLN4	15.1417	8.60002e-52	1.53267e-05	1	1
PUFAs	Pancreas	ENSG00000110243.11	APOA5	15.0251	5.02617e-51	0.00165938	2	2
PUFAs	Pancreas	ENSG00000084674.14	APOB	-14.4572	2.25749e-47	0.000167172	2	2
PUFAs	Pancreas	ENSG00000009950.15	MLXIPL	13.4571	2.7967e-41	0.242049	2	2
PUFAs	Pancreas	ENSG00000087237.10	CETP	12.7605	2.72462e-37	0.229156	2	2
PUFAs	Pancreas	ENSG00000115241.10	PPM1G	-12.6126	1.79999e-36	0.00583403	1	1
PUFAs	Pancreas	ENSG00000115216.13	NRBP1	-12.3479	4.99999e-35	0.0111377	1	1
PUFAs	Pancreas	ENSG00000221968.8	FADS3	-11.2398	2.6e-29	0.00211457	1	1
PUFAs	Pancreas	ENSG00000213996.12	TM6SF2	11.2135	3.49999e-29	0.0206848	1	1
PUFAs	Pancreas	ENSG00000134824.13	FADS2	11.0628	1.9e-28	0.0498147	1	1
PUFAs	Pancreas	ENSG00000189045.13	ANKDD1B	-10.9688	5.40003e-28	0.0233359	1	1
PUFAs	Pancreas	ENSG00000122008.15	POLK	-10.1597	3e-24	0.032185	1	2
PUFAs	Pancreas	ENSG00000204444.10	APOM	-9.63126	5.89999e-22	0.0154344	1	2
PUFAs	Pancreas	ENSG00000171174.13	RBKS	-9.23849	2.5e-20	0.0025779	1	1
PUFAs	Pancreas	ENSG00000129933.20	MAU2	-9.19095	3.89384e-20	0.00751119	3	3
PUFAs	Pancreas	ENSG00000062282.14	DGAT2	-9.18027	4.3e-20	0.00159849	1	1
PUFAs	Pancreas	ENSG00000124920.13	MYRF	8.63593	5.82517e-18	0.0466895	3	3
PUFAs	Pancreas	ENSG00000272221.1	XXbac-BPG181B23.7	8.30856	9.68739e-17	0.859099	3	5
PUFAs	Pancreas	ENSG00000198382.8	UVRAG	7.89118	2.99344e-15	0.00897982	2	2
PUFAs	Pancreas	ENSG00000186318.16	BACE1	-7.61287	2.68083e-14	0.000192924	2	2
PUFAs	Pancreas	ENSG00000111816.7	FRK	-7.13612	9.6e-13	0.0561049	1	1
PUFAs	Pancreas	ENSG00000204520.12	MICA	7.08041	1.43729e-12	0.913323	3	5
PUFAs	Pancreas	ENSG00000148297.15	MED22	-7.04163	1.9e-12	0.000879206	1	2
PUFAs	Pancreas	ENSG00000138085.16	ATRAID	6.96148	3.36714e-12	0.0278676	2	2
PUFAs	Pancreas	ENSG00000178425.13	NT5DC1	-6.92941	4.22596e-12	0.0267954	3	3
PUFAs	Pancreas	ENSG00000124915.10	DKFZP434K028	-6.89203	5.5e-12	0.155029	1	1
PUFAs	Pancreas	ENSG00000149577.15	SIDT2	6.70813	1.97128e-11	0.0756969	2	2
PUFAs	Pancreas	ENSG00000141279.15	NPEPPS	6.69209	2.2e-11	0.00451306	1	2
PUFAs	Pancreas	ENSG00000198522.13	GPN1	-6.48029	9.15475e-11	0.000620549	2	2
PUFAs	Pancreas	ENSG00000155158.20	TTC39B	6.18333	6.27639e-10	0.0261562	2	2
PUFAs	Pancreas	ENSG00000138100.13	TRIM54	-6.14692	7.89999e-10	0.0168342	1	1
PUFAs	Pancreas	ENSG00000142233.11	NTN5	-6.14296	8.10001e-10	0.0402901	1	2
PUFAs	Pancreas	ENSG00000214078.12	CPNE1	-6.08625	1.15583e-09	0.417644	2	2
PUFAs	Pancreas	ENSG00000198933.9	TBKBP1	6.06548	1.31558e-09	0.0472074	2	2
PUFAs	Pancreas	ENSG00000164849.9	GPR146	-6.01917	1.75314e-09	0.0337568	2	2
PUFAs	Pancreas	ENSG00000106638.15	TBL2	5.95505	2.6e-09	6.93811e-05	1	2
PUFAs	Pancreas	ENSG00000233822.4	HIST1H2BN	-5.91102	3.4e-09	0.000594758	1	1
PUFAs	Pancreas	ENSG00000174306.21	ZHX3	5.91102	3.4e-09	0.00102135	1	1
PUFAs	Pancreas	ENSG00000025293.16	PHF20	-5.76429	8.20001e-09	0.00259483	1	2
PUFAs	Pancreas	ENSG00000109758.8	HGFAC	5.71454	1.1e-08	0.0342195	1	1
PUFAs	Pancreas	ENSG00000161180.10	CCDC116	-5.67339	1.4e-08	0.085763	1	2
PUFAs	Pancreas	ENSG00000152359.14	POC5	-5.6729	1.40403e-08	0.312505	2	2
PUFAs	Pancreas	ENSG00000149646.12	CNBD2	5.66457	1.47391e-08	0.00217326	2	2
PUFAs	Pancreas	ENSG00000104853.15	CLPTM1	5.65048	1.6e-08	0.000262312	1	1
PUFAs	Pancreas	ENSG00000125703.14	ATG4C	5.64796	1.62363e-08	0.015497	2	2
PUFAs	Pancreas	ENSG00000148303.16	RPL7A	5.60677	2.06135e-08	0.00128782	2	2
PUFAs	Pancreas	ENSG00000157992.12	KRTCAP3	-5.58038	2.4e-08	0.0136166	1	1
PUFAs	Pancreas	ENSG00000142534.6	RPS11	5.58038	2.4e-08	0.00841644	1	1
PUFAs	Pituitary	ENSG00000162607.12	USP1	-25.0535	1.60002e-138	0.00187518	1	1
PUFAs	Pituitary	ENSG00000168496.3	FEN1	-24.2495	6.70005e-130	0.00111181	1	1
PUFAs	Pituitary	ENSG00000084674.14	APOB	15.1144	1.30158e-51	0.000703849	2	2
PUFAs	Pituitary	ENSG00000109917.10	ZPR1	14.9834	9.42305e-51	0.0167639	2	2
PUFAs	Pituitary	ENSG00000134824.13	FADS2	14.5347	7.29998e-48	0.061241	1	1
PUFAs	Pituitary	ENSG00000218819.4	TDRD15	-14.0778	5.20003e-45	0.0347764	1	1
PUFAs	Pituitary	ENSG00000116641.17	DOCK7	-13.9664	2.50002e-44	0.0136907	1	2
PUFAs	Pituitary	ENSG00000009950.15	MLXIPL	13.5991	4.05523e-42	0.123619	2	2
PUFAs	Pituitary	ENSG00000160584.15	SIK3	13.1972	9.09998e-40	0.00571524	1	1
PUFAs	Pituitary	ENSG00000145850.8	TIMD4	12.0712	1.50001e-33	0.00171987	1	2
PUFAs	Pituitary	ENSG00000221968.8	FADS3	-11.2398	2.6e-29	0.00260073	1	1
PUFAs	Pituitary	ENSG00000213996.12	TM6SF2	11.2135	3.49999e-29	0.00508143	1	1
PUFAs	Pituitary	ENSG00000187664.8	HAPLN4	11.1819	5.00002e-29	0.0402953	1	1
PUFAs	Pituitary	ENSG00000122008.15	POLK	-10.1597	3e-24	0.0181142	1	1
PUFAs	Pituitary	ENSG00000115216.13	NRBP1	-10.0157	1.3e-23	0.00589162	1	1
PUFAs	Pituitary	ENSG00000149577.15	SIDT2	9.75249	1.8e-22	0.00825545	1	1
PUFAs	Pituitary	ENSG00000272040.1	CTC-366B18.4	9.6737	3.90001e-22	0.000742602	1	1
PUFAs	Pituitary	ENSG00000204444.10	APOM	-9.63126	5.89999e-22	0.0136239	1	1
PUFAs	Pituitary	ENSG00000204427.11	ABHD16A	9.56705	1.1e-21	1.22456e-07	1	1
PUFAs	Pituitary	ENSG00000171174.13	RBKS	-9.23849	2.5e-20	0.00153301	1	1
PUFAs	Pituitary	ENSG00000062282.14	DGAT2	-9.17069	4.69999e-20	0.00227632	1	1
PUFAs	Pituitary	ENSG00000272221.1	XXbac-BPG181B23.7	8.43193	3.4e-17	0.214963	1	3
PUFAs	Pituitary	ENSG00000175003.12	SLC22A1	-7.97112	1.57239e-15	0.161254	3	3
PUFAs	Pituitary	ENSG00000134222.16	PSRC1	7.75009	9.18291e-15	0.17549	2	2
PUFAs	Pituitary	ENSG00000163794.6	UCN	-7.66347	1.80977e-14	0.00378155	2	2
PUFAs	Pituitary	ENSG00000204371.11	EHMT2	7.49963	6.40001e-14	0.00262606	1	1
PUFAs	Pituitary	ENSG00000149485.18	FADS1	-7.41678	1.2e-13	0.0089121	1	2
PUFAs	Pituitary	ENSG00000109758.8	HGFAC	7.35549	1.90226e-13	0.0616509	3	3
PUFAs	Pituitary	ENSG00000111816.7	FRK	-7.16846	7.58466e-13	0.0321149	2	2
PUFAs	Pituitary	ENSG00000148303.16	RPL7A	7.08748	1.36572e-12	0.00052086	2	2
PUFAs	Pituitary	ENSG00000148297.15	MED22	-7.04163	1.9e-12	0.000819813	1	1
PUFAs	Pituitary	ENSG00000138085.16	ATRAID	6.97409	3.07847e-12	0.0323256	2	2
PUFAs	Pituitary	ENSG00000125703.14	ATG4C	6.9069	4.95374e-12	0.0352584	2	2
PUFAs	Pituitary	ENSG00000125991.19	ERGIC3	6.86391	6.70001e-12	0.0281817	1	2
PUFAs	Pituitary	ENSG00000157895.11	C12orf43	6.84035	7.90001e-12	0.016772	1	2
PUFAs	Pituitary	ENSG00000115194.10	SLC30A3	-6.69598	2.14229e-11	3.18749e-05	2	2
PUFAs	Pituitary	ENSG00000149591.16	TAGLN	-6.61167	3.8e-11	0.00315897	1	1
PUFAs	Pituitary	ENSG00000198522.13	GPN1	-6.42347	1.332e-10	0.00844154	2	2
PUFAs	Pituitary	ENSG00000137185.11	ZSCAN9	6.28423	3.29472e-10	0.0162863	2	2
PUFAs	Pituitary	ENSG00000130203.9	APOE	6.22227	4.89999e-10	0.00145575	1	1
PUFAs	Pituitary	ENSG00000214078.12	CPNE1	-6.1316	8.69999e-10	0.28812	1	1
PUFAs	Pituitary	ENSG00000138002.14	IFT172	-5.78854	7.10001e-09	1.66941e-07	1	1
PUFAs	Pituitary	ENSG00000079459.12	FDFT1	5.78619	7.19999e-09	0.0605688	1	2
PUFAs	Pituitary	ENSG00000171222.10	SCAND1	5.77662	7.62178e-09	0.000206104	2	2
PUFAs	Pituitary	ENSG00000025293.16	PHF20	5.76429	8.20001e-09	1.79117e-05	1	2
PUFAs	Pituitary	ENSG00000088280.18	ASAP3	-5.74916	8.96902e-09	0.0463714	2	2
PUFAs	Pituitary	ENSG00000104853.15	CLPTM1	5.68606	1.3e-08	0.000134361	1	1
PUFAs	Pituitary	ENSG00000105717.13	PBX4	-5.66156	1.5e-08	0.00660014	1	1
PUFAs	Pituitary	ENSG00000161179.13	YDJC	5.62087	1.9e-08	0.00456645	1	1
PUFAs	Pituitary	ENSG00000157992.12	KRTCAP3	-5.58038	2.4e-08	0.0136128	1	2
PUFAs	Pituitary	ENSG00000142534.6	RPS11	5.58038	2.4e-08	0.00401892	1	1
PUFAs	Prostate	ENSG00000168496.3	FEN1	-21.5779	2.89995e-103	0.000398767	1	1
PUFAs	Prostate	ENSG00000162607.12	USP1	-20.9163	3.80324e-97	0.00620809	2	2
PUFAs	Prostate	ENSG00000134824.13	FADS2	17.0651	2.69999e-65	0.0376968	1	1
PUFAs	Prostate	ENSG00000149485.18	FADS1	-17.0045	7.6e-65	0.00504781	1	2
PUFAs	Prostate	ENSG00000134825.15	TMEM258	16.9004	4.46509e-64	0.0242951	2	2
PUFAs	Prostate	ENSG00000105726.16	ATP13A1	14.764	2.5e-49	0.00718565	1	1
PUFAs	Prostate	ENSG00000221968.8	FADS3	13.7893	2.9545e-43	0.000294079	2	2
PUFAs	Prostate	ENSG00000115241.10	PPM1G	-12.6126	1.79999e-36	0.00470422	1	1
PUFAs	Prostate	ENSG00000009950.15	MLXIPL	12.4584	1.25925e-35	0.46608	2	2
PUFAs	Prostate	ENSG00000272040.1	CTC-366B18.4	12.2116	2.6942e-34	0.00456044	2	2
PUFAs	Prostate	ENSG00000106638.15	TBL2	-12.0967	1.1e-33	0.00126963	1	2
PUFAs	Prostate	ENSG00000122008.15	POLK	-11.2365	2.7e-29	0.00845498	1	1
PUFAs	Prostate	ENSG00000213996.12	TM6SF2	-11.2135	3.49999e-29	0.00403507	1	1
PUFAs	Prostate	ENSG00000087237.10	CETP	11.1347	8.50001e-29	0.0201428	1	1
PUFAs	Prostate	ENSG00000105705.15	SUGP1	-10.5573	4.70002e-26	7.83256e-05	1	1
PUFAs	Prostate	ENSG00000163795.13	ZNF513	-10.3078	6.49997e-25	0.000959495	1	1
PUFAs	Prostate	ENSG00000143126.7	CELSR2	10.2409	1.30001e-24	0.00588277	1	2
PUFAs	Prostate	ENSG00000115216.13	NRBP1	-10.0157	1.3e-23	0.012793	1	1
PUFAs	Prostate	ENSG00000204444.10	APOM	-9.63126	5.89999e-22	0.0105144	1	2
PUFAs	Prostate	ENSG00000171174.13	RBKS	-9.23849	2.5e-20	0.00245787	1	1
PUFAs	Prostate	ENSG00000062282.14	DGAT2	-9.18027	4.3e-20	0.00189073	1	1
PUFAs	Prostate	ENSG00000189045.13	ANKDD1B	8.69088	3.59641e-18	0.0213411	2	2
PUFAs	Prostate	ENSG00000134222.16	PSRC1	8.48769	2.10779e-17	0.0972812	2	2
PUFAs	Prostate	ENSG00000115194.10	SLC30A3	-8.03235	9.56226e-16	1.27541e-05	2	2
PUFAs	Prostate	ENSG00000111816.7	FRK	-7.13612	9.6e-13	0.021631	1	1
PUFAs	Prostate	ENSG00000138074.14	SLC5A6	-6.94076	3.9e-12	0.00864307	1	1
PUFAs	Prostate	ENSG00000104853.15	CLPTM1	6.908	4.91524e-12	0.000448568	2	2
PUFAs	Prostate	ENSG00000108424.9	KPNB1	6.78131	1.1909e-11	0.000805491	2	2
PUFAs	Prostate	ENSG00000125991.19	ERGIC3	6.58994	4.4e-11	0.00832766	1	1
PUFAs	Prostate	ENSG00000104870.12	FCGRT	6.57568	4.8432e-11	0.0248383	2	3
PUFAs	Prostate	ENSG00000166035.10	LIPC	-6.43817	1.20923e-10	0.0292016	2	2
PUFAs	Prostate	ENSG00000198522.13	GPN1	-6.39552	1.6e-10	0.00321048	1	1
PUFAs	Prostate	ENSG00000214078.12	CPNE1	-6.39076	1.65059e-10	0.912884	2	2
PUFAs	Prostate	ENSG00000196821.9	C6orf106	6.11673	9.55146e-10	0.0380415	2	2
PUFAs	Prostate	ENSG00000149591.16	TAGLN	-6.04525	1.49178e-09	0.000485529	2	2
PUFAs	Prostate	ENSG00000233822.4	HIST1H2BN	-5.91102	3.4e-09	0.00289113	1	1
PUFAs	Prostate	ENSG00000164849.9	GPR146	-5.67075	1.42173e-08	0.00251178	2	2
PUFAs	Prostate	ENSG00000025293.16	PHF20	-5.66156	1.5e-08	2.6997e-05	1	2
PUFAs	Prostate	ENSG00000142534.6	RPS11	5.64005	1.7e-08	0.010166	1	1
PUFAs	Prostate	ENSG00000161179.13	YDJC	5.62087	1.9e-08	0.0026324	1	2
PUFAs	Prostate	ENSG00000088280.18	ASAP3	-5.59268	2.23586e-08	0.0129754	2	2
PUFAs	Prostate	ENSG00000157992.12	KRTCAP3	-5.58038	2.4e-08	0.00576688	1	1
PUFAs	Prostate	ENSG00000174306.21	ZHX3	5.55835	2.72342e-08	0.00037653	2	2
PUFAs	Skin_Not_Sun_Exposed_Suprapubic	ENSG00000162607.12	USP1	-25.0535	1.60002e-138	0.000284959	1	1
PUFAs	Skin_Not_Sun_Exposed_Suprapubic	ENSG00000149485.18	FADS1	-23.9942	3.20007e-127	0.00184091	1	1
PUFAs	Skin_Not_Sun_Exposed_Suprapubic	ENSG00000116641.17	DOCK7	-21.9052	2.31605e-106	0.0481359	2	3
PUFAs	Skin_Not_Sun_Exposed_Suprapubic	ENSG00000168496.3	FEN1	-21.5779	2.89995e-103	0.00130454	1	1
PUFAs	Skin_Not_Sun_Exposed_Suprapubic	ENSG00000130204.12	TOMM40	-19.2247	2.30003e-82	0.00215457	1	2
PUFAs	Skin_Not_Sun_Exposed_Suprapubic	ENSG00000134825.15	TMEM258	18.3161	6.1557e-75	0.0211425	2	2
PUFAs	Skin_Not_Sun_Exposed_Suprapubic	ENSG00000134824.13	FADS2	17.0651	2.69999e-65	0.0102456	1	1
PUFAs	Skin_Not_Sun_Exposed_Suprapubic	ENSG00000109917.10	ZPR1	15.971	2.0345e-57	0.0095024	3	3
PUFAs	Skin_Not_Sun_Exposed_Suprapubic	ENSG00000167491.17	GATAD2A	13.8701	9.61269e-44	0.00346768	2	2
PUFAs	Skin_Not_Sun_Exposed_Suprapubic	ENSG00000009950.15	MLXIPL	13.4036	5.76357e-41	0.57084	2	2
PUFAs	Skin_Not_Sun_Exposed_Suprapubic	ENSG00000160584.15	SIK3	13.1972	9.09998e-40	0.010541	1	1
PUFAs	Skin_Not_Sun_Exposed_Suprapubic	ENSG00000115216.13	NRBP1	-12.4774	9.91253e-36	0.121408	2	2
PUFAs	Skin_Not_Sun_Exposed_Suprapubic	ENSG00000145850.8	TIMD4	12.0712	1.50001e-33	0.000479035	1	2
PUFAs	Skin_Not_Sun_Exposed_Suprapubic	ENSG00000087237.10	CETP	12.0258	2.60001e-33	0.0137483	1	1
PUFAs	Skin_Not_Sun_Exposed_Suprapubic	ENSG00000130208.9	APOC1	11.8481	2.20001e-32	0.00985858	1	2
PUFAs	Skin_Not_Sun_Exposed_Suprapubic	ENSG00000130203.9	APOE	11.8481	2.20001e-32	0.0321189	1	1
PUFAs	Skin_Not_Sun_Exposed_Suprapubic	ENSG00000113163.15	COL4A3BP	11.8461	2.25366e-32	0.00271066	2	2
PUFAs	Skin_Not_Sun_Exposed_Suprapubic	ENSG00000101670.11	LIPG	-11.7624	6.10003e-32	0.0141334	1	1
PUFAs	Skin_Not_Sun_Exposed_Suprapubic	ENSG00000221968.8	FADS3	11.2398	2.6e-29	0.00100122	1	1
PUFAs	Skin_Not_Sun_Exposed_Suprapubic	ENSG00000213996.12	TM6SF2	11.2135	3.49999e-29	0.025073	1	1
PUFAs	Skin_Not_Sun_Exposed_Suprapubic	ENSG00000084674.14	APOB	11.1849	4.83385e-29	0.274503	2	2
PUFAs	Skin_Not_Sun_Exposed_Suprapubic	ENSG00000187664.8	HAPLN4	11.1819	5.00002e-29	0.045531	1	1
PUFAs	Skin_Not_Sun_Exposed_Suprapubic	ENSG00000115234.10	SNX17	-10.7308	7.29997e-27	0.00320229	1	2
PUFAs	Skin_Not_Sun_Exposed_Suprapubic	ENSG00000122008.15	POLK	-10.5043	8.25712e-26	0.00445233	2	2
PUFAs	Skin_Not_Sun_Exposed_Suprapubic	ENSG00000115241.10	PPM1G	-10.3329	5e-25	0.00323802	1	1
PUFAs	Skin_Not_Sun_Exposed_Suprapubic	ENSG00000271815.1	CTD-2235C13.3	9.54208	1.4e-21	0.0213297	1	2
PUFAs	Skin_Not_Sun_Exposed_Suprapubic	ENSG00000106638.15	TBL2	-9.53806	1.45533e-21	0.00525696	2	3
PUFAs	Skin_Not_Sun_Exposed_Suprapubic	ENSG00000062282.14	DGAT2	-9.18027	4.3e-20	0.00022156	1	1
PUFAs	Skin_Not_Sun_Exposed_Suprapubic	ENSG00000130164.13	LDLR	9.12612	7.09998e-20	0.00599806	1	1
PUFAs	Skin_Not_Sun_Exposed_Suprapubic	ENSG00000204444.10	APOM	-8.80143	1.35079e-18	0.00932776	2	3
PUFAs	Skin_Not_Sun_Exposed_Suprapubic	ENSG00000163795.13	ZNF513	-8.75523	2.03683e-18	0.00326124	2	2
PUFAs	Skin_Not_Sun_Exposed_Suprapubic	ENSG00000272221.1	XXbac-BPG181B23.7	8.66288	4.6e-18	0.456865	1	5
PUFAs	Skin_Not_Sun_Exposed_Suprapubic	ENSG00000149577.15	SIDT2	8.3405	7.39775e-17	0.00371539	2	2
PUFAs	Skin_Not_Sun_Exposed_Suprapubic	ENSG00000196821.9	C6orf106	8.19675	2.46976e-16	0.0263323	3	3
PUFAs	Skin_Not_Sun_Exposed_Suprapubic	ENSG00000198382.8	UVRAG	-8.16554	3.20001e-16	0.00331154	1	1
PUFAs	Skin_Not_Sun_Exposed_Suprapubic	ENSG00000243147.7	MRPL33	7.49559	6.6e-14	0.000105963	1	1
PUFAs	Skin_Not_Sun_Exposed_Suprapubic	ENSG00000243943.9	ZNF512	-7.4409	9.99999e-14	0.000183715	1	1
PUFAs	Skin_Not_Sun_Exposed_Suprapubic	ENSG00000186318.16	BACE1	7.31891	2.5e-13	6.09742e-05	1	2
PUFAs	Skin_Not_Sun_Exposed_Suprapubic	ENSG00000104853.15	CLPTM1	7.30099	2.85663e-13	0.0172789	3	3
PUFAs	Skin_Not_Sun_Exposed_Suprapubic	ENSG00000104870.12	FCGRT	7.24414	4.3519e-13	0.0292768	3	3
PUFAs	Skin_Not_Sun_Exposed_Suprapubic	ENSG00000115884.10	SDC1	7.14707	8.86528e-13	0.00922679	2	2
PUFAs	Skin_Not_Sun_Exposed_Suprapubic	ENSG00000155158.20	TTC39B	7.11769	1.09753e-12	0.0481928	2	2
PUFAs	Skin_Not_Sun_Exposed_Suprapubic	ENSG00000064607.16	SUGP2	7.04498	1.85487e-12	0.00330282	2	2
PUFAs	Skin_Not_Sun_Exposed_Suprapubic	ENSG00000175003.12	SLC22A1	-6.85938	6.91593e-12	0.0474037	4	4
PUFAs	Skin_Not_Sun_Exposed_Suprapubic	ENSG00000031698.12	SARS	6.83155	8.4e-12	0.00391852	1	1
PUFAs	Skin_Not_Sun_Exposed_Suprapubic	ENSG00000267114.1	CTB-129P6.11	-6.72139	1.8e-11	6.68766e-06	1	1
PUFAs	Skin_Not_Sun_Exposed_Suprapubic	ENSG00000214894.6	LINC00243	6.61283	3.77036e-11	0.039241	3	3
PUFAs	Skin_Not_Sun_Exposed_Suprapubic	ENSG00000137338.5	PGBD1	6.57094	5e-11	0.00234283	1	1
PUFAs	Skin_Not_Sun_Exposed_Suprapubic	ENSG00000214078.12	CPNE1	-6.42886	1.28564e-10	0.910248	2	2
PUFAs	Skin_Not_Sun_Exposed_Suprapubic	ENSG00000198522.13	GPN1	-6.39552	1.6e-10	0.00694406	1	1
PUFAs	Skin_Not_Sun_Exposed_Suprapubic	ENSG00000198933.9	TBKBP1	6.31247	2.74621e-10	0.431619	2	2
PUFAs	Skin_Not_Sun_Exposed_Suprapubic	ENSG00000089639.10	GMIP	6.29176	3.13881e-10	0.0162087	4	4
PUFAs	Skin_Not_Sun_Exposed_Suprapubic	ENSG00000223572.9	CKMT1A	-6.18274	6.30001e-10	0.00062866	1	2
PUFAs	Skin_Not_Sun_Exposed_Suprapubic	ENSG00000242866.9	STRC	-6.12978	8.8e-10	0.00406624	1	3
PUFAs	Skin_Not_Sun_Exposed_Suprapubic	ENSG00000161180.10	CCDC116	-6.09418	1.1e-09	0.121299	1	2
PUFAs	Skin_Not_Sun_Exposed_Suprapubic	ENSG00000115194.10	SLC30A3	6.09376	1.10289e-09	0.000247559	2	2
PUFAs	Skin_Not_Sun_Exposed_Suprapubic	ENSG00000154328.15	NEIL2	-5.87117	4.32729e-09	0.00363486	2	3
PUFAs	Skin_Not_Sun_Exposed_Suprapubic	ENSG00000138002.14	IFT172	-5.78854	7.10001e-09	1.84333e-06	1	1
PUFAs	Skin_Not_Sun_Exposed_Suprapubic	ENSG00000025293.16	PHF20	-5.76429	8.20001e-09	0.00292669	1	2
PUFAs	Skin_Not_Sun_Exposed_Suprapubic	ENSG00000142233.11	NTN5	-5.756	8.61319e-09	0.214423	3	4
PUFAs	Skin_Not_Sun_Exposed_Suprapubic	ENSG00000204219.9	TCEA3	-5.73471	9.76772e-09	0.0101121	2	2
PUFAs	Skin_Not_Sun_Exposed_Suprapubic	ENSG00000088280.18	ASAP3	-5.68164	1.33407e-08	0.0132771	2	2
PUFAs	Skin_Not_Sun_Exposed_Suprapubic	ENSG00000157782.9	CABP1	5.67339	1.4e-08	0.0249185	1	1
PUFAs	Skin_Not_Sun_Exposed_Suprapubic	ENSG00000142534.6	RPS11	5.64005	1.7e-08	0.0121407	1	2
PUFAs	Skin_Not_Sun_Exposed_Suprapubic	ENSG00000184357.4	HIST1H1B	-5.62087	1.9e-08	2.7388e-06	1	1
PUFAs	Skin_Not_Sun_Exposed_Suprapubic	ENSG00000234906.9	APOC2	-5.58454	2.34323e-08	0.104648	4	4
PUFAs	Skin_Not_Sun_Exposed_Suprapubic	ENSG00000157992.12	KRTCAP3	-5.58038	2.4e-08	0.0277896	1	2
PUFAs	Skin_Sun_Exposed_Lower_leg	ENSG00000168496.3	FEN1	-21.5779	2.89995e-103	0.00145656	1	1
PUFAs	Skin_Sun_Exposed_Lower_leg	ENSG00000130204.12	TOMM40	-19.2247	2.30003e-82	0.00219148	1	2
PUFAs	Skin_Sun_Exposed_Lower_leg	ENSG00000134825.15	TMEM258	18.4729	3.41499e-76	0.0134881	2	2
PUFAs	Skin_Sun_Exposed_Lower_leg	ENSG00000134824.13	FADS2	17.7516	1.67464e-70	0.0501786	2	2
PUFAs	Skin_Sun_Exposed_Lower_leg	ENSG00000109917.10	ZPR1	17.6221	1.66611e-69	0.0140583	3	3
PUFAs	Skin_Sun_Exposed_Lower_leg	ENSG00000105726.16	ATP13A1	14.6797	8.70002e-49	0.00523588	1	2
PUFAs	Skin_Sun_Exposed_Lower_leg	ENSG00000213996.12	TM6SF2	14.238	5.32203e-46	0.0840273	2	2
PUFAs	Skin_Sun_Exposed_Lower_leg	ENSG00000167491.17	GATAD2A	14.1549	1.74079e-45	0.00336181	2	2
PUFAs	Skin_Sun_Exposed_Lower_leg	ENSG00000162607.12	USP1	-14.0447	8.29995e-45	0.00114703	1	1
PUFAs	Skin_Sun_Exposed_Lower_leg	ENSG00000160584.15	SIK3	13.1972	9.09998e-40	0.0113105	1	1
PUFAs	Skin_Sun_Exposed_Lower_leg	ENSG00000009950.15	MLXIPL	13.0344	7.80167e-39	0.491443	3	3
PUFAs	Skin_Sun_Exposed_Lower_leg	ENSG00000101670.11	LIPG	-12.2828	1.1212e-34	0.0344803	2	2
PUFAs	Skin_Sun_Exposed_Lower_leg	ENSG00000130208.9	APOC1	11.8481	2.20001e-32	0.0180404	1	2
PUFAs	Skin_Sun_Exposed_Lower_leg	ENSG00000143126.7	CELSR2	11.726	9.38352e-32	0.0110631	2	2
PUFAs	Skin_Sun_Exposed_Lower_leg	ENSG00000115216.13	NRBP1	-11.5225	1.016e-30	0.125796	2	2
PUFAs	Skin_Sun_Exposed_Lower_leg	ENSG00000134222.16	PSRC1	11.4578	2.14839e-30	0.0762734	3	3
PUFAs	Skin_Sun_Exposed_Lower_leg	ENSG00000084674.14	APOB	11.4152	3.51125e-30	0.205087	2	2
PUFAs	Skin_Sun_Exposed_Lower_leg	ENSG00000221968.8	FADS3	11.2398	2.6e-29	0.000932316	1	1
PUFAs	Skin_Sun_Exposed_Lower_leg	ENSG00000113163.15	COL4A3BP	11.2365	2.7e-29	0.00149636	1	1
PUFAs	Skin_Sun_Exposed_Lower_leg	ENSG00000187664.8	HAPLN4	11.1819	5.00002e-29	0.056271	1	1
PUFAs	Skin_Sun_Exposed_Lower_leg	ENSG00000087237.10	CETP	11.1347	8.50001e-29	0.0137431	1	1
PUFAs	Skin_Sun_Exposed_Lower_leg	ENSG00000115234.10	SNX17	-10.7308	7.29997e-27	0.00380974	1	1
PUFAs	Skin_Sun_Exposed_Lower_leg	ENSG00000130202.9	NECTIN2	10.3919	2.7e-25	0.000494462	1	2
PUFAs	Skin_Sun_Exposed_Lower_leg	ENSG00000115241.10	PPM1G	-10.3329	5e-25	0.0032374	1	2
PUFAs	Skin_Sun_Exposed_Lower_leg	ENSG00000204444.10	APOM	-9.63126	5.89999e-22	0.00738016	1	1
PUFAs	Skin_Sun_Exposed_Lower_leg	ENSG00000062282.14	DGAT2	-9.17069	4.69999e-20	0.000202232	1	1
PUFAs	Skin_Sun_Exposed_Lower_leg	ENSG00000149577.15	SIDT2	9.16724	4.85288e-20	0.0119784	3	3
PUFAs	Skin_Sun_Exposed_Lower_leg	ENSG00000187244.10	BCAM	8.89773	5.70001e-19	0.00782484	1	3
PUFAs	Skin_Sun_Exposed_Lower_leg	ENSG00000198382.8	UVRAG	-8.16554	3.20001e-16	0.00525436	1	1
PUFAs	Skin_Sun_Exposed_Lower_leg	ENSG00000272221.1	XXbac-BPG181B23.7	7.86291	3.75325e-15	0.9403	3	7
PUFAs	Skin_Sun_Exposed_Lower_leg	ENSG00000163798.13	SLC4A1AP	7.61682	2.6e-14	0.00602579	1	2
PUFAs	Skin_Sun_Exposed_Lower_leg	ENSG00000243943.9	ZNF512	-7.4409	9.99999e-14	0.000170794	1	1
PUFAs	Skin_Sun_Exposed_Lower_leg	ENSG00000115884.10	SDC1	7.17695	7.12842e-13	0.00229591	2	2
PUFAs	Skin_Sun_Exposed_Lower_leg	ENSG00000104870.12	FCGRT	7.1051	1.20237e-12	0.0372326	3	3
PUFAs	Skin_Sun_Exposed_Lower_leg	ENSG00000175003.12	SLC22A1	-7.09501	1.29346e-12	0.114274	4	4
PUFAs	Skin_Sun_Exposed_Lower_leg	ENSG00000031698.12	SARS	6.9953	2.64699e-12	0.00580693	2	2
PUFAs	Skin_Sun_Exposed_Lower_leg	ENSG00000250067.11	YJEFN3	6.85872	6.94826e-12	0.0520986	3	3
PUFAs	Skin_Sun_Exposed_Lower_leg	ENSG00000108424.9	KPNB1	6.81477	9.44167e-12	0.00228865	2	2
PUFAs	Skin_Sun_Exposed_Lower_leg	ENSG00000104853.15	CLPTM1	6.74173	1.56509e-11	0.0108577	2	2
PUFAs	Skin_Sun_Exposed_Lower_leg	ENSG00000171174.13	RBKS	-6.71109	1.93176e-11	0.00906962	2	2
PUFAs	Skin_Sun_Exposed_Lower_leg	ENSG00000232629.8	HLA-DQB2	6.40989	1.45624e-10	0.0437658	2	2
PUFAs	Skin_Sun_Exposed_Lower_leg	ENSG00000214078.12	CPNE1	-6.3976	1.5784e-10	1.02761	2	2
PUFAs	Skin_Sun_Exposed_Lower_leg	ENSG00000198522.13	GPN1	-6.39552	1.6e-10	0.00706126	1	1
PUFAs	Skin_Sun_Exposed_Lower_leg	ENSG00000164733.20	CTSB	-6.20494	5.47178e-10	0.0455898	4	4
PUFAs	Skin_Sun_Exposed_Lower_leg	ENSG00000196821.9	C6orf106	6.20009	5.64307e-10	0.00316375	2	3
PUFAs	Skin_Sun_Exposed_Lower_leg	ENSG00000115194.10	SLC30A3	-6.18274	6.30001e-10	1.78292e-06	1	1
PUFAs	Skin_Sun_Exposed_Lower_leg	ENSG00000166762.16	CATSPER2	-6.16836	6.89999e-10	8.42075e-05	1	3
PUFAs	Skin_Sun_Exposed_Lower_leg	ENSG00000160613.12	PCSK7	-6.13869	8.32036e-10	0.0313601	2	3
PUFAs	Skin_Sun_Exposed_Lower_leg	ENSG00000242866.9	STRC	-6.12978	8.8e-10	0.00345815	1	3
PUFAs	Skin_Sun_Exposed_Lower_leg	ENSG00000198933.9	TBKBP1	5.98516	2.16172e-09	0.657324	3	3
PUFAs	Skin_Sun_Exposed_Lower_leg	ENSG00000075975.15	MKRN2	5.98388	2.17881e-09	0.0628727	2	2
PUFAs	Skin_Sun_Exposed_Lower_leg	ENSG00000009954.10	BAZ1B	-5.95505	2.6e-09	0.000699462	1	1
PUFAs	Skin_Sun_Exposed_Lower_leg	ENSG00000111816.7	FRK	5.84258	5.13984e-09	0.0384312	2	2
PUFAs	Skin_Sun_Exposed_Lower_leg	ENSG00000025293.16	PHF20	-5.76429	8.20001e-09	0.00260181	1	2
PUFAs	Skin_Sun_Exposed_Lower_leg	ENSG00000157782.9	CABP1	5.71454	1.1e-08	0.0238849	1	1
PUFAs	Skin_Sun_Exposed_Lower_leg	ENSG00000204469.12	PRRC2A	-5.69973	1.2e-08	0.00106075	1	1
PUFAs	Skin_Sun_Exposed_Lower_leg	ENSG00000139428.11	MMAB	5.68606	1.3e-08	0.00583069	1	2
PUFAs	Skin_Sun_Exposed_Lower_leg	ENSG00000110917.7	MLEC	5.658	1.53144e-08	0.0286359	3	3
PUFAs	Skin_Sun_Exposed_Lower_leg	ENSG00000157992.12	KRTCAP3	-5.58038	2.4e-08	0.0224333	1	2
PUFAs	Skin_Sun_Exposed_Lower_leg	ENSG00000142534.6	RPS11	5.58038	2.4e-08	0.0111473	1	1
PUFAs	Small_Intestine_Terminal_Ileum	ENSG00000162607.12	USP1	-25.0535	1.60002e-138	0.000947554	1	1
PUFAs	Small_Intestine_Terminal_Ileum	ENSG00000116641.17	DOCK7	-21.9975	3.04363e-107	0.0374988	2	3
PUFAs	Small_Intestine_Terminal_Ileum	ENSG00000110243.11	APOA5	19.8109	2.39998e-87	5.82018e-07	1	1
PUFAs	Small_Intestine_Terminal_Ileum	ENSG00000134825.15	TMEM258	17.2472	1.17534e-66	0.0307297	2	2
PUFAs	Small_Intestine_Terminal_Ileum	ENSG00000087237.10	CETP	13.0081	1.1e-38	0.0408402	1	1
PUFAs	Small_Intestine_Terminal_Ileum	ENSG00000145850.8	TIMD4	12.0712	1.50001e-33	0.00174424	1	2
PUFAs	Small_Intestine_Terminal_Ileum	ENSG00000122008.15	POLK	-11.6843	1.53427e-31	0.00488192	2	2
PUFAs	Small_Intestine_Terminal_Ileum	ENSG00000113161.15	HMGCR	-11.6361	2.69999e-31	0.00104697	1	1
PUFAs	Small_Intestine_Terminal_Ileum	ENSG00000221968.8	FADS3	-11.2398	2.6e-29	0.00055871	1	1
PUFAs	Small_Intestine_Terminal_Ileum	ENSG00000213996.12	TM6SF2	-11.2135	3.49999e-29	0.000566445	1	1
PUFAs	Small_Intestine_Terminal_Ileum	ENSG00000187664.8	HAPLN4	11.1819	5.00002e-29	0.00317506	1	1
PUFAs	Small_Intestine_Terminal_Ileum	ENSG00000134824.13	FADS2	11.0628	1.9e-28	0.268103	1	1
PUFAs	Small_Intestine_Terminal_Ileum	ENSG00000105705.15	SUGP1	-10.5573	4.70002e-26	0.000416222	1	1
PUFAs	Small_Intestine_Terminal_Ileum	ENSG00000129933.20	MAU2	10.294	7.49629e-25	0.000231832	2	2
PUFAs	Small_Intestine_Terminal_Ileum	ENSG00000115216.13	NRBP1	-10.0157	1.3e-23	0.024338	1	1
PUFAs	Small_Intestine_Terminal_Ileum	ENSG00000062282.14	DGAT2	-9.18027	4.3e-20	0.00224704	1	1
PUFAs	Small_Intestine_Terminal_Ileum	ENSG00000130164.13	LDLR	9.12612	7.09998e-20	0.00637842	1	1
PUFAs	Small_Intestine_Terminal_Ileum	ENSG00000163795.13	ZNF513	-8.85364	8.47086e-19	0.00171396	2	2
PUFAs	Small_Intestine_Terminal_Ileum	ENSG00000149577.15	SIDT2	8.07263	6.88e-16	0.0689295	2	2
PUFAs	Small_Intestine_Terminal_Ileum	ENSG00000137312.14	FLOT1	7.80508	5.94625e-15	0.034244	2	2
PUFAs	Small_Intestine_Terminal_Ileum	ENSG00000084674.14	APOB	7.63195	2.3123e-14	0.00109119	2	2
PUFAs	Small_Intestine_Terminal_Ileum	ENSG00000125703.14	ATG4C	7.44728	9.52812e-14	0.00960124	2	2
PUFAs	Small_Intestine_Terminal_Ileum	ENSG00000186318.16	BACE1	7.31891	2.5e-13	3.6346e-06	1	2
PUFAs	Small_Intestine_Terminal_Ileum	ENSG00000115194.10	SLC30A3	-7.22912	4.86117e-13	1.72682e-05	2	2
PUFAs	Small_Intestine_Terminal_Ileum	ENSG00000111816.7	FRK	-7.13612	9.6e-13	0.011411	1	1
PUFAs	Small_Intestine_Terminal_Ileum	ENSG00000171174.13	RBKS	-7.11206	1.1432e-12	0.00281106	2	2
PUFAs	Small_Intestine_Terminal_Ileum	ENSG00000104853.15	CLPTM1	7.0345	1.99971e-12	0.000120667	2	2
PUFAs	Small_Intestine_Terminal_Ileum	ENSG00000109758.8	HGFAC	6.98249	2.9e-12	0.0219565	1	1
PUFAs	Small_Intestine_Terminal_Ileum	ENSG00000138085.16	ATRAID	6.97501	3.05846e-12	0.0323691	2	2
PUFAs	Small_Intestine_Terminal_Ileum	ENSG00000104870.12	FCGRT	6.87498	6.2e-12	0.0144769	1	1
PUFAs	Small_Intestine_Terminal_Ileum	ENSG00000031698.12	SARS	6.76177	1.36316e-11	0.00328369	2	2
PUFAs	Small_Intestine_Terminal_Ileum	ENSG00000267114.1	CTB-129P6.11	-6.72139	1.8e-11	5.22752e-06	1	1
PUFAs	Small_Intestine_Terminal_Ileum	ENSG00000198522.13	GPN1	-6.48555	8.84095e-11	0.00709366	2	2
PUFAs	Small_Intestine_Terminal_Ileum	ENSG00000137338.5	PGBD1	6.46713	9.98844e-11	0.00376985	2	2
PUFAs	Small_Intestine_Terminal_Ileum	ENSG00000176920.11	FUT2	6.23562	4.5e-10	0.051931	1	1
PUFAs	Small_Intestine_Terminal_Ileum	ENSG00000198933.9	TBKBP1	6.22484	4.82049e-10	0.16463	2	2
PUFAs	Small_Intestine_Terminal_Ileum	ENSG00000204616.10	TRIM31	-6.2006	5.62494e-10	0.00318349	2	2
PUFAs	Small_Intestine_Terminal_Ileum	ENSG00000214078.12	CPNE1	-6.08656	1.15361e-09	0.194166	2	2
PUFAs	Small_Intestine_Terminal_Ileum	ENSG00000156006.4	NAT2	5.89708	3.7e-09	0.000981391	1	1
PUFAs	Small_Intestine_Terminal_Ileum	ENSG00000267467.3	APOC4	-5.88838	3.89999e-09	0.00378351	1	1
PUFAs	Small_Intestine_Terminal_Ileum	ENSG00000138002.14	IFT172	-5.78854	7.10001e-09	9.13789e-06	1	1
PUFAs	Small_Intestine_Terminal_Ileum	ENSG00000025293.16	PHF20	-5.76429	8.20001e-09	0.000824295	1	1
PUFAs	Small_Intestine_Terminal_Ileum	ENSG00000130158.13	DOCK6	5.75237	8.8e-09	0.00563624	1	1
PUFAs	Small_Intestine_Terminal_Ileum	ENSG00000198610.10	AKR1C4	5.73893	9.52789e-09	5.02271e-05	1	1
PUFAs	Small_Intestine_Terminal_Ileum	ENSG00000184357.4	HIST1H1B	-5.62087	1.9e-08	3.12963e-07	1	1
PUFAs	Small_Intestine_Terminal_Ileum	ENSG00000157992.12	KRTCAP3	-5.58038	2.4e-08	0.00472929	1	1
PUFAs	Spleen	ENSG00000134825.15	TMEM258	17.9957	2.1047e-72	0.0129248	2	2
PUFAs	Spleen	ENSG00000149485.18	FADS1	-17.0045	7.6e-65	0.0040335	1	1
PUFAs	Spleen	ENSG00000084674.14	APOB	15.0548	3.20869e-51	0.000481928	2	2
PUFAs	Spleen	ENSG00000105726.16	ATP13A1	14.4534	2.3863e-47	0.0166133	2	2
PUFAs	Spleen	ENSG00000116641.17	DOCK7	-14.1078	3.4e-45	0.0287751	1	2
PUFAs	Spleen	ENSG00000087237.10	CETP	13.0081	1.1e-38	0.0315072	1	1
PUFAs	Spleen	ENSG00000115216.13	NRBP1	-12.3479	4.99999e-35	0.0228996	1	1
PUFAs	Spleen	ENSG00000145850.8	TIMD4	12.0712	1.50001e-33	0.00513705	1	1
PUFAs	Spleen	ENSG00000105705.15	SUGP1	-11.3095	1.17785e-29	0.000510109	2	2
PUFAs	Spleen	ENSG00000221968.8	FADS3	-11.2398	2.6e-29	0.00400608	1	1
PUFAs	Spleen	ENSG00000113163.15	COL4A3BP	11.2365	2.7e-29	0.00229263	1	1
PUFAs	Spleen	ENSG00000187664.8	HAPLN4	11.1819	5.00002e-29	0.0331295	1	1
PUFAs	Spleen	ENSG00000134824.13	FADS2	11.0628	1.9e-28	0.614043	1	1
PUFAs	Spleen	ENSG00000271815.1	CTD-2235C13.3	10.4292	1.82488e-25	0.0818388	2	2
PUFAs	Spleen	ENSG00000115241.10	PPM1G	-10.3329	5e-25	0.0038439	1	1
PUFAs	Spleen	ENSG00000122008.15	POLK	-10.1142	4.77705e-24	0.012464	2	2
PUFAs	Spleen	ENSG00000167491.17	GATAD2A	9.94696	2.60001e-23	0.0136104	1	1
PUFAs	Spleen	ENSG00000272040.1	CTC-366B18.4	9.67636	3.80001e-22	0.00172837	1	1
PUFAs	Spleen	ENSG00000204463.12	BAG6	-9.63126	5.89999e-22	0.000865772	1	2
PUFAs	Spleen	ENSG00000189045.13	ANKDD1B	-9.55805	1.2e-21	0.00256537	1	2
PUFAs	Spleen	ENSG00000213996.12	TM6SF2	9.45612	3.19576e-21	0.0143509	2	2
PUFAs	Spleen	ENSG00000062282.14	DGAT2	-9.18027	4.3e-20	0.00201487	1	1
PUFAs	Spleen	ENSG00000130164.13	LDLR	9.12612	7.09998e-20	0.0335305	1	1
PUFAs	Spleen	ENSG00000196126.11	HLA-DRB1	7.90404	2.7e-15	0.0477574	1	3
PUFAs	Spleen	ENSG00000137312.14	FLOT1	7.82129	5.2283e-15	0.022582	2	2
PUFAs	Spleen	ENSG00000111816.7	FRK	-7.13612	9.6e-13	0.025171	1	1
PUFAs	Spleen	ENSG00000138085.16	ATRAID	6.98446	2.85958e-12	0.0357781	2	2
PUFAs	Spleen	ENSG00000168092.13	PAFAH1B2	-6.89082	5.54717e-12	0.00547805	2	2
PUFAs	Spleen	ENSG00000104870.12	FCGRT	6.87498	6.2e-12	0.0122989	1	1
PUFAs	Spleen	ENSG00000031698.12	SARS	6.79103	1.11334e-11	0.00332554	2	2
PUFAs	Spleen	ENSG00000149591.16	TAGLN	-6.61167	3.8e-11	0.000391774	1	1
PUFAs	Spleen	ENSG00000125703.14	ATG4C	6.59757	4.17953e-11	0.0286177	2	2
PUFAs	Spleen	ENSG00000115194.10	SLC30A3	6.53831	6.22191e-11	0.000227341	2	2
PUFAs	Spleen	ENSG00000164733.20	CTSB	-6.50991	7.51954e-11	0.0198313	2	2
PUFAs	Spleen	ENSG00000143126.7	CELSR2	-6.5006	8.00001e-11	0.0483596	1	2
PUFAs	Spleen	ENSG00000243943.9	ZNF512	6.39552	1.6e-10	0.000674407	1	1
PUFAs	Spleen	ENSG00000084734.8	GCKR	6.3775	1.8e-10	0.18972	1	1
PUFAs	Spleen	ENSG00000109917.10	ZPR1	6.33328	2.4e-10	0.00401691	1	1
PUFAs	Spleen	ENSG00000176928.5	GCNT4	-6.18274	6.30001e-10	0.00243262	1	1
PUFAs	Spleen	ENSG00000073737.16	DHRS9	-6.15516	7.5e-10	0.00579523	1	2
PUFAs	Spleen	ENSG00000261701.6	HPR	6.15099	7.70001e-10	0.0113718	1	1
PUFAs	Spleen	ENSG00000214078.12	CPNE1	-6.13189	8.68433e-10	1.36733	2	2
PUFAs	Spleen	ENSG00000276368.1	HIST1H2AJ	-5.95505	2.6e-09	1.85834e-05	1	1
PUFAs	Spleen	ENSG00000166035.10	LIPC	-5.91637	3.29126e-09	0.16225	2	2
PUFAs	Spleen	ENSG00000161180.10	CCDC116	-5.89267	3.8e-09	0.0868737	1	2
PUFAs	Spleen	ENSG00000184357.4	HIST1H1B	-5.84388	5.1e-09	1.85879e-05	1	1
PUFAs	Spleen	ENSG00000125991.19	ERGIC3	5.82242	5.8e-09	0.0183484	1	1
PUFAs	Spleen	ENSG00000244005.12	NFS1	-5.81957	5.9e-09	0.000336403	1	1
PUFAs	Spleen	ENSG00000255046.1	RP11-297N6.4	-5.81127	6.20001e-09	0.0420232	1	1
PUFAs	Spleen	ENSG00000025293.16	PHF20	-5.76429	8.20001e-09	0.00121066	1	2
PUFAs	Spleen	ENSG00000175164.13	ABO	-5.74339	9.28017e-09	0.183145	4	4
PUFAs	Spleen	ENSG00000124920.13	MYRF	5.73614	9.68588e-09	0.528029	2	2
PUFAs	Spleen	ENSG00000273342.1	KB-1440D3.14	-5.73073	9.99999e-09	0.0191363	1	1
PUFAs	Spleen	ENSG00000104853.15	CLPTM1	5.68606	1.3e-08	0.000203023	1	1
PUFAs	Spleen	ENSG00000157992.12	KRTCAP3	-5.58038	2.4e-08	0.0153865	1	2
PUFAs	Spleen	ENSG00000169174.10	PCSK9	-5.56644	2.6e-08	0.0208525	1	2
PUFAs	Stomach	ENSG00000162607.12	USP1	-25.0535	1.60002e-138	0.00136783	1	1
PUFAs	Stomach	ENSG00000168496.3	FEN1	-21.5779	2.89995e-103	0.000178744	1	1
PUFAs	Stomach	ENSG00000109917.10	ZPR1	18.6228	2.10001e-77	0.00102545	1	1
PUFAs	Stomach	ENSG00000130204.12	TOMM40	16.9301	2.70002e-64	0.000531196	1	1
PUFAs	Stomach	ENSG00000134825.15	TMEM258	16.388	2.32816e-60	0.00960426	2	2
PUFAs	Stomach	ENSG00000125703.14	ATG4C	13.8163	2.03176e-43	0.0151028	3	3
PUFAs	Stomach	ENSG00000009950.15	MLXIPL	12.6382	1.29999e-36	0.0738108	1	1
PUFAs	Stomach	ENSG00000221968.8	FADS3	-11.2398	2.6e-29	1.4714e-05	1	1
PUFAs	Stomach	ENSG00000113163.15	COL4A3BP	11.2365	2.7e-29	0.00169226	1	1
PUFAs	Stomach	ENSG00000213996.12	TM6SF2	11.2135	3.49999e-29	0.00946128	1	1
PUFAs	Stomach	ENSG00000130202.9	NECTIN2	11.1995	4.10001e-29	0.000539057	1	1
PUFAs	Stomach	ENSG00000187664.8	HAPLN4	11.1819	5.00002e-29	0.0599276	1	1
PUFAs	Stomach	ENSG00000087237.10	CETP	11.1347	8.50001e-29	0.0332181	1	2
PUFAs	Stomach	ENSG00000134824.13	FADS2	10.9937	4.10001e-28	0.0736225	1	1
PUFAs	Stomach	ENSG00000115241.10	PPM1G	-10.3329	5e-25	0.00278582	1	1
PUFAs	Stomach	ENSG00000122008.15	POLK	-10.1597	3e-24	0.00780459	1	1
PUFAs	Stomach	ENSG00000115216.13	NRBP1	-10.0157	1.3e-23	0.0106425	1	1
PUFAs	Stomach	ENSG00000272040.1	CTC-366B18.4	9.67636	3.80001e-22	0.000509252	1	1
PUFAs	Stomach	ENSG00000204444.10	APOM	-9.63126	5.89999e-22	0.00853172	1	2
PUFAs	Stomach	ENSG00000204463.12	BAG6	-9.63126	5.89999e-22	0.001463	1	2
PUFAs	Stomach	ENSG00000166035.10	LIPC	-9.52643	1.62778e-21	0.00777455	2	2
PUFAs	Stomach	ENSG00000171174.13	RBKS	-9.23849	2.5e-20	0.00242003	1	1
PUFAs	Stomach	ENSG00000062282.14	DGAT2	-9.17069	4.69999e-20	0.000779636	1	1
PUFAs	Stomach	ENSG00000163795.13	ZNF513	-9.1599	5.19445e-20	0.00193841	2	2
PUFAs	Stomach	ENSG00000145850.8	TIMD4	8.68941	3.64332e-18	0.0074101	2	2
PUFAs	Stomach	ENSG00000134222.16	PSRC1	8.29109	1.12213e-16	0.05703	3	3
PUFAs	Stomach	ENSG00000149577.15	SIDT2	7.42679	1.11261e-13	0.0545296	3	3
PUFAs	Stomach	ENSG00000186318.16	BACE1	-7.31891	2.5e-13	5.11708e-06	1	2
PUFAs	Stomach	ENSG00000145700.9	ANKRD31	-7.08405	1.4e-12	0.0006636	1	1
PUFAs	Stomach	ENSG00000111816.7	FRK	-7.07545	1.48965e-12	0.0272745	2	2
PUFAs	Stomach	ENSG00000138085.16	ATRAID	6.99124	2.72468e-12	0.0417564	2	2
PUFAs	Stomach	ENSG00000125991.19	ERGIC3	6.86391	6.70001e-12	0.00184157	1	1
PUFAs	Stomach	ENSG00000196821.9	C6orf106	6.82625	8.71602e-12	0.0130687	2	2
PUFAs	Stomach	ENSG00000031698.12	SARS	6.76162	1.36457e-11	0.0020626	2	2
PUFAs	Stomach	ENSG00000104870.12	FCGRT	6.75692	1.40957e-11	0.0388189	3	3
PUFAs	Stomach	ENSG00000267114.1	CTB-129P6.11	-6.72139	1.8e-11	5.53259e-06	1	1
PUFAs	Stomach	ENSG00000141279.15	NPEPPS	6.69209	2.2e-11	0.00494136	1	2
PUFAs	Stomach	ENSG00000108424.9	KPNB1	6.65694	2.79582e-11	0.000315789	2	2
PUFAs	Stomach	ENSG00000183426.16	NPIPA1	6.49689	8.19999e-11	0.0986179	1	4
PUFAs	Stomach	ENSG00000198522.13	GPN1	-6.39552	1.6e-10	0.00624843	1	1
PUFAs	Stomach	ENSG00000198933.9	TBKBP1	6.28424	3.29469e-10	0.0967821	2	2
PUFAs	Stomach	ENSG00000176928.5	GCNT4	-6.18274	6.30001e-10	2.37787e-05	1	1
PUFAs	Stomach	ENSG00000115194.10	SLC30A3	6.18274	6.30001e-10	5.04539e-08	1	1
PUFAs	Stomach	ENSG00000204438.10	GPANK1	-6.16919	6.8642e-10	0.00624683	2	2
PUFAs	Stomach	ENSG00000204616.10	TRIM31	-6.13538	8.49584e-10	0.00400185	2	2
PUFAs	Stomach	ENSG00000214078.12	CPNE1	-6.09418	1.1e-09	0.288131	1	1
PUFAs	Stomach	ENSG00000138080.13	EMILIN1	6.05956	1.36498e-09	3.65747e-05	2	2
PUFAs	Stomach	ENSG00000025293.16	PHF20	-5.99247	2.0668e-09	0.00169443	2	3
PUFAs	Stomach	ENSG00000161180.10	CCDC116	-5.89267	3.8e-09	0.0454029	1	1
PUFAs	Stomach	ENSG00000198610.10	AKR1C4	5.73893	9.52789e-09	2.95814e-05	1	1
PUFAs	Stomach	ENSG00000109758.8	HGFAC	5.71454	1.1e-08	0.0201009	1	1
PUFAs	Stomach	ENSG00000104853.15	CLPTM1	5.68606	1.3e-08	0.000171823	1	1
PUFAs	Stomach	ENSG00000204219.9	TCEA3	-5.66789	1.44566e-08	0.00436389	2	2
PUFAs	Stomach	ENSG00000164849.9	GPR146	-5.66713	1.45208e-08	0.00266404	2	2
PUFAs	Stomach	ENSG00000142534.6	RPS11	5.64005	1.7e-08	0.00672184	1	1
PUFAs	Stomach	ENSG00000157992.12	KRTCAP3	-5.58038	2.4e-08	0.00418549	1	1
PUFAs	Stomach	ENSG00000088280.18	ASAP3	-5.57845	2.42677e-08	0.00950774	2	2
PUFAs	Testis	ENSG00000168496.3	FEN1	-22.7448	1.61539e-114	0.00453188	2	2
PUFAs	Testis	ENSG00000149485.18	FADS1	-19.6264	9.20004e-86	0.058282	1	1
PUFAs	Testis	ENSG00000116641.17	DOCK7	-19.3103	4.40002e-83	0.00285786	1	2
PUFAs	Testis	ENSG00000134824.13	FADS2	17.0651	2.69999e-65	0.0644362	1	1
PUFAs	Testis	ENSG00000162607.12	USP1	-14.0447	8.29995e-45	0.00252346	1	1
PUFAs	Testis	ENSG00000115216.13	NRBP1	-12.3479	4.99999e-35	0.0259917	1	1
PUFAs	Testis	ENSG00000105726.16	ATP13A1	12.3013	8.91432e-35	0.00584247	2	2
PUFAs	Testis	ENSG00000125703.14	ATG4C	12.1549	5.39998e-34	0.0116618	1	1
PUFAs	Testis	ENSG00000243147.7	MRPL33	11.6427	2.49999e-31	0.000195633	1	1
PUFAs	Testis	ENSG00000213996.12	TM6SF2	-11.2135	3.49999e-29	0.0373685	1	1
PUFAs	Testis	ENSG00000187664.8	HAPLN4	11.1819	5.00002e-29	0.0126564	1	1
PUFAs	Testis	ENSG00000134222.16	PSRC1	10.9761	4.98022e-28	0.0940678	3	3
PUFAs	Testis	ENSG00000009950.15	MLXIPL	10.9656	5.59563e-28	0.229613	4	4
PUFAs	Testis	ENSG00000272040.1	CTC-366B18.4	10.7395	6.64239e-27	0.0327034	2	2
PUFAs	Testis	ENSG00000115241.10	PPM1G	-10.3329	5e-25	0.0011882	1	1
PUFAs	Testis	ENSG00000106635.7	BCL7B	-9.89221	4.5e-23	0.00859403	1	1
PUFAs	Testis	ENSG00000204444.10	APOM	-9.68516	3.48655e-22	0.0136967	2	4
PUFAs	Testis	ENSG00000204463.12	BAG6	-9.63126	5.89999e-22	0.000627163	1	2
PUFAs	Testis	ENSG00000198670.11	LPA	9.42806	4.1773e-21	0.0285389	2	2
PUFAs	Testis	ENSG00000188763.4	FZD9	9.3073	1.3112e-20	0.00133878	2	2
PUFAs	Testis	ENSG00000171174.13	RBKS	-9.23849	2.5e-20	0.000377046	1	1
PUFAs	Testis	ENSG00000062282.14	DGAT2	9.19078	3.90001e-20	0.000105916	1	1
PUFAs	Testis	ENSG00000163798.13	SLC4A1AP	-8.98878	2.50001e-19	0.000797013	1	1
PUFAs	Testis	ENSG00000135100.17	HNF1A	-8.70774	3.09999e-18	0.0108754	1	1
PUFAs	Testis	ENSG00000272221.1	XXbac-BPG181B23.7	8.27068	1.33197e-16	0.651194	3	5
PUFAs	Testis	ENSG00000124920.13	MYRF	7.97694	1.5e-15	0.0180626	1	2
PUFAs	Testis	ENSG00000250889.2	LINC01336	-7.72459	1.12214e-14	0.163275	2	2
PUFAs	Testis	ENSG00000243943.9	ZNF512	-7.4409	9.99999e-14	0.000171512	1	1
PUFAs	Testis	ENSG00000198522.13	GPN1	7.04352	1.8745e-12	0.0069084	2	2
PUFAs	Testis	ENSG00000115194.10	SLC30A3	7.00612	2.45015e-12	0.00618547	2	2
PUFAs	Testis	ENSG00000104870.12	FCGRT	6.92843	4.25525e-12	0.0234782	2	2
PUFAs	Testis	ENSG00000148303.16	RPL7A	6.88986	5.58462e-12	0.00325284	2	2
PUFAs	Testis	ENSG00000237923.1	XXbac-BPG27H4.8	6.81089	9.69999e-12	0.0138984	1	1
PUFAs	Testis	ENSG00000157045.8	NTAN1	6.73101	1.68494e-11	0.036807	2	2
PUFAs	Testis	ENSG00000065060.16	UHRF1BP1	-6.72139	1.8e-11	0.00664742	1	2
PUFAs	Testis	ENSG00000145700.9	ANKRD31	6.65041	2.92274e-11	0.0027338	2	2
PUFAs	Testis	ENSG00000175445.14	LPL	6.63988	3.13931e-11	0.0176866	2	2
PUFAs	Testis	ENSG00000164733.20	CTSB	-6.57094	5e-11	0.0217017	1	2
PUFAs	Testis	ENSG00000214078.12	CPNE1	-6.29606	3.05307e-10	1.29495	2	2
PUFAs	Testis	ENSG00000230174.1	LINC01149	6.27607	3.4723e-10	0.0118803	2	2
PUFAs	Testis	ENSG00000198933.9	TBKBP1	6.27178	3.56949e-10	0.909752	2	2
PUFAs	Testis	ENSG00000204219.9	TCEA3	-6.24699	4.18439e-10	0.0192471	2	2
PUFAs	Testis	ENSG00000088280.18	ASAP3	-6.10352	1.0376e-09	0.0242618	2	2
PUFAs	Testis	ENSG00000162650.16	ATXN7L2	-6.03395	1.6e-09	0.0340037	1	1
PUFAs	Testis	ENSG00000189045.13	ANKDD1B	-5.83709	5.312e-09	0.0197052	3	3
PUFAs	Testis	ENSG00000213341.10	CHUK	-5.82622	5.66969e-09	0.000158637	3	3
PUFAs	Testis	ENSG00000138002.14	IFT172	-5.78854	7.10001e-09	1.20858e-06	1	1
PUFAs	Testis	ENSG00000025293.16	PHF20	5.76429	8.20001e-09	0.000394271	1	2
PUFAs	Testis	ENSG00000198610.10	AKR1C4	5.73893	9.52789e-09	5.45013e-05	1	1
PUFAs	Testis	ENSG00000267114.1	CTB-129P6.11	5.68606	1.3e-08	0.000676894	1	1
PUFAs	Testis	ENSG00000142534.6	RPS11	5.64005	1.7e-08	0.0114811	1	2
PUFAs	Testis	ENSG00000157992.12	KRTCAP3	-5.58038	2.4e-08	0.0473844	1	1
PUFAs	Thyroid	ENSG00000149485.18	FADS1	-22.2092	2.79996e-109	0.0324722	1	1
PUFAs	Thyroid	ENSG00000168496.3	FEN1	21.5779	2.89995e-103	3.74674e-05	1	1
PUFAs	Thyroid	ENSG00000162607.12	USP1	-20.3612	3.69622e-92	0.00501874	2	2
PUFAs	Thyroid	ENSG00000134825.15	TMEM258	16.7343	7.37803e-63	0.0123504	2	2
PUFAs	Thyroid	ENSG00000221843.4	C2orf16	16.6195	5.03882e-62	0.00825046	2	3
PUFAs	Thyroid	ENSG00000138002.14	IFT172	16.5337	2.1e-61	0.00231544	1	1
PUFAs	Thyroid	ENSG00000105726.16	ATP13A1	14.6797	8.70002e-49	0.0108913	1	2
PUFAs	Thyroid	ENSG00000115226.9	FNDC4	14.608	2.49896e-48	0.142368	2	3
PUFAs	Thyroid	ENSG00000109917.10	ZPR1	14.4075	4.64043e-47	0.00740699	2	2
PUFAs	Thyroid	ENSG00000221968.8	FADS3	-14.278	3.00001e-46	0.00203777	1	1
PUFAs	Thyroid	ENSG00000009950.15	MLXIPL	12.8944	4.83865e-38	0.552726	3	3
PUFAs	Thyroid	ENSG00000087237.10	CETP	12.6814	7.50003e-37	0.0325097	1	1
PUFAs	Thyroid	ENSG00000115216.13	NRBP1	-12.3479	4.99999e-35	0.0151412	1	1
PUFAs	Thyroid	ENSG00000130202.9	NECTIN2	11.4955	1.39041e-30	0.0134358	4	4
PUFAs	Thyroid	ENSG00000113163.15	COL4A3BP	11.2365	2.7e-29	0.00199154	1	1
PUFAs	Thyroid	ENSG00000187664.8	HAPLN4	11.1819	5.00002e-29	0.14532	1	1
PUFAs	Thyroid	ENSG00000134824.13	FADS2	11.0628	1.9e-28	0.130014	1	1
PUFAs	Thyroid	ENSG00000213996.12	TM6SF2	10.7874	3.94671e-27	0.112969	2	2
PUFAs	Thyroid	ENSG00000149577.15	SIDT2	10.6023	2.90703e-26	0.0590088	2	2
PUFAs	Thyroid	ENSG00000122008.15	POLK	-10.1597	3e-24	0.0123301	1	1
PUFAs	Thyroid	ENSG00000106635.7	BCL7B	-10.1069	5.14755e-24	0.00237673	2	2
PUFAs	Thyroid	ENSG00000084734.8	GCKR	9.50617	1.97806e-21	0.0418157	2	2
PUFAs	Thyroid	ENSG00000282097.1	RP4-781K5.7	9.24741	2.30001e-20	0.336697	1	1
PUFAs	Thyroid	ENSG00000158019.20	BRE	-9.23849	2.5e-20	0.00233945	1	1
PUFAs	Thyroid	ENSG00000062282.14	DGAT2	-9.17069	4.69999e-20	0.00196402	1	1
PUFAs	Thyroid	ENSG00000130164.13	LDLR	9.12612	7.09998e-20	0.0080213	1	1
PUFAs	Thyroid	ENSG00000243943.9	ZNF512	9.04549	1.48996e-19	0.00123417	2	2
PUFAs	Thyroid	ENSG00000272221.1	XXbac-BPG181B23.7	8.73933	2.34487e-18	1.45402	2	6
PUFAs	Thyroid	ENSG00000129933.20	MAU2	-8.59556	8.28564e-18	0.00270337	2	2
PUFAs	Thyroid	ENSG00000204516.9	MICB	7.62507	2.43898e-14	0.201028	4	6
PUFAs	Thyroid	ENSG00000111816.7	FRK	-7.16515	7.7701e-13	0.0622198	2	2
PUFAs	Thyroid	ENSG00000204520.12	MICA	7.15611	8.30001e-13	0.119286	1	4
PUFAs	Thyroid	ENSG00000196821.9	C6orf106	7.05428	1.7349e-12	0.0248277	2	2
PUFAs	Thyroid	ENSG00000158691.14	ZSCAN12	-7.04163	1.9e-12	8.94282e-05	1	2
PUFAs	Thyroid	ENSG00000138085.16	ATRAID	6.98088	2.9333e-12	0.0197998	2	3
PUFAs	Thyroid	ENSG00000175003.12	SLC22A1	-6.90958	4.86095e-12	0.110531	3	3
PUFAs	Thyroid	ENSG00000124920.13	MYRF	6.87729	6.09999e-12	0.0159786	1	1
PUFAs	Thyroid	ENSG00000031698.12	SARS	6.76266	1.35479e-11	0.00240292	2	2
PUFAs	Thyroid	ENSG00000175445.14	LPL	6.68531	2.30443e-11	0.0183664	2	2
PUFAs	Thyroid	ENSG00000244005.12	NFS1	6.65156	2.9e-11	0.00125556	1	1
PUFAs	Thyroid	ENSG00000149591.16	TAGLN	-6.61167	3.8e-11	0.0014217	1	1
PUFAs	Thyroid	ENSG00000227630.2	LINC01132	6.5488	5.8e-11	0.00136195	1	1
PUFAs	Thyroid	ENSG00000104870.12	FCGRT	6.46389	1.02048e-10	0.0221432	2	2
PUFAs	Thyroid	ENSG00000142233.11	NTN5	-6.33577	2.36163e-10	0.0362731	2	2
PUFAs	Thyroid	ENSG00000198933.9	TBKBP1	6.26108	3.82332e-10	0.340379	2	2
PUFAs	Thyroid	ENSG00000115194.10	SLC30A3	-6.24212	4.3167e-10	0.00629797	2	2
PUFAs	Thyroid	ENSG00000166762.16	CATSPER2	-6.16836	6.89999e-10	0.000447731	1	2
PUFAs	Thyroid	ENSG00000138100.13	TRIM54	-6.14692	7.89999e-10	0.00695664	1	1
PUFAs	Thyroid	ENSG00000178425.13	NT5DC1	-6.14228	8.13446e-10	0.0846835	5	5
PUFAs	Thyroid	ENSG00000189045.13	ANKDD1B	6.13255	8.64801e-10	0.0379993	2	2
PUFAs	Thyroid	ENSG00000242866.9	STRC	-6.12978	8.8e-10	0.0111037	1	2
PUFAs	Thyroid	ENSG00000214078.12	CPNE1	-6.09418	1.1e-09	0.367613	1	1
PUFAs	Thyroid	ENSG00000167910.3	CYP7A1	-6.0674	1.3e-09	0.0297212	1	1
PUFAs	Thyroid	ENSG00000164733.20	CTSB	-5.9872	2.13484e-09	0.0155518	2	2
PUFAs	Thyroid	ENSG00000143028.8	SYPL2	-5.93329	2.96915e-09	0.0703902	3	4
PUFAs	Thyroid	ENSG00000161180.10	CCDC116	-5.92099	3.2e-09	0.0735903	1	2
PUFAs	Thyroid	ENSG00000148303.16	RPL7A	5.83857	5.26506e-09	0.000913929	2	2
PUFAs	Thyroid	ENSG00000125991.19	ERGIC3	5.82242	5.8e-09	0.00388769	1	1
PUFAs	Thyroid	ENSG00000088280.18	ASAP3	-5.66073	1.5073e-08	0.131386	2	2
PUFAs	Thyroid	ENSG00000104853.15	CLPTM1	5.65048	1.6e-08	0.000874461	1	2
PUFAs	Thyroid	ENSG00000157992.12	KRTCAP3	-5.58038	2.4e-08	0.0227544	1	2
PUFAs	Thyroid	ENSG00000186567.12	CEACAM19	-5.5702	2.54451e-08	0.1232	3	4
PUFAs	Uterus	ENSG00000149485.18	FADS1	-23.9942	3.20007e-127	0.0289	1	1
PUFAs	Uterus	ENSG00000134824.13	FADS2	21.5779	2.89995e-103	0.0131009	1	1
PUFAs	Uterus	ENSG00000134825.15	TMEM258	17.3562	1.77089e-67	0.0442166	2	2
PUFAs	Uterus	ENSG00000160584.15	SIK3	-13.1972	9.09998e-40	5.3079e-05	1	1
PUFAs	Uterus	ENSG00000130202.9	NECTIN2	13.0226	9.09725e-39	6.37716e-05	2	2
PUFAs	Uterus	ENSG00000084674.14	APOB	12.408	2.36607e-35	0.0159569	2	2
PUFAs	Uterus	ENSG00000130208.9	APOC1	11.8341	2.60001e-32	0.0109842	1	1
PUFAs	Uterus	ENSG00000189045.13	ANKDD1B	11.3481	7.58167e-30	0.00224074	2	2
PUFAs	Uterus	ENSG00000221968.8	FADS3	-11.2398	2.6e-29	9.99365e-05	1	1
PUFAs	Uterus	ENSG00000272040.1	CTC-366B18.4	10.6543	1.66538e-26	0.00650083	2	2
PUFAs	Uterus	ENSG00000115241.10	PPM1G	-10.3329	5e-25	0.00443917	1	1
PUFAs	Uterus	ENSG00000204444.10	APOM	-9.63126	5.89999e-22	0.00447977	1	2
PUFAs	Uterus	ENSG00000171174.13	RBKS	-9.23849	2.5e-20	0.00292699	1	1
PUFAs	Uterus	ENSG00000062282.14	DGAT2	-9.17069	4.69999e-20	0.000171273	1	1
PUFAs	Uterus	ENSG00000166035.10	LIPC	-7.6401	2.17051e-14	0.0502663	2	2
PUFAs	Uterus	ENSG00000137312.14	FLOT1	7.3951	1.41301e-13	0.0418801	2	2
PUFAs	Uterus	ENSG00000186318.16	BACE1	-7.31891	2.5e-13	0.000211022	1	2
PUFAs	Uterus	ENSG00000148297.15	MED22	-7.04163	1.9e-12	0.000849782	1	1
PUFAs	Uterus	ENSG00000138085.16	ATRAID	7.01314	2.33021e-12	0.0397754	2	2
PUFAs	Uterus	ENSG00000138074.14	SLC5A6	-6.94076	3.9e-12	0.00915626	1	1
PUFAs	Uterus	ENSG00000134222.16	PSRC1	6.93024	4.20141e-12	0.0492582	2	2
PUFAs	Uterus	ENSG00000168092.13	PAFAH1B2	-6.84971	7.40001e-12	0.00438621	1	2
PUFAs	Uterus	ENSG00000104870.12	FCGRT	6.72521	1.75339e-11	0.0464366	2	2
PUFAs	Uterus	ENSG00000267114.1	CTB-129P6.11	-6.72139	1.8e-11	4.74918e-06	1	1
PUFAs	Uterus	ENSG00000104853.15	CLPTM1	6.71208	1.91872e-11	0.00041333	2	2
PUFAs	Uterus	ENSG00000149591.16	TAGLN	-6.61167	3.8e-11	0.00150791	1	1
PUFAs	Uterus	ENSG00000214078.12	CPNE1	-6.56528	5.19366e-11	0.558646	2	2
PUFAs	Uterus	ENSG00000125703.14	ATG4C	6.51718	7.16392e-11	0.0119932	2	2
PUFAs	Uterus	ENSG00000115194.10	SLC30A3	6.2365	4.47469e-10	8.97856e-05	2	2
PUFAs	Uterus	ENSG00000130203.9	APOE	6.22227	4.89999e-10	0.00637066	1	2
PUFAs	Uterus	ENSG00000161180.10	CCDC116	-6.09418	1.1e-09	0.0975654	1	2
PUFAs	Uterus	ENSG00000233822.4	HIST1H2BN	-5.91102	3.4e-09	0.00277076	1	1
PUFAs	Uterus	ENSG00000138080.13	EMILIN1	5.89882	3.66112e-09	0.000126203	2	2
PUFAs	Uterus	ENSG00000138002.14	IFT172	-5.78854	7.10001e-09	6.52236e-06	1	1
PUFAs	Uterus	ENSG00000025293.16	PHF20	-5.76429	8.20001e-09	0.000190455	1	2
PUFAs	Uterus	ENSG00000204469.12	PRRC2A	-5.69973	1.2e-08	0.000668145	1	1
PUFAs	Uterus	ENSG00000142534.6	RPS11	5.64005	1.7e-08	0.0165979	1	1
PUFAs	Uterus	ENSG00000198522.13	GPN1	-5.63653	1.73509e-08	0.000203511	2	2
PUFAs	Vagina	ENSG00000149485.18	FADS1	-24.0097	2.19999e-127	0.0220464	2	2
PUFAs	Vagina	ENSG00000168496.3	FEN1	-21.5779	2.89995e-103	0.000237747	1	1
PUFAs	Vagina	ENSG00000134825.15	TMEM258	17.9806	2.76237e-72	0.0221019	2	2
PUFAs	Vagina	ENSG00000105726.16	ATP13A1	14.6797	8.70002e-49	0.0134432	1	2
PUFAs	Vagina	ENSG00000160584.15	SIK3	-13.1972	9.09998e-40	0.000578501	1	1
PUFAs	Vagina	ENSG00000009950.15	MLXIPL	12.6382	1.29999e-36	0.0372317	1	1
PUFAs	Vagina	ENSG00000125703.14	ATG4C	12.5074	6.79998e-36	0.00303745	1	1
PUFAs	Vagina	ENSG00000145850.8	TIMD4	12.0712	1.50001e-33	0.00110959	1	2
PUFAs	Vagina	ENSG00000113163.15	COL4A3BP	11.2365	2.7e-29	0.00112144	1	1
PUFAs	Vagina	ENSG00000122008.15	POLK	-11.2365	2.7e-29	0.00484322	1	1
PUFAs	Vagina	ENSG00000213996.12	TM6SF2	-11.2135	3.49999e-29	0.000166996	1	1
PUFAs	Vagina	ENSG00000087237.10	CETP	11.1347	8.50001e-29	0.0121002	1	1
PUFAs	Vagina	ENSG00000115216.13	NRBP1	-10.0157	1.3e-23	0.0114052	1	1
PUFAs	Vagina	ENSG00000272040.1	CTC-366B18.4	9.67636	3.80001e-22	0.0007754	1	1
PUFAs	Vagina	ENSG00000204463.12	BAG6	-9.63126	5.89999e-22	0.000703543	1	1
PUFAs	Vagina	ENSG00000204444.10	APOM	-9.63126	5.89999e-22	0.00579655	1	2
PUFAs	Vagina	ENSG00000171174.13	RBKS	-9.23849	2.5e-20	0.00374896	1	1
PUFAs	Vagina	ENSG00000062282.14	DGAT2	-9.18027	4.3e-20	9.73596e-05	1	1
PUFAs	Vagina	ENSG00000138075.11	ABCG5	-9.05229	1.4e-19	2.17529e-05	1	2
PUFAs	Vagina	ENSG00000129933.20	MAU2	-8.40808	4.16794e-17	0.00194545	2	2
PUFAs	Vagina	ENSG00000272221.1	XXbac-BPG181B23.7	8.04905	8.34411e-16	0.460879	4	4
PUFAs	Vagina	ENSG00000084674.14	APOB	7.86469	3.7e-15	0.00308998	1	1
PUFAs	Vagina	ENSG00000186318.16	BACE1	7.31891	2.5e-13	4.02587e-07	1	2
PUFAs	Vagina	ENSG00000111816.7	FRK	7.13612	9.6e-13	0.000977417	1	1
PUFAs	Vagina	ENSG00000148297.15	MED22	-7.04163	1.9e-12	0.00128522	1	1
PUFAs	Vagina	ENSG00000138085.16	ATRAID	6.99463	2.65965e-12	0.0522588	2	2
PUFAs	Vagina	ENSG00000244005.12	NFS1	6.65156	2.9e-11	0.000563958	1	1
PUFAs	Vagina	ENSG00000104870.12	FCGRT	6.63316	3.28571e-11	0.0228115	2	2
PUFAs	Vagina	ENSG00000214078.12	CPNE1	-6.453	1.0966e-10	0.725233	2	2
PUFAs	Vagina	ENSG00000079459.12	FDFT1	6.45253	1.1e-10	0.00397161	1	1
PUFAs	Vagina	ENSG00000155158.20	TTC39B	6.40538	1.5e-10	0.0101316	1	2
PUFAs	Vagina	ENSG00000198522.13	GPN1	-6.32404	2.54817e-10	0.00166827	2	2
PUFAs	Vagina	ENSG00000176920.11	FUT2	6.25017	4.10001e-10	0.0546155	1	1
PUFAs	Vagina	ENSG00000176928.5	GCNT4	6.18274	6.30001e-10	0.000383008	1	1
PUFAs	Vagina	ENSG00000175164.13	ABO	-6.1694	6.85509e-10	0.266993	3	3
PUFAs	Vagina	ENSG00000226979.8	LTA	5.98988	2.1e-09	0.00304973	1	1
PUFAs	Vagina	ENSG00000204616.10	TRIM31	-5.92505	3.12205e-09	0.00774236	2	2
PUFAs	Vagina	ENSG00000233822.4	HIST1H2BN	-5.91102	3.4e-09	0.0015424	1	1
PUFAs	Vagina	ENSG00000267114.1	CTB-129P6.11	5.86308	4.54367e-09	0.00151551	2	2
PUFAs	Vagina	ENSG00000138002.14	IFT172	-5.78854	7.10001e-09	1.60781e-06	1	1
PUFAs	Vagina	ENSG00000104853.15	CLPTM1	5.65048	1.6e-08	0.000775304	1	1
PUFAs	Vagina	ENSG00000175920.16	DOK7	-5.6302	1.8e-08	0.00026933	1	1
PUFAs	Vagina	ENSG00000161180.10	CCDC116	-5.62087	1.9e-08	0.0359864	1	1
PUFAs	Vagina	ENSG00000142534.6	RPS11	5.58038	2.4e-08	0.0299044	1	2
PUFAs	Whole_Blood	ENSG00000162607.12	USP1	-25.0535	1.60002e-138	0.000552414	1	1
PUFAs	Whole_Blood	ENSG00000149485.18	FADS1	23.9942	3.20007e-127	0.0221527	1	1
PUFAs	Whole_Blood	ENSG00000134825.15	TMEM258	18.6687	8.89297e-78	0.00956921	2	2
PUFAs	Whole_Blood	ENSG00000109917.10	ZPR1	18.6228	2.10001e-77	0.00171709	1	1
PUFAs	Whole_Blood	ENSG00000134824.13	FADS2	18.4017	1.27396e-75	1.06644	2	2
PUFAs	Whole_Blood	ENSG00000130203.9	APOE	-18.176	8.00012e-74	0.00465975	1	1
PUFAs	Whole_Blood	ENSG00000129933.20	MAU2	-16.0556	5.2235e-58	0.0119881	3	3
PUFAs	Whole_Blood	ENSG00000234906.9	APOC2	-15.7742	4.68217e-56	0.00266753	2	2
PUFAs	Whole_Blood	ENSG00000134222.16	PSRC1	14.8298	9.39998e-50	0.0256997	1	2
PUFAs	Whole_Blood	ENSG00000105726.16	ATP13A1	13.4158	4.88931e-41	0.00149115	2	2
PUFAs	Whole_Blood	ENSG00000106635.7	BCL7B	-12.1208	8.2e-34	0.00192076	1	1
PUFAs	Whole_Blood	ENSG00000106638.15	TBL2	-12.0967	1.1e-33	0.00154941	1	2
PUFAs	Whole_Blood	ENSG00000145850.8	TIMD4	-12.0712	1.50001e-33	2.24769e-08	1	2
PUFAs	Whole_Blood	ENSG00000115216.13	NRBP1	-11.5222	1.01992e-30	0.0375897	2	2
PUFAs	Whole_Blood	ENSG00000115234.10	SNX17	-10.7308	7.29997e-27	0.000293292	1	2
PUFAs	Whole_Blood	ENSG00000267467.3	APOC4	-10.5797	3.7e-26	2.62126e-12	1	1
PUFAs	Whole_Blood	ENSG00000137656.11	BUD13	-9.98949	1.69451e-23	0.022164	2	2
PUFAs	Whole_Blood	ENSG00000167491.17	GATAD2A	9.95086	2.50001e-23	0.0143995	1	1
PUFAs	Whole_Blood	ENSG00000186010.18	NDUFA13	9.93958	2.8e-23	0.000983424	1	1
PUFAs	Whole_Blood	ENSG00000272040.1	CTC-366B18.4	9.67636	3.80001e-22	0.00125428	1	1
PUFAs	Whole_Blood	ENSG00000204444.10	APOM	-9.63126	5.89999e-22	0.00564875	1	2
PUFAs	Whole_Blood	ENSG00000062282.14	DGAT2	-9.19078	3.90001e-20	0.00265356	1	1
PUFAs	Whole_Blood	ENSG00000130164.13	LDLR	9.12612	7.09998e-20	0.0131879	1	1
PUFAs	Whole_Blood	ENSG00000113163.15	COL4A3BP	-8.42854	3.50001e-17	3.8007e-08	1	1
PUFAs	Whole_Blood	ENSG00000214894.6	LINC00243	8.09348	5.79853e-16	0.0927363	4	5
PUFAs	Whole_Blood	ENSG00000163795.13	ZNF513	-8.00926	1.15401e-15	0.00293886	2	2
PUFAs	Whole_Blood	ENSG00000250067.11	YJEFN3	7.97956	1.46862e-15	0.016674	4	4
PUFAs	Whole_Blood	ENSG00000162399.6	BSND	-7.44229	9.89551e-14	0.105324	2	3
PUFAs	Whole_Blood	ENSG00000168092.13	PAFAH1B2	-7.09431	1.3e-12	0.00216302	1	2
PUFAs	Whole_Blood	ENSG00000138085.16	ATRAID	7.00058	2.54903e-12	0.00713091	2	3
PUFAs	Whole_Blood	ENSG00000031698.12	SARS	6.83558	8.16732e-12	0.00207273	2	2
PUFAs	Whole_Blood	ENSG00000141279.15	NPEPPS	6.69209	2.2e-11	0.00194731	1	2
PUFAs	Whole_Blood	ENSG00000183426.16	NPIPA1	6.47558	9.44476e-11	0.0719544	2	9
PUFAs	Whole_Blood	ENSG00000143126.7	CELSR2	-6.46695	1e-10	0.0172113	1	1
PUFAs	Whole_Blood	ENSG00000169174.10	PCSK9	-6.45519	1.08082e-10	0.0143632	2	4
PUFAs	Whole_Blood	ENSG00000198522.13	GPN1	-6.41822	1.37875e-10	0.000429623	2	2
PUFAs	Whole_Blood	ENSG00000166762.16	CATSPER2	-6.16836	6.89999e-10	5.15956e-06	1	1
PUFAs	Whole_Blood	ENSG00000214078.12	CPNE1	-6.13549	8.48947e-10	0.929869	2	2
PUFAs	Whole_Blood	ENSG00000221968.8	FADS3	-6.12098	9.3e-10	0.00190128	1	1
PUFAs	Whole_Blood	ENSG00000161180.10	CCDC116	-6.04436	1.5e-09	0.0310678	1	1
PUFAs	Whole_Blood	ENSG00000198933.9	TBKBP1	6.04054	1.53604e-09	0.12622	3	3
PUFAs	Whole_Blood	ENSG00000158691.14	ZSCAN12	-6.01515	1.79719e-09	0.000233254	2	2
PUFAs	Whole_Blood	ENSG00000124562.9	SNRPC	-5.98231	2.2e-09	0.000442652	1	2
PUFAs	Whole_Blood	ENSG00000185651.14	UBE2L3	5.95505	2.6e-09	0.00665635	1	1
PUFAs	Whole_Blood	ENSG00000234745.10	HLA-B	-5.91593	3.3e-09	0.00639795	1	4
PUFAs	Whole_Blood	ENSG00000128918.14	ALDH1A2	-5.85708	4.71081e-09	0.0102538	2	2
PUFAs	Whole_Blood	ENSG00000138002.14	IFT172	5.78854	7.10001e-09	2.1942e-06	1	1
PUFAs	Whole_Blood	ENSG00000025293.16	PHF20	-5.76429	8.20001e-09	0.000799093	1	1
PUFAs	Whole_Blood	ENSG00000124920.13	MYRF	5.75603	8.61171e-09	0.190606	2	2
PUFAs	Whole_Blood	ENSG00000084734.8	GCKR	-5.75046	8.89999e-09	1.18404e-05	1	1
PUFAs	Whole_Blood	ENSG00000204469.12	PRRC2A	-5.69973	1.2e-08	0.00555562	1	1
PUFAs	Whole_Blood	ENSG00000189298.13	ZKSCAN3	5.69787	1.21311e-08	0.012788	3	3
PUFAs	Whole_Blood	ENSG00000213722.8	DDAH2	5.67072	1.42199e-08	0.00437508	2	2
PUFAs	Whole_Blood	ENSG00000155158.20	TTC39B	5.66985	1.42926e-08	0.0932063	3	3
PUFAs	Whole_Blood	ENSG00000104853.15	CLPTM1	5.65048	1.6e-08	0.000207725	1	2
PUFAs	Whole_Blood	ENSG00000254901.7	BORCS8	-5.56644	2.6e-08	0.00118572	1	1
PUFAs (TFAP)	Adipose_Subcutaneous	ENSG00000168496.3	FEN1	-28.8102	1.6e-182	0.00144855	1	1
PUFAs (TFAP)	Adipose_Subcutaneous	ENSG00000134825.15	TMEM258	20.7749	7.30221e-96	0.0239597	2	2
PUFAs (TFAP)	Adipose_Subcutaneous	ENSG00000134824.13	FADS2	14.6053	2.6e-48	0.0525905	1	1
PUFAs (TFAP)	Adipose_Subcutaneous	ENSG00000115234.10	SNX17	13.2628	3.8041e-40	0.0113744	2	2
PUFAs (TFAP)	Adipose_Subcutaneous	ENSG00000009950.15	MLXIPL	-12.2308	2.12851e-34	0.018898	2	2
PUFAs (TFAP)	Adipose_Subcutaneous	ENSG00000109917.10	ZPR1	-12.2192	2.4555e-34	0.0111624	3	3
PUFAs (TFAP)	Adipose_Subcutaneous	ENSG00000115216.13	NRBP1	12.1836	3.79998e-34	0.0300161	1	1
PUFAs (TFAP)	Adipose_Subcutaneous	ENSG00000158019.20	BRE	11.6575	2.10001e-31	0.0020483	1	1
PUFAs (TFAP)	Adipose_Subcutaneous	ENSG00000171174.13	RBKS	11.6575	2.10001e-31	0.00347956	1	1
PUFAs (TFAP)	Adipose_Subcutaneous	ENSG00000168612.4	ZSWIM1	-10.8335	2.38941e-27	0.00796387	2	2
PUFAs (TFAP)	Adipose_Subcutaneous	ENSG00000100979.14	PLTP	-10.1875	2.2554e-24	0.0256508	2	2
PUFAs (TFAP)	Adipose_Subcutaneous	ENSG00000124257.6	NEURL2	-9.42041	4.49342e-21	0.0344538	4	4
PUFAs (TFAP)	Adipose_Subcutaneous	ENSG00000130203.9	APOE	-9.18027	4.3e-20	0.00301267	1	2
PUFAs (TFAP)	Adipose_Subcutaneous	ENSG00000166762.16	CATSPER2	8.75179	2.1e-18	0.000270099	1	2
PUFAs (TFAP)	Adipose_Subcutaneous	ENSG00000272622.1	RP11-395N3.2	-7.67927	1.6e-14	0.0236498	1	2
PUFAs (TFAP)	Adipose_Subcutaneous	ENSG00000084774.13	CAD	-7.10537	1.2e-12	0.00184596	1	1
PUFAs (TFAP)	Adipose_Subcutaneous	ENSG00000157045.8	NTAN1	7.04163	1.9e-12	0.00118383	1	2
PUFAs (TFAP)	Adipose_Subcutaneous	ENSG00000160584.15	SIK3	-6.94819	3.69999e-12	0.00168143	1	1
PUFAs (TFAP)	Adipose_Subcutaneous	ENSG00000157992.12	KRTCAP3	6.78021	1.2e-11	0.00560606	1	2
PUFAs (TFAP)	Adipose_Subcutaneous	ENSG00000138002.14	IFT172	6.6989	2.1e-11	1.32618e-06	1	1
PUFAs (TFAP)	Adipose_Subcutaneous	ENSG00000119242.8	CCDC92	-6.64289	3.07599e-11	0.136609	5	6
PUFAs (TFAP)	Adipose_Subcutaneous	ENSG00000171056.7	SOX7	-6.53644	6.3e-11	0.00774358	1	2
PUFAs (TFAP)	Adipose_Subcutaneous	ENSG00000175445.14	LPL	-6.20947	5.31631e-10	0.0010434	2	3
PUFAs (TFAP)	Adipose_Subcutaneous	ENSG00000138074.14	SLC5A6	6.1239	9.13117e-10	0.0176945	2	2
PUFAs (TFAP)	Adipose_Subcutaneous	ENSG00000134780.9	DAGLA	6.10427	1.03269e-09	0.00294811	2	2
PUFAs (TFAP)	Adipose_Subcutaneous	ENSG00000179195.15	ZNF664	-5.9877	2.1283e-09	0.0173723	2	3
PUFAs (TFAP)	Adipose_Subcutaneous	ENSG00000115207.13	GTF3C2	-5.96146	2.5e-09	5.28907e-10	1	1
PUFAs (TFAP)	Adipose_Subcutaneous	ENSG00000163939.18	PBRM1	5.91593	3.3e-09	0.000225131	1	1
PUFAs (TFAP)	Adipose_Subcutaneous	ENSG00000163794.6	UCN	5.90624	3.5e-09	3.59322e-06	1	1
PUFAs (TFAP)	Adipose_Subcutaneous	ENSG00000146477.5	SLC22A3	-5.86841	4.4e-09	0.037682	1	2
PUFAs (TFAP)	Adipose_Subcutaneous	ENSG00000138085.16	ATRAID	-5.78387	7.3e-09	0.0282151	1	2
PUFAs (TFAP)	Adipose_Subcutaneous	ENSG00000276651.1	AC007950.2	5.7771	7.59999e-09	0.000476193	1	2
PUFAs (TFAP)	Adipose_Subcutaneous	ENSG00000135929.8	CYP27A1	-5.612	2e-08	0.00193241	1	1
PUFAs (TFAP)	Adipose_Visceral_Omentum	ENSG00000134825.15	TMEM258	20.8299	2.31992e-96	0.0169048	2	2
PUFAs (TFAP)	Adipose_Visceral_Omentum	ENSG00000149485.18	FADS1	-19.7038	1.99997e-86	0.00551243	1	2
PUFAs (TFAP)	Adipose_Visceral_Omentum	ENSG00000115216.13	NRBP1	14.8622	5.80001e-50	0.0183507	1	1
PUFAs (TFAP)	Adipose_Visceral_Omentum	ENSG00000134824.13	FADS2	14.6053	2.6e-48	0.0605416	1	1
PUFAs (TFAP)	Adipose_Visceral_Omentum	ENSG00000009950.15	MLXIPL	-14.0366	9.3112e-45	0.0478413	2	2
PUFAs (TFAP)	Adipose_Visceral_Omentum	ENSG00000106638.15	TBL2	13.8014	2.5e-43	0.0020492	1	2
PUFAs (TFAP)	Adipose_Visceral_Omentum	ENSG00000221968.8	FADS3	12.7306	3.99998e-37	1.52346e-05	1	1
PUFAs (TFAP)	Adipose_Visceral_Omentum	ENSG00000115234.10	SNX17	12.4767	1e-35	0.000979045	1	1
PUFAs (TFAP)	Adipose_Visceral_Omentum	ENSG00000115241.10	PPM1G	12.2177	2.50001e-34	0.00231537	1	1
PUFAs (TFAP)	Adipose_Visceral_Omentum	ENSG00000109917.10	ZPR1	-11.3325	9.05801e-30	0.00176391	2	2
PUFAs (TFAP)	Adipose_Visceral_Omentum	ENSG00000100979.14	PLTP	-10.1669	2.78724e-24	0.0247205	2	3
PUFAs (TFAP)	Adipose_Visceral_Omentum	ENSG00000130208.9	APOC1	-9.82954	8.39998e-23	0.0072684	1	1
PUFAs (TFAP)	Adipose_Visceral_Omentum	ENSG00000130203.9	APOE	-9.4951	2.2e-21	0.00332292	1	1
PUFAs (TFAP)	Adipose_Visceral_Omentum	ENSG00000138074.14	SLC5A6	9.27967	1.7e-20	0.00316874	1	1
PUFAs (TFAP)	Adipose_Visceral_Omentum	ENSG00000171174.13	RBKS	8.92876	4.30815e-19	0.00476645	2	2
PUFAs (TFAP)	Adipose_Visceral_Omentum	ENSG00000166762.16	CATSPER2	8.75179	2.1e-18	0.000181575	1	2
PUFAs (TFAP)	Adipose_Visceral_Omentum	ENSG00000115194.10	SLC30A3	-8.22208	2e-16	0.000106692	1	1
PUFAs (TFAP)	Adipose_Visceral_Omentum	ENSG00000124257.6	NEURL2	-8.19236	2.5615e-16	0.0563181	3	4
PUFAs (TFAP)	Adipose_Visceral_Omentum	ENSG00000138085.16	ATRAID	-7.77244	7.69883e-15	0.10062	3	4
PUFAs (TFAP)	Adipose_Visceral_Omentum	ENSG00000119242.8	CCDC92	-6.92385	4.39533e-12	0.0631757	2	2
PUFAs (TFAP)	Adipose_Visceral_Omentum	ENSG00000179195.15	ZNF664	-6.81849	9.19999e-12	0.00738766	1	2
PUFAs (TFAP)	Adipose_Visceral_Omentum	ENSG00000157992.12	KRTCAP3	6.78021	1.2e-11	0.00451361	1	2
PUFAs (TFAP)	Adipose_Visceral_Omentum	ENSG00000163793.12	DNAJC5G	-6.25798	3.9e-10	2.95717e-05	1	1
PUFAs (TFAP)	Adipose_Visceral_Omentum	ENSG00000175445.14	LPL	-6.13718	8.4e-10	9.64502e-05	1	1
PUFAs (TFAP)	Adipose_Visceral_Omentum	ENSG00000087237.10	CETP	6.12798	8.9e-10	0.0310157	1	1
PUFAs (TFAP)	Adipose_Visceral_Omentum	ENSG00000100982.11	PCIF1	5.98988	2.1e-09	0.000270365	1	1
PUFAs (TFAP)	Adipose_Visceral_Omentum	ENSG00000163939.18	PBRM1	5.91593	3.3e-09	0.00115611	1	1
PUFAs (TFAP)	Adipose_Visceral_Omentum	ENSG00000163794.6	UCN	5.90624	3.5e-09	3.94026e-06	1	1
PUFAs (TFAP)	Adipose_Visceral_Omentum	ENSG00000146374.13	RSPO3	5.88822	3.90369e-09	0.00513479	2	2
PUFAs (TFAP)	Adipose_Visceral_Omentum	ENSG00000142233.11	NTN5	5.80596	6.4e-09	0.0149727	1	2
PUFAs (TFAP)	Adipose_Visceral_Omentum	ENSG00000276651.1	AC007950.2	5.7771	7.59999e-09	0.000483906	1	2
PUFAs (TFAP)	Adipose_Visceral_Omentum	ENSG00000205334.2	LINC01460	5.68606	1.3e-08	0.00111702	1	1
PUFAs (TFAP)	Adipose_Visceral_Omentum	ENSG00000158019.20	BRE	5.68447	1.3122e-08	8.00548e-06	2	2
PUFAs (TFAP)	Adipose_Visceral_Omentum	ENSG00000074582.12	BCS1L	5.65048	1.6e-08	0.00300494	1	1
PUFAs (TFAP)	Adrenal_Gland	ENSG00000149485.18	FADS1	-19.7038	1.99997e-86	0.00322641	1	2
PUFAs (TFAP)	Adrenal_Gland	ENSG00000134825.15	TMEM258	18.7538	1.80323e-78	0.0210533	2	2
PUFAs (TFAP)	Adrenal_Gland	ENSG00000115216.13	NRBP1	14.8634	5.69997e-50	0.0186842	1	1
PUFAs (TFAP)	Adrenal_Gland	ENSG00000115241.10	PPM1G	12.2177	2.50001e-34	0.00698881	1	1
PUFAs (TFAP)	Adrenal_Gland	ENSG00000171174.13	RBKS	11.6575	2.10001e-31	0.00127309	1	1
PUFAs (TFAP)	Adrenal_Gland	ENSG00000124257.6	NEURL2	-10.8675	1.64636e-27	0.0313341	2	2
PUFAs (TFAP)	Adrenal_Gland	ENSG00000009950.15	MLXIPL	-9.71563	2.5864e-22	0.0322571	2	2
PUFAs (TFAP)	Adrenal_Gland	ENSG00000130208.9	APOC1	-9.63126	5.89999e-22	0.020822	1	2
PUFAs (TFAP)	Adrenal_Gland	ENSG00000267467.3	APOC4	-9.63126	5.89999e-22	0.000498	1	3
PUFAs (TFAP)	Adrenal_Gland	ENSG00000138085.16	ATRAID	-9.27967	1.7e-20	0.0245696	1	1
PUFAs (TFAP)	Adrenal_Gland	ENSG00000130203.9	APOE	-9.18027	4.3e-20	0.00438103	1	1
PUFAs (TFAP)	Adrenal_Gland	ENSG00000162607.12	USP1	8.13265	4.20001e-16	0.00392918	1	1
PUFAs (TFAP)	Adrenal_Gland	ENSG00000138100.13	TRIM54	7.93529	2.1e-15	0.00192951	1	1
PUFAs (TFAP)	Adrenal_Gland	ENSG00000115194.10	SLC30A3	7.89091	3e-15	1.15479e-05	1	1
PUFAs (TFAP)	Adrenal_Gland	ENSG00000179889.18	PDXDC1	7.04163	1.9e-12	0.0356281	1	2
PUFAs (TFAP)	Adrenal_Gland	ENSG00000175003.12	SLC22A1	7.00087	2.54379e-12	0.0332618	2	2
PUFAs (TFAP)	Adrenal_Gland	ENSG00000178882.14	RFLNA	6.82652	8.70001e-12	0.00502629	1	1
PUFAs (TFAP)	Adrenal_Gland	ENSG00000138002.14	IFT172	6.6989	2.1e-11	2.65594e-06	1	1
PUFAs (TFAP)	Adrenal_Gland	ENSG00000198522.13	GPN1	6.69347	2.17933e-11	0.0191046	2	2
PUFAs (TFAP)	Adrenal_Gland	ENSG00000266265.2	KLF14	6.26203	3.8e-10	0.0369082	1	1
PUFAs (TFAP)	Adrenal_Gland	ENSG00000175445.14	LPL	-6.13718	8.4e-10	0.000423661	1	1
PUFAs (TFAP)	Adrenal_Gland	ENSG00000145332.13	KLHL8	-6.02816	1.65836e-09	0.00434034	2	2
PUFAs (TFAP)	Adrenal_Gland	ENSG00000233559.1	LINC00513	5.99734	2.00574e-09	0.0155935	2	2
PUFAs (TFAP)	Adrenal_Gland	ENSG00000087237.10	CETP	5.98988	2.1e-09	0.0199869	1	1
PUFAs (TFAP)	Adrenal_Gland	ENSG00000140853.15	NLRC5	5.92099	3.2e-09	0.0335731	1	1
PUFAs (TFAP)	Adrenal_Gland	ENSG00000137656.11	BUD13	5.91102	3.4e-09	0.00559917	1	1
PUFAs (TFAP)	Adrenal_Gland	ENSG00000163794.6	UCN	5.90624	3.5e-09	4.70693e-05	1	1
PUFAs (TFAP)	Adrenal_Gland	ENSG00000149577.15	SIDT2	-5.69973	1.2e-08	0.041766	1	1
PUFAs (TFAP)	Adrenal_Gland	ENSG00000205334.2	LINC01460	5.68606	1.3e-08	0.00767133	1	1
PUFAs (TFAP)	Adrenal_Gland	ENSG00000074582.12	BCS1L	5.65048	1.6e-08	0.00252395	1	1
PUFAs (TFAP)	Adrenal_Gland	ENSG00000168612.4	ZSWIM1	5.62087	1.9e-08	0.000556231	1	1
PUFAs (TFAP)	Adrenal_Gland	ENSG00000176410.7	DNAJC30	-5.60355	2.1e-08	0.00401676	1	2
PUFAs (TFAP)	Adrenal_Gland	ENSG00000124104.18	SNX21	-5.57327	2.5e-08	0.0165202	1	1
PUFAs (TFAP)	Artery_Aorta	ENSG00000134824.13	FADS2	21.9011	2.53541e-106	0.103754	2	2
PUFAs (TFAP)	Artery_Aorta	ENSG00000149485.18	FADS1	-19.7038	1.99997e-86	0.00259622	1	2
PUFAs (TFAP)	Artery_Aorta	ENSG00000134825.15	TMEM258	19.6812	3.12758e-86	0.0220702	3	3
PUFAs (TFAP)	Artery_Aorta	ENSG00000115216.13	NRBP1	14.8515	6.79997e-50	0.0155538	1	1
PUFAs (TFAP)	Artery_Aorta	ENSG00000115241.10	PPM1G	14.1566	1.7e-45	0.00237599	1	1
PUFAs (TFAP)	Artery_Aorta	ENSG00000009950.15	MLXIPL	-13.7751	3.6e-43	0.00340089	1	2
PUFAs (TFAP)	Artery_Aorta	ENSG00000221968.8	FADS3	-12.7306	3.99998e-37	0.000247572	1	1
PUFAs (TFAP)	Artery_Aorta	ENSG00000115234.10	SNX17	12.4767	1e-35	0.00325643	1	2
PUFAs (TFAP)	Artery_Aorta	ENSG00000109917.10	ZPR1	-12.4313	1.76843e-35	0.00684164	2	3
PUFAs (TFAP)	Artery_Aorta	ENSG00000171174.13	RBKS	11.6575	2.10001e-31	0.00210672	1	1
PUFAs (TFAP)	Artery_Aorta	ENSG00000124257.6	NEURL2	-10.7817	4.20001e-27	0.0271739	1	1
PUFAs (TFAP)	Artery_Aorta	ENSG00000163795.13	ZNF513	10.3622	3.68479e-25	0.00325088	2	2
PUFAs (TFAP)	Artery_Aorta	ENSG00000100979.14	PLTP	-9.77061	1.50549e-22	0.0318861	2	2
PUFAs (TFAP)	Artery_Aorta	ENSG00000167995.15	BEST1	8.51265	1.70001e-17	0.00217946	1	1
PUFAs (TFAP)	Artery_Aorta	ENSG00000163798.13	SLC4A1AP	8.41	4.10001e-17	0.00322104	1	1
PUFAs (TFAP)	Artery_Aorta	ENSG00000171988.18	JMJD1C	8.32133	8.69805e-17	0.00232838	2	2
PUFAs (TFAP)	Artery_Aorta	ENSG00000138100.13	TRIM54	7.93529	2.1e-15	0.00730999	1	1
PUFAs (TFAP)	Artery_Aorta	ENSG00000115194.10	SLC30A3	7.89091	3e-15	2.65643e-05	1	1
PUFAs (TFAP)	Artery_Aorta	ENSG00000138085.16	ATRAID	-7.82765	4.97056e-15	0.172114	3	4
PUFAs (TFAP)	Artery_Aorta	ENSG00000198026.7	ZNF335	-7.78815	6.80001e-15	0.00127689	1	1
PUFAs (TFAP)	Artery_Aorta	ENSG00000084774.13	CAD	-7.10537	1.2e-12	0.00249082	1	1
PUFAs (TFAP)	Artery_Aorta	ENSG00000138002.14	IFT172	6.6989	2.1e-11	4.65984e-06	1	1
PUFAs (TFAP)	Artery_Aorta	ENSG00000168612.4	ZSWIM1	-6.33076	2.43959e-10	0.00322965	2	2
PUFAs (TFAP)	Artery_Aorta	ENSG00000087237.10	CETP	6.32067	2.60438e-10	0.0585004	2	2
PUFAs (TFAP)	Artery_Aorta	ENSG00000163794.6	UCN	6.231	4.63472e-10	0.000146829	2	2
PUFAs (TFAP)	Artery_Aorta	ENSG00000175003.12	SLC22A1	6.21184	5.2369e-10	0.0606473	2	2
PUFAs (TFAP)	Artery_Aorta	ENSG00000105538.9	RASIP1	5.97506	2.3e-09	0.00911838	1	1
PUFAs (TFAP)	Artery_Aorta	ENSG00000124140.13	SLC12A5	5.81703	5.99039e-09	0.0665652	2	2
PUFAs (TFAP)	Artery_Aorta	ENSG00000074582.12	BCS1L	5.65048	1.6e-08	0.00153861	1	1
PUFAs (TFAP)	Artery_Aorta	ENSG00000135929.8	CYP27A1	5.612	2e-08	0.00242414	1	1
PUFAs (TFAP)	Artery_Coronary	ENSG00000134825.15	TMEM258	20.3059	1.13998e-91	0.0232877	2	2
PUFAs (TFAP)	Artery_Coronary	ENSG00000149485.18	FADS1	-19.7038	1.99997e-86	0.0032387	1	2
PUFAs (TFAP)	Artery_Coronary	ENSG00000134824.13	FADS2	14.6053	2.6e-48	0.0716787	1	1
PUFAs (TFAP)	Artery_Coronary	ENSG00000009950.15	MLXIPL	-12.9586	2.09999e-38	0.00472254	1	1
PUFAs (TFAP)	Artery_Coronary	ENSG00000115216.13	NRBP1	12.1836	3.79998e-34	0.0118364	1	1
PUFAs (TFAP)	Artery_Coronary	ENSG00000171174.13	RBKS	11.6575	2.10001e-31	0.00274219	1	1
PUFAs (TFAP)	Artery_Coronary	ENSG00000138085.16	ATRAID	-9.14877	5.75842e-20	0.0405933	2	2
PUFAs (TFAP)	Artery_Coronary	ENSG00000149634.4	SPATA25	-8.80059	1.361e-18	0.0142935	2	2
PUFAs (TFAP)	Artery_Coronary	ENSG00000179889.18	PDXDC1	8.79742	1.4e-18	0.023532	1	1
PUFAs (TFAP)	Artery_Coronary	ENSG00000116641.17	DOCK7	7.96897	1.6e-15	0.0227631	1	2
PUFAs (TFAP)	Artery_Coronary	ENSG00000115194.10	SLC30A3	7.89091	3e-15	4.05915e-06	1	1
PUFAs (TFAP)	Artery_Coronary	ENSG00000162607.12	USP1	6.95113	3.62377e-12	0.00479169	2	2
PUFAs (TFAP)	Artery_Coronary	ENSG00000157992.12	KRTCAP3	6.78021	1.2e-11	0.00419958	1	2
PUFAs (TFAP)	Artery_Coronary	ENSG00000115234.10	SNX17	6.73853	1.6e-11	0.00131286	1	1
PUFAs (TFAP)	Artery_Coronary	ENSG00000079459.12	FDFT1	-6.72139	1.8e-11	0.0380081	1	1
PUFAs (TFAP)	Artery_Coronary	ENSG00000138002.14	IFT172	6.6989	2.1e-11	3.25706e-06	1	1
PUFAs (TFAP)	Artery_Coronary	ENSG00000175445.14	LPL	-6.13718	8.4e-10	9.27429e-05	1	1
PUFAs (TFAP)	Artery_Coronary	ENSG00000167995.15	BEST1	6.06218	1.34286e-09	0.00294721	2	2
PUFAs (TFAP)	Artery_Coronary	ENSG00000270076.1	AF131215.8	-6.02415	1.7e-09	0.0014942	1	1
PUFAs (TFAP)	Artery_Coronary	ENSG00000130202.9	NECTIN2	-5.91823	3.25434e-09	0.0256632	2	2
PUFAs (TFAP)	Artery_Coronary	ENSG00000163794.6	UCN	5.90624	3.5e-09	4.17922e-05	1	1
PUFAs (TFAP)	Artery_Coronary	ENSG00000124140.13	SLC12A5	5.83747	5.3e-09	0.0820956	1	1
PUFAs (TFAP)	Artery_Coronary	ENSG00000205334.2	LINC01460	5.68606	1.3e-08	0.00130689	1	1
PUFAs (TFAP)	Artery_Tibial	ENSG00000149485.18	FADS1	-28.9444	3.30157e-184	0.0267912	2	2
PUFAs (TFAP)	Artery_Tibial	ENSG00000168496.3	FEN1	-26.4516	3.50007e-154	0.000592784	1	1
PUFAs (TFAP)	Artery_Tibial	ENSG00000134824.13	FADS2	22.0348	1.33546e-107	0.134449	2	2
PUFAs (TFAP)	Artery_Tibial	ENSG00000134825.15	TMEM258	20.2373	4.59455e-91	0.0137713	2	2
PUFAs (TFAP)	Artery_Tibial	ENSG00000109917.10	ZPR1	-13.1948	9.4e-40	0.00359082	1	2
PUFAs (TFAP)	Artery_Tibial	ENSG00000115234.10	SNX17	12.4767	1e-35	0.0114015	1	1
PUFAs (TFAP)	Artery_Tibial	ENSG00000115216.13	NRBP1	12.1836	3.79998e-34	0.010848	1	1
PUFAs (TFAP)	Artery_Tibial	ENSG00000171174.13	RBKS	11.6575	2.10001e-31	0.00255995	1	1
PUFAs (TFAP)	Artery_Tibial	ENSG00000158019.20	BRE	11.6538	2.19399e-31	0.000889187	2	2
PUFAs (TFAP)	Artery_Tibial	ENSG00000163795.13	ZNF513	10.1707	2.6798e-24	0.00289631	2	2
PUFAs (TFAP)	Artery_Tibial	ENSG00000130208.9	APOC1	-9.63126	5.89999e-22	0.00492887	1	1
PUFAs (TFAP)	Artery_Tibial	ENSG00000100979.14	PLTP	-9.00899	2.07966e-19	0.0726029	2	2
PUFAs (TFAP)	Artery_Tibial	ENSG00000243943.9	ZNF512	8.76307	1.9e-18	0.000297498	1	1
PUFAs (TFAP)	Artery_Tibial	ENSG00000166762.16	CATSPER2	8.75179	2.1e-18	0.000160793	1	2
PUFAs (TFAP)	Artery_Tibial	ENSG00000106638.15	TBL2	8.4129	3.99999e-17	0.00231974	1	2
PUFAs (TFAP)	Artery_Tibial	ENSG00000124920.13	MYRF	8.36922	5.8e-17	0.0108014	1	1
PUFAs (TFAP)	Artery_Tibial	ENSG00000115194.10	SLC30A3	7.89091	3e-15	6.64153e-06	1	1
PUFAs (TFAP)	Artery_Tibial	ENSG00000171988.18	JMJD1C	7.83204	4.79999e-15	0.00168853	1	1
PUFAs (TFAP)	Artery_Tibial	ENSG00000116641.17	DOCK7	7.75989	8.50002e-15	0.0203227	1	1
PUFAs (TFAP)	Artery_Tibial	ENSG00000167995.15	BEST1	7.21483	5.39999e-13	0.00331844	1	1
PUFAs (TFAP)	Artery_Tibial	ENSG00000186318.16	BACE1	7.03448	2e-12	0.000326984	1	2
PUFAs (TFAP)	Artery_Tibial	ENSG00000162607.12	USP1	6.84044	7.89478e-12	0.00617433	2	2
PUFAs (TFAP)	Artery_Tibial	ENSG00000138085.16	ATRAID	-6.7573	1.40587e-11	0.0303967	2	2
PUFAs (TFAP)	Artery_Tibial	ENSG00000138002.14	IFT172	6.6989	2.1e-11	3.35853e-06	1	1
PUFAs (TFAP)	Artery_Tibial	ENSG00000171056.7	SOX7	-6.45253	1.1e-10	0.00358638	1	1
PUFAs (TFAP)	Artery_Tibial	ENSG00000135912.10	TTLL4	6.39595	1.5955e-10	0.00348083	2	2
PUFAs (TFAP)	Artery_Tibial	ENSG00000175003.12	SLC22A1	6.18486	6.21587e-10	0.0450701	2	3
PUFAs (TFAP)	Artery_Tibial	ENSG00000175445.14	LPL	-6.13718	8.4e-10	0.000229432	1	1
PUFAs (TFAP)	Artery_Tibial	ENSG00000115207.13	GTF3C2	5.96146	2.5e-09	5.41018e-10	1	1
PUFAs (TFAP)	Artery_Tibial	ENSG00000163938.16	GNL3	5.91593	3.3e-09	0.0199942	1	2
PUFAs (TFAP)	Artery_Tibial	ENSG00000163794.6	UCN	5.90624	3.5e-09	7.09226e-05	1	1
PUFAs (TFAP)	Artery_Tibial	ENSG00000124140.13	SLC12A5	5.83747	5.3e-09	0.0325368	1	1
PUFAs (TFAP)	Artery_Tibial	ENSG00000168612.4	ZSWIM1	-5.82242	5.8e-09	0.00356631	1	1
PUFAs (TFAP)	Artery_Tibial	ENSG00000084774.13	CAD	5.79092	7e-09	0.00334765	1	1
PUFAs (TFAP)	Artery_Tibial	ENSG00000140455.16	USP3	5.7771	7.59999e-09	0.00145573	1	1
PUFAs (TFAP)	Artery_Tibial	ENSG00000135929.8	CYP27A1	-5.68606	1.3e-08	0.00186354	1	1
PUFAs (TFAP)	Artery_Tibial	ENSG00000205334.2	LINC01460	5.68606	1.3e-08	0.000388875	1	1
PUFAs (TFAP)	Artery_Tibial	ENSG00000187244.10	BCAM	-5.57327	2.5e-08	0.00337393	1	2
PUFAs (TFAP)	Brain_Amygdala	ENSG00000149485.18	FADS1	-29.0954	4.09991e-186	0.045223	1	1
PUFAs (TFAP)	Brain_Amygdala	ENSG00000168496.3	FEN1	-26.4516	3.50007e-154	0.00033818	1	1
PUFAs (TFAP)	Brain_Amygdala	ENSG00000134825.15	TMEM258	21.7022	1.95529e-104	0.0230797	2	2
PUFAs (TFAP)	Brain_Amygdala	ENSG00000176714.9	CCDC121	-15.8503	1.40001e-56	4.06276e-05	1	2
PUFAs (TFAP)	Brain_Amygdala	ENSG00000137656.11	BUD13	-15.2706	1.19999e-52	5.51878e-07	1	1
PUFAs (TFAP)	Brain_Amygdala	ENSG00000221968.8	FADS3	-12.7306	3.99998e-37	3.39586e-05	1	1
PUFAs (TFAP)	Brain_Amygdala	ENSG00000115234.10	SNX17	-12.4767	1e-35	0.00999836	1	1
PUFAs (TFAP)	Brain_Amygdala	ENSG00000115216.13	NRBP1	12.1836	3.79998e-34	0.00697925	1	1
PUFAs (TFAP)	Brain_Amygdala	ENSG00000130203.9	APOE	9.4951	2.2e-21	0.000357699	1	1
PUFAs (TFAP)	Brain_Amygdala	ENSG00000138085.16	ATRAID	-9.28115	1.67654e-20	0.0164583	2	2
PUFAs (TFAP)	Brain_Amygdala	ENSG00000162607.12	USP1	8.13265	4.20001e-16	0.000299221	1	1
PUFAs (TFAP)	Brain_Amygdala	ENSG00000186318.16	BACE1	-7.03448	2e-12	2.48817e-05	1	2
PUFAs (TFAP)	Brain_Amygdala	ENSG00000198522.13	GPN1	6.87598	6.15664e-12	0.00246545	2	2
PUFAs (TFAP)	Brain_Amygdala	ENSG00000160584.15	SIK3	-6.85127	7.31958e-12	0.000156303	2	2
PUFAs (TFAP)	Brain_Amygdala	ENSG00000138002.14	IFT172	6.6989	2.1e-11	7.01149e-06	1	1
PUFAs (TFAP)	Brain_Amygdala	ENSG00000175445.14	LPL	-6.13718	8.4e-10	0.000193629	1	1
PUFAs (TFAP)	Brain_Amygdala	ENSG00000163794.6	UCN	-5.90624	3.5e-09	1.30392e-05	1	1
PUFAs (TFAP)	Brain_Amygdala	ENSG00000163938.16	GNL3	5.81088	6.21462e-09	0.0240516	2	2
PUFAs (TFAP)	Brain_Amygdala	ENSG00000154319.14	FAM167A	5.68606	1.3e-08	0.0156912	1	2
PUFAs (TFAP)	Brain_Anterior_cingulate_cortex_BA24	ENSG00000149485.18	FADS1	-29.6819	1.31479e-193	0.0336149	2	2
PUFAs (TFAP)	Brain_Anterior_cingulate_cortex_BA24	ENSG00000134824.13	FADS2	26.4516	3.50007e-154	0.000342691	1	1
PUFAs (TFAP)	Brain_Anterior_cingulate_cortex_BA24	ENSG00000115234.10	SNX17	-12.4767	1e-35	0.00898588	1	1
PUFAs (TFAP)	Brain_Anterior_cingulate_cortex_BA24	ENSG00000115241.10	PPM1G	12.2177	2.50001e-34	0.00628817	1	1
PUFAs (TFAP)	Brain_Anterior_cingulate_cortex_BA24	ENSG00000115216.13	NRBP1	12.1836	3.79998e-34	0.0039496	1	1
PUFAs (TFAP)	Brain_Anterior_cingulate_cortex_BA24	ENSG00000171174.13	RBKS	11.6575	2.10001e-31	0.00139297	1	1
PUFAs (TFAP)	Brain_Anterior_cingulate_cortex_BA24	ENSG00000109917.10	ZPR1	-11.5231	1.00865e-30	0.0310908	2	2
PUFAs (TFAP)	Brain_Anterior_cingulate_cortex_BA24	ENSG00000130203.9	APOE	9.4951	2.2e-21	1.57401e-06	1	1
PUFAs (TFAP)	Brain_Anterior_cingulate_cortex_BA24	ENSG00000115194.10	SLC30A3	-8.33906	7.48857e-17	0.000398525	2	2
PUFAs (TFAP)	Brain_Anterior_cingulate_cortex_BA24	ENSG00000171988.18	JMJD1C	8.26887	1.35238e-16	0.0013673	2	2
PUFAs (TFAP)	Brain_Anterior_cingulate_cortex_BA24	ENSG00000162607.12	USP1	8.13265	4.20001e-16	8.39821e-06	1	1
PUFAs (TFAP)	Brain_Anterior_cingulate_cortex_BA24	ENSG00000186318.16	BACE1	-7.03448	2e-12	7.69259e-07	1	2
PUFAs (TFAP)	Brain_Anterior_cingulate_cortex_BA24	ENSG00000160584.15	SIK3	-6.94819	3.69999e-12	0.000862709	1	1
PUFAs (TFAP)	Brain_Anterior_cingulate_cortex_BA24	ENSG00000198522.13	GPN1	6.87965	5.99999e-12	0.00631015	1	1
PUFAs (TFAP)	Brain_Anterior_cingulate_cortex_BA24	ENSG00000176428.5	VPS37D	-6.76864	1.3e-11	0.000708805	1	1
PUFAs (TFAP)	Brain_Anterior_cingulate_cortex_BA24	ENSG00000084734.8	GCKR	6.70602	2e-11	3.68748e-05	1	1
PUFAs (TFAP)	Brain_Anterior_cingulate_cortex_BA24	ENSG00000138002.14	IFT172	6.6989	2.1e-11	6.80243e-06	1	1
PUFAs (TFAP)	Brain_Anterior_cingulate_cortex_BA24	ENSG00000104613.11	INTS10	6.55673	5.5e-11	0.0320161	1	2
PUFAs (TFAP)	Brain_Anterior_cingulate_cortex_BA24	ENSG00000138100.13	TRIM54	-6.25798	3.9e-10	0.00183631	1	1
PUFAs (TFAP)	Brain_Anterior_cingulate_cortex_BA24	ENSG00000270076.1	AF131215.8	-6.02415	1.7e-09	0.00204907	1	1
PUFAs (TFAP)	Brain_Anterior_cingulate_cortex_BA24	ENSG00000100982.11	PCIF1	5.98988	2.1e-09	0.000338408	1	1
PUFAs (TFAP)	Brain_Anterior_cingulate_cortex_BA24	ENSG00000176909.11	MAMSTR	5.96812	2.4e-09	0.0541229	1	2
PUFAs (TFAP)	Brain_Anterior_cingulate_cortex_BA24	ENSG00000163938.16	GNL3	5.91593	3.3e-09	0.0196277	1	1
PUFAs (TFAP)	Brain_Anterior_cingulate_cortex_BA24	ENSG00000163794.6	UCN	5.90624	3.5e-09	7.90866e-05	1	1
PUFAs (TFAP)	Brain_Anterior_cingulate_cortex_BA24	ENSG00000124140.13	SLC12A5	5.83747	5.3e-09	3.22269e-05	1	1
PUFAs (TFAP)	Brain_Anterior_cingulate_cortex_BA24	ENSG00000138085.16	ATRAID	-5.83129	5.49999e-09	0.0199923	1	1
PUFAs (TFAP)	Brain_Anterior_cingulate_cortex_BA24	ENSG00000149634.4	SPATA25	-5.7749	7.69999e-09	0.00035912	1	1
PUFAs (TFAP)	Brain_Anterior_cingulate_cortex_BA24	ENSG00000163939.18	PBRM1	-5.73073	9.99999e-09	0.00135389	1	1
PUFAs (TFAP)	Brain_Anterior_cingulate_cortex_BA24	ENSG00000205334.2	LINC01460	5.68606	1.3e-08	0.00204033	1	1
PUFAs (TFAP)	Brain_Anterior_cingulate_cortex_BA24	ENSG00000148572.15	NRBF2	-5.61647	1.94893e-08	8.10523e-05	2	2
PUFAs (TFAP)	Brain_Anterior_cingulate_cortex_BA24	ENSG00000176410.7	DNAJC30	5.60355	2.1e-08	0.0257099	1	2
PUFAs (TFAP)	Brain_Caudate_basal_ganglia	ENSG00000149485.18	FADS1	-27.5432	5.3342e-167	0.0319683	2	2
PUFAs (TFAP)	Brain_Caudate_basal_ganglia	ENSG00000134825.15	TMEM258	21.2563	2.88002e-100	0.0149758	2	2
PUFAs (TFAP)	Brain_Caudate_basal_ganglia	ENSG00000137656.11	BUD13	-15.2706	1.19999e-52	0.000593304	1	1
PUFAs (TFAP)	Brain_Caudate_basal_ganglia	ENSG00000221968.8	FADS3	-12.7306	3.99998e-37	0.000510105	1	1
PUFAs (TFAP)	Brain_Caudate_basal_ganglia	ENSG00000115234.10	SNX17	-12.5174	6.00001e-36	0.0117213	1	1
PUFAs (TFAP)	Brain_Caudate_basal_ganglia	ENSG00000115241.10	PPM1G	12.2177	2.50001e-34	0.0061422	1	1
PUFAs (TFAP)	Brain_Caudate_basal_ganglia	ENSG00000115216.13	NRBP1	12.1836	3.79998e-34	0.00460608	1	1
PUFAs (TFAP)	Brain_Caudate_basal_ganglia	ENSG00000109917.10	ZPR1	-11.7278	9.1853e-32	0.0572815	2	2
PUFAs (TFAP)	Brain_Caudate_basal_ganglia	ENSG00000171174.13	RBKS	11.6575	2.10001e-31	0.001509	1	1
PUFAs (TFAP)	Brain_Caudate_basal_ganglia	ENSG00000138085.16	ATRAID	-9.30045	1.39853e-20	0.0118155	2	2
PUFAs (TFAP)	Brain_Caudate_basal_ganglia	ENSG00000124920.13	MYRF	8.35578	6.49998e-17	0.0016491	1	1
PUFAs (TFAP)	Brain_Caudate_basal_ganglia	ENSG00000138100.13	TRIM54	8.27358	1.3e-16	0.000752224	1	1
PUFAs (TFAP)	Brain_Caudate_basal_ganglia	ENSG00000115194.10	SLC30A3	-7.75978	8.50757e-15	0.00262719	2	2
PUFAs (TFAP)	Brain_Caudate_basal_ganglia	ENSG00000165476.13	REEP3	-7.52394	5.31515e-14	0.0215768	2	2
PUFAs (TFAP)	Brain_Caudate_basal_ganglia	ENSG00000198522.13	GPN1	6.9105	4.82933e-12	0.00269434	2	2
PUFAs (TFAP)	Brain_Caudate_basal_ganglia	ENSG00000167995.15	BEST1	-6.82039	9.07965e-12	0.0243783	2	2
PUFAs (TFAP)	Brain_Caudate_basal_ganglia	ENSG00000130202.9	NECTIN2	6.78411	1.16806e-11	0.000201805	2	2
PUFAs (TFAP)	Brain_Caudate_basal_ganglia	ENSG00000176428.5	VPS37D	-6.76864	1.3e-11	0.00087929	1	1
PUFAs (TFAP)	Brain_Caudate_basal_ganglia	ENSG00000104613.11	INTS10	6.55673	5.5e-11	0.035836	1	2
PUFAs (TFAP)	Brain_Caudate_basal_ganglia	ENSG00000163939.18	PBRM1	-5.91593	3.3e-09	0.000219803	1	1
PUFAs (TFAP)	Brain_Caudate_basal_ganglia	ENSG00000163794.6	UCN	5.90624	3.5e-09	1.63453e-05	1	1
PUFAs (TFAP)	Brain_Caudate_basal_ganglia	ENSG00000149634.4	SPATA25	-5.7749	7.69999e-09	0.00023905	1	1
PUFAs (TFAP)	Brain_Caudate_basal_ganglia	ENSG00000163938.16	GNL3	5.73822	9.56783e-09	0.0161428	3	3
PUFAs (TFAP)	Brain_Caudate_basal_ganglia	ENSG00000182264.8	IZUMO1	5.69973	1.2e-08	3.90772e-08	1	1
PUFAs (TFAP)	Brain_Caudate_basal_ganglia	ENSG00000205334.2	LINC01460	5.68606	1.3e-08	0.00369076	1	1
PUFAs (TFAP)	Brain_Caudate_basal_ganglia	ENSG00000115568.15	ZNF142	-5.65048	1.6e-08	0.013383	1	1
PUFAs (TFAP)	Brain_Cerebellar_Hemisphere	ENSG00000149485.18	FADS1	-29.3503	2.36853e-189	0.936813	2	2
PUFAs (TFAP)	Brain_Cerebellar_Hemisphere	ENSG00000134824.13	FADS2	-27.8924	3.30004e-171	0.0125756	1	1
PUFAs (TFAP)	Brain_Cerebellar_Hemisphere	ENSG00000168496.3	FEN1	-26.4516	3.50007e-154	0.000623235	1	1
PUFAs (TFAP)	Brain_Cerebellar_Hemisphere	ENSG00000134825.15	TMEM258	19.4069	6.74747e-84	0.019468	3	3
PUFAs (TFAP)	Brain_Cerebellar_Hemisphere	ENSG00000221968.8	FADS3	-12.7306	3.99998e-37	0.00836882	1	1
PUFAs (TFAP)	Brain_Cerebellar_Hemisphere	ENSG00000115234.10	SNX17	-12.4767	1e-35	0.00062764	1	1
PUFAs (TFAP)	Brain_Cerebellar_Hemisphere	ENSG00000115216.13	NRBP1	12.1836	3.79998e-34	0.00176778	1	1
PUFAs (TFAP)	Brain_Cerebellar_Hemisphere	ENSG00000138085.16	ATRAID	-9.27967	1.7e-20	0.0314347	1	1
PUFAs (TFAP)	Brain_Cerebellar_Hemisphere	ENSG00000109917.10	ZPR1	-9.04125	1.54893e-19	0.103977	3	3
PUFAs (TFAP)	Brain_Cerebellar_Hemisphere	ENSG00000138100.13	TRIM54	8.27358	1.3e-16	0.00861583	1	1
PUFAs (TFAP)	Brain_Cerebellar_Hemisphere	ENSG00000115194.10	SLC30A3	-7.81485	5.50291e-15	0.00334171	2	2
PUFAs (TFAP)	Brain_Cerebellar_Hemisphere	ENSG00000157992.12	KRTCAP3	6.78021	1.2e-11	0.0241331	1	2
PUFAs (TFAP)	Brain_Cerebellar_Hemisphere	ENSG00000138002.14	IFT172	6.6989	2.1e-11	3.75719e-05	1	1
PUFAs (TFAP)	Brain_Cerebellar_Hemisphere	ENSG00000198522.13	GPN1	6.69223	2.19796e-11	0.0495762	2	2
PUFAs (TFAP)	Brain_Cerebellar_Hemisphere	ENSG00000145332.13	KLHL8	-6.61762	3.65038e-11	0.00043348	2	2
PUFAs (TFAP)	Brain_Cerebellar_Hemisphere	ENSG00000100982.11	PCIF1	5.98988	2.1e-09	0.000432055	1	1
PUFAs (TFAP)	Brain_Cerebellar_Hemisphere	ENSG00000104613.11	INTS10	5.94917	2.69499e-09	0.467685	3	4
PUFAs (TFAP)	Brain_Cerebellar_Hemisphere	ENSG00000135912.10	TTLL4	-5.92621	3.1e-09	0.0103598	1	1
PUFAs (TFAP)	Brain_Cerebellar_Hemisphere	ENSG00000163938.16	GNL3	5.91581	3.30239e-09	0.0945947	2	2
PUFAs (TFAP)	Brain_Cerebellar_Hemisphere	ENSG00000163794.6	UCN	-5.90624	3.5e-09	1.73662e-06	1	1
PUFAs (TFAP)	Brain_Cerebellar_Hemisphere	ENSG00000276651.1	AC007950.2	5.7771	7.59999e-09	0.000166904	1	2
PUFAs (TFAP)	Brain_Cerebellar_Hemisphere	ENSG00000163939.18	PBRM1	-5.73073	9.99999e-09	0.00213778	1	1
PUFAs (TFAP)	Brain_Cerebellum	ENSG00000149485.18	FADS1	-29.0684	9.00002e-186	0.261218	1	2
PUFAs (TFAP)	Brain_Cerebellum	ENSG00000134824.13	FADS2	-27.8924	3.30004e-171	0.015265	1	1
PUFAs (TFAP)	Brain_Cerebellum	ENSG00000134825.15	TMEM258	18.6523	1.20859e-77	0.03287	2	2
PUFAs (TFAP)	Brain_Cerebellum	ENSG00000171174.13	RBKS	11.6575	2.10001e-31	0.00204521	1	1
PUFAs (TFAP)	Brain_Cerebellum	ENSG00000138002.14	IFT172	-10.841	2.20001e-27	0.00932913	1	1
PUFAs (TFAP)	Brain_Cerebellum	ENSG00000138085.16	ATRAID	-9.27967	1.7e-20	0.0435371	1	2
PUFAs (TFAP)	Brain_Cerebellum	ENSG00000109917.10	ZPR1	-9.22377	2.86825e-20	0.0886791	3	3
PUFAs (TFAP)	Brain_Cerebellum	ENSG00000183426.16	NPIPA1	8.79742	1.4e-18	0.200776	1	3
PUFAs (TFAP)	Brain_Cerebellum	ENSG00000115194.10	SLC30A3	-8.28755	1.15609e-16	0.0078261	2	2
PUFAs (TFAP)	Brain_Cerebellum	ENSG00000171988.18	JMJD1C	7.51669	5.6182e-14	0.00383483	2	2
PUFAs (TFAP)	Brain_Cerebellum	ENSG00000198522.13	GPN1	6.87965	5.99999e-12	0.0564251	1	1
PUFAs (TFAP)	Brain_Cerebellum	ENSG00000157992.12	KRTCAP3	6.78021	1.2e-11	0.0353763	1	1
PUFAs (TFAP)	Brain_Cerebellum	ENSG00000104613.11	INTS10	6.58638	4.50678e-11	0.509003	2	2
PUFAs (TFAP)	Brain_Cerebellum	ENSG00000168092.13	PAFAH1B2	-6.32093	2.6e-10	0.0305567	1	2
PUFAs (TFAP)	Brain_Cerebellum	ENSG00000270076.1	AF131215.8	-6.0674	1.3e-09	0.00465242	1	1
PUFAs (TFAP)	Brain_Cerebellum	ENSG00000115207.13	GTF3C2	5.96146	2.5e-09	1.64594e-10	1	1
PUFAs (TFAP)	Brain_Cerebellum	ENSG00000163794.6	UCN	-5.90624	3.5e-09	1.39401e-05	1	1
PUFAs (TFAP)	Brain_Cerebellum	ENSG00000176909.11	MAMSTR	-5.87222	4.3e-09	0.0134615	1	1
PUFAs (TFAP)	Brain_Cerebellum	ENSG00000142233.11	NTN5	5.80596	6.4e-09	0.109777	1	3
PUFAs (TFAP)	Brain_Cerebellum	ENSG00000137656.11	BUD13	5.79579	6.8e-09	0.00553815	1	1
PUFAs (TFAP)	Brain_Cerebellum	ENSG00000163939.18	PBRM1	-5.73073	9.99999e-09	0.00393519	1	1
PUFAs (TFAP)	Brain_Cerebellum	ENSG00000074582.12	BCS1L	5.65048	1.6e-08	0.00207068	1	1
PUFAs (TFAP)	Brain_Cortex	ENSG00000149485.18	FADS1	-29.2886	1.44772e-188	0.172157	2	2
PUFAs (TFAP)	Brain_Cortex	ENSG00000168496.3	FEN1	-26.4516	3.50007e-154	0.000606716	1	1
PUFAs (TFAP)	Brain_Cortex	ENSG00000134825.15	TMEM258	21.3782	2.13093e-101	0.0123189	2	2
PUFAs (TFAP)	Brain_Cortex	ENSG00000137656.11	BUD13	-15.2706	1.19999e-52	0.000649323	1	1
PUFAs (TFAP)	Brain_Cortex	ENSG00000115216.13	NRBP1	14.8515	6.79997e-50	0.00192461	1	1
PUFAs (TFAP)	Brain_Cortex	ENSG00000175445.14	LPL	-12.5774	2.81281e-36	0.00660084	2	2
PUFAs (TFAP)	Brain_Cortex	ENSG00000138002.14	IFT172	-12.5148	6.20002e-36	0.00508075	1	1
PUFAs (TFAP)	Brain_Cortex	ENSG00000115234.10	SNX17	-12.4767	1e-35	0.00482011	1	1
PUFAs (TFAP)	Brain_Cortex	ENSG00000115241.10	PPM1G	12.2177	2.50001e-34	0.00717569	1	1
PUFAs (TFAP)	Brain_Cortex	ENSG00000171174.13	RBKS	11.6575	2.10001e-31	0.00154113	1	1
PUFAs (TFAP)	Brain_Cortex	ENSG00000163795.13	ZNF513	10.7244	7.81861e-27	0.00469058	2	2
PUFAs (TFAP)	Brain_Cortex	ENSG00000115194.10	SLC30A3	-9.28316	1.64521e-20	0.000621231	2	2
PUFAs (TFAP)	Brain_Cortex	ENSG00000149577.15	SIDT2	-8.21065	2.2e-16	0.00833757	1	1
PUFAs (TFAP)	Brain_Cortex	ENSG00000162607.12	USP1	8.13265	4.20001e-16	2.87663e-08	1	1
PUFAs (TFAP)	Brain_Cortex	ENSG00000171988.18	JMJD1C	7.83204	4.79999e-15	0.00203356	1	1
PUFAs (TFAP)	Brain_Cortex	ENSG00000166734.18	CASC4	-7.18542	6.69999e-13	8.49157e-07	1	1
PUFAs (TFAP)	Brain_Cortex	ENSG00000157992.12	KRTCAP3	6.78021	1.2e-11	0.0231585	1	2
PUFAs (TFAP)	Brain_Cortex	ENSG00000165476.13	REEP3	-6.72539	1.75124e-11	0.033733	2	2
PUFAs (TFAP)	Brain_Cortex	ENSG00000163793.12	DNAJC5G	-6.25798	3.9e-10	0.0019795	1	1
PUFAs (TFAP)	Brain_Cortex	ENSG00000154319.14	FAM167A	6.16609	7.00001e-10	0.00977934	1	1
PUFAs (TFAP)	Brain_Cortex	ENSG00000104613.11	INTS10	6.05378	1.41482e-09	0.0465897	2	2
PUFAs (TFAP)	Brain_Cortex	ENSG00000146477.5	SLC22A3	-5.9557	2.58966e-09	0.226153	2	2
PUFAs (TFAP)	Brain_Cortex	ENSG00000163938.16	GNL3	5.91593	3.3e-09	0.0270649	1	1
PUFAs (TFAP)	Brain_Cortex	ENSG00000163794.6	UCN	5.90624	3.5e-09	2.40961e-06	1	1
PUFAs (TFAP)	Brain_Cortex	ENSG00000124104.18	SNX21	-5.80969	6.25873e-09	0.00943399	2	2
PUFAs (TFAP)	Brain_Cortex	ENSG00000138085.16	ATRAID	-5.72927	1.00862e-08	0.0189888	2	2
PUFAs (TFAP)	Brain_Cortex	ENSG00000205334.2	LINC01460	5.68606	1.3e-08	0.00212671	1	1
PUFAs (TFAP)	Brain_Cortex	ENSG00000074582.12	BCS1L	5.65048	1.6e-08	0.000127182	1	1
PUFAs (TFAP)	Brain_Cortex	ENSG00000100982.11	PCIF1	5.56495	2.62231e-08	0.000602651	2	2
PUFAs (TFAP)	Brain_Frontal_Cortex_BA9	ENSG00000149485.18	FADS1	-29.0954	4.09991e-186	0.0338666	1	2
PUFAs (TFAP)	Brain_Frontal_Cortex_BA9	ENSG00000134825.15	TMEM258	26.4516	3.50007e-154	0.0083929	1	1
PUFAs (TFAP)	Brain_Frontal_Cortex_BA9	ENSG00000168496.3	FEN1	-26.4516	3.50007e-154	0.000647106	1	1
PUFAs (TFAP)	Brain_Frontal_Cortex_BA9	ENSG00000138002.14	IFT172	-13.0494	6.40866e-39	0.00408346	2	2
PUFAs (TFAP)	Brain_Frontal_Cortex_BA9	ENSG00000221968.8	FADS3	-12.7306	3.99998e-37	1.39914e-06	1	1
PUFAs (TFAP)	Brain_Frontal_Cortex_BA9	ENSG00000115234.10	SNX17	-12.4767	1e-35	0.00661686	1	1
PUFAs (TFAP)	Brain_Frontal_Cortex_BA9	ENSG00000115216.13	NRBP1	12.1836	3.79998e-34	0.00373393	1	1
PUFAs (TFAP)	Brain_Frontal_Cortex_BA9	ENSG00000171174.13	RBKS	11.6575	2.10001e-31	0.0016016	1	1
PUFAs (TFAP)	Brain_Frontal_Cortex_BA9	ENSG00000149577.15	SIDT2	-9.69716	3.09999e-22	0.00383409	1	1
PUFAs (TFAP)	Brain_Frontal_Cortex_BA9	ENSG00000138085.16	ATRAID	-9.31529	1.21624e-20	0.016613	2	2
PUFAs (TFAP)	Brain_Frontal_Cortex_BA9	ENSG00000130203.9	APOE	9.18027	4.3e-20	2.62296e-06	1	1
PUFAs (TFAP)	Brain_Frontal_Cortex_BA9	ENSG00000124920.13	MYRF	8.37764	5.40001e-17	0.000733445	1	1
PUFAs (TFAP)	Brain_Frontal_Cortex_BA9	ENSG00000162607.12	USP1	-8.13265	4.20001e-16	5.22391e-06	1	1
PUFAs (TFAP)	Brain_Frontal_Cortex_BA9	ENSG00000149591.16	TAGLN	-7.96148	1.7e-15	0.014583	1	1
PUFAs (TFAP)	Brain_Frontal_Cortex_BA9	ENSG00000165476.13	REEP3	-7.5982	3.00267e-14	0.00632067	2	2
PUFAs (TFAP)	Brain_Frontal_Cortex_BA9	ENSG00000198522.13	GPN1	6.87813	6.06415e-12	0.0106261	2	2
PUFAs (TFAP)	Brain_Frontal_Cortex_BA9	ENSG00000176428.5	VPS37D	-6.76864	1.3e-11	0.000501137	1	1
PUFAs (TFAP)	Brain_Frontal_Cortex_BA9	ENSG00000084734.8	GCKR	-6.70602	2e-11	0.000898879	1	1
PUFAs (TFAP)	Brain_Frontal_Cortex_BA9	ENSG00000175445.14	LPL	-6.13718	8.4e-10	0.000397571	1	1
PUFAs (TFAP)	Brain_Frontal_Cortex_BA9	ENSG00000163794.6	UCN	5.90624	3.5e-09	4.9691e-06	1	1
PUFAs (TFAP)	Brain_Frontal_Cortex_BA9	ENSG00000124140.13	SLC12A5	5.83747	5.3e-09	4.18959e-05	1	1
PUFAs (TFAP)	Brain_Frontal_Cortex_BA9	ENSG00000163938.16	GNL3	5.7727	7.80113e-09	0.0225975	2	2
PUFAs (TFAP)	Brain_Frontal_Cortex_BA9	ENSG00000064601.16	CTSA	-5.76636	8.1e-09	0.0103143	1	1
PUFAs (TFAP)	Brain_Frontal_Cortex_BA9	ENSG00000205334.2	LINC01460	5.68606	1.3e-08	0.00181473	1	1
PUFAs (TFAP)	Brain_Frontal_Cortex_BA9	ENSG00000135929.8	CYP27A1	-5.68606	1.3e-08	0.000541959	1	1
PUFAs (TFAP)	Brain_Hippocampus	ENSG00000149485.18	FADS1	-28.8231	1.10081e-182	0.0546194	2	2
PUFAs (TFAP)	Brain_Hippocampus	ENSG00000134824.13	FADS2	-26.4516	3.50007e-154	0.000905091	1	1
PUFAs (TFAP)	Brain_Hippocampus	ENSG00000134825.15	TMEM258	26.3049	1.68403e-152	0.0120044	2	2
PUFAs (TFAP)	Brain_Hippocampus	ENSG00000157992.12	KRTCAP3	-20.5209	1.39999e-93	0.0289432	1	2
PUFAs (TFAP)	Brain_Hippocampus	ENSG00000109917.10	ZPR1	-14.3908	5.91373e-47	0.0235575	3	3
PUFAs (TFAP)	Brain_Hippocampus	ENSG00000115234.10	SNX17	-12.4767	1e-35	0.00893063	1	1
PUFAs (TFAP)	Brain_Hippocampus	ENSG00000163795.13	ZNF513	10.7001	1.01629e-26	0.00241819	2	2
PUFAs (TFAP)	Brain_Hippocampus	ENSG00000179889.18	PDXDC1	9.94696	2.60001e-23	0.0529435	1	1
PUFAs (TFAP)	Brain_Hippocampus	ENSG00000130203.9	APOE	9.4951	2.2e-21	0.000179889	1	1
PUFAs (TFAP)	Brain_Hippocampus	ENSG00000138085.16	ATRAID	-9.29038	1.53732e-20	0.0196327	2	2
PUFAs (TFAP)	Brain_Hippocampus	ENSG00000243943.9	ZNF512	8.76307	1.9e-18	0.000699541	1	1
PUFAs (TFAP)	Brain_Hippocampus	ENSG00000149577.15	SIDT2	-8.7351	2.43437e-18	0.00582553	2	2
PUFAs (TFAP)	Brain_Hippocampus	ENSG00000124915.10	DKFZP434K028	-8.66538	4.5e-18	0.00269669	1	1
PUFAs (TFAP)	Brain_Hippocampus	ENSG00000138100.13	TRIM54	8.27358	1.3e-16	0.00109828	1	1
PUFAs (TFAP)	Brain_Hippocampus	ENSG00000115194.10	SLC30A3	7.89091	3e-15	2.56191e-05	1	1
PUFAs (TFAP)	Brain_Hippocampus	ENSG00000165476.13	REEP3	-7.83204	4.79999e-15	0.00357043	1	1
PUFAs (TFAP)	Brain_Hippocampus	ENSG00000198026.7	ZNF335	-7.78815	6.80001e-15	0.00179561	1	1
PUFAs (TFAP)	Brain_Hippocampus	ENSG00000176428.5	VPS37D	-6.76864	1.3e-11	0.000232697	1	1
PUFAs (TFAP)	Brain_Hippocampus	ENSG00000138002.14	IFT172	6.6989	2.1e-11	7.40817e-06	1	1
PUFAs (TFAP)	Brain_Hippocampus	ENSG00000163794.6	UCN	5.90624	3.5e-09	3.24709e-07	1	1
PUFAs (TFAP)	Brain_Hippocampus	ENSG00000084774.13	CAD	5.82242	5.8e-09	0.00725208	1	1
PUFAs (TFAP)	Brain_Hippocampus	ENSG00000168612.4	ZSWIM1	5.82242	5.8e-09	0.00107166	1	2
PUFAs (TFAP)	Brain_Hippocampus	ENSG00000175806.14	MSRA	-5.76636	8.1e-09	0.00574943	1	2
PUFAs (TFAP)	Brain_Hippocampus	ENSG00000163938.16	GNL3	5.749	8.97703e-09	0.0193069	2	2
PUFAs (TFAP)	Brain_Hippocampus	ENSG00000074582.12	BCS1L	5.65048	1.6e-08	6.50055e-05	1	1
PUFAs (TFAP)	Brain_Hippocampus	ENSG00000176410.7	DNAJC30	5.60355	2.1e-08	0.0129302	1	1
PUFAs (TFAP)	Brain_Hypothalamus	ENSG00000149485.18	FADS1	-29.1961	2.1756e-187	0.0697634	2	2
PUFAs (TFAP)	Brain_Hypothalamus	ENSG00000134825.15	TMEM258	22.0868	4.23068e-108	0.0120859	2	2
PUFAs (TFAP)	Brain_Hypothalamus	ENSG00000115216.13	NRBP1	13.999	1.58168e-44	0.00713118	2	2
PUFAs (TFAP)	Brain_Hypothalamus	ENSG00000171174.13	RBKS	11.6575	2.10001e-31	0.000940483	1	1
PUFAs (TFAP)	Brain_Hypothalamus	ENSG00000109917.10	ZPR1	-11.5232	1.00752e-30	0.0299907	2	2
PUFAs (TFAP)	Brain_Hypothalamus	ENSG00000100982.11	PCIF1	10.7817	4.20001e-27	0.000562168	1	1
PUFAs (TFAP)	Brain_Hypothalamus	ENSG00000138085.16	ATRAID	-9.27967	1.7e-20	0.017031	1	1
PUFAs (TFAP)	Brain_Hypothalamus	ENSG00000163798.13	SLC4A1AP	-9.22635	2.79999e-20	0.000739677	1	1
PUFAs (TFAP)	Brain_Hypothalamus	ENSG00000167995.15	BEST1	-8.66264	4.60975e-18	0.0126257	2	2
PUFAs (TFAP)	Brain_Hypothalamus	ENSG00000115194.10	SLC30A3	-8.03757	9.164e-16	0.00133757	2	2
PUFAs (TFAP)	Brain_Hypothalamus	ENSG00000166734.18	CASC4	-7.18542	6.69999e-13	1.10921e-06	1	1
PUFAs (TFAP)	Brain_Hypothalamus	ENSG00000160584.15	SIK3	-6.94819	3.69999e-12	6.38646e-05	1	1
PUFAs (TFAP)	Brain_Hypothalamus	ENSG00000157992.12	KRTCAP3	6.78021	1.2e-11	0.0142928	1	2
PUFAs (TFAP)	Brain_Hypothalamus	ENSG00000176428.5	VPS37D	-6.76864	1.3e-11	0.000359962	1	1
PUFAs (TFAP)	Brain_Hypothalamus	ENSG00000138002.14	IFT172	6.6989	2.1e-11	4.57669e-06	1	1
PUFAs (TFAP)	Brain_Hypothalamus	ENSG00000145332.13	KLHL8	-6.39096	1.64845e-10	0.000508268	2	2
PUFAs (TFAP)	Brain_Hypothalamus	ENSG00000270076.1	AF131215.8	-6.02415	1.7e-09	0.00266174	1	1
PUFAs (TFAP)	Brain_Hypothalamus	ENSG00000163794.6	UCN	5.90624	3.5e-09	4.29846e-06	1	2
PUFAs (TFAP)	Brain_Hypothalamus	ENSG00000064601.16	CTSA	-5.76636	8.1e-09	0.0099185	1	1
PUFAs (TFAP)	Brain_Hypothalamus	ENSG00000163938.16	GNL3	5.75932	8.44543e-09	0.0223452	2	2
PUFAs (TFAP)	Brain_Hypothalamus	ENSG00000163939.18	PBRM1	-5.73073	9.99999e-09	0.001119	1	1
PUFAs (TFAP)	Brain_Hypothalamus	ENSG00000132740.8	IGHMBP2	5.68606	1.3e-08	0.0565981	1	2
PUFAs (TFAP)	Brain_Hypothalamus	ENSG00000135929.8	CYP27A1	-5.612	2e-08	0.00296052	1	1
PUFAs (TFAP)	Brain_Hypothalamus	ENSG00000115556.13	PLCD4	5.60355	2.1e-08	0.0224347	1	2
PUFAs (TFAP)	Brain_Hypothalamus	ENSG00000176410.7	DNAJC30	5.60355	2.1e-08	0.0288216	1	1
PUFAs (TFAP)	Brain_Nucleus_accumbens_basal_ganglia	ENSG00000134824.13	FADS2	26.4516	3.50007e-154	0.00287208	1	1
PUFAs (TFAP)	Brain_Nucleus_accumbens_basal_ganglia	ENSG00000134825.15	TMEM258	22.3188	2.42493e-110	0.0108516	2	2
PUFAs (TFAP)	Brain_Nucleus_accumbens_basal_ganglia	ENSG00000149485.18	FADS1	-20.3417	5.49999e-92	0.0195273	1	1
PUFAs (TFAP)	Brain_Nucleus_accumbens_basal_ganglia	ENSG00000221968.8	FADS3	-12.7306	3.99998e-37	0.000584914	1	1
PUFAs (TFAP)	Brain_Nucleus_accumbens_basal_ganglia	ENSG00000115234.10	SNX17	-12.4767	1e-35	0.0132567	1	1
PUFAs (TFAP)	Brain_Nucleus_accumbens_basal_ganglia	ENSG00000109917.10	ZPR1	-11.6802	1.60905e-31	0.0298686	2	2
PUFAs (TFAP)	Brain_Nucleus_accumbens_basal_ganglia	ENSG00000171174.13	RBKS	11.6575	2.10001e-31	0.0012826	1	1
PUFAs (TFAP)	Brain_Nucleus_accumbens_basal_ganglia	ENSG00000130208.9	APOC1	-9.82954	8.39998e-23	0.00420934	1	2
PUFAs (TFAP)	Brain_Nucleus_accumbens_basal_ganglia	ENSG00000267467.3	APOC4	-9.82954	8.39998e-23	0.000912724	1	2
PUFAs (TFAP)	Brain_Nucleus_accumbens_basal_ganglia	ENSG00000130203.9	APOE	9.4951	2.2e-21	0.000483552	1	1
PUFAs (TFAP)	Brain_Nucleus_accumbens_basal_ganglia	ENSG00000138085.16	ATRAID	-9.34613	9.09146e-21	0.0117494	2	2
PUFAs (TFAP)	Brain_Nucleus_accumbens_basal_ganglia	ENSG00000149577.15	SIDT2	-9.14254	6.10003e-20	0.0108397	1	1
PUFAs (TFAP)	Brain_Nucleus_accumbens_basal_ganglia	ENSG00000115194.10	SLC30A3	-8.43395	3.34183e-17	0.00183121	2	2
PUFAs (TFAP)	Brain_Nucleus_accumbens_basal_ganglia	ENSG00000124920.13	MYRF	8.35578	6.49998e-17	0.00452434	1	1
PUFAs (TFAP)	Brain_Nucleus_accumbens_basal_ganglia	ENSG00000116641.17	DOCK7	7.96897	1.6e-15	0.00253188	1	2
PUFAs (TFAP)	Brain_Nucleus_accumbens_basal_ganglia	ENSG00000009950.15	MLXIPL	-7.48787	6.99999e-14	0.00500697	1	1
PUFAs (TFAP)	Brain_Nucleus_accumbens_basal_ganglia	ENSG00000186318.16	BACE1	-7.03448	2e-12	5.82567e-06	1	2
PUFAs (TFAP)	Brain_Nucleus_accumbens_basal_ganglia	ENSG00000198522.13	GPN1	6.86781	6.51941e-12	0.00242195	2	2
PUFAs (TFAP)	Brain_Nucleus_accumbens_basal_ganglia	ENSG00000157992.12	KRTCAP3	6.78021	1.2e-11	0.0177485	1	2
PUFAs (TFAP)	Brain_Nucleus_accumbens_basal_ganglia	ENSG00000176428.5	VPS37D	-6.76864	1.3e-11	0.000535455	1	1
PUFAs (TFAP)	Brain_Nucleus_accumbens_basal_ganglia	ENSG00000115241.10	PPM1G	6.76864	1.3e-11	0.00242219	1	1
PUFAs (TFAP)	Brain_Nucleus_accumbens_basal_ganglia	ENSG00000138002.14	IFT172	6.6989	2.1e-11	4.77611e-06	1	1
PUFAs (TFAP)	Brain_Nucleus_accumbens_basal_ganglia	ENSG00000165476.13	REEP3	-6.56213	5.30428e-11	0.02543	3	3
PUFAs (TFAP)	Brain_Nucleus_accumbens_basal_ganglia	ENSG00000130202.9	NECTIN2	6.52359	6.86457e-11	0.000224498	2	2
PUFAs (TFAP)	Brain_Nucleus_accumbens_basal_ganglia	ENSG00000162607.12	USP1	6.16341	7.11944e-10	0.00283153	2	2
PUFAs (TFAP)	Brain_Nucleus_accumbens_basal_ganglia	ENSG00000270076.1	AF131215.8	-6.02415	1.7e-09	0.00148087	1	1
PUFAs (TFAP)	Brain_Nucleus_accumbens_basal_ganglia	ENSG00000163938.16	GNL3	5.91543	3.31008e-09	0.0199896	2	2
PUFAs (TFAP)	Brain_Nucleus_accumbens_basal_ganglia	ENSG00000163794.6	UCN	5.90624	3.5e-09	3.13987e-06	1	1
PUFAs (TFAP)	Brain_Nucleus_accumbens_basal_ganglia	ENSG00000163939.18	PBRM1	-5.70445	1.16716e-08	0.00122847	2	2
PUFAs (TFAP)	Brain_Nucleus_accumbens_basal_ganglia	ENSG00000205334.2	LINC01460	5.68606	1.3e-08	0.00285169	1	1
PUFAs (TFAP)	Brain_Nucleus_accumbens_basal_ganglia	ENSG00000168612.4	ZSWIM1	5.62087	1.9e-08	0.00297652	1	1
PUFAs (TFAP)	Brain_Putamen_basal_ganglia	ENSG00000149485.18	FADS1	-29.6301	6.11461e-193	0.0575357	2	2
PUFAs (TFAP)	Brain_Putamen_basal_ganglia	ENSG00000134825.15	TMEM258	22.1862	4.6684e-109	0.0158538	2	2
PUFAs (TFAP)	Brain_Putamen_basal_ganglia	ENSG00000221968.8	FADS3	-16.4948	4.00004e-61	0.000191674	1	1
PUFAs (TFAP)	Brain_Putamen_basal_ganglia	ENSG00000115234.10	SNX17	-12.249	1.69999e-34	0.0127462	1	1
PUFAs (TFAP)	Brain_Putamen_basal_ganglia	ENSG00000115216.13	NRBP1	12.1836	3.79998e-34	0.00324295	1	1
PUFAs (TFAP)	Brain_Putamen_basal_ganglia	ENSG00000171174.13	RBKS	11.6575	2.10001e-31	0.00130857	1	1
PUFAs (TFAP)	Brain_Putamen_basal_ganglia	ENSG00000100979.14	PLTP	-10.7817	4.20001e-27	0.00302004	1	1
PUFAs (TFAP)	Brain_Putamen_basal_ganglia	ENSG00000130203.9	APOE	9.4951	2.2e-21	0.000518658	1	2
PUFAs (TFAP)	Brain_Putamen_basal_ganglia	ENSG00000100982.11	PCIF1	9.43901	3.76317e-21	0.0016818	2	2
PUFAs (TFAP)	Brain_Putamen_basal_ganglia	ENSG00000138085.16	ATRAID	-9.33386	1.02084e-20	0.011349	2	3
PUFAs (TFAP)	Brain_Putamen_basal_ganglia	ENSG00000138074.14	SLC5A6	9.27967	1.7e-20	0.00536753	1	1
PUFAs (TFAP)	Brain_Putamen_basal_ganglia	ENSG00000162607.12	USP1	8.13265	4.20001e-16	0.000446895	1	1
PUFAs (TFAP)	Brain_Putamen_basal_ganglia	ENSG00000115194.10	SLC30A3	-8.10968	5.07531e-16	0.00254	2	2
PUFAs (TFAP)	Brain_Putamen_basal_ganglia	ENSG00000149577.15	SIDT2	-7.82198	5.20001e-15	0.0124186	1	1
PUFAs (TFAP)	Brain_Putamen_basal_ganglia	ENSG00000166734.18	CASC4	-7.18542	6.69999e-13	1.31538e-06	1	1
PUFAs (TFAP)	Brain_Putamen_basal_ganglia	ENSG00000186318.16	BACE1	-7.03448	2e-12	1.31746e-05	1	2
PUFAs (TFAP)	Brain_Putamen_basal_ganglia	ENSG00000157992.12	KRTCAP3	6.78021	1.2e-11	0.0281412	1	2
PUFAs (TFAP)	Brain_Putamen_basal_ganglia	ENSG00000138002.14	IFT172	6.6989	2.1e-11	1.2512e-05	1	1
PUFAs (TFAP)	Brain_Putamen_basal_ganglia	ENSG00000165476.13	REEP3	-6.66201	2.70115e-11	0.0310533	2	2
PUFAs (TFAP)	Brain_Putamen_basal_ganglia	ENSG00000145332.13	KLHL8	-6.25689	3.92741e-10	0.00097578	2	2
PUFAs (TFAP)	Brain_Putamen_basal_ganglia	ENSG00000270076.1	AF131215.8	-6.02415	1.7e-09	0.00146937	1	1
PUFAs (TFAP)	Brain_Putamen_basal_ganglia	ENSG00000163794.6	UCN	-5.90624	3.5e-09	3.39139e-06	1	1
PUFAs (TFAP)	Brain_Putamen_basal_ganglia	ENSG00000163938.16	GNL3	5.74463	9.21248e-09	0.0171919	2	2
PUFAs (TFAP)	Brain_Putamen_basal_ganglia	ENSG00000163939.18	PBRM1	-5.73073	9.99999e-09	0.000684241	1	1
PUFAs (TFAP)	Brain_Putamen_basal_ganglia	ENSG00000176410.7	DNAJC30	5.60355	2.1e-08	0.0097532	1	1
PUFAs (TFAP)	Brain_Putamen_basal_ganglia	ENSG00000109917.10	ZPR1	-5.56845	2.57019e-08	0.0334094	2	2
PUFAs (TFAP)	Brain_Spinal_cord_cervical_c-1	ENSG00000134824.13	FADS2	-26.4516	3.50007e-154	0.00589049	1	1
PUFAs (TFAP)	Brain_Spinal_cord_cervical_c-1	ENSG00000134825.15	TMEM258	24.6906	1.3493e-134	0.0211873	2	2
PUFAs (TFAP)	Brain_Spinal_cord_cervical_c-1	ENSG00000221968.8	FADS3	-12.7306	3.99998e-37	0.000461747	1	1
PUFAs (TFAP)	Brain_Spinal_cord_cervical_c-1	ENSG00000115216.13	NRBP1	12.1836	3.79998e-34	0.00447458	1	1
PUFAs (TFAP)	Brain_Spinal_cord_cervical_c-1	ENSG00000171174.13	RBKS	11.6575	2.10001e-31	0.00304925	1	1
PUFAs (TFAP)	Brain_Spinal_cord_cervical_c-1	ENSG00000118137.9	APOA1	11.4685	1.9e-30	0.00113725	1	1
PUFAs (TFAP)	Brain_Spinal_cord_cervical_c-1	ENSG00000100979.14	PLTP	-10.7638	5.09999e-27	0.01699	1	2
PUFAs (TFAP)	Brain_Spinal_cord_cervical_c-1	ENSG00000163795.13	ZNF513	10.3647	3.58867e-25	0.00407357	2	2
PUFAs (TFAP)	Brain_Spinal_cord_cervical_c-1	ENSG00000138085.16	ATRAID	-9.30488	1.34143e-20	0.0242175	2	2
PUFAs (TFAP)	Brain_Spinal_cord_cervical_c-1	ENSG00000100982.11	PCIF1	9.11582	7.80788e-20	0.00081075	2	2
PUFAs (TFAP)	Brain_Spinal_cord_cervical_c-1	ENSG00000243943.9	ZNF512	8.76307	1.9e-18	0.000928533	1	1
PUFAs (TFAP)	Brain_Spinal_cord_cervical_c-1	ENSG00000109917.10	ZPR1	-8.58606	9e-18	0.0313914	1	1
PUFAs (TFAP)	Brain_Spinal_cord_cervical_c-1	ENSG00000115194.10	SLC30A3	-8.22362	1.97452e-16	0.000537426	2	2
PUFAs (TFAP)	Brain_Spinal_cord_cervical_c-1	ENSG00000175003.12	SLC22A1	7.48976	6.9e-14	0.024856	1	1
PUFAs (TFAP)	Brain_Spinal_cord_cervical_c-1	ENSG00000084774.13	CAD	-7.14808	8.80001e-13	0.00493023	1	1
PUFAs (TFAP)	Brain_Spinal_cord_cervical_c-1	ENSG00000186318.16	BACE1	-7.03448	2e-12	6.56637e-05	1	2
PUFAs (TFAP)	Brain_Spinal_cord_cervical_c-1	ENSG00000115234.10	SNX17	-6.73853	1.6e-11	0.00122958	1	1
PUFAs (TFAP)	Brain_Spinal_cord_cervical_c-1	ENSG00000138002.14	IFT172	6.6989	2.1e-11	2.70801e-05	1	1
PUFAs (TFAP)	Brain_Spinal_cord_cervical_c-1	ENSG00000162607.12	USP1	6.5999	4.11443e-11	0.00574973	2	2
PUFAs (TFAP)	Brain_Spinal_cord_cervical_c-1	ENSG00000175445.14	LPL	-6.13718	8.4e-10	0.000333712	1	1
PUFAs (TFAP)	Brain_Spinal_cord_cervical_c-1	ENSG00000115207.13	GTF3C2	-5.96146	2.5e-09	3.2302e-09	1	1
PUFAs (TFAP)	Brain_Spinal_cord_cervical_c-1	ENSG00000163939.18	PBRM1	5.91593	3.3e-09	0.000697434	1	1
PUFAs (TFAP)	Brain_Spinal_cord_cervical_c-1	ENSG00000163794.6	UCN	-5.90624	3.5e-09	0.000225152	1	1
PUFAs (TFAP)	Brain_Spinal_cord_cervical_c-1	ENSG00000163938.16	GNL3	5.82594	5.67937e-09	0.0341773	2	2
PUFAs (TFAP)	Brain_Spinal_cord_cervical_c-1	ENSG00000175806.14	MSRA	-5.76636	8.1e-09	0.0642993	1	1
PUFAs (TFAP)	Brain_Spinal_cord_cervical_c-1	ENSG00000124104.18	SNX21	-5.60456	2.08781e-08	0.0220147	2	2
PUFAs (TFAP)	Brain_Substantia_nigra	ENSG00000149485.18	FADS1	-27.5556	3.7901e-167	0.196896	2	2
PUFAs (TFAP)	Brain_Substantia_nigra	ENSG00000134825.15	TMEM258	25.9151	4.50117e-148	0.0198981	2	2
PUFAs (TFAP)	Brain_Substantia_nigra	ENSG00000109917.10	ZPR1	-13.1948	9.4e-40	0.0140634	1	1
PUFAs (TFAP)	Brain_Substantia_nigra	ENSG00000221968.8	FADS3	-12.7306	3.99998e-37	0.00040522	1	1
PUFAs (TFAP)	Brain_Substantia_nigra	ENSG00000115216.13	NRBP1	12.1836	3.79998e-34	0.00383983	1	1
PUFAs (TFAP)	Brain_Substantia_nigra	ENSG00000171174.13	RBKS	11.6575	2.10001e-31	0.00141208	1	1
PUFAs (TFAP)	Brain_Substantia_nigra	ENSG00000130203.9	APOE	9.4951	2.2e-21	0.00020876	1	2
PUFAs (TFAP)	Brain_Substantia_nigra	ENSG00000138074.14	SLC5A6	9.27967	1.7e-20	0.00991063	1	1
PUFAs (TFAP)	Brain_Substantia_nigra	ENSG00000138085.16	ATRAID	-9.27967	1.7e-20	0.0182041	1	2
PUFAs (TFAP)	Brain_Substantia_nigra	ENSG00000179889.18	PDXDC1	8.79742	1.4e-18	0.0358918	1	2
PUFAs (TFAP)	Brain_Substantia_nigra	ENSG00000115194.10	SLC30A3	-8.22208	2e-16	0.00138301	1	1
PUFAs (TFAP)	Brain_Substantia_nigra	ENSG00000162607.12	USP1	8.13265	4.20001e-16	0.000448009	1	1
PUFAs (TFAP)	Brain_Substantia_nigra	ENSG00000084774.13	CAD	-7.14808	8.80001e-13	0.00366333	1	1
PUFAs (TFAP)	Brain_Substantia_nigra	ENSG00000186318.16	BACE1	-7.03448	2e-12	4.22684e-05	1	1
PUFAs (TFAP)	Brain_Substantia_nigra	ENSG00000157992.12	KRTCAP3	6.78021	1.2e-11	0.0108342	1	2
PUFAs (TFAP)	Brain_Substantia_nigra	ENSG00000138002.14	IFT172	6.6989	2.1e-11	6.49402e-06	1	1
PUFAs (TFAP)	Brain_Substantia_nigra	ENSG00000145332.13	KLHL8	-6.52681	6.71856e-11	0.000779299	2	2
PUFAs (TFAP)	Brain_Substantia_nigra	ENSG00000175445.14	LPL	-6.13718	8.4e-10	0.000194854	1	1
PUFAs (TFAP)	Brain_Substantia_nigra	ENSG00000163794.6	UCN	-5.90624	3.5e-09	6.87408e-08	1	1
PUFAs (TFAP)	Brain_Substantia_nigra	ENSG00000163939.18	PBRM1	-5.73073	9.99999e-09	0.0005001	1	1
PUFAs (TFAP)	Brain_Substantia_nigra	ENSG00000115556.13	PLCD4	5.60355	2.1e-08	0.0130919	1	1
PUFAs (TFAP)	Breast_Mammary_Tissue	ENSG00000134824.13	FADS2	21.1197	5.24624e-99	0.180618	2	2
PUFAs (TFAP)	Breast_Mammary_Tissue	ENSG00000134825.15	TMEM258	20.3997	1.68386e-92	0.0187632	2	2
PUFAs (TFAP)	Breast_Mammary_Tissue	ENSG00000149485.18	FADS1	-19.7038	1.99997e-86	0.00241655	1	1
PUFAs (TFAP)	Breast_Mammary_Tissue	ENSG00000221968.8	FADS3	16.4948	4.00004e-61	6.53458e-05	1	1
PUFAs (TFAP)	Breast_Mammary_Tissue	ENSG00000009950.15	MLXIPL	-13.3231	1.70001e-40	0.0170384	1	1
PUFAs (TFAP)	Breast_Mammary_Tissue	ENSG00000109917.10	ZPR1	-12.8277	1.14764e-37	0.00631883	2	2
PUFAs (TFAP)	Breast_Mammary_Tissue	ENSG00000115216.13	NRBP1	12.1836	3.79998e-34	0.0190862	1	1
PUFAs (TFAP)	Breast_Mammary_Tissue	ENSG00000130203.9	APOE	-9.84646	7.09999e-23	0.00745414	1	2
PUFAs (TFAP)	Breast_Mammary_Tissue	ENSG00000115194.10	SLC30A3	9.50926	1.92024e-21	5.25687e-05	2	2
PUFAs (TFAP)	Breast_Mammary_Tissue	ENSG00000138074.14	SLC5A6	9.27967	1.7e-20	0.0052629	1	1
PUFAs (TFAP)	Breast_Mammary_Tissue	ENSG00000138085.16	ATRAID	-9.26946	1.87086e-20	0.0184683	2	2
PUFAs (TFAP)	Breast_Mammary_Tissue	ENSG00000166762.16	CATSPER2	8.75179	2.1e-18	0.000107565	1	2
PUFAs (TFAP)	Breast_Mammary_Tissue	ENSG00000124257.6	NEURL2	-8.12241	4.57015e-16	0.0552263	2	2
PUFAs (TFAP)	Breast_Mammary_Tissue	ENSG00000175003.12	SLC22A1	7.62703	2.40227e-14	0.0493781	2	3
PUFAs (TFAP)	Breast_Mammary_Tissue	ENSG00000179195.15	ZNF664	-6.81849	9.19999e-12	0.00583808	1	1
PUFAs (TFAP)	Breast_Mammary_Tissue	ENSG00000119242.8	CCDC92	-6.59593	4.22599e-11	0.0310393	3	3
PUFAs (TFAP)	Breast_Mammary_Tissue	ENSG00000138002.14	IFT172	-6.53176	6.49999e-11	0.00120563	1	1
PUFAs (TFAP)	Breast_Mammary_Tissue	ENSG00000087237.10	CETP	6.09418	1.1e-09	0.014805	1	1
PUFAs (TFAP)	Breast_Mammary_Tissue	ENSG00000270076.1	AF131215.8	-6.02415	1.7e-09	0.000627468	1	1
PUFAs (TFAP)	Breast_Mammary_Tissue	ENSG00000100982.11	PCIF1	5.98988	2.1e-09	0.000199655	1	1
PUFAs (TFAP)	Breast_Mammary_Tissue	ENSG00000135912.10	TTLL4	5.92621	3.1e-09	0.000141373	1	1
PUFAs (TFAP)	Breast_Mammary_Tissue	ENSG00000163794.6	UCN	5.90624	3.5e-09	7.03197e-07	1	1
PUFAs (TFAP)	Breast_Mammary_Tissue	ENSG00000124140.13	SLC12A5	5.89484	3.75041e-09	0.15596	2	2
PUFAs (TFAP)	Breast_Mammary_Tissue	ENSG00000263257.1	RP11-65J21.4	5.81399	6.1e-09	0.00193218	1	1
PUFAs (TFAP)	Breast_Mammary_Tissue	ENSG00000104643.9	MTMR9	-5.73589	9.7e-09	0.00438249	1	1
PUFAs (TFAP)	Breast_Mammary_Tissue	ENSG00000163939.18	PBRM1	5.73073	9.99999e-09	0.000319383	1	1
PUFAs (TFAP)	Breast_Mammary_Tissue	ENSG00000074582.12	BCS1L	5.65048	1.6e-08	0.0054005	1	1
PUFAs (TFAP)	Cells_Cultured_fibroblasts	ENSG00000134825.15	TMEM258	22.8255	2.56122e-115	0.0214018	2	2
PUFAs (TFAP)	Cells_Cultured_fibroblasts	ENSG00000134824.13	FADS2	21.3019	1.09114e-100	0.217107	2	2
PUFAs (TFAP)	Cells_Cultured_fibroblasts	ENSG00000198522.13	GPN1	15.8503	1.40001e-56	0.00225893	1	1
PUFAs (TFAP)	Cells_Cultured_fibroblasts	ENSG00000115216.13	NRBP1	14.8634	5.69997e-50	0.03132	1	1
PUFAs (TFAP)	Cells_Cultured_fibroblasts	ENSG00000115234.10	SNX17	14.6053	2.6e-48	0.00433728	1	2
PUFAs (TFAP)	Cells_Cultured_fibroblasts	ENSG00000009950.15	MLXIPL	-13.8764	8.81089e-44	0.193594	4	4
PUFAs (TFAP)	Cells_Cultured_fibroblasts	ENSG00000109917.10	ZPR1	-13.3838	7.52106e-41	0.00291275	2	3
PUFAs (TFAP)	Cells_Cultured_fibroblasts	ENSG00000138002.14	IFT172	-12.2251	2.28246e-34	0.00835799	2	2
PUFAs (TFAP)	Cells_Cultured_fibroblasts	ENSG00000163795.13	ZNF513	10.8523	1.94419e-27	0.000889483	2	2
PUFAs (TFAP)	Cells_Cultured_fibroblasts	ENSG00000115211.15	EIF2B4	-10.343	4.50156e-25	0.000325289	2	2
PUFAs (TFAP)	Cells_Cultured_fibroblasts	ENSG00000149485.18	FADS1	-8.39908	4.5e-17	0.000589871	1	1
PUFAs (TFAP)	Cells_Cultured_fibroblasts	ENSG00000119760.15	SUPT7L	-8.3965	4.6e-17	0.0011582	1	1
PUFAs (TFAP)	Cells_Cultured_fibroblasts	ENSG00000176714.9	CCDC121	-8.21542	2.11431e-16	0.000815568	2	2
PUFAs (TFAP)	Cells_Cultured_fibroblasts	ENSG00000221968.8	FADS3	8.03966	9.00881e-16	0.00386475	2	2
PUFAs (TFAP)	Cells_Cultured_fibroblasts	ENSG00000124920.13	MYRF	7.93196	2.15721e-15	0.0246648	2	2
PUFAs (TFAP)	Cells_Cultured_fibroblasts	ENSG00000138085.16	ATRAID	-7.85299	4.06219e-15	0.142175	3	3
PUFAs (TFAP)	Cells_Cultured_fibroblasts	ENSG00000171988.18	JMJD1C	7.33072	2.28923e-13	0.0093838	2	2
PUFAs (TFAP)	Cells_Cultured_fibroblasts	ENSG00000116641.17	DOCK7	7.26494	3.73193e-13	0.130013	2	2
PUFAs (TFAP)	Cells_Cultured_fibroblasts	ENSG00000186318.16	BACE1	7.03448	2e-12	0.000861461	1	2
PUFAs (TFAP)	Cells_Cultured_fibroblasts	ENSG00000157045.8	NTAN1	6.94805	3.7037e-12	0.00173301	2	3
PUFAs (TFAP)	Cells_Cultured_fibroblasts	ENSG00000148572.15	NRBF2	-6.27721	3.44694e-10	0.00958105	2	2
PUFAs (TFAP)	Cells_Cultured_fibroblasts	ENSG00000179195.15	ZNF664	6.0149	1.8e-09	0.0200883	1	1
PUFAs (TFAP)	Cells_Cultured_fibroblasts	ENSG00000115204.14	MPV17	5.99781	2e-09	0.00186332	1	1
PUFAs (TFAP)	Cells_Cultured_fibroblasts	ENSG00000100982.11	PCIF1	5.98988	2.1e-09	0.000249074	1	1
PUFAs (TFAP)	Cells_Cultured_fibroblasts	ENSG00000135912.10	TTLL4	-5.92621	3.1e-09	0.00948527	1	1
PUFAs (TFAP)	Cells_Cultured_fibroblasts	ENSG00000087237.10	CETP	5.92099	3.2e-09	0.0636435	1	1
PUFAs (TFAP)	Cells_Cultured_fibroblasts	ENSG00000163794.6	UCN	5.90624	3.5e-09	0.00013515	1	1
PUFAs (TFAP)	Cells_Cultured_fibroblasts	ENSG00000228536.2	RP11-392O17.1	5.89267	3.8e-09	0.00757542	1	1
PUFAs (TFAP)	Cells_Cultured_fibroblasts	ENSG00000124140.13	SLC12A5	-5.83747	5.3e-09	0.00649199	1	1
PUFAs (TFAP)	Cells_Cultured_fibroblasts	ENSG00000138074.14	SLC5A6	5.83129	5.49999e-09	0.00516366	1	1
PUFAs (TFAP)	Cells_Cultured_fibroblasts	ENSG00000084774.13	CAD	5.82242	5.8e-09	0.000975387	1	1
PUFAs (TFAP)	Cells_Cultured_fibroblasts	ENSG00000168612.4	ZSWIM1	-5.82242	5.8e-09	0.00129873	1	1
PUFAs (TFAP)	Cells_Cultured_fibroblasts	ENSG00000167995.15	BEST1	5.69973	1.2e-08	0.0188313	1	1
PUFAs (TFAP)	Cells_Cultured_fibroblasts	ENSG00000205334.2	LINC01460	5.68606	1.3e-08	0.00506822	1	1
PUFAs (TFAP)	Cells_Cultured_fibroblasts	ENSG00000074582.12	BCS1L	5.61269	1.9921e-08	0.00077132	2	2
PUFAs (TFAP)	Cells_EBV-transformed_lymphocytes	ENSG00000134824.13	FADS2	21.8517	7.48198e-106	0.30803	2	2
PUFAs (TFAP)	Cells_EBV-transformed_lymphocytes	ENSG00000149485.18	FADS1	-19.7038	1.99997e-86	0.00146103	1	1
PUFAs (TFAP)	Cells_EBV-transformed_lymphocytes	ENSG00000115216.13	NRBP1	14.8515	6.79997e-50	0.0713077	1	1
PUFAs (TFAP)	Cells_EBV-transformed_lymphocytes	ENSG00000109917.10	ZPR1	-13.1948	9.4e-40	0.00347565	1	1
PUFAs (TFAP)	Cells_EBV-transformed_lymphocytes	ENSG00000221968.8	FADS3	-12.7306	3.99998e-37	0.00897084	1	1
PUFAs (TFAP)	Cells_EBV-transformed_lymphocytes	ENSG00000171174.13	RBKS	11.6575	2.10001e-31	0.0013957	1	1
PUFAs (TFAP)	Cells_EBV-transformed_lymphocytes	ENSG00000115211.15	EIF2B4	-11.0743	1.67184e-28	0.000468192	2	2
PUFAs (TFAP)	Cells_EBV-transformed_lymphocytes	ENSG00000100982.11	PCIF1	10.7817	4.20001e-27	0.000538327	1	1
PUFAs (TFAP)	Cells_EBV-transformed_lymphocytes	ENSG00000138085.16	ATRAID	-9.27967	1.7e-20	0.0565671	1	2
PUFAs (TFAP)	Cells_EBV-transformed_lymphocytes	ENSG00000138074.14	SLC5A6	9.27967	1.7e-20	0.00515294	1	1
PUFAs (TFAP)	Cells_EBV-transformed_lymphocytes	ENSG00000130203.9	APOE	9.18027	4.3e-20	0.00114099	1	2
PUFAs (TFAP)	Cells_EBV-transformed_lymphocytes	ENSG00000115194.10	SLC30A3	8.66613	4.47058e-18	0.000226025	2	2
PUFAs (TFAP)	Cells_EBV-transformed_lymphocytes	ENSG00000162607.12	USP1	8.13265	4.20001e-16	0.000223927	1	1
PUFAs (TFAP)	Cells_EBV-transformed_lymphocytes	ENSG00000175003.12	SLC22A1	7.48976	6.9e-14	0.0417487	1	1
PUFAs (TFAP)	Cells_EBV-transformed_lymphocytes	ENSG00000084774.13	CAD	-7.14808	8.80001e-13	0.00113431	1	1
PUFAs (TFAP)	Cells_EBV-transformed_lymphocytes	ENSG00000186318.16	BACE1	-7.03448	2e-12	0.00182639	1	2
PUFAs (TFAP)	Cells_EBV-transformed_lymphocytes	ENSG00000163794.6	UCN	5.90624	3.5e-09	1.55924e-05	1	1
PUFAs (TFAP)	Cells_EBV-transformed_lymphocytes	ENSG00000168612.4	ZSWIM1	-5.82242	5.8e-09	0.00465467	1	1
PUFAs (TFAP)	Cells_EBV-transformed_lymphocytes	ENSG00000163938.16	GNL3	5.73073	9.99999e-09	0.0169869	1	1
PUFAs (TFAP)	Cells_EBV-transformed_lymphocytes	ENSG00000074582.12	BCS1L	5.65048	1.6e-08	0.00227073	1	1
PUFAs (TFAP)	Cells_EBV-transformed_lymphocytes	ENSG00000124140.13	SLC12A5	5.60587	2.0721e-08	0.0109216	2	2
PUFAs (TFAP)	Colon_Sigmoid	ENSG00000149485.18	FADS1	-19.7038	1.99997e-86	0.0113822	1	2
PUFAs (TFAP)	Colon_Sigmoid	ENSG00000134825.15	TMEM258	19.5783	2.36703e-85	0.0310466	2	2
PUFAs (TFAP)	Colon_Sigmoid	ENSG00000134824.13	FADS2	14.6053	2.6e-48	0.142399	1	1
PUFAs (TFAP)	Colon_Sigmoid	ENSG00000109917.10	ZPR1	-13.1948	9.4e-40	0.00198226	1	1
PUFAs (TFAP)	Colon_Sigmoid	ENSG00000138002.14	IFT172	-12.5148	6.20002e-36	0.00115615	1	1
PUFAs (TFAP)	Colon_Sigmoid	ENSG00000009950.15	MLXIPL	-12.4758	1.01239e-35	0.0474493	2	2
PUFAs (TFAP)	Colon_Sigmoid	ENSG00000115216.13	NRBP1	12.1836	3.79998e-34	0.00845409	1	1
PUFAs (TFAP)	Colon_Sigmoid	ENSG00000171174.13	RBKS	11.6575	2.10001e-31	0.00326938	1	1
PUFAs (TFAP)	Colon_Sigmoid	ENSG00000167995.15	BEST1	11.0902	1.40001e-28	0.000184056	1	1
PUFAs (TFAP)	Colon_Sigmoid	ENSG00000100979.14	PLTP	-10.6242	2.29949e-26	0.0304186	2	2
PUFAs (TFAP)	Colon_Sigmoid	ENSG00000163795.13	ZNF513	10.3744	3.24269e-25	0.00258373	2	2
PUFAs (TFAP)	Colon_Sigmoid	ENSG00000163794.6	UCN	10.1427	3.57108e-24	0.00176986	2	2
PUFAs (TFAP)	Colon_Sigmoid	ENSG00000130203.9	APOE	-9.4951	2.2e-21	0.00578221	1	2
PUFAs (TFAP)	Colon_Sigmoid	ENSG00000243943.9	ZNF512	8.76307	1.9e-18	0.000303347	1	1
PUFAs (TFAP)	Colon_Sigmoid	ENSG00000149577.15	SIDT2	-8.21065	2.2e-16	0.00829802	1	1
PUFAs (TFAP)	Colon_Sigmoid	ENSG00000115194.10	SLC30A3	-7.79978	6.20163e-15	0.000169924	2	2
PUFAs (TFAP)	Colon_Sigmoid	ENSG00000138085.16	ATRAID	-7.78889	6.76027e-15	0.135888	2	2
PUFAs (TFAP)	Colon_Sigmoid	ENSG00000166734.18	CASC4	-7.18542	6.69999e-13	1.50607e-05	1	1
PUFAs (TFAP)	Colon_Sigmoid	ENSG00000162607.12	USP1	7.10149	1.23417e-12	0.00634233	2	2
PUFAs (TFAP)	Colon_Sigmoid	ENSG00000186318.16	BACE1	7.03448	2e-12	4.32889e-05	1	2
PUFAs (TFAP)	Colon_Sigmoid	ENSG00000198522.13	GPN1	6.88361	5.83547e-12	0.00159366	2	2
PUFAs (TFAP)	Colon_Sigmoid	ENSG00000176428.5	VPS37D	-6.76864	1.3e-11	0.00203046	1	2
PUFAs (TFAP)	Colon_Sigmoid	ENSG00000138080.13	EMILIN1	-6.29347	3.10452e-10	6.91332e-05	2	2
PUFAs (TFAP)	Colon_Sigmoid	ENSG00000270076.1	AF131215.8	-6.02415	1.7e-09	0.00244459	1	1
PUFAs (TFAP)	Colon_Sigmoid	ENSG00000100982.11	PCIF1	5.98988	2.1e-09	0.000359416	1	1
PUFAs (TFAP)	Colon_Sigmoid	ENSG00000087237.10	CETP	5.98988	2.1e-09	0.0105456	1	1
PUFAs (TFAP)	Colon_Sigmoid	ENSG00000115207.13	GTF3C2	-5.96146	2.5e-09	8.70254e-11	1	1
PUFAs (TFAP)	Colon_Sigmoid	ENSG00000175445.14	LPL	-5.93782	2.88844e-09	0.000526102	2	2
PUFAs (TFAP)	Colon_Sigmoid	ENSG00000105538.9	RASIP1	5.85053	4.9e-09	0.0903122	1	1
PUFAs (TFAP)	Colon_Sigmoid	ENSG00000124140.13	SLC12A5	5.83747	5.3e-09	0.0117256	1	1
PUFAs (TFAP)	Colon_Sigmoid	ENSG00000104643.9	MTMR9	-5.83747	5.3e-09	0.0261691	1	2
PUFAs (TFAP)	Colon_Sigmoid	ENSG00000138074.14	SLC5A6	5.79092	7e-09	0.0183928	1	1
PUFAs (TFAP)	Colon_Sigmoid	ENSG00000163939.18	PBRM1	-5.73073	9.99999e-09	0.000327226	1	1
PUFAs (TFAP)	Colon_Sigmoid	ENSG00000074582.12	BCS1L	5.68656	1.29626e-08	0.00138174	2	2
PUFAs (TFAP)	Colon_Sigmoid	ENSG00000205334.2	LINC01460	5.68606	1.3e-08	0.00128181	1	1
PUFAs (TFAP)	Colon_Transverse	ENSG00000134824.13	FADS2	21.1729	1.69948e-99	0.197414	2	2
PUFAs (TFAP)	Colon_Transverse	ENSG00000134825.15	TMEM258	19.7681	5.60494e-87	0.0154123	2	2
PUFAs (TFAP)	Colon_Transverse	ENSG00000115216.13	NRBP1	14.8634	5.69997e-50	0.0182015	1	1
PUFAs (TFAP)	Colon_Transverse	ENSG00000138002.14	IFT172	-12.5148	6.20002e-36	0.00115827	1	1
PUFAs (TFAP)	Colon_Transverse	ENSG00000115234.10	SNX17	12.4767	1e-35	0.00101313	1	1
PUFAs (TFAP)	Colon_Transverse	ENSG00000009950.15	MLXIPL	-12.3759	3.52705e-35	0.0712437	2	2
PUFAs (TFAP)	Colon_Transverse	ENSG00000171174.13	RBKS	11.6575	2.10001e-31	0.00103168	1	1
PUFAs (TFAP)	Colon_Transverse	ENSG00000149634.4	SPATA25	-10.7729	4.62073e-27	0.00933917	2	2
PUFAs (TFAP)	Colon_Transverse	ENSG00000157045.8	NTAN1	10.6704	1.4e-26	0.00312914	1	2
PUFAs (TFAP)	Colon_Transverse	ENSG00000167995.15	BEST1	8.51265	1.70001e-17	0.00113182	1	1
PUFAs (TFAP)	Colon_Transverse	ENSG00000171988.18	JMJD1C	7.83204	4.79999e-15	0.00129638	1	1
PUFAs (TFAP)	Colon_Transverse	ENSG00000115194.10	SLC30A3	-7.78049	7.22446e-15	8.47515e-05	2	2
PUFAs (TFAP)	Colon_Transverse	ENSG00000084774.13	CAD	-7.14808	8.80001e-13	0.00319729	1	1
PUFAs (TFAP)	Colon_Transverse	ENSG00000138085.16	ATRAID	-6.9895	2.75865e-12	0.0419031	2	2
PUFAs (TFAP)	Colon_Transverse	ENSG00000198522.13	GPN1	6.87965	5.99999e-12	0.0072707	1	1
PUFAs (TFAP)	Colon_Transverse	ENSG00000157992.12	KRTCAP3	6.78021	1.2e-11	0.00372426	1	2
PUFAs (TFAP)	Colon_Transverse	ENSG00000130202.9	NECTIN2	6.70602	2e-11	2.3637e-05	1	2
PUFAs (TFAP)	Colon_Transverse	ENSG00000148572.15	NRBF2	-6.35315	2.10949e-10	0.0025338	2	2
PUFAs (TFAP)	Colon_Transverse	ENSG00000109917.10	ZPR1	-6.31509	2.7e-10	0.00237836	1	1
PUFAs (TFAP)	Colon_Transverse	ENSG00000175003.12	SLC22A1	6.25155	4.06393e-10	0.0704814	2	2
PUFAs (TFAP)	Colon_Transverse	ENSG00000087237.10	CETP	6.08024	1.2e-09	0.0482208	1	1
PUFAs (TFAP)	Colon_Transverse	ENSG00000100985.7	MMP9	-6.03395	1.6e-09	0.000800762	1	1
PUFAs (TFAP)	Colon_Transverse	ENSG00000163794.6	UCN	5.90624	3.5e-09	1.26069e-06	1	1
PUFAs (TFAP)	Colon_Transverse	ENSG00000124140.13	SLC12A5	5.83747	5.3e-09	0.0263974	1	1
PUFAs (TFAP)	Colon_Transverse	ENSG00000276651.1	AC007950.2	5.7771	7.59999e-09	0.000237352	1	2
PUFAs (TFAP)	Colon_Transverse	ENSG00000175445.14	LPL	-5.75562	8.63251e-09	0.000440999	2	2
PUFAs (TFAP)	Colon_Transverse	ENSG00000115211.15	EIF2B4	-5.73431	9.791e-09	0.000564403	2	2
PUFAs (TFAP)	Colon_Transverse	ENSG00000115290.9	GRB14	5.69864	1.20767e-08	0.00463487	2	2
PUFAs (TFAP)	Colon_Transverse	ENSG00000135929.8	CYP27A1	-5.68606	1.3e-08	0.0383981	1	1
PUFAs (TFAP)	Colon_Transverse	ENSG00000074582.12	BCS1L	5.65048	1.6e-08	0.00288598	1	1
PUFAs (TFAP)	Esophagus_Gastroesophageal_Junction	ENSG00000149485.18	FADS1	-19.7038	1.99997e-86	0.00601341	1	2
PUFAs (TFAP)	Esophagus_Gastroesophageal_Junction	ENSG00000134825.15	TMEM258	19.1875	4.70715e-82	0.0358167	2	2
PUFAs (TFAP)	Esophagus_Gastroesophageal_Junction	ENSG00000221843.4	C2orf16	18.3615	2.67037e-75	0.000243645	2	2
PUFAs (TFAP)	Esophagus_Gastroesophageal_Junction	ENSG00000134824.13	FADS2	14.6053	2.6e-48	0.191321	1	2
PUFAs (TFAP)	Esophagus_Gastroesophageal_Junction	ENSG00000009950.15	MLXIPL	-12.6761	8.01771e-37	0.0423692	2	2
PUFAs (TFAP)	Esophagus_Gastroesophageal_Junction	ENSG00000115234.10	SNX17	12.4767	1e-35	0.00379791	1	1
PUFAs (TFAP)	Esophagus_Gastroesophageal_Junction	ENSG00000115216.13	NRBP1	12.1836	3.79998e-34	0.00638142	1	1
PUFAs (TFAP)	Esophagus_Gastroesophageal_Junction	ENSG00000158019.20	BRE	11.9917	3.92592e-33	0.000776311	2	2
PUFAs (TFAP)	Esophagus_Gastroesophageal_Junction	ENSG00000171174.13	RBKS	11.6575	2.10001e-31	0.00268644	1	1
PUFAs (TFAP)	Esophagus_Gastroesophageal_Junction	ENSG00000163795.13	ZNF513	10.4395	1.63669e-25	0.00242456	2	2
PUFAs (TFAP)	Esophagus_Gastroesophageal_Junction	ENSG00000130203.9	APOE	-9.4951	2.2e-21	0.00200013	1	1
PUFAs (TFAP)	Esophagus_Gastroesophageal_Junction	ENSG00000167995.15	BEST1	8.51265	1.70001e-17	0.00128198	1	1
PUFAs (TFAP)	Esophagus_Gastroesophageal_Junction	ENSG00000116641.17	DOCK7	8.03445	9.39999e-16	0.0170171	1	2
PUFAs (TFAP)	Esophagus_Gastroesophageal_Junction	ENSG00000115194.10	SLC30A3	7.89091	3e-15	1.12247e-05	1	1
PUFAs (TFAP)	Esophagus_Gastroesophageal_Junction	ENSG00000175003.12	SLC22A1	7.48976	6.9e-14	0.0389065	1	1
PUFAs (TFAP)	Esophagus_Gastroesophageal_Junction	ENSG00000162607.12	USP1	7.19285	6.34518e-13	0.00699621	2	2
PUFAs (TFAP)	Esophagus_Gastroesophageal_Junction	ENSG00000186318.16	BACE1	7.03448	2e-12	9.71876e-05	1	2
PUFAs (TFAP)	Esophagus_Gastroesophageal_Junction	ENSG00000198522.13	GPN1	6.86239	6.7717e-12	0.000587141	2	2
PUFAs (TFAP)	Esophagus_Gastroesophageal_Junction	ENSG00000176428.5	VPS37D	-6.76864	1.3e-11	0.00376819	1	2
PUFAs (TFAP)	Esophagus_Gastroesophageal_Junction	ENSG00000084734.8	GCKR	-6.70602	2e-11	1.5692e-05	1	1
PUFAs (TFAP)	Esophagus_Gastroesophageal_Junction	ENSG00000138002.14	IFT172	6.6989	2.1e-11	2.03932e-06	1	1
PUFAs (TFAP)	Esophagus_Gastroesophageal_Junction	ENSG00000243943.9	ZNF512	-6.67337	2.5e-11	0.000474079	1	1
PUFAs (TFAP)	Esophagus_Gastroesophageal_Junction	ENSG00000106638.15	TBL2	6.62812	3.4e-11	0.000544401	1	2
PUFAs (TFAP)	Esophagus_Gastroesophageal_Junction	ENSG00000163939.18	PBRM1	-5.91593	3.3e-09	0.000311015	1	1
PUFAs (TFAP)	Esophagus_Gastroesophageal_Junction	ENSG00000163794.6	UCN	5.90624	3.5e-09	3.08864e-05	1	1
PUFAs (TFAP)	Esophagus_Gastroesophageal_Junction	ENSG00000104643.9	MTMR9	-5.83747	5.3e-09	0.009806	1	1
PUFAs (TFAP)	Esophagus_Gastroesophageal_Junction	ENSG00000168612.4	ZSWIM1	-5.82242	5.8e-09	3.23581e-05	1	2
PUFAs (TFAP)	Esophagus_Gastroesophageal_Junction	ENSG00000163938.16	GNL3	5.73073	9.99999e-09	0.0162792	1	1
PUFAs (TFAP)	Esophagus_Gastroesophageal_Junction	ENSG00000138085.16	ATRAID	-5.7027	1.17928e-08	0.0445509	2	2
PUFAs (TFAP)	Esophagus_Gastroesophageal_Junction	ENSG00000205334.2	LINC01460	5.68606	1.3e-08	0.00199083	1	1
PUFAs (TFAP)	Esophagus_Gastroesophageal_Junction	ENSG00000138028.15	CGREF1	-5.66167	1.49911e-08	0.00491015	2	2
PUFAs (TFAP)	Esophagus_Gastroesophageal_Junction	ENSG00000074582.12	BCS1L	5.65048	1.6e-08	0.00209012	1	1
PUFAs (TFAP)	Esophagus_Gastroesophageal_Junction	ENSG00000109917.10	ZPR1	-5.56709	2.59029e-08	0.00189733	2	2
PUFAs (TFAP)	Esophagus_Mucosa	ENSG00000149485.18	FADS1	-29.8643	5.72377e-196	0.124555	2	2
PUFAs (TFAP)	Esophagus_Mucosa	ENSG00000134825.15	TMEM258	27.6432	3.36501e-168	0.00958304	2	2
PUFAs (TFAP)	Esophagus_Mucosa	ENSG00000168496.3	FEN1	-26.4516	3.50007e-154	0.000214149	1	1
PUFAs (TFAP)	Esophagus_Mucosa	ENSG00000115216.13	NRBP1	14.8634	5.69997e-50	0.0105943	1	1
PUFAs (TFAP)	Esophagus_Mucosa	ENSG00000134824.13	FADS2	14.5139	9.89997e-48	0.0784906	1	1
PUFAs (TFAP)	Esophagus_Mucosa	ENSG00000009950.15	MLXIPL	-14.0617	6.53131e-45	0.160597	2	2
PUFAs (TFAP)	Esophagus_Mucosa	ENSG00000221968.8	FADS3	-12.7306	3.99998e-37	0.00143011	1	1
PUFAs (TFAP)	Esophagus_Mucosa	ENSG00000109917.10	ZPR1	-11.4603	2.08799e-30	0.00357355	2	2
PUFAs (TFAP)	Esophagus_Mucosa	ENSG00000130208.9	APOC1	-9.63126	5.89999e-22	0.0144225	1	2
PUFAs (TFAP)	Esophagus_Mucosa	ENSG00000115211.15	EIF2B4	-9.46957	2.80986e-21	0.000614846	2	2
PUFAs (TFAP)	Esophagus_Mucosa	ENSG00000115194.10	SLC30A3	-8.40955	4.11599e-17	0.000459171	2	2
PUFAs (TFAP)	Esophagus_Mucosa	ENSG00000171988.18	JMJD1C	7.83204	4.79999e-15	0.000971421	1	1
PUFAs (TFAP)	Esophagus_Mucosa	ENSG00000138085.16	ATRAID	-7.79004	6.69882e-15	0.154047	2	2
PUFAs (TFAP)	Esophagus_Mucosa	ENSG00000175003.12	SLC22A1	7.48976	6.9e-14	0.0548339	1	1
PUFAs (TFAP)	Esophagus_Mucosa	ENSG00000164442.9	CITED2	-7.08837	1.35704e-12	0.00908053	2	2
PUFAs (TFAP)	Esophagus_Mucosa	ENSG00000124920.13	MYRF	-6.99781	2.6e-12	0.12929	1	1
PUFAs (TFAP)	Esophagus_Mucosa	ENSG00000171174.13	RBKS	6.86385	6.70291e-12	0.0128884	2	2
PUFAs (TFAP)	Esophagus_Mucosa	ENSG00000157992.12	KRTCAP3	6.78021	1.2e-11	0.012909	1	2
PUFAs (TFAP)	Esophagus_Mucosa	ENSG00000176428.5	VPS37D	-6.76864	1.3e-11	0.00220264	1	1
PUFAs (TFAP)	Esophagus_Mucosa	ENSG00000175445.14	LPL	-6.6938	2.17456e-11	0.000509092	2	2
PUFAs (TFAP)	Esophagus_Mucosa	ENSG00000198522.13	GPN1	6.34609	2.20855e-10	0.00697269	2	2
PUFAs (TFAP)	Esophagus_Mucosa	ENSG00000135912.10	TTLL4	-5.96021	2.51913e-09	0.0311594	2	2
PUFAs (TFAP)	Esophagus_Mucosa	ENSG00000163794.6	UCN	5.90624	3.5e-09	6.24693e-06	1	1
PUFAs (TFAP)	Esophagus_Mucosa	ENSG00000104643.9	MTMR9	-5.83747	5.3e-09	0.0146803	1	1
PUFAs (TFAP)	Esophagus_Mucosa	ENSG00000084774.13	CAD	5.82242	5.8e-09	0.00428924	1	1
PUFAs (TFAP)	Esophagus_Mucosa	ENSG00000168612.4	ZSWIM1	-5.82242	5.8e-09	0.000746269	1	2
PUFAs (TFAP)	Esophagus_Mucosa	ENSG00000154319.14	FAM167A	-5.75626	8.59999e-09	0.035838	1	2
PUFAs (TFAP)	Esophagus_Mucosa	ENSG00000105538.9	RASIP1	5.72925	1.00873e-08	0.1055	2	2
PUFAs (TFAP)	Esophagus_Mucosa	ENSG00000163939.18	PBRM1	5.72573	1.02988e-08	0.00307774	2	2
PUFAs (TFAP)	Esophagus_Mucosa	ENSG00000074582.12	BCS1L	5.65048	1.6e-08	0.00246819	1	1
PUFAs (TFAP)	Esophagus_Muscularis	ENSG00000149485.18	FADS1	-27.8873	3.79991e-171	0.0261794	1	1
PUFAs (TFAP)	Esophagus_Muscularis	ENSG00000134824.13	FADS2	20.3902	2.04148e-92	0.485595	2	2
PUFAs (TFAP)	Esophagus_Muscularis	ENSG00000134825.15	TMEM258	19.7624	6.27834e-87	0.0275106	2	2
PUFAs (TFAP)	Esophagus_Muscularis	ENSG00000115216.13	NRBP1	14.8634	5.69997e-50	0.00764071	1	1
PUFAs (TFAP)	Esophagus_Muscularis	ENSG00000167995.15	BEST1	14.6887	7.61191e-49	0.00537049	2	2
PUFAs (TFAP)	Esophagus_Muscularis	ENSG00000106638.15	TBL2	13.8014	2.5e-43	0.00246199	1	2
PUFAs (TFAP)	Esophagus_Muscularis	ENSG00000009950.15	MLXIPL	-13.7751	3.6e-43	0.0435233	1	1
PUFAs (TFAP)	Esophagus_Muscularis	ENSG00000109917.10	ZPR1	-12.9509	2.323e-38	0.00309637	2	2
PUFAs (TFAP)	Esophagus_Muscularis	ENSG00000221968.8	FADS3	12.7306	3.99998e-37	3.07991e-05	1	1
PUFAs (TFAP)	Esophagus_Muscularis	ENSG00000163795.13	ZNF513	12.6135	1.77851e-36	0.00138299	2	2
PUFAs (TFAP)	Esophagus_Muscularis	ENSG00000115234.10	SNX17	12.4767	1e-35	0.00280377	1	1
PUFAs (TFAP)	Esophagus_Muscularis	ENSG00000175445.14	LPL	-12.4274	1.85583e-35	0.00747134	2	2
PUFAs (TFAP)	Esophagus_Muscularis	ENSG00000171174.13	RBKS	11.6575	2.10001e-31	0.00356095	1	1
PUFAs (TFAP)	Esophagus_Muscularis	ENSG00000100979.14	PLTP	-10.7817	4.20001e-27	0.027969	1	3
PUFAs (TFAP)	Esophagus_Muscularis	ENSG00000163794.6	UCN	10.3313	5.08748e-25	0.00193436	2	2
PUFAs (TFAP)	Esophagus_Muscularis	ENSG00000176428.5	VPS37D	-8.05053	8.24389e-16	0.00413516	2	2
PUFAs (TFAP)	Esophagus_Muscularis	ENSG00000115194.10	SLC30A3	7.89091	3e-15	7.74206e-06	1	1
PUFAs (TFAP)	Esophagus_Muscularis	ENSG00000171988.18	JMJD1C	7.83204	4.79999e-15	0.00107068	1	1
PUFAs (TFAP)	Esophagus_Muscularis	ENSG00000116641.17	DOCK7	7.82691	4.99999e-15	0.0156551	1	2
PUFAs (TFAP)	Esophagus_Muscularis	ENSG00000115290.9	GRB14	7.58387	3.35399e-14	0.0300009	2	2
PUFAs (TFAP)	Esophagus_Muscularis	ENSG00000124920.13	MYRF	7.35645	1.88866e-13	0.0440209	2	2
PUFAs (TFAP)	Esophagus_Muscularis	ENSG00000162607.12	USP1	7.11522	1.1173e-12	0.00699031	2	2
PUFAs (TFAP)	Esophagus_Muscularis	ENSG00000186318.16	BACE1	7.03448	2e-12	0.000107459	1	2
PUFAs (TFAP)	Esophagus_Muscularis	ENSG00000160584.15	SIK3	-6.94819	3.69999e-12	0.00204125	1	1
PUFAs (TFAP)	Esophagus_Muscularis	ENSG00000198522.13	GPN1	6.78222	1.18346e-11	0.000406449	2	2
PUFAs (TFAP)	Esophagus_Muscularis	ENSG00000138085.16	ATRAID	-6.71987	1.8189e-11	0.0343548	2	3
PUFAs (TFAP)	Esophagus_Muscularis	ENSG00000084734.8	GCKR	-6.70602	2e-11	4.97534e-06	1	1
PUFAs (TFAP)	Esophagus_Muscularis	ENSG00000270154.1	RP11-419I17.2	-6.63706	3.2e-11	0.0266316	1	2
PUFAs (TFAP)	Esophagus_Muscularis	ENSG00000175003.12	SLC22A1	6.53483	6.36802e-11	0.111928	2	2
PUFAs (TFAP)	Esophagus_Muscularis	ENSG00000087237.10	CETP	6.39185	1.63896e-10	0.0434558	2	2
PUFAs (TFAP)	Esophagus_Muscularis	ENSG00000106635.7	BCL7B	6.2131	5.19502e-10	0.0142921	3	3
PUFAs (TFAP)	Esophagus_Muscularis	ENSG00000100982.11	PCIF1	5.98988	2.1e-09	0.000310448	1	1
PUFAs (TFAP)	Esophagus_Muscularis	ENSG00000140853.15	NLRC5	5.985	2.16391e-09	0.0112616	3	3
PUFAs (TFAP)	Esophagus_Muscularis	ENSG00000163938.16	GNL3	5.91593	3.3e-09	0.0176249	1	1
PUFAs (TFAP)	Esophagus_Muscularis	ENSG00000176909.11	MAMSTR	5.80596	6.4e-09	0.0235096	1	1
PUFAs (TFAP)	Esophagus_Muscularis	ENSG00000084774.13	CAD	5.78854	7.10001e-09	0.0125607	1	1
PUFAs (TFAP)	Esophagus_Muscularis	ENSG00000149577.15	SIDT2	-5.69973	1.2e-08	0.00536103	1	1
PUFAs (TFAP)	Esophagus_Muscularis	ENSG00000074582.12	BCS1L	5.65048	1.6e-08	0.00169126	1	1
PUFAs (TFAP)	Esophagus_Muscularis	ENSG00000071462.11	WBSCR22	-5.60355	2.1e-08	0.000145622	1	1
PUFAs (TFAP)	Heart_Atrial_Appendage	ENSG00000168496.3	FEN1	26.4516	3.50007e-154	2.79104e-07	1	1
PUFAs (TFAP)	Heart_Atrial_Appendage	ENSG00000134824.13	FADS2	23.2869	6.02322e-120	0.265215	2	2
PUFAs (TFAP)	Heart_Atrial_Appendage	ENSG00000134825.15	TMEM258	20.5103	1.74123e-93	0.0165543	2	2
PUFAs (TFAP)	Heart_Atrial_Appendage	ENSG00000115216.13	NRBP1	14.8634	5.69997e-50	0.0104318	1	1
PUFAs (TFAP)	Heart_Atrial_Appendage	ENSG00000106638.15	TBL2	13.2327	5.6806e-40	0.00345631	2	3
PUFAs (TFAP)	Heart_Atrial_Appendage	ENSG00000009950.15	MLXIPL	-12.7569	2.85201e-37	0.0541132	2	2
PUFAs (TFAP)	Heart_Atrial_Appendage	ENSG00000115234.10	SNX17	12.4767	1e-35	0.0222306	1	1
PUFAs (TFAP)	Heart_Atrial_Appendage	ENSG00000167996.15	FTH1	12.2843	1.1e-34	8.65385e-05	1	1
PUFAs (TFAP)	Heart_Atrial_Appendage	ENSG00000084734.8	GCKR	-12.2056	2.89999e-34	0.00010723	1	1
PUFAs (TFAP)	Heart_Atrial_Appendage	ENSG00000175445.14	LPL	-11.6575	2.10001e-31	0.0047683	1	1
PUFAs (TFAP)	Heart_Atrial_Appendage	ENSG00000171174.13	RBKS	11.6575	2.10001e-31	0.00297356	1	1
PUFAs (TFAP)	Heart_Atrial_Appendage	ENSG00000163794.6	UCN	-10.3752	3.21423e-25	0.0017138	2	2
PUFAs (TFAP)	Heart_Atrial_Appendage	ENSG00000100979.14	PLTP	-10.1316	4.00001e-24	0.0490288	1	2
PUFAs (TFAP)	Heart_Atrial_Appendage	ENSG00000124257.6	NEURL2	-9.93133	3.04177e-23	0.0197914	3	3
PUFAs (TFAP)	Heart_Atrial_Appendage	ENSG00000163798.13	SLC4A1AP	-9.22635	2.79999e-20	0.00199088	1	1
PUFAs (TFAP)	Heart_Atrial_Appendage	ENSG00000130203.9	APOE	-9.18027	4.3e-20	0.0057232	1	1
PUFAs (TFAP)	Heart_Atrial_Appendage	ENSG00000167995.15	BEST1	8.54482	1.28734e-17	0.00274187	2	2
PUFAs (TFAP)	Heart_Atrial_Appendage	ENSG00000115194.10	SLC30A3	-8.19077	2.59564e-16	0.000215679	2	2
PUFAs (TFAP)	Heart_Atrial_Appendage	ENSG00000116641.17	DOCK7	7.82691	4.99999e-15	0.0138813	1	2
PUFAs (TFAP)	Heart_Atrial_Appendage	ENSG00000149634.4	SPATA25	-7.57432	3.61009e-14	0.0215254	2	2
PUFAs (TFAP)	Heart_Atrial_Appendage	ENSG00000175003.12	SLC22A1	7.48976	6.9e-14	0.0469007	1	1
PUFAs (TFAP)	Heart_Atrial_Appendage	ENSG00000138002.14	IFT172	7.08986	1.34251e-12	0.000153384	2	2
PUFAs (TFAP)	Heart_Atrial_Appendage	ENSG00000198522.13	GPN1	6.87965	5.99999e-12	0.00591421	1	1
PUFAs (TFAP)	Heart_Atrial_Appendage	ENSG00000243943.9	ZNF512	-6.67337	2.5e-11	0.000733398	1	1
PUFAs (TFAP)	Heart_Atrial_Appendage	ENSG00000145332.13	KLHL8	-6.66207	2.7e-11	0.000438046	1	1
PUFAs (TFAP)	Heart_Atrial_Appendage	ENSG00000162607.12	USP1	6.62932	3.37247e-11	0.00762346	2	2
PUFAs (TFAP)	Heart_Atrial_Appendage	ENSG00000087237.10	CETP	6.55437	5.58768e-11	0.152723	2	2
PUFAs (TFAP)	Heart_Atrial_Appendage	ENSG00000243147.7	MRPL33	6.48119	9.10001e-11	0.00303544	1	1
PUFAs (TFAP)	Heart_Atrial_Appendage	ENSG00000171056.7	SOX7	-6.20995	5.3e-10	0.00457128	1	1
PUFAs (TFAP)	Heart_Atrial_Appendage	ENSG00000171044.10	XKR6	-6.0674	1.3e-09	0.00250167	1	1
PUFAs (TFAP)	Heart_Atrial_Appendage	ENSG00000115204.14	MPV17	-5.99781	2e-09	0.00187128	1	1
PUFAs (TFAP)	Heart_Atrial_Appendage	ENSG00000100982.11	PCIF1	5.98988	2.1e-09	0.000513685	1	1
PUFAs (TFAP)	Heart_Atrial_Appendage	ENSG00000160584.15	SIK3	-5.93446	2.94822e-09	0.00990441	2	2
PUFAs (TFAP)	Heart_Atrial_Appendage	ENSG00000104643.9	MTMR9	-5.83747	5.3e-09	0.00520382	1	1
PUFAs (TFAP)	Heart_Atrial_Appendage	ENSG00000124140.13	SLC12A5	-5.80526	6.42659e-09	0.00423109	2	2
PUFAs (TFAP)	Heart_Atrial_Appendage	ENSG00000064601.16	CTSA	-5.76636	8.1e-09	0.00446071	1	1
PUFAs (TFAP)	Heart_Atrial_Appendage	ENSG00000205334.2	LINC01460	5.68606	1.3e-08	0.00360557	1	1
PUFAs (TFAP)	Heart_Left_Ventricle	ENSG00000149485.18	FADS1	-27.8741	5.50014e-171	0.0144887	1	1
PUFAs (TFAP)	Heart_Left_Ventricle	ENSG00000134825.15	TMEM258	21.2427	3.84762e-100	0.0110898	2	2
PUFAs (TFAP)	Heart_Left_Ventricle	ENSG00000134824.13	FADS2	16.4054	1.75032e-60	0.331677	2	2
PUFAs (TFAP)	Heart_Left_Ventricle	ENSG00000009950.15	MLXIPL	-14.0608	6.61192e-45	0.118188	2	2
PUFAs (TFAP)	Heart_Left_Ventricle	ENSG00000221968.8	FADS3	-12.7306	3.99998e-37	0.000273515	1	1
PUFAs (TFAP)	Heart_Left_Ventricle	ENSG00000198522.13	GPN1	12.6633	9.44737e-37	0.0133363	2	2
PUFAs (TFAP)	Heart_Left_Ventricle	ENSG00000163795.13	ZNF513	12.5384	4.60001e-36	0.000615889	1	1
PUFAs (TFAP)	Heart_Left_Ventricle	ENSG00000115234.10	SNX17	12.4767	1e-35	0.0141282	1	1
PUFAs (TFAP)	Heart_Left_Ventricle	ENSG00000115216.13	NRBP1	12.1836	3.79998e-34	0.00274136	1	1
PUFAs (TFAP)	Heart_Left_Ventricle	ENSG00000171174.13	RBKS	11.6575	2.10001e-31	0.00162512	1	1
PUFAs (TFAP)	Heart_Left_Ventricle	ENSG00000175445.14	LPL	-11.0628	1.9e-28	0.00143555	1	1
PUFAs (TFAP)	Heart_Left_Ventricle	ENSG00000163794.6	UCN	-10.6129	2.59508e-26	0.00292305	2	2
PUFAs (TFAP)	Heart_Left_Ventricle	ENSG00000100979.14	PLTP	-10.5414	5.56921e-26	0.0409169	2	2
PUFAs (TFAP)	Heart_Left_Ventricle	ENSG00000130203.9	APOE	-9.4951	2.2e-21	0.00600783	1	1
PUFAs (TFAP)	Heart_Left_Ventricle	ENSG00000179889.18	PDXDC1	8.79742	1.4e-18	0.00699988	1	1
PUFAs (TFAP)	Heart_Left_Ventricle	ENSG00000138100.13	TRIM54	-7.93529	2.1e-15	0.00078536	1	1
PUFAs (TFAP)	Heart_Left_Ventricle	ENSG00000138085.16	ATRAID	-7.71485	1.21124e-14	0.0503849	3	3
PUFAs (TFAP)	Heart_Left_Ventricle	ENSG00000186318.16	BACE1	7.03448	2e-12	5.27348e-05	1	2
PUFAs (TFAP)	Heart_Left_Ventricle	ENSG00000160584.15	SIK3	-6.94819	3.69999e-12	0.00358517	1	1
PUFAs (TFAP)	Heart_Left_Ventricle	ENSG00000138002.14	IFT172	6.6989	2.1e-11	1.58871e-06	1	1
PUFAs (TFAP)	Heart_Left_Ventricle	ENSG00000243147.7	MRPL33	6.51853	7.1e-11	0.00239651	1	1
PUFAs (TFAP)	Heart_Left_Ventricle	ENSG00000087237.10	CETP	6.43129	1.26525e-10	0.0626321	2	2
PUFAs (TFAP)	Heart_Left_Ventricle	ENSG00000146755.10	TRIM50	-6.17301	6.7e-10	0.0161229	1	2
PUFAs (TFAP)	Heart_Left_Ventricle	ENSG00000115211.15	EIF2B4	-6.02818	1.65814e-09	0.000472187	2	2
PUFAs (TFAP)	Heart_Left_Ventricle	ENSG00000270076.1	AF131215.8	-6.02415	1.7e-09	0.00168407	1	1
PUFAs (TFAP)	Heart_Left_Ventricle	ENSG00000100982.11	PCIF1	5.98988	2.1e-09	0.000582352	1	1
PUFAs (TFAP)	Heart_Left_Ventricle	ENSG00000156006.4	NAT2	-5.75599	8.6138e-09	0.00869478	2	2
PUFAs (TFAP)	Heart_Left_Ventricle	ENSG00000205334.2	LINC01460	5.68606	1.3e-08	0.00194888	1	1
PUFAs (TFAP)	Heart_Left_Ventricle	ENSG00000168612.4	ZSWIM1	5.62087	1.9e-08	0.000740558	1	2
PUFAs (TFAP)	Heart_Left_Ventricle	ENSG00000187244.10	BCAM	-5.57327	2.5e-08	0.00239785	1	1
PUFAs (TFAP)	Kidney_Cortex	ENSG00000149485.18	FADS1	-26.7009	4.59835e-157	0.0928573	3	3
PUFAs (TFAP)	Kidney_Cortex	ENSG00000168496.3	FEN1	-26.4516	3.50007e-154	0.000138243	1	1
PUFAs (TFAP)	Kidney_Cortex	ENSG00000134824.13	FADS2	20.8752	8.99983e-97	0.0382818	1	1
PUFAs (TFAP)	Kidney_Cortex	ENSG00000115216.13	NRBP1	14.8634	5.69997e-50	0.0213639	1	1
PUFAs (TFAP)	Kidney_Cortex	ENSG00000100982.11	PCIF1	10.7817	4.20001e-27	0.000539211	1	1
PUFAs (TFAP)	Kidney_Cortex	ENSG00000138085.16	ATRAID	-9.25843	2.07459e-20	0.0186278	2	2
PUFAs (TFAP)	Kidney_Cortex	ENSG00000162607.12	USP1	8.13265	4.20001e-16	0.00175383	1	1
PUFAs (TFAP)	Kidney_Cortex	ENSG00000115194.10	SLC30A3	-7.89091	3e-15	3.6704e-05	1	1
PUFAs (TFAP)	Kidney_Cortex	ENSG00000084774.13	CAD	-7.10537	1.2e-12	0.00290891	1	1
PUFAs (TFAP)	Kidney_Cortex	ENSG00000186318.16	BACE1	7.03448	2e-12	2.38544e-06	1	2
PUFAs (TFAP)	Kidney_Cortex	ENSG00000198522.13	GPN1	6.77304	1.26104e-11	0.0062575	2	2
PUFAs (TFAP)	Kidney_Cortex	ENSG00000138002.14	IFT172	6.6989	2.1e-11	5.96292e-06	1	1
PUFAs (TFAP)	Kidney_Cortex	ENSG00000124915.10	DKFZP434K028	-6.55673	5.5e-11	0.0312533	1	1
PUFAs (TFAP)	Kidney_Cortex	ENSG00000175445.14	LPL	-6.13718	8.4e-10	0.000600644	1	1
PUFAs (TFAP)	Kidney_Cortex	ENSG00000163794.6	UCN	5.90624	3.5e-09	0.000120827	1	1
PUFAs (TFAP)	Kidney_Cortex	ENSG00000168612.4	ZSWIM1	-5.82242	5.8e-09	3.03138e-05	1	2
PUFAs (TFAP)	Kidney_Cortex	ENSG00000163938.16	GNL3	5.73073	9.99999e-09	0.0172034	1	1
PUFAs (TFAP)	Kidney_Cortex	ENSG00000205334.2	LINC01460	5.68606	1.3e-08	0.00186954	1	1
PUFAs (TFAP)	Kidney_Cortex	ENSG00000135929.8	CYP27A1	-5.68606	1.3e-08	0.0201554	1	1
PUFAs (TFAP)	Kidney_Cortex	ENSG00000115556.13	PLCD4	-5.60208	2.1179e-08	0.0114696	2	2
PUFAs (TFAP)	Kidney_Cortex	ENSG00000134825.15	TMEM258	5.59574	2.19688e-08	0.00991589	2	2
PUFAs (TFAP)	Liver	ENSG00000149485.18	FADS1	-28.9455	3.19343e-184	0.116908	2	2
PUFAs (TFAP)	Liver	ENSG00000168496.3	FEN1	-26.4516	3.50007e-154	0.000376371	1	1
PUFAs (TFAP)	Liver	ENSG00000134824.13	FADS2	-26.4516	3.50007e-154	0.000322072	1	1
PUFAs (TFAP)	Liver	ENSG00000134825.15	TMEM258	21.0389	2.89009e-98	0.00727639	2	2
PUFAs (TFAP)	Liver	ENSG00000089597.16	GANAB	15.5948	7.89998e-55	0.00058101	1	2
PUFAs (TFAP)	Liver	ENSG00000253111.1	RP11-136O12.2	15.5013	3.4e-54	0.00399064	1	1
PUFAs (TFAP)	Liver	ENSG00000115216.13	NRBP1	14.8634	5.69997e-50	0.0111653	1	1
PUFAs (TFAP)	Liver	ENSG00000110243.11	APOA5	-14.8599	5.99998e-50	0.000445759	1	1
PUFAs (TFAP)	Liver	ENSG00000084734.8	GCKR	-12.297	9.39999e-35	0.000726955	1	1
PUFAs (TFAP)	Liver	ENSG00000221843.4	C2orf16	-12.297	9.39999e-35	0.000201899	1	1
PUFAs (TFAP)	Liver	ENSG00000171174.13	RBKS	11.6575	2.10001e-31	0.000611416	1	1
PUFAs (TFAP)	Liver	ENSG00000115234.10	SNX17	-11.6004	4.10001e-31	0.00351889	1	1
PUFAs (TFAP)	Liver	ENSG00000224477.5	RP1-81D8.3	11.0939	1.34338e-28	0.0960546	2	2
PUFAs (TFAP)	Liver	ENSG00000100979.14	PLTP	-10.1316	4.00001e-24	0.0216986	1	2
PUFAs (TFAP)	Liver	ENSG00000138085.16	ATRAID	-9.28508	1.61593e-20	0.0236561	2	2
PUFAs (TFAP)	Liver	ENSG00000138074.14	SLC5A6	9.27967	1.7e-20	0.00320541	1	1
PUFAs (TFAP)	Liver	ENSG00000124920.13	MYRF	8.66538	4.5e-18	0.381873	1	1
PUFAs (TFAP)	Liver	ENSG00000122194.18	PLG	-8.2347	1.80001e-16	4.21834e-05	1	1
PUFAs (TFAP)	Liver	ENSG00000162607.12	USP1	8.13265	4.20001e-16	0.00461311	1	1
PUFAs (TFAP)	Liver	ENSG00000132855.4	ANGPTL3	8.11901	4.69998e-16	0.000437451	1	1
PUFAs (TFAP)	Liver	ENSG00000115194.10	SLC30A3	7.89091	3e-15	1.38969e-05	1	1
PUFAs (TFAP)	Liver	ENSG00000124915.10	DKFZP434K028	-7.43286	1.06275e-13	0.873444	3	3
PUFAs (TFAP)	Liver	ENSG00000186318.16	BACE1	-7.03448	2e-12	9.31569e-05	1	2
PUFAs (TFAP)	Liver	ENSG00000198522.13	GPN1	6.84695	7.544e-12	0.0111866	2	2
PUFAs (TFAP)	Liver	ENSG00000138002.14	IFT172	6.6989	2.1e-11	1.5749e-06	1	1
PUFAs (TFAP)	Liver	ENSG00000175445.14	LPL	-6.13718	8.4e-10	0.000468404	1	1
PUFAs (TFAP)	Liver	ENSG00000100982.11	PCIF1	5.98988	2.1e-09	0.00054581	1	1
PUFAs (TFAP)	Liver	ENSG00000140853.15	NLRC5	5.97506	2.3e-09	0.0103366	1	1
PUFAs (TFAP)	Liver	ENSG00000163939.18	PBRM1	5.91593	3.3e-09	0.0151389	1	1
PUFAs (TFAP)	Liver	ENSG00000163794.6	UCN	5.90624	3.5e-09	5.55051e-05	1	1
PUFAs (TFAP)	Liver	ENSG00000166734.18	CASC4	-5.86319	4.54065e-09	7.64826e-05	2	2
PUFAs (TFAP)	Liver	ENSG00000104643.9	MTMR9	-5.83747	5.3e-09	0.007898	1	2
PUFAs (TFAP)	Liver	ENSG00000137656.11	BUD13	5.79579	6.8e-09	0.00426991	1	1
PUFAs (TFAP)	Liver	ENSG00000084774.13	CAD	5.78854	7.10001e-09	0.00273911	1	1
PUFAs (TFAP)	Liver	ENSG00000198670.11	LPA	-5.76452	8.18893e-09	0.016177	2	2
PUFAs (TFAP)	Liver	ENSG00000115556.13	PLCD4	-5.60355	2.1e-08	0.125429	1	1
PUFAs (TFAP)	Lung	ENSG00000168496.3	FEN1	-28.8102	1.6e-182	0.000417887	1	1
PUFAs (TFAP)	Lung	ENSG00000134825.15	TMEM258	20.7401	1.50467e-95	0.0185278	3	3
PUFAs (TFAP)	Lung	ENSG00000149485.18	FADS1	-19.7038	1.99997e-86	0.00264175	1	2
PUFAs (TFAP)	Lung	ENSG00000134824.13	FADS2	14.6053	2.6e-48	0.0652427	1	1
PUFAs (TFAP)	Lung	ENSG00000221968.8	FADS3	-12.7306	3.99998e-37	0.000737108	1	1
PUFAs (TFAP)	Lung	ENSG00000115216.13	NRBP1	12.1836	3.79998e-34	0.0198313	1	1
PUFAs (TFAP)	Lung	ENSG00000115234.10	SNX17	12.1436	6.20003e-34	0.00143427	1	1
PUFAs (TFAP)	Lung	ENSG00000175445.14	LPL	-12.0103	3.13728e-33	0.0327067	3	3
PUFAs (TFAP)	Lung	ENSG00000158019.20	BRE	11.9706	5.06557e-33	0.00200933	2	2
PUFAs (TFAP)	Lung	ENSG00000009950.15	MLXIPL	-9.77872	1.38962e-22	0.10782	3	3
PUFAs (TFAP)	Lung	ENSG00000100979.14	PLTP	-9.53636	1.47932e-21	0.0627637	2	3
PUFAs (TFAP)	Lung	ENSG00000115194.10	SLC30A3	9.43212	4.01894e-21	9.38735e-05	2	2
PUFAs (TFAP)	Lung	ENSG00000171988.18	JMJD1C	7.98567	1.39762e-15	0.00434669	3	3
PUFAs (TFAP)	Lung	ENSG00000138085.16	ATRAID	-7.80305	6.04281e-15	0.088455	3	3
PUFAs (TFAP)	Lung	ENSG00000167995.15	BEST1	7.33363	2.24008e-13	0.0106644	3	3
PUFAs (TFAP)	Lung	ENSG00000157992.12	KRTCAP3	6.78021	1.2e-11	0.00220755	1	2
PUFAs (TFAP)	Lung	ENSG00000138002.14	IFT172	6.6989	2.1e-11	6.07103e-07	1	1
PUFAs (TFAP)	Lung	ENSG00000109917.10	ZPR1	-6.31509	2.7e-10	0.00115949	1	1
PUFAs (TFAP)	Lung	ENSG00000187244.10	BCAM	6.29878	3e-10	0.0362609	1	3
PUFAs (TFAP)	Lung	ENSG00000087237.10	CETP	6.09418	1.1e-09	0.0269751	1	1
PUFAs (TFAP)	Lung	ENSG00000100982.11	PCIF1	5.98988	2.1e-09	0.000284801	1	1
PUFAs (TFAP)	Lung	ENSG00000163939.18	PBRM1	5.91593	3.3e-09	0.000987843	1	1
PUFAs (TFAP)	Lung	ENSG00000163794.6	UCN	5.90624	3.5e-09	4.25707e-05	1	1
PUFAs (TFAP)	Lung	ENSG00000124140.13	SLC12A5	5.83747	5.3e-09	0.0935232	1	1
PUFAs (TFAP)	Lung	ENSG00000168612.4	ZSWIM1	-5.82242	5.8e-09	0.000770206	1	2
PUFAs (TFAP)	Lung	ENSG00000124104.18	SNX21	-5.79334	6.89999e-09	0.0138086	1	1
PUFAs (TFAP)	Lung	ENSG00000132801.6	ZSWIM3	5.79334	6.89999e-09	0.000446276	1	1
PUFAs (TFAP)	Lung	ENSG00000135929.8	CYP27A1	-5.68606	1.3e-08	0.00221459	1	1
PUFAs (TFAP)	Lung	ENSG00000205334.2	LINC01460	5.68606	1.3e-08	0.00145242	1	1
PUFAs (TFAP)	Lung	ENSG00000114904.12	NEK4	5.65048	1.6e-08	0.0079859	1	1
PUFAs (TFAP)	Minor_Salivary_Gland	ENSG00000149485.18	FADS1	-27.9836	2.5709e-172	0.160053	2	2
PUFAs (TFAP)	Minor_Salivary_Gland	ENSG00000134825.15	TMEM258	26.4692	2.19497e-154	0.0112181	2	2
PUFAs (TFAP)	Minor_Salivary_Gland	ENSG00000009950.15	MLXIPL	-13.7751	3.6e-43	0.103153	1	1
PUFAs (TFAP)	Minor_Salivary_Gland	ENSG00000221968.8	FADS3	12.7306	3.99998e-37	1.39974e-05	1	1
PUFAs (TFAP)	Minor_Salivary_Gland	ENSG00000115241.10	PPM1G	12.2177	2.50001e-34	0.00662511	1	1
PUFAs (TFAP)	Minor_Salivary_Gland	ENSG00000115216.13	NRBP1	12.1836	3.79998e-34	0.0206924	1	1
PUFAs (TFAP)	Minor_Salivary_Gland	ENSG00000171174.13	RBKS	11.6575	2.10001e-31	0.00300747	1	1
PUFAs (TFAP)	Minor_Salivary_Gland	ENSG00000115234.10	SNX17	11.6004	4.10001e-31	0.00341526	1	1
PUFAs (TFAP)	Minor_Salivary_Gland	ENSG00000130208.9	APOC1	9.82954	8.39998e-23	7.19052e-05	1	1
PUFAs (TFAP)	Minor_Salivary_Gland	ENSG00000130203.9	APOE	-9.4951	2.2e-21	0.000347222	1	2
PUFAs (TFAP)	Minor_Salivary_Gland	ENSG00000138085.16	ATRAID	-9.28249	1.65571e-20	0.0279354	2	2
PUFAs (TFAP)	Minor_Salivary_Gland	ENSG00000115194.10	SLC30A3	8.57914	9.55829e-18	0.000214176	2	2
PUFAs (TFAP)	Minor_Salivary_Gland	ENSG00000167995.15	BEST1	8.51265	1.70001e-17	0.000492103	1	1
PUFAs (TFAP)	Minor_Salivary_Gland	ENSG00000162607.12	USP1	8.13265	4.20001e-16	0.000841099	1	1
PUFAs (TFAP)	Minor_Salivary_Gland	ENSG00000138100.13	TRIM54	-7.93529	2.1e-15	5.09544e-06	1	1
PUFAs (TFAP)	Minor_Salivary_Gland	ENSG00000171988.18	JMJD1C	7.83204	4.79999e-15	0.00255275	1	1
PUFAs (TFAP)	Minor_Salivary_Gland	ENSG00000084774.13	CAD	-7.14808	8.80001e-13	0.00418416	1	1
PUFAs (TFAP)	Minor_Salivary_Gland	ENSG00000186318.16	BACE1	-7.03448	2e-12	2.20268e-08	1	2
PUFAs (TFAP)	Minor_Salivary_Gland	ENSG00000198522.13	GPN1	6.93699	4.00554e-12	0.00303452	2	2
PUFAs (TFAP)	Minor_Salivary_Gland	ENSG00000138002.14	IFT172	6.6989	2.1e-11	1.85389e-06	1	1
PUFAs (TFAP)	Minor_Salivary_Gland	ENSG00000145332.13	KLHL8	-6.24641	4.19981e-10	0.000207033	2	2
PUFAs (TFAP)	Minor_Salivary_Gland	ENSG00000087237.10	CETP	5.98988	2.1e-09	0.034484	1	1
PUFAs (TFAP)	Minor_Salivary_Gland	ENSG00000175445.14	LPL	-5.91555	3.30769e-09	0.000557412	2	2
PUFAs (TFAP)	Minor_Salivary_Gland	ENSG00000163794.6	UCN	5.90624	3.5e-09	3.91737e-05	1	1
PUFAs (TFAP)	Minor_Salivary_Gland	ENSG00000138074.14	SLC5A6	5.83129	5.49999e-09	0.0231514	1	1
PUFAs (TFAP)	Minor_Salivary_Gland	ENSG00000135929.8	CYP27A1	-5.68606	1.3e-08	0.0256765	1	1
PUFAs (TFAP)	Minor_Salivary_Gland	ENSG00000074582.12	BCS1L	5.65048	1.6e-08	0.0067916	1	1
PUFAs (TFAP)	Minor_Salivary_Gland	ENSG00000272555.1	RP11-459I19.1	-5.57327	2.5e-08	0.00963359	1	1
PUFAs (TFAP)	Muscle_Skeletal	ENSG00000149485.18	FADS1	-29.9967	1.08326e-197	0.0383441	2	2
PUFAs (TFAP)	Muscle_Skeletal	ENSG00000134824.13	FADS2	22.5142	3.0152e-112	0.115931	2	2
PUFAs (TFAP)	Muscle_Skeletal	ENSG00000168496.3	FEN1	-21.528	8.51083e-103	0.00709967	2	2
PUFAs (TFAP)	Muscle_Skeletal	ENSG00000134825.15	TMEM258	20.5782	4.30712e-94	0.0209057	3	3
PUFAs (TFAP)	Muscle_Skeletal	ENSG00000175445.14	LPL	-16.783	3.24887e-63	0.0032519	2	2
PUFAs (TFAP)	Muscle_Skeletal	ENSG00000198522.13	GPN1	15.5409	1.83499e-54	0.0225431	2	2
PUFAs (TFAP)	Muscle_Skeletal	ENSG00000115234.10	SNX17	13.6894	1.17442e-42	0.406161	2	3
PUFAs (TFAP)	Muscle_Skeletal	ENSG00000109917.10	ZPR1	-13.369	9.1791e-41	0.00182445	2	2
PUFAs (TFAP)	Muscle_Skeletal	ENSG00000115241.10	PPM1G	12.2177	2.50001e-34	0.00316336	1	1
PUFAs (TFAP)	Muscle_Skeletal	ENSG00000171174.13	RBKS	11.6575	2.10001e-31	0.00175362	1	1
PUFAs (TFAP)	Muscle_Skeletal	ENSG00000100979.14	PLTP	-10.8126	2.99999e-27	0.0237921	1	2
PUFAs (TFAP)	Muscle_Skeletal	ENSG00000163794.6	UCN	-10.3699	3.4e-25	0.00623762	1	1
PUFAs (TFAP)	Muscle_Skeletal	ENSG00000115194.10	SLC30A3	7.89091	3e-15	6.53503e-06	1	1
PUFAs (TFAP)	Muscle_Skeletal	ENSG00000186318.16	BACE1	7.03448	2e-12	0.0018135	1	2
PUFAs (TFAP)	Muscle_Skeletal	ENSG00000106635.7	BCL7B	6.9515	3.61423e-12	0.00905452	2	2
PUFAs (TFAP)	Muscle_Skeletal	ENSG00000176428.5	VPS37D	-6.76864	1.3e-11	0.00808667	1	2
PUFAs (TFAP)	Muscle_Skeletal	ENSG00000162607.12	USP1	6.7651	1.33213e-11	0.0124274	2	2
PUFAs (TFAP)	Muscle_Skeletal	ENSG00000138002.14	IFT172	6.22551	4.8e-10	0.000318052	1	2
PUFAs (TFAP)	Muscle_Skeletal	ENSG00000266265.2	KLF14	6.20702	5.39999e-10	0.0094337	1	3
PUFAs (TFAP)	Muscle_Skeletal	ENSG00000087237.10	CETP	6.08024	1.2e-09	0.0227334	1	1
PUFAs (TFAP)	Muscle_Skeletal	ENSG00000138074.14	SLC5A6	5.8849	3.98286e-09	0.0186685	3	3
PUFAs (TFAP)	Muscle_Skeletal	ENSG00000158019.20	BRE	5.87851	4.13967e-09	3.10805e-06	2	2
PUFAs (TFAP)	Muscle_Skeletal	ENSG00000064601.16	CTSA	-5.76636	8.1e-09	0.00388187	1	1
PUFAs (TFAP)	Muscle_Skeletal	ENSG00000205334.2	LINC01460	5.68606	1.3e-08	0.00497666	1	1
PUFAs (TFAP)	Muscle_Skeletal	ENSG00000176410.7	DNAJC30	5.59224	2.24159e-08	0.0102455	2	2
PUFAs (TFAP)	Nerve_Tibial	ENSG00000134825.15	TMEM258	25.516	1.31029e-143	0.0491602	3	3
PUFAs (TFAP)	Nerve_Tibial	ENSG00000175445.14	LPL	-17.3324	2.67707e-67	0.0209616	3	3
PUFAs (TFAP)	Nerve_Tibial	ENSG00000106638.15	TBL2	13.8014	2.5e-43	0.00286207	1	2
PUFAs (TFAP)	Nerve_Tibial	ENSG00000115234.10	SNX17	12.4767	1e-35	0.00282794	1	1
PUFAs (TFAP)	Nerve_Tibial	ENSG00000115241.10	PPM1G	12.2177	2.50001e-34	0.00298191	1	1
PUFAs (TFAP)	Nerve_Tibial	ENSG00000115216.13	NRBP1	12.1836	3.79998e-34	0.0142613	1	1
PUFAs (TFAP)	Nerve_Tibial	ENSG00000171174.13	RBKS	11.6575	2.10001e-31	0.00285103	1	1
PUFAs (TFAP)	Nerve_Tibial	ENSG00000109917.10	ZPR1	-11.3752	5.55862e-30	0.0337299	3	3
PUFAs (TFAP)	Nerve_Tibial	ENSG00000100979.14	PLTP	-10.6993	1.02586e-26	0.040499	2	3
PUFAs (TFAP)	Nerve_Tibial	ENSG00000163795.13	ZNF513	10.2092	1.80432e-24	0.00270499	2	2
PUFAs (TFAP)	Nerve_Tibial	ENSG00000009950.15	MLXIPL	-9.84943	6.89307e-23	0.00816196	2	2
PUFAs (TFAP)	Nerve_Tibial	ENSG00000138085.16	ATRAID	-9.14018	6.23472e-20	0.0266295	2	3
PUFAs (TFAP)	Nerve_Tibial	ENSG00000166762.16	CATSPER2	8.75179	2.1e-18	0.000120243	1	2
PUFAs (TFAP)	Nerve_Tibial	ENSG00000124920.13	MYRF	8.35578	6.49998e-17	0.016696	1	1
PUFAs (TFAP)	Nerve_Tibial	ENSG00000138100.13	TRIM54	8.27358	1.3e-16	0.0206684	1	1
PUFAs (TFAP)	Nerve_Tibial	ENSG00000136531.15	SCN2A	8.20019	2.40001e-16	0.0159188	1	2
PUFAs (TFAP)	Nerve_Tibial	ENSG00000162607.12	USP1	8.13265	4.20001e-16	0.00232587	1	1
PUFAs (TFAP)	Nerve_Tibial	ENSG00000171988.18	JMJD1C	7.98012	1.4619e-15	0.00257183	2	2
PUFAs (TFAP)	Nerve_Tibial	ENSG00000149577.15	SIDT2	-7.96148	1.7e-15	0.00985919	1	1
PUFAs (TFAP)	Nerve_Tibial	ENSG00000166734.18	CASC4	-7.18542	6.69999e-13	1.74561e-05	1	1
PUFAs (TFAP)	Nerve_Tibial	ENSG00000084734.8	GCKR	6.70602	2e-11	7.44769e-06	1	1
PUFAs (TFAP)	Nerve_Tibial	ENSG00000138002.14	IFT172	-6.53176	6.49999e-11	0.00210677	1	1
PUFAs (TFAP)	Nerve_Tibial	ENSG00000157992.12	KRTCAP3	6.45253	1.1e-10	0.0124374	1	2
PUFAs (TFAP)	Nerve_Tibial	ENSG00000204160.11	ZDHHC18	6.40538	1.5e-10	0.00733136	1	1
PUFAs (TFAP)	Nerve_Tibial	ENSG00000163793.12	DNAJC5G	-6.25798	3.9e-10	7.40865e-05	1	1
PUFAs (TFAP)	Nerve_Tibial	ENSG00000163794.6	UCN	-5.90624	3.5e-09	3.17893e-06	1	1
PUFAs (TFAP)	Nerve_Tibial	ENSG00000124140.13	SLC12A5	5.83747	5.3e-09	0.063804	1	1
PUFAs (TFAP)	Nerve_Tibial	ENSG00000175003.12	SLC22A1	5.77766	7.57459e-09	0.0799935	3	3
PUFAs (TFAP)	Nerve_Tibial	ENSG00000064601.16	CTSA	-5.76636	8.1e-09	0.0121023	1	2
PUFAs (TFAP)	Nerve_Tibial	ENSG00000135929.8	CYP27A1	5.68606	1.3e-08	0.00946968	1	1
PUFAs (TFAP)	Nerve_Tibial	ENSG00000205334.2	LINC01460	5.68606	1.3e-08	0.00611354	1	1
PUFAs (TFAP)	Nerve_Tibial	ENSG00000142233.11	NTN5	5.66156	1.5e-08	0.0230841	1	2
PUFAs (TFAP)	Nerve_Tibial	ENSG00000074582.12	BCS1L	5.65048	1.6e-08	0.0048838	1	1
PUFAs (TFAP)	Nerve_Tibial	ENSG00000087237.10	CETP	5.64037	1.6968e-08	0.0821521	2	2
PUFAs (TFAP)	Ovary	ENSG00000168496.3	FEN1	-26.4516	3.50007e-154	0.000265971	1	1
PUFAs (TFAP)	Ovary	ENSG00000134825.15	TMEM258	20.3392	5.79046e-92	0.0434545	3	3
PUFAs (TFAP)	Ovary	ENSG00000149485.18	FADS1	-19.7038	1.99997e-86	0.00468193	1	2
PUFAs (TFAP)	Ovary	ENSG00000084734.8	GCKR	-12.8518	8.39998e-38	0.000203659	1	1
PUFAs (TFAP)	Ovary	ENSG00000115216.13	NRBP1	12.1836	3.79998e-34	0.0072831	1	1
PUFAs (TFAP)	Ovary	ENSG00000158019.20	BRE	11.9146	9.92915e-33	0.00130411	2	2
PUFAs (TFAP)	Ovary	ENSG00000171174.13	RBKS	11.6575	2.10001e-31	0.00152738	1	1
PUFAs (TFAP)	Ovary	ENSG00000009950.15	MLXIPL	-11.6374	2.66022e-31	0.0408159	2	2
PUFAs (TFAP)	Ovary	ENSG00000163794.6	UCN	10.1939	2.11054e-24	0.00180405	2	2
PUFAs (TFAP)	Ovary	ENSG00000267467.3	APOC4	-9.63113	5.9077e-22	5.69984e-05	2	3
PUFAs (TFAP)	Ovary	ENSG00000100979.14	PLTP	-8.6725	4.22718e-18	0.0822115	2	2
PUFAs (TFAP)	Ovary	ENSG00000167995.15	BEST1	8.51265	1.70001e-17	0.000607525	1	1
PUFAs (TFAP)	Ovary	ENSG00000171988.18	JMJD1C	8.35558	6.51118e-17	0.00356536	2	2
PUFAs (TFAP)	Ovary	ENSG00000162607.12	USP1	8.13265	4.20001e-16	0.000940226	1	1
PUFAs (TFAP)	Ovary	ENSG00000115194.10	SLC30A3	-7.89461	2.91225e-15	0.000116059	2	2
PUFAs (TFAP)	Ovary	ENSG00000116641.17	DOCK7	7.82691	4.99999e-15	0.037785	1	2
PUFAs (TFAP)	Ovary	ENSG00000138085.16	ATRAID	-7.785	6.97139e-15	0.179613	3	3
PUFAs (TFAP)	Ovary	ENSG00000198522.13	GPN1	6.58301	4.61022e-11	0.000850106	2	2
PUFAs (TFAP)	Ovary	ENSG00000104613.11	INTS10	6.55673	5.5e-11	0.0128199	1	2
PUFAs (TFAP)	Ovary	ENSG00000084774.13	CAD	-6.28883	3.19867e-10	0.00265974	2	2
PUFAs (TFAP)	Ovary	ENSG00000175445.14	LPL	-6.13718	8.4e-10	0.000477242	1	1
PUFAs (TFAP)	Ovary	ENSG00000087237.10	CETP	5.98988	2.1e-09	0.00170911	1	1
PUFAs (TFAP)	Ovary	ENSG00000115207.13	GTF3C2	-5.96146	2.5e-09	2.68879e-11	1	1
PUFAs (TFAP)	Ovary	ENSG00000163938.16	GNL3	5.88964	3.87046e-09	0.0206663	2	2
PUFAs (TFAP)	Ovary	ENSG00000168612.4	ZSWIM1	-5.82242	5.8e-09	0.000967173	1	1
PUFAs (TFAP)	Ovary	ENSG00000138080.13	EMILIN1	-5.8207	5.86015e-09	0.00010319	2	2
PUFAs (TFAP)	Ovary	ENSG00000135913.10	USP37	-5.81933	5.90841e-09	0.00568028	2	2
PUFAs (TFAP)	Ovary	ENSG00000124104.18	SNX21	-5.79334	6.89999e-09	0.0169974	1	1
PUFAs (TFAP)	Ovary	ENSG00000276651.1	AC007950.2	5.7771	7.59999e-09	0.000350186	1	2
PUFAs (TFAP)	Ovary	ENSG00000124257.6	NEURL2	-5.76636	8.1e-09	1.90622e-06	1	1
PUFAs (TFAP)	Ovary	ENSG00000176428.5	VPS37D	-5.76118	8.35257e-09	0.00101064	2	2
PUFAs (TFAP)	Ovary	ENSG00000205334.2	LINC01460	5.68606	1.3e-08	0.00135793	1	1
PUFAs (TFAP)	Ovary	ENSG00000074582.12	BCS1L	5.65048	1.6e-08	0.00156834	1	1
PUFAs (TFAP)	Ovary	ENSG00000163482.11	STK36	5.5926	2.23698e-08	0.00273173	2	2
PUFAs (TFAP)	Pancreas	ENSG00000149485.18	FADS1	-27.8741	5.50014e-171	0.257413	1	1
PUFAs (TFAP)	Pancreas	ENSG00000168496.3	FEN1	-26.4516	3.50007e-154	0.00183447	1	1
PUFAs (TFAP)	Pancreas	ENSG00000134825.15	TMEM258	17.733	2.33078e-70	0.0134876	2	2
PUFAs (TFAP)	Pancreas	ENSG00000115216.13	NRBP1	14.8634	5.69997e-50	0.0111377	1	1
PUFAs (TFAP)	Pancreas	ENSG00000115241.10	PPM1G	14.8358	8.59995e-50	0.00583403	1	1
PUFAs (TFAP)	Pancreas	ENSG00000134824.13	FADS2	14.6053	2.6e-48	0.0498147	1	1
PUFAs (TFAP)	Pancreas	ENSG00000009950.15	MLXIPL	-14.059	6.78394e-45	0.242049	2	2
PUFAs (TFAP)	Pancreas	ENSG00000221968.8	FADS3	-12.7306	3.99998e-37	0.00211457	1	1
PUFAs (TFAP)	Pancreas	ENSG00000171174.13	RBKS	11.6575	2.10001e-31	0.0025779	1	1
PUFAs (TFAP)	Pancreas	ENSG00000138085.16	ATRAID	-9.22231	2.90761e-20	0.0278676	2	2
PUFAs (TFAP)	Pancreas	ENSG00000124920.13	MYRF	9.2098	3.26725e-20	0.0466895	3	3
PUFAs (TFAP)	Pancreas	ENSG00000124915.10	DKFZP434K028	-8.66538	4.5e-18	0.155029	1	1
PUFAs (TFAP)	Pancreas	ENSG00000162607.12	USP1	8.13265	4.20001e-16	0.000983304	1	1
PUFAs (TFAP)	Pancreas	ENSG00000138100.13	TRIM54	7.93529	2.1e-15	0.0168342	1	1
PUFAs (TFAP)	Pancreas	ENSG00000175003.12	SLC22A1	7.48976	6.9e-14	0.024947	1	1
PUFAs (TFAP)	Pancreas	ENSG00000171988.18	JMJD1C	7.28217	3.28488e-13	0.00599303	2	2
PUFAs (TFAP)	Pancreas	ENSG00000166734.18	CASC4	-7.18542	6.69999e-13	3.00853e-05	1	1
PUFAs (TFAP)	Pancreas	ENSG00000198522.13	GPN1	6.83122	8.41949e-12	0.000620549	2	2
PUFAs (TFAP)	Pancreas	ENSG00000157992.12	KRTCAP3	6.78021	1.2e-11	0.0136166	1	1
PUFAs (TFAP)	Pancreas	ENSG00000106638.15	TBL2	-6.62812	3.4e-11	6.93811e-05	1	2
PUFAs (TFAP)	Pancreas	ENSG00000110243.11	APOA5	-6.43906	1.20219e-10	0.00165938	2	2
PUFAs (TFAP)	Pancreas	ENSG00000115234.10	SNX17	-6.3775	1.8e-10	1.00228e-05	1	1
PUFAs (TFAP)	Pancreas	ENSG00000087237.10	CETP	6.35206	2.12452e-10	0.229156	2	2
PUFAs (TFAP)	Pancreas	ENSG00000177710.5	SLC35G5	6.33984	2.3e-10	0.0278614	1	1
PUFAs (TFAP)	Pancreas	ENSG00000145332.13	KLHL8	-6.28778	3.2203e-10	0.000978736	2	2
PUFAs (TFAP)	Pancreas	ENSG00000135912.10	TTLL4	-6.21914	4.99881e-10	0.00269869	2	2
PUFAs (TFAP)	Pancreas	ENSG00000175445.14	LPL	-6.13718	8.4e-10	0.000821256	1	1
PUFAs (TFAP)	Pancreas	ENSG00000163794.6	UCN	-5.90624	3.5e-09	2.58193e-05	1	1
PUFAs (TFAP)	Pancreas	ENSG00000084774.13	CAD	-5.78387	7.3e-09	0.0418204	1	1
PUFAs (TFAP)	Pancreas	ENSG00000276651.1	AC007950.2	5.7771	7.59999e-09	0.000757354	1	2
PUFAs (TFAP)	Pancreas	ENSG00000166780.10	C16orf45	-5.75046	8.89999e-09	0.013919	1	2
PUFAs (TFAP)	Pancreas	ENSG00000135929.8	CYP27A1	-5.612	2e-08	0.016712	1	1
PUFAs (TFAP)	Pancreas	ENSG00000186318.16	BACE1	5.61123	2.00898e-08	0.000192924	2	2
PUFAs (TFAP)	Pituitary	ENSG00000168496.3	FEN1	-28.8102	1.6e-182	0.00111181	1	1
PUFAs (TFAP)	Pituitary	ENSG00000134824.13	FADS2	16.5581	1.40002e-61	0.061241	1	1
PUFAs (TFAP)	Pituitary	ENSG00000009950.15	MLXIPL	-14.2068	8.30852e-46	0.123619	2	2
PUFAs (TFAP)	Pituitary	ENSG00000221968.8	FADS3	-12.7306	3.99998e-37	0.00260073	1	1
PUFAs (TFAP)	Pituitary	ENSG00000115216.13	NRBP1	12.1836	3.79998e-34	0.00589162	1	1
PUFAs (TFAP)	Pituitary	ENSG00000109917.10	ZPR1	-11.789	4.44835e-32	0.0167639	2	2
PUFAs (TFAP)	Pituitary	ENSG00000171174.13	RBKS	11.6575	2.10001e-31	0.00153301	1	1
PUFAs (TFAP)	Pituitary	ENSG00000149485.18	FADS1	-10.5849	3.50002e-26	0.0089121	1	2
PUFAs (TFAP)	Pituitary	ENSG00000163794.6	UCN	10.5024	8.42189e-26	0.00378155	2	2
PUFAs (TFAP)	Pituitary	ENSG00000130203.9	APOE	-9.4951	2.2e-21	0.00145575	1	1
PUFAs (TFAP)	Pituitary	ENSG00000138085.16	ATRAID	-9.27154	1.83474e-20	0.0323256	2	2
PUFAs (TFAP)	Pituitary	ENSG00000100979.14	PLTP	-9.1967	3.69096e-20	0.0742026	2	2
PUFAs (TFAP)	Pituitary	ENSG00000115194.10	SLC30A3	8.94974	3.56332e-19	3.18749e-05	2	2
PUFAs (TFAP)	Pituitary	ENSG00000175003.12	SLC22A1	8.73474	2.44209e-18	0.161254	3	3
PUFAs (TFAP)	Pituitary	ENSG00000167995.15	BEST1	-8.51265	1.70001e-17	0.000144641	1	1
PUFAs (TFAP)	Pituitary	ENSG00000162607.12	USP1	8.13265	4.20001e-16	0.00187518	1	1
PUFAs (TFAP)	Pituitary	ENSG00000166734.18	CASC4	-7.18542	6.69999e-13	7.68776e-07	1	1
PUFAs (TFAP)	Pituitary	ENSG00000160584.15	SIK3	-6.94819	3.69999e-12	0.00571524	1	1
PUFAs (TFAP)	Pituitary	ENSG00000198522.13	GPN1	6.85652	7.05566e-12	0.00844154	2	2
PUFAs (TFAP)	Pituitary	ENSG00000130204.12	TOMM40	6.8065	1e-11	0.0029974	1	2
PUFAs (TFAP)	Pituitary	ENSG00000157992.12	KRTCAP3	6.78021	1.2e-11	0.0136128	1	2
PUFAs (TFAP)	Pituitary	ENSG00000138002.14	IFT172	6.6989	2.1e-11	1.66941e-07	1	1
PUFAs (TFAP)	Pituitary	ENSG00000175445.14	LPL	-6.13718	8.4e-10	0.00058382	1	1
PUFAs (TFAP)	Pituitary	ENSG00000270076.1	AF131215.8	-6.02415	1.7e-09	0.00152452	1	1
PUFAs (TFAP)	Pituitary	ENSG00000079459.12	FDFT1	-5.94887	2.7e-09	0.0605688	1	2
PUFAs (TFAP)	Pituitary	ENSG00000124140.13	SLC12A5	-5.83747	5.3e-09	0.00411167	1	1
PUFAs (TFAP)	Pituitary	ENSG00000138074.14	SLC5A6	5.83129	5.49999e-09	0.0354833	1	1
PUFAs (TFAP)	Pituitary	ENSG00000142233.11	NTN5	5.8008	6.60001e-09	0.040526	1	1
PUFAs (TFAP)	Pituitary	ENSG00000064601.16	CTSA	-5.76636	8.1e-09	0.00608331	1	1
PUFAs (TFAP)	Pituitary	ENSG00000149577.15	SIDT2	-5.69973	1.2e-08	0.00825545	1	1
PUFAs (TFAP)	Pituitary	ENSG00000205334.2	LINC01460	5.68606	1.3e-08	0.00278808	1	1
PUFAs (TFAP)	Pituitary	ENSG00000074582.12	BCS1L	5.65048	1.6e-08	0.0047775	1	1
PUFAs (TFAP)	Pituitary	ENSG00000115556.13	PLCD4	-5.60355	2.1e-08	0.00526393	1	2
PUFAs (TFAP)	Pituitary	ENSG00000171060.10	C8orf74	5.56644	2.6e-08	0.014875	1	1
PUFAs (TFAP)	Prostate	ENSG00000168496.3	FEN1	-26.4516	3.50007e-154	0.000398767	1	1
PUFAs (TFAP)	Prostate	ENSG00000134824.13	FADS2	20.8752	8.99983e-97	0.0376968	1	1
PUFAs (TFAP)	Prostate	ENSG00000134825.15	TMEM258	19.8043	2.73136e-87	0.0242951	2	2
PUFAs (TFAP)	Prostate	ENSG00000149485.18	FADS1	-19.7038	1.99997e-86	0.00504781	1	2
PUFAs (TFAP)	Prostate	ENSG00000221968.8	FADS3	15.8491	1.42571e-56	0.000294079	2	2
PUFAs (TFAP)	Prostate	ENSG00000115241.10	PPM1G	14.8358	8.59995e-50	0.00470422	1	1
PUFAs (TFAP)	Prostate	ENSG00000106638.15	TBL2	13.8014	2.5e-43	0.00126963	1	2
PUFAs (TFAP)	Prostate	ENSG00000009950.15	MLXIPL	-13.2035	8.37646e-40	0.46608	2	2
PUFAs (TFAP)	Prostate	ENSG00000115216.13	NRBP1	12.1836	3.79998e-34	0.012793	1	1
PUFAs (TFAP)	Prostate	ENSG00000163795.13	ZNF513	12.141	6.39999e-34	0.000959495	1	1
PUFAs (TFAP)	Prostate	ENSG00000171174.13	RBKS	11.6575	2.10001e-31	0.00245787	1	1
PUFAs (TFAP)	Prostate	ENSG00000115194.10	SLC30A3	10.5499	5.08762e-26	1.27541e-05	2	2
PUFAs (TFAP)	Prostate	ENSG00000100979.14	PLTP	-10.3953	2.60575e-25	0.0199312	2	2
PUFAs (TFAP)	Prostate	ENSG00000138074.14	SLC5A6	9.27967	1.7e-20	0.00864307	1	1
PUFAs (TFAP)	Prostate	ENSG00000167995.15	BEST1	8.02919	9.81204e-16	0.00169429	2	2
PUFAs (TFAP)	Prostate	ENSG00000198670.11	LPA	7.12266	1.05863e-12	0.0162387	3	3
PUFAs (TFAP)	Prostate	ENSG00000198522.13	GPN1	6.87965	5.99999e-12	0.00321048	1	1
PUFAs (TFAP)	Prostate	ENSG00000162607.12	USP1	6.83758	8.05414e-12	0.00620809	2	2
PUFAs (TFAP)	Prostate	ENSG00000157992.12	KRTCAP3	6.78021	1.2e-11	0.00576688	1	1
PUFAs (TFAP)	Prostate	ENSG00000176428.5	VPS37D	-6.76864	1.3e-11	0.000652841	1	1
PUFAs (TFAP)	Prostate	ENSG00000138002.14	IFT172	-6.55371	5.61232e-11	0.00188002	2	2
PUFAs (TFAP)	Prostate	ENSG00000146755.10	TRIM50	-6.17301	6.7e-10	0.0650581	1	2
PUFAs (TFAP)	Prostate	ENSG00000175445.14	LPL	-6.13718	8.4e-10	0.000377462	1	1
PUFAs (TFAP)	Prostate	ENSG00000270076.1	AF131215.8	-6.02415	1.7e-09	0.00110034	1	1
PUFAs (TFAP)	Prostate	ENSG00000100982.11	PCIF1	5.98988	2.1e-09	0.00031645	1	1
PUFAs (TFAP)	Prostate	ENSG00000087237.10	CETP	5.98988	2.1e-09	0.0201428	1	1
PUFAs (TFAP)	Prostate	ENSG00000163938.16	GNL3	5.91593	3.3e-09	0.00437175	1	1
PUFAs (TFAP)	Prostate	ENSG00000163939.18	PBRM1	5.91593	3.3e-09	8.02836e-05	1	1
PUFAs (TFAP)	Prostate	ENSG00000163794.6	UCN	5.90624	3.5e-09	8.14629e-07	1	1
PUFAs (TFAP)	Prostate	ENSG00000138085.16	ATRAID	-5.72718	1.02112e-08	0.0275148	2	3
PUFAs (TFAP)	Prostate	ENSG00000205334.2	LINC01460	5.68606	1.3e-08	0.0013723	1	1
PUFAs (TFAP)	Prostate	ENSG00000074582.12	BCS1L	5.65048	1.6e-08	0.00486418	1	1
PUFAs (TFAP)	Skin_Not_Sun_Exposed_Suprapubic	ENSG00000149485.18	FADS1	-29.0954	4.09991e-186	0.00184091	1	1
PUFAs (TFAP)	Skin_Not_Sun_Exposed_Suprapubic	ENSG00000168496.3	FEN1	-26.4516	3.50007e-154	0.00130454	1	1
PUFAs (TFAP)	Skin_Not_Sun_Exposed_Suprapubic	ENSG00000134825.15	TMEM258	21.7122	1.5738e-104	0.0211425	2	2
PUFAs (TFAP)	Skin_Not_Sun_Exposed_Suprapubic	ENSG00000134824.13	FADS2	20.8752	8.99983e-97	0.0102456	1	1
PUFAs (TFAP)	Skin_Not_Sun_Exposed_Suprapubic	ENSG00000115216.13	NRBP1	14.8993	3.33235e-50	0.121408	2	2
PUFAs (TFAP)	Skin_Not_Sun_Exposed_Suprapubic	ENSG00000009950.15	MLXIPL	-14.0061	1.43137e-44	0.57084	2	2
PUFAs (TFAP)	Skin_Not_Sun_Exposed_Suprapubic	ENSG00000221968.8	FADS3	12.7306	3.99998e-37	0.00100122	1	1
PUFAs (TFAP)	Skin_Not_Sun_Exposed_Suprapubic	ENSG00000115234.10	SNX17	12.4767	1e-35	0.00320229	1	2
PUFAs (TFAP)	Skin_Not_Sun_Exposed_Suprapubic	ENSG00000109917.10	ZPR1	-12.4388	1.60866e-35	0.0095024	3	3
PUFAs (TFAP)	Skin_Not_Sun_Exposed_Suprapubic	ENSG00000115241.10	PPM1G	12.2177	2.50001e-34	0.00323802	1	1
PUFAs (TFAP)	Skin_Not_Sun_Exposed_Suprapubic	ENSG00000106638.15	TBL2	10.3916	2.70712e-25	0.00525696	2	3
PUFAs (TFAP)	Skin_Not_Sun_Exposed_Suprapubic	ENSG00000163795.13	ZNF513	10.1198	4.51557e-24	0.00326124	2	2
PUFAs (TFAP)	Skin_Not_Sun_Exposed_Suprapubic	ENSG00000130208.9	APOC1	-9.82954	8.39998e-23	0.00985858	1	2
PUFAs (TFAP)	Skin_Not_Sun_Exposed_Suprapubic	ENSG00000130203.9	APOE	-9.82954	8.39998e-23	0.0321189	1	1
PUFAs (TFAP)	Skin_Not_Sun_Exposed_Suprapubic	ENSG00000223572.9	CKMT1A	8.9215	4.59998e-19	0.00062866	1	2
PUFAs (TFAP)	Skin_Not_Sun_Exposed_Suprapubic	ENSG00000243943.9	ZNF512	8.76307	1.9e-18	0.000183715	1	1
PUFAs (TFAP)	Skin_Not_Sun_Exposed_Suprapubic	ENSG00000242866.9	STRC	8.57394	1e-17	0.00406624	1	3
PUFAs (TFAP)	Skin_Not_Sun_Exposed_Suprapubic	ENSG00000115194.10	SLC30A3	-8.18981	2.61632e-16	0.000247559	2	2
PUFAs (TFAP)	Skin_Not_Sun_Exposed_Suprapubic	ENSG00000162607.12	USP1	8.13265	4.20001e-16	0.000284959	1	1
PUFAs (TFAP)	Skin_Not_Sun_Exposed_Suprapubic	ENSG00000243147.7	MRPL33	-8.06047	7.60001e-16	0.000105963	1	1
PUFAs (TFAP)	Skin_Not_Sun_Exposed_Suprapubic	ENSG00000186318.16	BACE1	-7.03448	2e-12	6.09742e-05	1	2
PUFAs (TFAP)	Skin_Not_Sun_Exposed_Suprapubic	ENSG00000160584.15	SIK3	-6.94819	3.69999e-12	0.010541	1	1
PUFAs (TFAP)	Skin_Not_Sun_Exposed_Suprapubic	ENSG00000116641.17	DOCK7	6.91591	4.6488e-12	0.0481359	2	3
PUFAs (TFAP)	Skin_Not_Sun_Exposed_Suprapubic	ENSG00000198522.13	GPN1	6.87965	5.99999e-12	0.00694406	1	1
PUFAs (TFAP)	Skin_Not_Sun_Exposed_Suprapubic	ENSG00000157992.12	KRTCAP3	6.78021	1.2e-11	0.0277896	1	2
PUFAs (TFAP)	Skin_Not_Sun_Exposed_Suprapubic	ENSG00000138002.14	IFT172	6.6989	2.1e-11	1.84333e-06	1	1
PUFAs (TFAP)	Skin_Not_Sun_Exposed_Suprapubic	ENSG00000154328.15	NEIL2	6.66173	2.70621e-11	0.00363486	2	3
PUFAs (TFAP)	Skin_Not_Sun_Exposed_Suprapubic	ENSG00000175003.12	SLC22A1	6.56269	5.28464e-11	0.0474037	4	4
PUFAs (TFAP)	Skin_Not_Sun_Exposed_Suprapubic	ENSG00000170509.11	HSD17B13	-6.20461	5.48333e-10	0.144681	2	2
PUFAs (TFAP)	Skin_Not_Sun_Exposed_Suprapubic	ENSG00000175445.14	LPL	-6.13718	8.4e-10	0.000186878	1	2
PUFAs (TFAP)	Skin_Not_Sun_Exposed_Suprapubic	ENSG00000100982.11	PCIF1	5.98988	2.1e-09	0.00016923	1	1
PUFAs (TFAP)	Skin_Not_Sun_Exposed_Suprapubic	ENSG00000163794.6	UCN	5.90624	3.5e-09	5.04684e-05	1	1
PUFAs (TFAP)	Skin_Not_Sun_Exposed_Suprapubic	ENSG00000064601.16	CTSA	-5.90301	3.56938e-09	0.00623732	2	2
PUFAs (TFAP)	Skin_Not_Sun_Exposed_Suprapubic	ENSG00000124140.13	SLC12A5	5.83747	5.3e-09	0.0344988	1	1
PUFAs (TFAP)	Skin_Not_Sun_Exposed_Suprapubic	ENSG00000138085.16	ATRAID	-5.75113	8.86505e-09	0.0332223	2	3
PUFAs (TFAP)	Skin_Not_Sun_Exposed_Suprapubic	ENSG00000254153.1	CTA-398F10.2	-5.6994	1.2023e-08	0.688538	2	3
PUFAs (TFAP)	Skin_Not_Sun_Exposed_Suprapubic	ENSG00000163939.18	PBRM1	5.63869	1.71349e-08	0.00041765	2	2
PUFAs (TFAP)	Skin_Sun_Exposed_Lower_leg	ENSG00000168496.3	FEN1	-26.4516	3.50007e-154	0.00145656	1	1
PUFAs (TFAP)	Skin_Sun_Exposed_Lower_leg	ENSG00000134824.13	FADS2	22.3499	1.21083e-110	0.0501786	2	2
PUFAs (TFAP)	Skin_Sun_Exposed_Lower_leg	ENSG00000134825.15	TMEM258	21.9131	1.94764e-106	0.0134881	2	2
PUFAs (TFAP)	Skin_Sun_Exposed_Lower_leg	ENSG00000115216.13	NRBP1	13.9327	4.00879e-44	0.125796	2	2
PUFAs (TFAP)	Skin_Sun_Exposed_Lower_leg	ENSG00000130203.9	APOE	-13.9175	4.96099e-44	0.0663126	2	2
PUFAs (TFAP)	Skin_Sun_Exposed_Lower_leg	ENSG00000009950.15	MLXIPL	-13.7614	4.34996e-43	0.491443	3	3
PUFAs (TFAP)	Skin_Sun_Exposed_Lower_leg	ENSG00000109917.10	ZPR1	-13.3978	6.2299e-41	0.0140583	3	3
PUFAs (TFAP)	Skin_Sun_Exposed_Lower_leg	ENSG00000175445.14	LPL	-12.979	1.60877e-38	0.00197024	2	2
PUFAs (TFAP)	Skin_Sun_Exposed_Lower_leg	ENSG00000221968.8	FADS3	12.7306	3.99998e-37	0.000932316	1	1
PUFAs (TFAP)	Skin_Sun_Exposed_Lower_leg	ENSG00000115234.10	SNX17	12.4767	1e-35	0.00380974	1	1
PUFAs (TFAP)	Skin_Sun_Exposed_Lower_leg	ENSG00000115241.10	PPM1G	12.2177	2.50001e-34	0.0032374	1	2
PUFAs (TFAP)	Skin_Sun_Exposed_Lower_leg	ENSG00000130208.9	APOC1	-9.82954	8.39998e-23	0.0180404	1	2
PUFAs (TFAP)	Skin_Sun_Exposed_Lower_leg	ENSG00000163798.13	SLC4A1AP	-9.22635	2.79999e-20	0.00602579	1	2
PUFAs (TFAP)	Skin_Sun_Exposed_Lower_leg	ENSG00000175003.12	SLC22A1	8.84683	9.00424e-19	0.114274	4	4
PUFAs (TFAP)	Skin_Sun_Exposed_Lower_leg	ENSG00000243943.9	ZNF512	8.76307	1.9e-18	0.000170794	1	1
PUFAs (TFAP)	Skin_Sun_Exposed_Lower_leg	ENSG00000166762.16	CATSPER2	8.75179	2.1e-18	8.42075e-05	1	3
PUFAs (TFAP)	Skin_Sun_Exposed_Lower_leg	ENSG00000242866.9	STRC	8.57394	1e-17	0.00345815	1	3
PUFAs (TFAP)	Skin_Sun_Exposed_Lower_leg	ENSG00000115194.10	SLC30A3	7.89091	3e-15	1.78292e-06	1	1
PUFAs (TFAP)	Skin_Sun_Exposed_Lower_leg	ENSG00000171174.13	RBKS	7.26148	3.82877e-13	0.00906962	2	2
PUFAs (TFAP)	Skin_Sun_Exposed_Lower_leg	ENSG00000166734.18	CASC4	-7.18542	6.69999e-13	4.95022e-06	1	1
PUFAs (TFAP)	Skin_Sun_Exposed_Lower_leg	ENSG00000160584.15	SIK3	-6.94819	3.69999e-12	0.0113105	1	1
PUFAs (TFAP)	Skin_Sun_Exposed_Lower_leg	ENSG00000198522.13	GPN1	6.87965	5.99999e-12	0.00706126	1	1
PUFAs (TFAP)	Skin_Sun_Exposed_Lower_leg	ENSG00000157992.12	KRTCAP3	6.78021	1.2e-11	0.0224333	1	2
PUFAs (TFAP)	Skin_Sun_Exposed_Lower_leg	ENSG00000009954.10	BAZ1B	6.62812	3.4e-11	0.000699462	1	1
PUFAs (TFAP)	Skin_Sun_Exposed_Lower_leg	ENSG00000145332.13	KLHL8	-6.50666	7.68404e-11	0.00589903	2	2
PUFAs (TFAP)	Skin_Sun_Exposed_Lower_leg	ENSG00000087237.10	CETP	5.98988	2.1e-09	0.0137431	1	1
PUFAs (TFAP)	Skin_Sun_Exposed_Lower_leg	ENSG00000163794.6	UCN	5.90624	3.5e-09	6.68198e-05	1	1
PUFAs (TFAP)	Skin_Sun_Exposed_Lower_leg	ENSG00000124104.18	SNX21	-5.89611	3.72167e-09	0.00481629	2	2
PUFAs (TFAP)	Skin_Sun_Exposed_Lower_leg	ENSG00000175806.14	MSRA	5.83108	5.50686e-09	0.0394892	2	2
PUFAs (TFAP)	Skin_Sun_Exposed_Lower_leg	ENSG00000176909.11	MAMSTR	5.80596	6.4e-09	0.00812663	1	1
PUFAs (TFAP)	Skin_Sun_Exposed_Lower_leg	ENSG00000142233.11	NTN5	5.8008	6.60001e-09	0.0455148	1	2
PUFAs (TFAP)	Skin_Sun_Exposed_Lower_leg	ENSG00000138085.16	ATRAID	-5.78387	7.3e-09	0.036128	1	2
PUFAs (TFAP)	Skin_Sun_Exposed_Lower_leg	ENSG00000124140.13	SLC12A5	5.7818	7.3904e-09	0.0650758	2	2
PUFAs (TFAP)	Skin_Sun_Exposed_Lower_leg	ENSG00000205334.2	LINC01460	5.68606	1.3e-08	0.00101374	1	1
PUFAs (TFAP)	Skin_Sun_Exposed_Lower_leg	ENSG00000115556.13	PLCD4	-5.60355	2.1e-08	0.00870989	1	2
PUFAs (TFAP)	Small_Intestine_Terminal_Ileum	ENSG00000134825.15	TMEM258	20.2573	3.06481e-91	0.0307297	2	2
PUFAs (TFAP)	Small_Intestine_Terminal_Ileum	ENSG00000110243.11	APOA5	-14.8599	5.99998e-50	5.82018e-07	1	1
PUFAs (TFAP)	Small_Intestine_Terminal_Ileum	ENSG00000134824.13	FADS2	14.6053	2.6e-48	0.268103	1	1
PUFAs (TFAP)	Small_Intestine_Terminal_Ileum	ENSG00000221968.8	FADS3	-12.7306	3.99998e-37	0.00055871	1	1
PUFAs (TFAP)	Small_Intestine_Terminal_Ileum	ENSG00000115216.13	NRBP1	12.1836	3.79998e-34	0.024338	1	1
PUFAs (TFAP)	Small_Intestine_Terminal_Ileum	ENSG00000124257.6	NEURL2	-10.815	2.92237e-27	0.0190766	2	2
PUFAs (TFAP)	Small_Intestine_Terminal_Ileum	ENSG00000163795.13	ZNF513	10.2563	1.10885e-24	0.00171396	2	2
PUFAs (TFAP)	Small_Intestine_Terminal_Ileum	ENSG00000100979.14	PLTP	-10.1316	4.00001e-24	0.0341988	1	2
PUFAs (TFAP)	Small_Intestine_Terminal_Ileum	ENSG00000115194.10	SLC30A3	9.60869	7.34783e-22	1.72682e-05	2	2
PUFAs (TFAP)	Small_Intestine_Terminal_Ileum	ENSG00000138085.16	ATRAID	-9.26986	1.86398e-20	0.0323691	2	2
PUFAs (TFAP)	Small_Intestine_Terminal_Ileum	ENSG00000167995.15	BEST1	8.17336	2.99921e-16	0.00143052	2	2
PUFAs (TFAP)	Small_Intestine_Terminal_Ileum	ENSG00000162607.12	USP1	8.13265	4.20001e-16	0.000947554	1	1
PUFAs (TFAP)	Small_Intestine_Terminal_Ileum	ENSG00000171174.13	RBKS	7.89055	3.0085e-15	0.00281106	2	2
PUFAs (TFAP)	Small_Intestine_Terminal_Ileum	ENSG00000175003.12	SLC22A1	7.48976	6.9e-14	0.0335395	1	2
PUFAs (TFAP)	Small_Intestine_Terminal_Ileum	ENSG00000116641.17	DOCK7	7.05654	1.70696e-12	0.0374988	2	3
PUFAs (TFAP)	Small_Intestine_Terminal_Ileum	ENSG00000186318.16	BACE1	-7.03448	2e-12	3.6346e-06	1	2
PUFAs (TFAP)	Small_Intestine_Terminal_Ileum	ENSG00000198522.13	GPN1	6.92847	4.25412e-12	0.00709366	2	2
PUFAs (TFAP)	Small_Intestine_Terminal_Ileum	ENSG00000157992.12	KRTCAP3	6.78021	1.2e-11	0.00472929	1	1
PUFAs (TFAP)	Small_Intestine_Terminal_Ileum	ENSG00000138002.14	IFT172	6.6989	2.1e-11	9.13789e-06	1	1
PUFAs (TFAP)	Small_Intestine_Terminal_Ileum	ENSG00000084774.13	CAD	-6.53639	6.3023e-11	0.00326341	2	2
PUFAs (TFAP)	Small_Intestine_Terminal_Ileum	ENSG00000148572.15	NRBF2	-6.33984	2.3e-10	0.00411145	1	1
PUFAs (TFAP)	Small_Intestine_Terminal_Ileum	ENSG00000175445.14	LPL	-6.13718	8.4e-10	0.000323216	1	1
PUFAs (TFAP)	Small_Intestine_Terminal_Ileum	ENSG00000087237.10	CETP	6.09418	1.1e-09	0.0408402	1	1
PUFAs (TFAP)	Small_Intestine_Terminal_Ileum	ENSG00000270076.1	AF131215.8	-6.02415	1.7e-09	0.00106586	1	1
PUFAs (TFAP)	Small_Intestine_Terminal_Ileum	ENSG00000115207.13	GTF3C2	-5.96146	2.5e-09	2.46643e-10	1	1
PUFAs (TFAP)	Small_Intestine_Terminal_Ileum	ENSG00000138074.14	SLC5A6	5.91743	3.27007e-09	0.0498601	2	2
PUFAs (TFAP)	Small_Intestine_Terminal_Ileum	ENSG00000163939.18	PBRM1	5.91593	3.3e-09	0.000874841	1	1
PUFAs (TFAP)	Small_Intestine_Terminal_Ileum	ENSG00000163794.6	UCN	5.90624	3.5e-09	6.33145e-06	1	1
PUFAs (TFAP)	Small_Intestine_Terminal_Ileum	ENSG00000104643.9	MTMR9	-5.84717	5e-09	0.0098876	1	2
PUFAs (TFAP)	Small_Intestine_Terminal_Ileum	ENSG00000124140.13	SLC12A5	5.83747	5.3e-09	0.0645477	1	1
PUFAs (TFAP)	Small_Intestine_Terminal_Ileum	ENSG00000276651.1	AC007950.2	5.7771	7.59999e-09	0.000391862	1	2
PUFAs (TFAP)	Small_Intestine_Terminal_Ileum	ENSG00000135929.8	CYP27A1	-5.68606	1.3e-08	0.00806394	1	1
PUFAs (TFAP)	Small_Intestine_Terminal_Ileum	ENSG00000074582.12	BCS1L	5.65048	1.6e-08	0.00538983	1	1
PUFAs (TFAP)	Small_Intestine_Terminal_Ileum	ENSG00000176410.7	DNAJC30	5.60355	2.1e-08	0.000705844	1	2
PUFAs (TFAP)	Spleen	ENSG00000134825.15	TMEM258	21.2273	5.34854e-100	0.0129248	2	2
PUFAs (TFAP)	Spleen	ENSG00000149485.18	FADS1	-19.7038	1.99997e-86	0.0040335	1	1
PUFAs (TFAP)	Spleen	ENSG00000115216.13	NRBP1	14.8634	5.69997e-50	0.0228996	1	1
PUFAs (TFAP)	Spleen	ENSG00000134824.13	FADS2	14.6053	2.6e-48	0.614043	1	1
PUFAs (TFAP)	Spleen	ENSG00000221968.8	FADS3	-12.7306	3.99998e-37	0.00400608	1	1
PUFAs (TFAP)	Spleen	ENSG00000115241.10	PPM1G	12.2177	2.50001e-34	0.0038439	1	1
PUFAs (TFAP)	Spleen	ENSG00000100979.14	PLTP	-9.30821	1.3e-20	0.0249225	1	4
PUFAs (TFAP)	Spleen	ENSG00000138085.16	ATRAID	-9.25345	2.17352e-20	0.0357781	2	2
PUFAs (TFAP)	Spleen	ENSG00000115194.10	SLC30A3	-8.75075	2.11945e-18	0.000227341	2	2
PUFAs (TFAP)	Spleen	ENSG00000165476.13	REEP3	-7.83204	4.79999e-15	0.00570702	1	1
PUFAs (TFAP)	Spleen	ENSG00000124920.13	MYRF	7.33839	2.16178e-13	0.528029	2	2
PUFAs (TFAP)	Spleen	ENSG00000157992.12	KRTCAP3	6.78021	1.2e-11	0.0153865	1	2
PUFAs (TFAP)	Spleen	ENSG00000243943.9	ZNF512	-6.67337	2.5e-11	0.000674407	1	1
PUFAs (TFAP)	Spleen	ENSG00000084734.8	GCKR	-6.67337	2.5e-11	0.18972	1	1
PUFAs (TFAP)	Spleen	ENSG00000087237.10	CETP	6.09418	1.1e-09	0.0315072	1	1
PUFAs (TFAP)	Spleen	ENSG00000255046.1	RP11-297N6.4	5.99781	2e-09	0.0420232	1	1
PUFAs (TFAP)	Spleen	ENSG00000115207.13	GTF3C2	-5.96146	2.5e-09	3.51964e-09	1	1
PUFAs (TFAP)	Spleen	ENSG00000163938.16	GNL3	5.91593	3.3e-09	0.010477	1	1
PUFAs (TFAP)	Spleen	ENSG00000163794.6	UCN	-5.90624	3.5e-09	8.42109e-06	1	1
PUFAs (TFAP)	Spleen	ENSG00000100156.10	SLC16A8	5.80855	6.30166e-09	0.00671009	2	3
PUFAs (TFAP)	Spleen	ENSG00000124140.13	SLC12A5	5.76766	8.03818e-09	0.116781	2	2
PUFAs (TFAP)	Spleen	ENSG00000163939.18	PBRM1	5.73073	9.99999e-09	0.000888853	1	1
PUFAs (TFAP)	Spleen	ENSG00000109917.10	ZPR1	-5.71454	1.1e-08	0.00401691	1	1
PUFAs (TFAP)	Spleen	ENSG00000074582.12	BCS1L	5.65048	1.6e-08	0.0064843	1	1
PUFAs (TFAP)	Stomach	ENSG00000168496.3	FEN1	-26.4516	3.50007e-154	0.000178744	1	1
PUFAs (TFAP)	Stomach	ENSG00000134825.15	TMEM258	19.114	1.92922e-81	0.00960426	2	2
PUFAs (TFAP)	Stomach	ENSG00000134824.13	FADS2	14.5139	9.89997e-48	0.0736225	1	1
PUFAs (TFAP)	Stomach	ENSG00000009950.15	MLXIPL	-13.7751	3.6e-43	0.0738108	1	1
PUFAs (TFAP)	Stomach	ENSG00000109917.10	ZPR1	-13.1948	9.4e-40	0.00102545	1	1
