## Supplementary Tables S1-S18 for "Fifty-one novel and replicated GWAS loci for polyunsaturated and monounsaturated fatty acids in 124,024 Europeans" (part 3 of 3)

### Sheet: S8.Significant SPrediXcan (continued)
Phenotype	tissue	gene_id	gene_name	zscore	pvalue	var_g	n_snps_used	n_snps_in_model
PUFAs (TFAP)	Stomach	ENSG00000221968.8	FADS3	-12.7306	3.99998e-37	1.4714e-05	1	1
PUFAs (TFAP)	Stomach	ENSG00000115241.10	PPM1G	12.2177	2.50001e-34	0.00278582	1	1
PUFAs (TFAP)	Stomach	ENSG00000115216.13	NRBP1	12.1836	3.79998e-34	0.0106425	1	1
PUFAs (TFAP)	Stomach	ENSG00000171174.13	RBKS	11.6575	2.10001e-31	0.00242003	1	1
PUFAs (TFAP)	Stomach	ENSG00000163795.13	ZNF513	10.629	2.18435e-26	0.00193841	2	2
PUFAs (TFAP)	Stomach	ENSG00000100982.11	PCIF1	9.48893	2.33407e-21	0.000807263	2	2
PUFAs (TFAP)	Stomach	ENSG00000138085.16	ATRAID	-9.28873	1.56135e-20	0.0417564	2	2
PUFAs (TFAP)	Stomach	ENSG00000130203.9	APOE	-9.18027	4.3e-20	0.00142619	1	2
PUFAs (TFAP)	Stomach	ENSG00000183426.16	NPIPA1	8.79742	1.4e-18	0.0986179	1	4
PUFAs (TFAP)	Stomach	ENSG00000162607.12	USP1	8.13265	4.20001e-16	0.00136783	1	1
PUFAs (TFAP)	Stomach	ENSG00000115194.10	SLC30A3	-7.89091	3e-15	5.04539e-08	1	1
PUFAs (TFAP)	Stomach	ENSG00000166734.18	CASC4	-7.18542	6.69999e-13	4.09189e-05	1	1
PUFAs (TFAP)	Stomach	ENSG00000186318.16	BACE1	7.03448	2e-12	5.11708e-06	1	2
PUFAs (TFAP)	Stomach	ENSG00000198522.13	GPN1	6.87965	5.99999e-12	0.00624843	1	1
PUFAs (TFAP)	Stomach	ENSG00000157992.12	KRTCAP3	6.78021	1.2e-11	0.00418549	1	1
PUFAs (TFAP)	Stomach	ENSG00000130202.9	NECTIN2	6.70602	2e-11	0.000539057	1	1
PUFAs (TFAP)	Stomach	ENSG00000138080.13	EMILIN1	-6.20681	5.40721e-10	3.65747e-05	2	2
PUFAs (TFAP)	Stomach	ENSG00000250091.2	DNAH10OS	-6.14933	7.78097e-10	0.0399157	2	2
PUFAs (TFAP)	Stomach	ENSG00000175445.14	LPL	-6.13718	8.4e-10	0.000339917	1	1
PUFAs (TFAP)	Stomach	ENSG00000087237.10	CETP	5.98988	2.1e-09	0.0332181	1	2
PUFAs (TFAP)	Stomach	ENSG00000163794.6	UCN	-5.90624	3.5e-09	9.1702e-07	1	1
PUFAs (TFAP)	Stomach	ENSG00000175003.12	SLC22A1	5.85598	4.74217e-09	0.0470253	2	2
PUFAs (TFAP)	Stomach	ENSG00000100985.7	MMP9	-5.84424	5.08872e-09	0.000486524	2	2
PUFAs (TFAP)	Stomach	ENSG00000276651.1	AC007950.2	5.7771	7.59999e-09	0.000372757	1	2
PUFAs (TFAP)	Stomach	ENSG00000135929.8	CYP27A1	-5.68606	1.3e-08	0.00773238	1	1
PUFAs (TFAP)	Stomach	ENSG00000124140.13	SLC12A5	5.64676	1.63499e-08	0.0223451	2	2
PUFAs (TFAP)	Testis	ENSG00000168496.3	FEN1	-27.6904	9.11275e-169	0.00453188	2	2
PUFAs (TFAP)	Testis	ENSG00000149485.18	FADS1	-25.3715	5.19991e-142	0.058282	1	1
PUFAs (TFAP)	Testis	ENSG00000134824.13	FADS2	20.8752	8.99983e-97	0.0644362	1	1
PUFAs (TFAP)	Testis	ENSG00000198670.11	LPA	-19.5485	4.24751e-85	0.0285389	2	2
PUFAs (TFAP)	Testis	ENSG00000175445.14	LPL	-17.9749	3.06328e-72	0.0176866	2	2
PUFAs (TFAP)	Testis	ENSG00000115216.13	NRBP1	14.8634	5.69997e-50	0.0259917	1	1
PUFAs (TFAP)	Testis	ENSG00000243147.7	MRPL33	-14.1295	2.49999e-45	0.000195633	1	1
PUFAs (TFAP)	Testis	ENSG00000115241.10	PPM1G	12.2177	2.50001e-34	0.0011882	1	1
PUFAs (TFAP)	Testis	ENSG00000171174.13	RBKS	11.6575	2.10001e-31	0.000377046	1	1
PUFAs (TFAP)	Testis	ENSG00000009950.15	MLXIPL	-11.5129	1.13558e-30	0.229613	4	4
PUFAs (TFAP)	Testis	ENSG00000157045.8	NTAN1	10.1215	4.43668e-24	0.036807	2	2
PUFAs (TFAP)	Testis	ENSG00000163798.13	SLC4A1AP	9.94696	2.60001e-23	0.000797013	1	1
PUFAs (TFAP)	Testis	ENSG00000106635.7	BCL7B	9.69716	3.09999e-22	0.00859403	1	1
PUFAs (TFAP)	Testis	ENSG00000115194.10	SLC30A3	-9.16574	4.92091e-20	0.00618547	2	2
PUFAs (TFAP)	Testis	ENSG00000243943.9	ZNF512	8.76307	1.9e-18	0.000171512	1	1
PUFAs (TFAP)	Testis	ENSG00000198522.13	GPN1	-8.50758	1.77603e-17	0.0069084	2	2
PUFAs (TFAP)	Testis	ENSG00000188763.4	FZD9	-8.23733	1.76094e-16	0.00133878	2	2
PUFAs (TFAP)	Testis	ENSG00000100979.14	PLTP	-8.07319	6.84846e-16	0.0312396	2	2
PUFAs (TFAP)	Testis	ENSG00000124920.13	MYRF	7.20277	5.89999e-13	0.0180626	1	2
PUFAs (TFAP)	Testis	ENSG00000157992.12	KRTCAP3	6.78021	1.2e-11	0.0473844	1	1
PUFAs (TFAP)	Testis	ENSG00000138002.14	IFT172	6.6989	2.1e-11	1.20858e-06	1	1
PUFAs (TFAP)	Testis	ENSG00000140694.16	PARN	-6.50892	7.56932e-11	0.0040579	2	3
PUFAs (TFAP)	Testis	ENSG00000170983.3	LINC00208	6.32744	2.49262e-10	0.0212613	2	2
PUFAs (TFAP)	Testis	ENSG00000135929.8	CYP27A1	-6.02404	1.70119e-09	0.071857	2	2
PUFAs (TFAP)	Testis	ENSG00000100982.11	PCIF1	5.98988	2.1e-09	0.00054069	1	1
PUFAs (TFAP)	Testis	ENSG00000163794.6	UCN	-5.90624	3.5e-09	5.7386e-06	1	1
PUFAs (TFAP)	Testis	ENSG00000142233.11	NTN5	5.87222	4.3e-09	0.066082	1	2
PUFAs (TFAP)	Testis	ENSG00000124140.13	SLC12A5	-5.83747	5.3e-09	0.00591161	1	1
PUFAs (TFAP)	Testis	ENSG00000116641.17	DOCK7	5.83747	5.3e-09	0.00285786	1	2
PUFAs (TFAP)	Testis	ENSG00000205334.2	LINC01460	5.68606	1.3e-08	0.00052335	1	1
PUFAs (TFAP)	Testis	ENSG00000176410.7	DNAJC30	-5.68323	1.32177e-08	0.0595166	2	3
PUFAs (TFAP)	Testis	ENSG00000138085.16	ATRAID	-5.65646	1.54525e-08	0.0186249	2	3
PUFAs (TFAP)	Testis	ENSG00000171044.10	XKR6	5.6302	1.8e-08	0.0221755	1	1
PUFAs (TFAP)	Testis	ENSG00000115556.13	PLCD4	5.60355	2.1e-08	0.00326107	1	2
PUFAs (TFAP)	Thyroid	ENSG00000149485.18	FADS1	-27.8741	5.50014e-171	0.0324722	1	1
PUFAs (TFAP)	Thyroid	ENSG00000168496.3	FEN1	26.4516	3.50007e-154	3.74674e-05	1	1
PUFAs (TFAP)	Thyroid	ENSG00000138002.14	IFT172	-19.8554	9.90013e-88	0.00231544	1	1
PUFAs (TFAP)	Thyroid	ENSG00000221843.4	C2orf16	-19.7595	6.64675e-87	0.00825046	2	3
PUFAs (TFAP)	Thyroid	ENSG00000134825.15	TMEM258	19.6036	1.44124e-85	0.0123504	2	2
PUFAs (TFAP)	Thyroid	ENSG00000115226.9	FNDC4	-17.4231	5.51348e-68	0.142368	2	3
PUFAs (TFAP)	Thyroid	ENSG00000175445.14	LPL	-16.8195	1.75494e-63	0.0183664	2	2
PUFAs (TFAP)	Thyroid	ENSG00000221968.8	FADS3	-16.4948	4.00004e-61	0.00203777	1	1
PUFAs (TFAP)	Thyroid	ENSG00000115216.13	NRBP1	14.8634	5.69997e-50	0.0151412	1	1
PUFAs (TFAP)	Thyroid	ENSG00000134824.13	FADS2	14.6053	2.6e-48	0.130014	1	1
PUFAs (TFAP)	Thyroid	ENSG00000009950.15	MLXIPL	-13.5036	1.48935e-41	0.552726	3	3
PUFAs (TFAP)	Thyroid	ENSG00000109917.10	ZPR1	-11.6814	1.58746e-31	0.00740699	2	2
PUFAs (TFAP)	Thyroid	ENSG00000158019.20	BRE	11.6575	2.10001e-31	0.00233945	1	1
PUFAs (TFAP)	Thyroid	ENSG00000084734.8	GCKR	-11.3283	9.50395e-30	0.0418157	2	2
PUFAs (TFAP)	Thyroid	ENSG00000100979.14	PLTP	-10.5028	8.38572e-26	0.020334	2	3
PUFAs (TFAP)	Thyroid	ENSG00000124257.6	NEURL2	-9.8812	5.0228e-23	0.0250356	3	3
PUFAs (TFAP)	Thyroid	ENSG00000243943.9	ZNF512	-9.71	2.7333e-22	0.00123417	2	2
PUFAs (TFAP)	Thyroid	ENSG00000138085.16	ATRAID	-9.28066	1.68437e-20	0.0197998	2	3
PUFAs (TFAP)	Thyroid	ENSG00000106635.7	BCL7B	9.00724	2.11304e-19	0.00237673	2	2
PUFAs (TFAP)	Thyroid	ENSG00000166762.16	CATSPER2	8.75179	2.1e-18	0.000447731	1	2
PUFAs (TFAP)	Thyroid	ENSG00000175003.12	SLC22A1	8.64835	5.22493e-18	0.110531	3	3
PUFAs (TFAP)	Thyroid	ENSG00000242866.9	STRC	8.57394	1e-17	0.0111037	1	2
PUFAs (TFAP)	Thyroid	ENSG00000124920.13	MYRF	8.37764	5.40001e-17	0.0159786	1	1
PUFAs (TFAP)	Thyroid	ENSG00000115194.10	SLC30A3	8.15812	3.40271e-16	0.00629797	2	2
PUFAs (TFAP)	Thyroid	ENSG00000149577.15	SIDT2	-8.02706	9.98374e-16	0.0590088	2	2
PUFAs (TFAP)	Thyroid	ENSG00000138100.13	TRIM54	7.93529	2.1e-15	0.00695664	1	1
PUFAs (TFAP)	Thyroid	ENSG00000157992.12	KRTCAP3	6.78021	1.2e-11	0.0227544	1	2
PUFAs (TFAP)	Thyroid	ENSG00000171056.7	SOX7	-6.71612	1.86626e-11	0.034663	2	2
PUFAs (TFAP)	Thyroid	ENSG00000162607.12	USP1	6.66468	2.65246e-11	0.00501874	2	2
PUFAs (TFAP)	Thyroid	ENSG00000082438.15	COBLL1	-6.65672	2.8e-11	0.0119341	1	1
PUFAs (TFAP)	Thyroid	ENSG00000171174.13	RBKS	6.24527	4.23078e-10	0.0112286	3	3
PUFAs (TFAP)	Thyroid	ENSG00000087237.10	CETP	6.08024	1.2e-09	0.0325097	1	1
PUFAs (TFAP)	Thyroid	ENSG00000115204.14	MPV17	-5.99781	2e-09	0.00203514	1	1
PUFAs (TFAP)	Thyroid	ENSG00000100982.11	PCIF1	5.98988	2.1e-09	0.000352474	1	1
PUFAs (TFAP)	Thyroid	ENSG00000115207.13	GTF3C2	-5.96146	2.5e-09	0.00669224	1	1
PUFAs (TFAP)	Thyroid	ENSG00000163794.6	UCN	-5.90624	3.5e-09	5.71755e-06	1	2
PUFAs (TFAP)	Thyroid	ENSG00000124140.13	SLC12A5	5.83747	5.3e-09	0.0535222	1	1
PUFAs (TFAP)	Thyroid	ENSG00000163938.16	GNL3	5.73073	9.99999e-09	0.00304143	1	1
PUFAs (TFAP)	Thyroid	ENSG00000135929.8	CYP27A1	-5.612	2e-08	0.0164555	1	1
PUFAs (TFAP)	Thyroid	ENSG00000115556.13	PLCD4	-5.60355	2.1e-08	0.0425144	1	1
PUFAs (TFAP)	Thyroid	ENSG00000183638.5	RP1L1	-5.59541	2.20098e-08	0.0355874	2	2
PUFAs (TFAP)	Thyroid	ENSG00000275342.4	PRAG1	5.56644	2.6e-08	0.206764	1	1
PUFAs (TFAP)	Thyroid	ENSG00000253130.1	CTD-3023L14.2	5.56644	2.6e-08	0.0502481	1	1
PUFAs (TFAP)	Uterus	ENSG00000149485.18	FADS1	-29.0954	4.09991e-186	0.0289	1	1
PUFAs (TFAP)	Uterus	ENSG00000134824.13	FADS2	26.4516	3.50007e-154	0.0131009	1	1
PUFAs (TFAP)	Uterus	ENSG00000134825.15	TMEM258	20.4058	1.48501e-92	0.0442166	2	2
PUFAs (TFAP)	Uterus	ENSG00000221968.8	FADS3	-12.7306	3.99998e-37	9.99365e-05	1	1
PUFAs (TFAP)	Uterus	ENSG00000115241.10	PPM1G	12.2177	2.50001e-34	0.00443917	1	1
PUFAs (TFAP)	Uterus	ENSG00000171174.13	RBKS	11.6575	2.10001e-31	0.00292699	1	1
PUFAs (TFAP)	Uterus	ENSG00000100982.11	PCIF1	10.7817	4.20001e-27	0.000176255	1	1
PUFAs (TFAP)	Uterus	ENSG00000130208.9	APOC1	-9.63126	5.89999e-22	0.0109842	1	1
PUFAs (TFAP)	Uterus	ENSG00000130203.9	APOE	-9.4951	2.2e-21	0.00637066	1	2
PUFAs (TFAP)	Uterus	ENSG00000138085.16	ATRAID	-9.29167	1.51892e-20	0.0397754	2	2
PUFAs (TFAP)	Uterus	ENSG00000138074.14	SLC5A6	9.27967	1.7e-20	0.00915626	1	1
PUFAs (TFAP)	Uterus	ENSG00000115194.10	SLC30A3	-8.36876	5.82286e-17	8.97856e-05	2	2
PUFAs (TFAP)	Uterus	ENSG00000171988.18	JMJD1C	7.83204	4.79999e-15	0.0018901	1	1
PUFAs (TFAP)	Uterus	ENSG00000166734.18	CASC4	-7.18542	6.69999e-13	3.94451e-05	1	1
PUFAs (TFAP)	Uterus	ENSG00000186318.16	BACE1	7.03448	2e-12	0.000211022	1	2
PUFAs (TFAP)	Uterus	ENSG00000160584.15	SIK3	6.94819	3.69999e-12	5.3079e-05	1	1
PUFAs (TFAP)	Uterus	ENSG00000176428.5	VPS37D	-6.76864	1.3e-11	0.000726603	1	2
PUFAs (TFAP)	Uterus	ENSG00000138002.14	IFT172	6.6989	2.1e-11	6.52236e-06	1	1
PUFAs (TFAP)	Uterus	ENSG00000145332.13	KLHL8	-6.66207	2.7e-11	5.17796e-05	1	1
PUFAs (TFAP)	Uterus	ENSG00000148572.15	NRBF2	-6.33984	2.3e-10	0.00300771	1	1
PUFAs (TFAP)	Uterus	ENSG00000175445.14	LPL	-6.13718	8.4e-10	0.000738971	1	1
PUFAs (TFAP)	Uterus	ENSG00000138080.13	EMILIN1	-6.0138	1.81229e-09	0.000126203	2	2
PUFAs (TFAP)	Uterus	ENSG00000115207.13	GTF3C2	-5.96146	2.5e-09	9.01962e-10	1	1
PUFAs (TFAP)	Uterus	ENSG00000163939.18	PBRM1	5.91593	3.3e-09	1.02988e-06	1	1
PUFAs (TFAP)	Uterus	ENSG00000163794.6	UCN	5.90624	3.5e-09	3.93573e-07	1	1
PUFAs (TFAP)	Uterus	ENSG00000124140.13	SLC12A5	5.83747	5.3e-09	0.0578175	1	1
PUFAs (TFAP)	Uterus	ENSG00000149634.4	SPATA25	-5.7749	7.69999e-09	0.000317821	1	1
PUFAs (TFAP)	Uterus	ENSG00000198522.13	GPN1	5.7511	8.86649e-09	0.000203511	2	2
PUFAs (TFAP)	Uterus	ENSG00000205334.2	LINC01460	5.68606	1.3e-08	0.0016309	1	1
PUFAs (TFAP)	Uterus	ENSG00000175806.14	MSRA	5.65747	1.53622e-08	0.0150779	2	2
PUFAs (TFAP)	Uterus	ENSG00000253641.5	LINCR-0001	-5.55985	2.7e-08	0.0121736	1	1
PUFAs (TFAP)	Vagina	ENSG00000149485.18	FADS1	-28.7932	2.60849e-182	0.0220464	2	2
PUFAs (TFAP)	Vagina	ENSG00000168496.3	FEN1	-26.4516	3.50007e-154	0.000237747	1	1
PUFAs (TFAP)	Vagina	ENSG00000134825.15	TMEM258	21.2227	5.88924e-100	0.0221019	2	2
PUFAs (TFAP)	Vagina	ENSG00000009950.15	MLXIPL	-13.7751	3.6e-43	0.0372317	1	1
PUFAs (TFAP)	Vagina	ENSG00000115216.13	NRBP1	12.1836	3.79998e-34	0.0114052	1	1
PUFAs (TFAP)	Vagina	ENSG00000171174.13	RBKS	11.6575	2.10001e-31	0.00374896	1	1
PUFAs (TFAP)	Vagina	ENSG00000138085.16	ATRAID	-9.2915	1.52127e-20	0.0522588	2	2
PUFAs (TFAP)	Vagina	ENSG00000130203.9	APOE	-9.18027	4.3e-20	0.0026034	1	2
PUFAs (TFAP)	Vagina	ENSG00000084774.13	CAD	-7.14808	8.80001e-13	0.00191124	1	1
PUFAs (TFAP)	Vagina	ENSG00000186318.16	BACE1	-7.03448	2e-12	4.02587e-07	1	2
PUFAs (TFAP)	Vagina	ENSG00000160584.15	SIK3	6.94819	3.69999e-12	0.000578501	1	1
PUFAs (TFAP)	Vagina	ENSG00000138002.14	IFT172	6.6989	2.1e-11	1.60781e-06	1	1
PUFAs (TFAP)	Vagina	ENSG00000198522.13	GPN1	6.67275	2.51051e-11	0.00166827	2	2
PUFAs (TFAP)	Vagina	ENSG00000115194.10	SLC30A3	6.29669	3.04064e-10	4.7338e-06	2	2
PUFAs (TFAP)	Vagina	ENSG00000175445.14	LPL	-6.07903	1.20908e-09	0.000383577	2	2
PUFAs (TFAP)	Vagina	ENSG00000124140.13	SLC12A5	5.99135	2.08108e-09	0.0427052	2	2
PUFAs (TFAP)	Vagina	ENSG00000087237.10	CETP	5.98988	2.1e-09	0.0121002	1	1
PUFAs (TFAP)	Vagina	ENSG00000163794.6	UCN	-5.90624	3.5e-09	3.01322e-06	1	1
PUFAs (TFAP)	Vagina	ENSG00000163939.18	PBRM1	5.73073	9.99999e-09	0.000814105	1	1
PUFAs (TFAP)	Vagina	ENSG00000074582.12	BCS1L	5.65048	1.6e-08	0.00292555	1	1
PUFAs (TFAP)	Whole_Blood	ENSG00000149485.18	FADS1	29.0954	4.09991e-186	0.0221527	1	1
PUFAs (TFAP)	Whole_Blood	ENSG00000134824.13	FADS2	22.9632	1.08694e-116	1.06644	2	2
PUFAs (TFAP)	Whole_Blood	ENSG00000134825.15	TMEM258	22.1754	5.93956e-109	0.00956921	2	2
PUFAs (TFAP)	Whole_Blood	ENSG00000175445.14	LPL	-18.0351	1.03301e-72	0.0911753	2	2
PUFAs (TFAP)	Whole_Blood	ENSG00000130203.9	APOE	-14.8979	3.40002e-50	0.00465975	1	1
PUFAs (TFAP)	Whole_Blood	ENSG00000115216.13	NRBP1	13.9287	4.24168e-44	0.0375897	2	2
PUFAs (TFAP)	Whole_Blood	ENSG00000106638.15	TBL2	13.8014	2.5e-43	0.00154941	1	2
PUFAs (TFAP)	Whole_Blood	ENSG00000109917.10	ZPR1	-13.1948	9.4e-40	0.00171709	1	1
PUFAs (TFAP)	Whole_Blood	ENSG00000115234.10	SNX17	12.4767	1e-35	0.000293292	1	2
PUFAs (TFAP)	Whole_Blood	ENSG00000106635.7	BCL7B	11.3155	1.1e-29	0.00192076	1	1
PUFAs (TFAP)	Whole_Blood	ENSG00000138085.16	ATRAID	-9.27588	1.76166e-20	0.00713091	2	3
PUFAs (TFAP)	Whole_Blood	ENSG00000163795.13	ZNF513	9.20091	3.54916e-20	0.00293886	2	2
PUFAs (TFAP)	Whole_Blood	ENSG00000183426.16	NPIPA1	8.84788	8.92014e-19	0.0719544	2	9
PUFAs (TFAP)	Whole_Blood	ENSG00000166762.16	CATSPER2	8.75179	2.1e-18	5.15956e-06	1	1
PUFAs (TFAP)	Whole_Blood	ENSG00000167995.15	BEST1	8.51265	1.70001e-17	0.00141752	1	2
PUFAs (TFAP)	Whole_Blood	ENSG00000162607.12	USP1	8.13265	4.20001e-16	0.000552414	1	1
PUFAs (TFAP)	Whole_Blood	ENSG00000100982.11	PCIF1	7.68762	1.49902e-14	0.00224686	2	3
PUFAs (TFAP)	Whole_Blood	ENSG00000124920.13	MYRF	7.39963	1.36565e-13	0.190606	2	2
PUFAs (TFAP)	Whole_Blood	ENSG00000166734.18	CASC4	-7.18542	6.69999e-13	0.000117937	1	1
PUFAs (TFAP)	Whole_Blood	ENSG00000137656.11	BUD13	6.93766	3.9864e-12	0.022164	2	2
PUFAs (TFAP)	Whole_Blood	ENSG00000198522.13	GPN1	6.7402	1.58168e-11	0.000429623	2	2
PUFAs (TFAP)	Whole_Blood	ENSG00000084734.8	GCKR	6.70602	2e-11	1.18404e-05	1	1
PUFAs (TFAP)	Whole_Blood	ENSG00000138002.14	IFT172	-6.6989	2.1e-11	2.1942e-06	1	1
PUFAs (TFAP)	Whole_Blood	ENSG00000234906.9	APOC2	-6.26247	3.78926e-10	0.00266753	2	2
PUFAs (TFAP)	Whole_Blood	ENSG00000100985.7	MMP9	6.04048	1.53655e-09	0.00171513	2	2
PUFAs (TFAP)	Whole_Blood	ENSG00000115207.13	GTF3C2	5.96146	2.5e-09	1.75213e-09	1	1
PUFAs (TFAP)	Whole_Blood	ENSG00000272555.1	RP11-459I19.1	-5.92621	3.1e-09	0.0307124	1	1
PUFAs (TFAP)	Whole_Blood	ENSG00000163794.6	UCN	-5.90624	3.5e-09	3.02081e-05	1	1
PUFAs (TFAP)	Whole_Blood	ENSG00000140455.16	USP3	5.7771	7.59999e-09	0.00846539	1	2
PUFAs (TFAP)	Whole_Blood	ENSG00000175003.12	SLC22A1	5.69334	1.24577e-08	0.0383177	2	3
PUFAs (TFAP)	Whole_Blood	ENSG00000074582.12	BCS1L	5.65048	1.6e-08	0.00100358	1	1
PUFAs (TFAP)	Whole_Blood	ENSG00000124104.18	SNX21	5.62062	1.90279e-08	0.0135478	2	2
PUFAs (TFAP)	Whole_Blood	ENSG00000135929.8	CYP27A1	-5.612	2e-08	0.0701867	1	1
PUFAs (TFAP)	Whole_Blood	ENSG00000198026.7	ZNF335	5.55683	2.74721e-08	0.00460081	2	2
MUFAs	Adipose_Subcutaneous	ENSG00000109917.10	ZPR1	20.8876	6.93696e-97	0.0111624	3	3
MUFAs	Adipose_Subcutaneous	ENSG00000009950.15	MLXIPL	17.6132	1.95223e-69	0.018898	2	2
MUFAs	Adipose_Subcutaneous	ENSG00000115234.10	SNX17	-15.6571	2.96908e-55	0.0113744	2	2
MUFAs	Adipose_Subcutaneous	ENSG00000168496.3	FEN1	14.3997	5.2e-47	0.00144855	1	1
MUFAs	Adipose_Subcutaneous	ENSG00000115216.13	NRBP1	-14.2828	2.79999e-46	0.0300161	1	1
MUFAs	Adipose_Subcutaneous	ENSG00000171174.13	RBKS	-13.4715	2.29999e-41	0.00347956	1	1
MUFAs	Adipose_Subcutaneous	ENSG00000158019.20	BRE	-13.4715	2.29999e-41	0.0020483	1	1
MUFAs	Adipose_Subcutaneous	ENSG00000160584.15	SIK3	13.3324	1.5e-40	0.00168143	1	1
MUFAs	Adipose_Subcutaneous	ENSG00000162607.12	USP1	-12.8123	1.39999e-37	0.00255064	1	1
MUFAs	Adipose_Subcutaneous	ENSG00000167491.17	GATAD2A	12.6915	6.5919e-37	0.00277352	2	2
MUFAs	Adipose_Subcutaneous	ENSG00000166762.16	CATSPER2	-10.5146	7.40003e-26	0.000270099	1	2
MUFAs	Adipose_Subcutaneous	ENSG00000134825.15	TMEM258	-10.4779	1.09152e-25	0.0239597	2	2
MUFAs	Adipose_Subcutaneous	ENSG00000166035.10	LIPC	-10.2667	9.95927e-25	0.0489303	4	4
MUFAs	Adipose_Subcutaneous	ENSG00000105726.16	ATP13A1	9.96596	2.14791e-23	0.019012	3	3
MUFAs	Adipose_Subcutaneous	ENSG00000187664.8	HAPLN4	9.43002	4.09998e-21	0.0811487	1	1
MUFAs	Adipose_Subcutaneous	ENSG00000213996.12	TM6SF2	9.4275	4.19999e-21	0.0611506	1	1
MUFAs	Adipose_Subcutaneous	ENSG00000116641.17	DOCK7	-9.40918	5.00001e-21	0.0062393	1	1
MUFAs	Adipose_Subcutaneous	ENSG00000129933.20	MAU2	-9.30187	1.38003e-20	0.00327175	3	3
MUFAs	Adipose_Subcutaneous	ENSG00000204444.10	APOM	-8.66288	4.6e-18	0.00770498	1	2
MUFAs	Adipose_Subcutaneous	ENSG00000138002.14	IFT172	-8.45052	2.9e-17	1.32618e-06	1	1
MUFAs	Adipose_Subcutaneous	ENSG00000157992.12	KRTCAP3	-8.37764	5.40001e-17	0.00560606	1	2
MUFAs	Adipose_Subcutaneous	ENSG00000134824.13	FADS2	-8.16554	3.20001e-16	0.0525905	1	1
MUFAs	Adipose_Subcutaneous	ENSG00000084774.13	CAD	8.0497	8.3e-16	0.00184596	1	1
MUFAs	Adipose_Subcutaneous	ENSG00000146477.5	SLC22A3	7.44907	9.40002e-14	0.037682	1	2
MUFAs	Adipose_Subcutaneous	ENSG00000204438.10	GPANK1	-7.40984	1.2645e-13	0.0146673	3	5
MUFAs	Adipose_Subcutaneous	ENSG00000104870.12	FCGRT	7.19383	6.29999e-13	0.00330854	1	3
MUFAs	Adipose_Subcutaneous	ENSG00000168612.4	ZSWIM1	7.0882	1.35866e-12	0.00796387	2	2
MUFAs	Adipose_Subcutaneous	ENSG00000138074.14	SLC5A6	-6.98752	2.79785e-12	0.0176945	2	2
MUFAs	Adipose_Subcutaneous	ENSG00000221843.4	C2orf16	-6.9174	4.60001e-12	6.61335e-06	1	2
MUFAs	Adipose_Subcutaneous	ENSG00000272221.1	XXbac-BPG181B23.7	6.79783	1.0621e-11	0.41682	2	6
MUFAs	Adipose_Subcutaneous	ENSG00000115207.13	GTF3C2	6.78021	1.2e-11	5.28907e-10	1	1
MUFAs	Adipose_Subcutaneous	ENSG00000163794.6	UCN	-6.75791	1.4e-11	3.59322e-06	1	1
MUFAs	Adipose_Subcutaneous	ENSG00000181896.11	ZNF101	6.75733	1.40556e-11	0.0005186	2	2
MUFAs	Adipose_Subcutaneous	ENSG00000156006.4	NAT2	6.73853	1.6e-11	0.00814702	1	1
MUFAs	Adipose_Subcutaneous	ENSG00000138085.16	ATRAID	6.72139	1.8e-11	0.0282151	1	2
MUFAs	Adipose_Subcutaneous	ENSG00000084674.14	APOB	6.69673	2.13134e-11	0.000821828	2	2
MUFAs	Adipose_Subcutaneous	ENSG00000171056.7	SOX7	6.68559	2.3e-11	0.00774358	1	2
MUFAs	Adipose_Subcutaneous	ENSG00000183638.5	RP1L1	6.63706	3.2e-11	0.0564437	1	2
MUFAs	Adipose_Subcutaneous	ENSG00000100979.14	PLTP	6.60459	3.98632e-11	0.0256508	2	2
MUFAs	Adipose_Subcutaneous	ENSG00000122008.15	POLK	-6.57778	4.77518e-11	0.00402927	2	2
MUFAs	Adipose_Subcutaneous	ENSG00000204219.9	TCEA3	-6.23309	4.57323e-10	0.0164091	3	3
MUFAs	Adipose_Subcutaneous	ENSG00000183087.14	GAS6	6.22121	4.93329e-10	0.0149732	2	2
MUFAs	Adipose_Subcutaneous	ENSG00000104643.9	MTMR9	6.19954	5.66269e-10	0.00941656	2	2
MUFAs	Adipose_Subcutaneous	ENSG00000214894.6	LINC00243	6.04453	1.49844e-09	0.028814	2	3
MUFAs	Adipose_Subcutaneous	ENSG00000119242.8	CCDC92	5.99799	1.99778e-09	0.136609	5	6
MUFAs	Adipose_Subcutaneous	ENSG00000124257.6	NEURL2	5.97842	2.25314e-09	0.0344538	4	4
MUFAs	Adipose_Subcutaneous	ENSG00000063176.15	SPHK2	5.91102	3.4e-09	0.00825391	1	1
MUFAs	Adipose_Subcutaneous	ENSG00000175445.14	LPL	5.90937	3.43415e-09	0.0010434	2	3
MUFAs	Adipose_Subcutaneous	ENSG00000142534.6	RPS11	5.83129	5.49999e-09	0.0160246	1	1
MUFAs	Adipose_Subcutaneous	ENSG00000136573.12	BLK	-5.71454	1.1e-08	0.0358913	1	1
MUFAs	Adipose_Subcutaneous	ENSG00000276651.1	AC007950.2	-5.68606	1.3e-08	0.000476193	1	2
MUFAs	Adipose_Subcutaneous	ENSG00000109758.8	HGFAC	-5.67339	1.4e-08	0.00194964	1	1
MUFAs	Adipose_Subcutaneous	ENSG00000125991.19	ERGIC3	-5.6302	1.8e-08	0.00212808	1	1
MUFAs	Adipose_Subcutaneous	ENSG00000154319.14	FAM167A	5.57964	2.41019e-08	0.0132221	2	2
MUFAs	Adipose_Visceral_Omentum	ENSG00000109917.10	ZPR1	20.5639	5.78473e-94	0.00176391	2	2
MUFAs	Adipose_Visceral_Omentum	ENSG00000009950.15	MLXIPL	20.071	1.32335e-89	0.0478413	2	2
MUFAs	Adipose_Visceral_Omentum	ENSG00000106638.15	TBL2	-19.1346	1.29998e-81	0.0020492	1	2
MUFAs	Adipose_Visceral_Omentum	ENSG00000115216.13	NRBP1	-17.9445	5.29999e-72	0.0183507	1	1
MUFAs	Adipose_Visceral_Omentum	ENSG00000130208.9	APOC1	16.0299	7.90006e-58	0.0072684	1	1
MUFAs	Adipose_Visceral_Omentum	ENSG00000115234.10	SNX17	-14.9442	1.70001e-50	0.000979045	1	1
MUFAs	Adipose_Visceral_Omentum	ENSG00000115241.10	PPM1G	-14.5302	7.8e-48	0.00231537	1	1
MUFAs	Adipose_Visceral_Omentum	ENSG00000167491.17	GATAD2A	13.0815	4.19999e-39	0.00112173	1	1
MUFAs	Adipose_Visceral_Omentum	ENSG00000105726.16	ATP13A1	12.0517	1.9e-33	0.00898739	1	2
MUFAs	Adipose_Visceral_Omentum	ENSG00000130203.9	APOE	11.8409	2.4e-32	0.00332292	1	1
MUFAs	Adipose_Visceral_Omentum	ENSG00000171174.13	RBKS	-10.988	4.36555e-28	0.00476645	2	2
MUFAs	Adipose_Visceral_Omentum	ENSG00000145850.8	TIMD4	10.8223	2.69999e-27	0.00143372	1	2
MUFAs	Adipose_Visceral_Omentum	ENSG00000166762.16	CATSPER2	-10.5146	7.40003e-26	0.000181575	1	2
MUFAs	Adipose_Visceral_Omentum	ENSG00000138074.14	SLC5A6	-10.5108	7.70003e-26	0.00316874	1	1
MUFAs	Adipose_Visceral_Omentum	ENSG00000134825.15	TMEM258	-10.4993	8.70303e-26	0.0169048	2	2
MUFAs	Adipose_Visceral_Omentum	ENSG00000160584.15	SIK3	10.1771	2.50885e-24	0.00315163	2	2
MUFAs	Adipose_Visceral_Omentum	ENSG00000149485.18	FADS1	9.55805	1.2e-21	0.00551243	1	2
MUFAs	Adipose_Visceral_Omentum	ENSG00000213996.12	TM6SF2	9.4275	4.19999e-21	0.0273884	1	1
MUFAs	Adipose_Visceral_Omentum	ENSG00000116641.17	DOCK7	-9.40918	5.00001e-21	0.00603721	1	2
MUFAs	Adipose_Visceral_Omentum	ENSG00000115194.10	SLC30A3	9.15571	5.4e-20	0.000106692	1	1
MUFAs	Adipose_Visceral_Omentum	ENSG00000138085.16	ATRAID	8.9259	4.42098e-19	0.10062	3	4
MUFAs	Adipose_Visceral_Omentum	ENSG00000204444.10	APOM	-8.66288	4.6e-18	0.00811626	1	2
MUFAs	Adipose_Visceral_Omentum	ENSG00000157992.12	KRTCAP3	-8.37764	5.40001e-17	0.00451361	1	2
MUFAs	Adipose_Visceral_Omentum	ENSG00000163793.12	DNAJC5G	8.29346	1.1e-16	2.95717e-05	1	1
MUFAs	Adipose_Visceral_Omentum	ENSG00000134824.13	FADS2	-8.16554	3.20001e-16	0.0605416	1	1
MUFAs	Adipose_Visceral_Omentum	ENSG00000175445.14	LPL	7.9544	1.8e-15	9.64502e-05	1	1
MUFAs	Adipose_Visceral_Omentum	ENSG00000164733.20	CTSB	-7.85183	4.10001e-15	0.0081773	1	1
MUFAs	Adipose_Visceral_Omentum	ENSG00000079459.12	FDFT1	7.72738	1.09779e-14	0.0166465	2	4
MUFAs	Adipose_Visceral_Omentum	ENSG00000104870.12	FCGRT	7.40374	1.32404e-13	0.0304541	2	2
MUFAs	Adipose_Visceral_Omentum	ENSG00000158019.20	BRE	-7.10774	1.17962e-12	8.00548e-06	2	2
MUFAs	Adipose_Visceral_Omentum	ENSG00000109758.8	HGFAC	7.06583	1.59658e-12	0.0340297	2	2
MUFAs	Adipose_Visceral_Omentum	ENSG00000205334.2	LINC01460	-7.06553	1.6e-12	0.00111702	1	1
MUFAs	Adipose_Visceral_Omentum	ENSG00000113163.15	COL4A3BP	7.05711	1.7e-12	0.000594289	1	1
MUFAs	Adipose_Visceral_Omentum	ENSG00000253641.5	LINCR-0001	6.97287	3.1054e-12	0.0984557	3	3
MUFAs	Adipose_Visceral_Omentum	ENSG00000255046.1	RP11-297N6.4	6.87498	6.2e-12	2.54894e-05	1	1
MUFAs	Adipose_Visceral_Omentum	ENSG00000163794.6	UCN	-6.75791	1.4e-11	3.94026e-06	1	1
MUFAs	Adipose_Visceral_Omentum	ENSG00000156006.4	NAT2	6.73853	1.6e-11	0.0110127	1	1
MUFAs	Adipose_Visceral_Omentum	ENSG00000221968.8	FADS3	-6.66761	2.6e-11	1.52346e-05	1	1
MUFAs	Adipose_Visceral_Omentum	ENSG00000104643.9	MTMR9	6.66761	2.6e-11	0.00685073	1	2
MUFAs	Adipose_Visceral_Omentum	ENSG00000100979.14	PLTP	6.43045	1.27223e-10	0.0247205	2	3
MUFAs	Adipose_Visceral_Omentum	ENSG00000119242.8	CCDC92	6.33375	2.39267e-10	0.0631757	2	2
MUFAs	Adipose_Visceral_Omentum	ENSG00000138080.13	EMILIN1	6.32093	2.6e-10	4.93757e-06	1	2
MUFAs	Adipose_Visceral_Omentum	ENSG00000270154.1	RP11-419I17.2	6.30403	2.9e-10	0.0168516	1	2
MUFAs	Adipose_Visceral_Omentum	ENSG00000137312.14	FLOT1	6.27935	3.4e-10	0.0174402	1	2
MUFAs	Adipose_Visceral_Omentum	ENSG00000204438.10	GPANK1	-6.26497	3.72903e-10	0.0144334	2	3
MUFAs	Adipose_Visceral_Omentum	ENSG00000214894.6	LINC00243	6.09164	1.11757e-09	0.028237	2	2
MUFAs	Adipose_Visceral_Omentum	ENSG00000142233.11	NTN5	-5.90624	3.5e-09	0.0149727	1	2
MUFAs	Adipose_Visceral_Omentum	ENSG00000175003.12	SLC22A1	-5.83857	5.26505e-09	0.0510231	3	3
MUFAs	Adipose_Visceral_Omentum	ENSG00000142534.6	RPS11	5.83129	5.49999e-09	0.0132099	1	2
MUFAs	Adipose_Visceral_Omentum	ENSG00000163795.13	ZNF513	-5.8166	6.00582e-09	0.000568019	2	2
MUFAs	Adipose_Visceral_Omentum	ENSG00000187553.8	CYP26C1	-5.79579	6.8e-09	0.00589943	1	1
MUFAs	Adipose_Visceral_Omentum	ENSG00000179195.15	ZNF664	5.76429	8.20001e-09	0.00738766	1	2
MUFAs	Adipose_Visceral_Omentum	ENSG00000063176.15	SPHK2	5.70512	1.16262e-08	0.00579804	2	2
MUFAs	Adipose_Visceral_Omentum	ENSG00000276651.1	AC007950.2	-5.68606	1.3e-08	0.000483906	1	2
MUFAs	Adipose_Visceral_Omentum	ENSG00000146374.13	RSPO3	-5.68296	1.32384e-08	0.00513479	2	2
MUFAs	Adipose_Visceral_Omentum	ENSG00000122008.15	POLK	-5.63107	1.79096e-08	0.00386719	2	2
MUFAs	Adrenal_Gland	ENSG00000162607.12	USP1	-22.1734	6.19991e-109	0.00392918	1	1
MUFAs	Adrenal_Gland	ENSG00000115216.13	NRBP1	-17.7118	3.40002e-70	0.0186842	1	1
MUFAs	Adrenal_Gland	ENSG00000267467.3	APOC4	15.8984	6.49996e-57	0.000498	1	3
MUFAs	Adrenal_Gland	ENSG00000130208.9	APOC1	15.8984	6.49996e-57	0.020822	1	2
MUFAs	Adrenal_Gland	ENSG00000115241.10	PPM1G	-14.5302	7.8e-48	0.00698881	1	1
MUFAs	Adrenal_Gland	ENSG00000171174.13	RBKS	-13.4715	2.29999e-41	0.00127309	1	1
MUFAs	Adrenal_Gland	ENSG00000009950.15	MLXIPL	13.375	8.46194e-41	0.0322571	2	2
MUFAs	Adrenal_Gland	ENSG00000105726.16	ATP13A1	12.0517	1.9e-33	0.016427	1	1
MUFAs	Adrenal_Gland	ENSG00000137656.11	BUD13	-10.7862	3.99999e-27	0.00559917	1	1
MUFAs	Adrenal_Gland	ENSG00000138085.16	ATRAID	10.5108	7.70003e-26	0.0245696	1	1
MUFAs	Adrenal_Gland	ENSG00000149577.15	SIDT2	10.3006	7.00002e-25	0.041766	1	1
MUFAs	Adrenal_Gland	ENSG00000149485.18	FADS1	9.55805	1.2e-21	0.00322641	1	2
MUFAs	Adrenal_Gland	ENSG00000187664.8	HAPLN4	9.43002	4.09998e-21	0.0102617	1	1
MUFAs	Adrenal_Gland	ENSG00000213996.12	TM6SF2	9.4275	4.19999e-21	0.0205024	1	1
MUFAs	Adrenal_Gland	ENSG00000134825.15	TMEM258	-9.41209	4.86376e-21	0.0210533	2	2
MUFAs	Adrenal_Gland	ENSG00000115194.10	SLC30A3	-9.10284	8.79997e-20	1.15479e-05	1	1
MUFAs	Adrenal_Gland	ENSG00000138100.13	TRIM54	-9.02481	1.8e-19	0.00192951	1	1
MUFAs	Adrenal_Gland	ENSG00000105705.15	SUGP1	8.98878	2.50001e-19	0.000883618	1	1
MUFAs	Adrenal_Gland	ENSG00000204444.10	APOM	-8.66288	4.6e-18	0.0208344	1	1
MUFAs	Adrenal_Gland	ENSG00000175003.12	SLC22A1	-8.47372	2.3767e-17	0.0332618	2	2
MUFAs	Adrenal_Gland	ENSG00000138002.14	IFT172	-8.45052	2.9e-17	2.65594e-06	1	1
MUFAs	Adrenal_Gland	ENSG00000198522.13	GPN1	-8.32466	8.45703e-17	0.0191046	2	2
MUFAs	Adrenal_Gland	ENSG00000167491.17	GATAD2A	8.00452	1.19938e-15	0.00171195	2	2
MUFAs	Adrenal_Gland	ENSG00000175445.14	LPL	7.9544	1.8e-15	0.000423661	1	1
MUFAs	Adrenal_Gland	ENSG00000183087.14	GAS6	7.93529	2.1e-15	0.0051715	1	2
MUFAs	Adrenal_Gland	ENSG00000160584.15	SIK3	7.35565	1.9e-13	0.00207656	1	1
MUFAs	Adrenal_Gland	ENSG00000205334.2	LINC01460	-7.06553	1.6e-12	0.00767133	1	1
MUFAs	Adrenal_Gland	ENSG00000176410.7	DNAJC30	7.05711	1.7e-12	0.00401676	1	2
MUFAs	Adrenal_Gland	ENSG00000122008.15	POLK	-7.02907	2.07909e-12	0.00336405	2	2
MUFAs	Adrenal_Gland	ENSG00000124257.6	NEURL2	6.95643	3.49007e-12	0.0313341	2	2
MUFAs	Adrenal_Gland	ENSG00000177710.5	SLC35G5	-6.9174	4.60001e-12	0.0322832	1	2
MUFAs	Adrenal_Gland	ENSG00000163794.6	UCN	-6.75791	1.4e-11	4.70693e-05	1	1
MUFAs	Adrenal_Gland	ENSG00000136573.12	BLK	-6.53408	6.40001e-11	0.0644432	1	1
MUFAs	Adrenal_Gland	ENSG00000272221.1	XXbac-BPG181B23.7	6.33317	2.40174e-10	0.383208	2	3
MUFAs	Adrenal_Gland	ENSG00000156006.4	NAT2	6.18198	6.33041e-10	0.0136108	2	2
MUFAs	Adrenal_Gland	ENSG00000145332.13	KLHL8	6.00389	1.92645e-09	0.00434034	2	2
MUFAs	Adrenal_Gland	ENSG00000063176.15	SPHK2	5.9593	2.53315e-09	0.0105577	2	2
MUFAs	Adrenal_Gland	ENSG00000142534.6	RPS11	5.85746	4.7e-09	0.00910855	1	1
MUFAs	Adrenal_Gland	ENSG00000125703.14	ATG4C	5.83618	5.34121e-09	0.0115755	2	2
MUFAs	Adrenal_Gland	ENSG00000178882.14	RFLNA	-5.75046	8.89999e-09	0.00502629	1	1
MUFAs	Adrenal_Gland	ENSG00000063177.12	RPL18	-5.73073	9.99999e-09	3.55848e-05	1	1
MUFAs	Adrenal_Gland	ENSG00000204219.9	TCEA3	-5.58167	2.38226e-08	0.0113471	2	2
MUFAs	Artery_Aorta	ENSG00000109917.10	ZPR1	21.24	4.07543e-100	0.00684164	2	3
MUFAs	Artery_Aorta	ENSG00000009950.15	MLXIPL	19.4289	4.39996e-84	0.00340089	1	2
MUFAs	Artery_Aorta	ENSG00000115216.13	NRBP1	-17.824	4.60001e-71	0.0155538	1	1
MUFAs	Artery_Aorta	ENSG00000115241.10	PPM1G	-17.0085	7.09996e-65	0.00237599	1	1
MUFAs	Artery_Aorta	ENSG00000115234.10	SNX17	-14.9442	1.70001e-50	0.00325643	1	2
MUFAs	Artery_Aorta	ENSG00000171174.13	RBKS	-13.4715	2.29999e-41	0.00210672	1	1
MUFAs	Artery_Aorta	ENSG00000162607.12	USP1	-12.8123	1.39999e-37	0.00232901	1	1
MUFAs	Artery_Aorta	ENSG00000163795.13	ZNF513	-12.3534	4.66703e-35	0.00325088	2	2
MUFAs	Artery_Aorta	ENSG00000134824.13	FADS2	-11.6984	1.29901e-31	0.103754	2	2
MUFAs	Artery_Aorta	ENSG00000163798.13	SLC4A1AP	-10.2208	1.6e-24	0.00322104	1	1
MUFAs	Artery_Aorta	ENSG00000167491.17	GATAD2A	9.77559	1.43319e-22	0.00134772	2	2
MUFAs	Artery_Aorta	ENSG00000134825.15	TMEM258	-9.62612	6.20286e-22	0.0220702	3	3
MUFAs	Artery_Aorta	ENSG00000149485.18	FADS1	9.55805	1.2e-21	0.00259622	1	2
MUFAs	Artery_Aorta	ENSG00000115194.10	SLC30A3	-9.10284	8.79997e-20	2.65643e-05	1	1
MUFAs	Artery_Aorta	ENSG00000138100.13	TRIM54	-9.02481	1.8e-19	0.00730999	1	1
MUFAs	Artery_Aorta	ENSG00000138085.16	ATRAID	8.97931	2.7248e-19	0.172114	3	4
MUFAs	Artery_Aorta	ENSG00000204438.10	GPANK1	-8.65568	4.89999e-18	0.00576064	1	3
MUFAs	Artery_Aorta	ENSG00000138002.14	IFT172	-8.45052	2.9e-17	4.65984e-06	1	1
MUFAs	Artery_Aorta	ENSG00000084774.13	CAD	8.0497	8.3e-16	0.00249082	1	1
MUFAs	Artery_Aorta	ENSG00000175003.12	SLC22A1	-7.62726	2.398e-14	0.0606473	2	2
MUFAs	Artery_Aorta	ENSG00000084674.14	APOB	7.5818	3.4079e-14	0.00796387	2	2
MUFAs	Artery_Aorta	ENSG00000160584.15	SIK3	7.35565	1.9e-13	0.00235072	1	1
MUFAs	Artery_Aorta	ENSG00000125703.14	ATG4C	-7.34465	2.06299e-13	0.00420684	2	2
MUFAs	Artery_Aorta	ENSG00000243147.7	MRPL33	-7.23084	4.8e-13	0.000658162	1	1
MUFAs	Artery_Aorta	ENSG00000113163.15	COL4A3BP	7.20606	5.75939e-13	0.000706135	2	2
MUFAs	Artery_Aorta	ENSG00000164733.20	CTSB	-7.1496	8.70307e-13	0.0337548	2	2
MUFAs	Artery_Aorta	ENSG00000171988.18	JMJD1C	-7.0842	1.39845e-12	0.00232838	2	2
MUFAs	Artery_Aorta	ENSG00000124257.6	NEURL2	7.04163	1.9e-12	0.0271739	1	1
MUFAs	Artery_Aorta	ENSG00000177710.5	SLC35G5	-6.9174	4.60001e-12	0.0188007	1	2
MUFAs	Artery_Aorta	ENSG00000163794.6	UCN	-6.74194	1.56289e-11	0.000146829	2	2
MUFAs	Artery_Aorta	ENSG00000104626.14	ERI1	-6.67006	2.55696e-11	0.0161935	2	2
MUFAs	Artery_Aorta	ENSG00000221968.8	FADS3	6.66761	2.6e-11	0.000247572	1	1
MUFAs	Artery_Aorta	ENSG00000063176.15	SPHK2	6.30018	2.97306e-10	0.0113466	3	3
MUFAs	Artery_Aorta	ENSG00000100979.14	PLTP	6.27557	3.48348e-10	0.0318861	2	2
MUFAs	Artery_Aorta	ENSG00000106635.7	BCL7B	-6.1779	6.49605e-10	0.0113767	2	2
MUFAs	Artery_Aorta	ENSG00000105538.9	RASIP1	-6.00613	1.9e-09	0.00911838	1	1
MUFAs	Artery_Aorta	ENSG00000114054.13	PCCB	-5.96146	2.5e-09	0.0227738	1	2
MUFAs	Artery_Aorta	ENSG00000104870.12	FCGRT	5.94963	2.68746e-09	0.003831	2	2
MUFAs	Artery_Aorta	ENSG00000154328.15	NEIL2	5.90624	3.5e-09	0.0641721	1	2
MUFAs	Artery_Aorta	ENSG00000176428.5	VPS37D	5.7789	7.51898e-09	0.00996739	2	3
MUFAs	Artery_Aorta	ENSG00000158019.20	BRE	-5.64645	1.63796e-08	7.871e-06	2	2
MUFAs	Artery_Aorta	ENSG00000154319.14	FAM167A	5.59821	2.16582e-08	0.035717	2	2
MUFAs	Artery_Coronary	ENSG00000116641.17	DOCK7	-21.5847	2.49995e-103	0.0227631	1	2
MUFAs	Artery_Coronary	ENSG00000162607.12	USP1	-19.0601	5.42027e-81	0.00479169	2	2
MUFAs	Artery_Coronary	ENSG00000009950.15	MLXIPL	18.7884	9.39993e-79	0.00472254	1	1
MUFAs	Artery_Coronary	ENSG00000115216.13	NRBP1	-14.2828	2.79999e-46	0.0118364	1	1
MUFAs	Artery_Coronary	ENSG00000171174.13	RBKS	-13.4715	2.29999e-41	0.00274219	1	1
MUFAs	Artery_Coronary	ENSG00000105726.16	ATP13A1	12.0517	1.9e-33	0.0165007	1	2
MUFAs	Artery_Coronary	ENSG00000138085.16	ATRAID	10.3558	3.93796e-25	0.0405933	2	2
MUFAs	Artery_Coronary	ENSG00000134825.15	TMEM258	-10.2292	1.46744e-24	0.0232877	2	2
MUFAs	Artery_Coronary	ENSG00000149485.18	FADS1	9.55805	1.2e-21	0.0032387	1	2
MUFAs	Artery_Coronary	ENSG00000145850.8	TIMD4	9.17455	4.53474e-20	0.00980128	2	2
MUFAs	Artery_Coronary	ENSG00000115194.10	SLC30A3	-9.10284	8.79997e-20	4.05915e-06	1	1
MUFAs	Artery_Coronary	ENSG00000079459.12	FDFT1	8.9058	5.30002e-19	0.0380081	1	1
MUFAs	Artery_Coronary	ENSG00000204444.10	APOM	-8.66288	4.6e-18	0.00379778	1	1
MUFAs	Artery_Coronary	ENSG00000115234.10	SNX17	-8.53513	1.4e-17	0.00131286	1	1
MUFAs	Artery_Coronary	ENSG00000138002.14	IFT172	-8.45052	2.9e-17	3.25706e-06	1	1
MUFAs	Artery_Coronary	ENSG00000157992.12	KRTCAP3	-8.37764	5.40001e-17	0.00419958	1	2
MUFAs	Artery_Coronary	ENSG00000134824.13	FADS2	-8.16554	3.20001e-16	0.0716787	1	1
MUFAs	Artery_Coronary	ENSG00000175445.14	LPL	7.9544	1.8e-15	9.27429e-05	1	1
MUFAs	Artery_Coronary	ENSG00000270076.1	AF131215.8	7.63836	2.2e-14	0.0014942	1	1
MUFAs	Artery_Coronary	ENSG00000084674.14	APOB	7.42129	1.15989e-13	0.00998295	2	2
MUFAs	Artery_Coronary	ENSG00000205334.2	LINC01460	-7.06553	1.6e-12	0.00130689	1	1
MUFAs	Artery_Coronary	ENSG00000253641.5	LINCR-0001	7.05192	1.76463e-12	0.016083	2	2
MUFAs	Artery_Coronary	ENSG00000163794.6	UCN	-6.75791	1.4e-11	4.17922e-05	1	1
MUFAs	Artery_Coronary	ENSG00000104643.9	MTMR9	6.72847	1.71455e-11	0.0222163	2	2
MUFAs	Artery_Coronary	ENSG00000213719.8	CLIC1	-6.48119	9.10001e-11	0.00184454	1	1
MUFAs	Artery_Coronary	ENSG00000158019.20	BRE	-6.46218	1.03204e-10	6.98285e-06	2	2
MUFAs	Artery_Coronary	ENSG00000171877.20	FRMD5	6.39552	1.6e-10	0.000459461	1	1
MUFAs	Artery_Coronary	ENSG00000063176.15	SPHK2	6.13642	8.4404e-10	0.012089	2	2
MUFAs	Artery_Coronary	ENSG00000272221.1	XXbac-BPG181B23.7	6.03532	1.58644e-09	1.77526	3	4
MUFAs	Artery_Coronary	ENSG00000272040.1	CTC-366B18.4	6.00179	1.95159e-09	0.00860806	2	2
MUFAs	Artery_Coronary	ENSG00000189298.13	ZKSCAN3	-5.98988	2.1e-09	0.00494156	1	1
MUFAs	Artery_Coronary	ENSG00000156006.4	NAT2	5.97327	2.32546e-09	0.00408971	2	2
MUFAs	Artery_Coronary	ENSG00000104870.12	FCGRT	5.88609	3.95439e-09	0.0047244	2	2
MUFAs	Artery_Coronary	ENSG00000142534.6	RPS11	5.85746	4.7e-09	0.01579	1	1
MUFAs	Artery_Coronary	ENSG00000171703.16	TCEA2	-5.80571	6.40922e-09	0.0148156	2	2
MUFAs	Artery_Coronary	ENSG00000176428.5	VPS37D	5.67166	1.41418e-08	0.0135273	2	2
MUFAs	Artery_Tibial	ENSG00000109917.10	ZPR1	23.4324	2.00001e-121	0.00359082	1	2
MUFAs	Artery_Tibial	ENSG00000116641.17	DOCK7	-21.5049	1.40001e-102	0.0203227	1	1
MUFAs	Artery_Tibial	ENSG00000162607.12	USP1	-18.7543	1.78526e-78	0.00617433	2	2
MUFAs	Artery_Tibial	ENSG00000130208.9	APOC1	15.8984	6.49996e-57	0.00492887	1	1
MUFAs	Artery_Tibial	ENSG00000149485.18	FADS1	14.9737	1.09081e-50	0.0267912	2	2
MUFAs	Artery_Tibial	ENSG00000115234.10	SNX17	-14.9442	1.70001e-50	0.0114015	1	1
MUFAs	Artery_Tibial	ENSG00000115216.13	NRBP1	-14.2828	2.79999e-46	0.010848	1	1
MUFAs	Artery_Tibial	ENSG00000168496.3	FEN1	13.6261	2.80001e-42	0.000592784	1	1
MUFAs	Artery_Tibial	ENSG00000171174.13	RBKS	-13.4715	2.29999e-41	0.00255995	1	1
MUFAs	Artery_Tibial	ENSG00000158019.20	BRE	-13.4587	2.73862e-41	0.000889187	2	2
MUFAs	Artery_Tibial	ENSG00000163795.13	ZNF513	-12.1252	7.76534e-34	0.00289631	2	2
MUFAs	Artery_Tibial	ENSG00000106638.15	TBL2	-12.0895	1.2e-33	0.00231974	1	2
MUFAs	Artery_Tibial	ENSG00000134824.13	FADS2	-11.6978	1.30868e-31	0.134449	2	2
MUFAs	Artery_Tibial	ENSG00000243943.9	ZNF512	-10.8701	1.6e-27	0.000297498	1	1
MUFAs	Artery_Tibial	ENSG00000186318.16	BACE1	-10.7638	5.09999e-27	0.000326984	1	2
MUFAs	Artery_Tibial	ENSG00000166762.16	CATSPER2	-10.5146	7.40003e-26	0.000160793	1	2
MUFAs	Artery_Tibial	ENSG00000129933.20	MAU2	10.3024	6.87041e-25	0.00139103	2	2
MUFAs	Artery_Tibial	ENSG00000134825.15	TMEM258	-10.1858	2.29578e-24	0.0137713	2	2
MUFAs	Artery_Tibial	ENSG00000104870.12	FCGRT	9.36496	7.60784e-21	0.00793187	2	2
MUFAs	Artery_Tibial	ENSG00000213996.12	TM6SF2	9.36423	7.66039e-21	0.0270334	2	2
MUFAs	Artery_Tibial	ENSG00000115194.10	SLC30A3	-9.10284	8.79997e-20	6.64153e-06	1	1
MUFAs	Artery_Tibial	ENSG00000145850.8	TIMD4	8.96907	2.99035e-19	0.0111537	2	2
MUFAs	Artery_Tibial	ENSG00000204438.10	GPANK1	-8.65568	4.89999e-18	0.00687463	1	3
MUFAs	Artery_Tibial	ENSG00000105726.16	ATP13A1	8.60009	7.96537e-18	0.0285306	3	3
MUFAs	Artery_Tibial	ENSG00000138002.14	IFT172	-8.45052	2.9e-17	3.35853e-06	1	1
MUFAs	Artery_Tibial	ENSG00000168092.13	PAFAH1B2	8.31479	9.19168e-17	0.0205904	4	4
MUFAs	Artery_Tibial	ENSG00000166035.10	LIPC	-8.08213	6.36432e-16	0.0479949	2	2
MUFAs	Artery_Tibial	ENSG00000175445.14	LPL	7.9544	1.8e-15	0.000229432	1	1
MUFAs	Artery_Tibial	ENSG00000138085.16	ATRAID	7.82471	5.08814e-15	0.0303967	2	2
MUFAs	Artery_Tibial	ENSG00000125703.14	ATG4C	-7.80816	5.80308e-15	0.005756	2	2
MUFAs	Artery_Tibial	ENSG00000084674.14	APOB	7.80496	5.95213e-15	0.0133972	2	2
MUFAs	Artery_Tibial	ENSG00000175003.12	SLC22A1	-7.74058	9.89615e-15	0.0450701	2	3
MUFAs	Artery_Tibial	ENSG00000163793.12	DNAJC5G	7.4409	9.99999e-14	0.00487335	1	1
MUFAs	Artery_Tibial	ENSG00000164733.20	CTSB	-7.07389	1.50646e-12	0.0979551	3	3
MUFAs	Artery_Tibial	ENSG00000205334.2	LINC01460	-7.06553	1.6e-12	0.000388875	1	1
MUFAs	Artery_Tibial	ENSG00000221843.4	C2orf16	-6.9174	4.60001e-12	2.45529e-05	1	1
MUFAs	Artery_Tibial	ENSG00000224389.8	C4B	6.91435	4.70001e-12	0.0269306	1	4
MUFAs	Artery_Tibial	ENSG00000115207.13	GTF3C2	-6.78021	1.2e-11	5.41018e-10	1	1
MUFAs	Artery_Tibial	ENSG00000171056.7	SOX7	6.76864	1.3e-11	0.00358638	1	1
MUFAs	Artery_Tibial	ENSG00000163794.6	UCN	-6.75791	1.4e-11	7.09226e-05	1	1
MUFAs	Artery_Tibial	ENSG00000084774.13	CAD	-6.72971	1.7e-11	0.00334765	1	1
MUFAs	Artery_Tibial	ENSG00000176428.5	VPS37D	6.69923	2.09524e-11	0.0184471	2	3
MUFAs	Artery_Tibial	ENSG00000142233.11	NTN5	-6.33984	2.3e-10	0.0150187	1	3
MUFAs	Artery_Tibial	ENSG00000171988.18	JMJD1C	-6.32698	2.5e-10	0.00168853	1	1
MUFAs	Artery_Tibial	ENSG00000138080.13	EMILIN1	6.32093	2.6e-10	3.77258e-07	1	2
MUFAs	Artery_Tibial	ENSG00000100979.14	PLTP	6.31678	2.67077e-10	0.0726029	2	2
MUFAs	Artery_Tibial	ENSG00000109758.8	HGFAC	6.31288	2.73893e-10	0.0214149	2	2
MUFAs	Artery_Tibial	ENSG00000172493.20	AFF1	6.12098	9.3e-10	0.00770144	1	1
MUFAs	Artery_Tibial	ENSG00000177710.5	SLC35G5	-6.11592	9.6e-10	0.0135356	1	1
MUFAs	Artery_Tibial	ENSG00000189045.13	ANKDD1B	-6.10645	1.01874e-09	0.0296855	2	2
MUFAs	Artery_Tibial	ENSG00000272040.1	CTC-366B18.4	6.06926	1.285e-09	0.00130673	2	2
MUFAs	Artery_Tibial	ENSG00000063176.15	SPHK2	5.99474	2.03807e-09	0.00848621	2	2
MUFAs	Artery_Tibial	ENSG00000142534.6	RPS11	5.76429	8.20001e-09	0.00761253	1	1
MUFAs	Artery_Tibial	ENSG00000063177.12	RPL18	-5.73073	9.99999e-09	3.20817e-05	1	1
MUFAs	Artery_Tibial	ENSG00000171703.16	TCEA2	-5.72213	1.05195e-08	0.0268423	2	2
MUFAs	Artery_Tibial	ENSG00000241106.6	HLA-DOB	5.71454	1.1e-08	0.196591	1	4
MUFAs	Artery_Tibial	ENSG00000140455.16	USP3	-5.68606	1.3e-08	0.00145573	1	1
MUFAs	Artery_Tibial	ENSG00000138074.14	SLC5A6	-5.67792	1.36344e-08	0.0912195	3	3
MUFAs	Brain_Amygdala	ENSG00000137656.11	BUD13	25.9259	3.40007e-148	5.51878e-07	1	1
MUFAs	Brain_Amygdala	ENSG00000162607.12	USP1	-22.1734	6.19991e-109	0.000299221	1	1
MUFAs	Brain_Amygdala	ENSG00000176714.9	CCDC121	19.1096	2.10004e-81	4.06276e-05	1	2
MUFAs	Brain_Amygdala	ENSG00000115234.10	SNX17	14.9442	1.70001e-50	0.00999836	1	1
MUFAs	Brain_Amygdala	ENSG00000149485.18	FADS1	14.7984	1.5e-49	0.045223	1	1
MUFAs	Brain_Amygdala	ENSG00000115216.13	NRBP1	-14.2828	2.79999e-46	0.00697925	1	1
MUFAs	Brain_Amygdala	ENSG00000168496.3	FEN1	13.6261	2.80001e-42	0.00033818	1	1
MUFAs	Brain_Amygdala	ENSG00000160584.15	SIK3	13.1882	1.02649e-39	0.000156303	2	2
MUFAs	Brain_Amygdala	ENSG00000130203.9	APOE	-11.8409	2.4e-32	0.000357699	1	1
MUFAs	Brain_Amygdala	ENSG00000134825.15	TMEM258	-10.9954	4.02133e-28	0.0230797	2	2
MUFAs	Brain_Amygdala	ENSG00000186318.16	BACE1	10.7638	5.09999e-27	2.48817e-05	1	2
MUFAs	Brain_Amygdala	ENSG00000138085.16	ATRAID	10.5379	5.77828e-26	0.0164583	2	2
MUFAs	Brain_Amygdala	ENSG00000187664.8	HAPLN4	9.43002	4.09998e-21	0.00668827	1	1
MUFAs	Brain_Amygdala	ENSG00000213996.12	TM6SF2	9.4275	4.19999e-21	0.00172436	1	1
MUFAs	Brain_Amygdala	ENSG00000204444.10	APOM	-8.65125	5.09382e-18	0.00369404	2	2
MUFAs	Brain_Amygdala	ENSG00000204427.11	ABHD16A	-8.51968	1.6e-17	1.63001e-05	1	1
MUFAs	Brain_Amygdala	ENSG00000138002.14	IFT172	-8.45052	2.9e-17	7.01149e-06	1	1
MUFAs	Brain_Amygdala	ENSG00000198522.13	GPN1	-8.26529	1.39358e-16	0.00246545	2	2
MUFAs	Brain_Amygdala	ENSG00000175445.14	LPL	7.9544	1.8e-15	0.000193629	1	1
MUFAs	Brain_Amygdala	ENSG00000272505.1	RP11-981G7.6	7.84881	4.19999e-15	0.0449491	1	1
MUFAs	Brain_Amygdala	ENSG00000154319.14	FAM167A	-7.83739	4.60001e-15	0.0156912	1	2
MUFAs	Brain_Amygdala	ENSG00000267467.3	APOC4	-7.4283	1.1e-13	9.11423e-13	1	1
MUFAs	Brain_Amygdala	ENSG00000125703.14	ATG4C	7.32127	2.45642e-13	0.00486294	2	2
MUFAs	Brain_Amygdala	ENSG00000243147.7	MRPL33	-7.23084	4.8e-13	0.000122249	1	1
MUFAs	Brain_Amygdala	ENSG00000253641.5	LINCR-0001	6.77675	1.22907e-11	0.038044	2	2
MUFAs	Brain_Amygdala	ENSG00000163794.6	UCN	6.75791	1.4e-11	1.30392e-05	1	1
MUFAs	Brain_Amygdala	ENSG00000154328.15	NEIL2	6.69209	2.2e-11	0.0507052	1	2
MUFAs	Brain_Amygdala	ENSG00000145850.8	TIMD4	6.67143	2.53331e-11	0.0105551	2	2
MUFAs	Brain_Amygdala	ENSG00000221968.8	FADS3	6.66761	2.6e-11	3.39586e-05	1	1
MUFAs	Brain_Amygdala	ENSG00000176428.5	VPS37D	6.29344	3.10501e-10	0.0015206	2	2
MUFAs	Brain_Amygdala	ENSG00000168092.13	PAFAH1B2	-6.10421	1.03311e-09	0.00597658	2	2
MUFAs	Brain_Amygdala	ENSG00000156006.4	NAT2	6.03662	1.57371e-09	0.00995079	2	2
MUFAs	Brain_Amygdala	ENSG00000063176.15	SPHK2	5.98334	2.18608e-09	0.00749123	2	2
MUFAs	Brain_Amygdala	ENSG00000204428.12	LY6G5C	-5.96146	2.5e-09	0.00349192	1	2
MUFAs	Brain_Amygdala	ENSG00000142233.11	NTN5	-5.96146	2.5e-09	0.0820345	1	1
MUFAs	Brain_Amygdala	ENSG00000114054.13	PCCB	-5.78159	7.4e-09	0.0129146	1	1
MUFAs	Brain_Amygdala	ENSG00000142534.6	RPS11	5.76429	8.20001e-09	0.00788139	1	1
MUFAs	Brain_Amygdala	ENSG00000176410.7	DNAJC30	-5.64119	1.68879e-08	0.0167781	2	2
MUFAs	Brain_Amygdala	ENSG00000063180.8	CA11	5.60593	2.07144e-08	0.00542373	2	2
MUFAs	Brain_Anterior_cingulate_cortex_BA24	ENSG00000162607.12	USP1	-22.1734	6.19991e-109	8.39821e-06	1	1
MUFAs	Brain_Anterior_cingulate_cortex_BA24	ENSG00000109917.10	ZPR1	19.693	2.47801e-86	0.0310908	2	2
MUFAs	Brain_Anterior_cingulate_cortex_BA24	ENSG00000149485.18	FADS1	14.9449	1.6821e-50	0.0336149	2	2
MUFAs	Brain_Anterior_cingulate_cortex_BA24	ENSG00000115234.10	SNX17	14.9442	1.70001e-50	0.00898588	1	1
MUFAs	Brain_Anterior_cingulate_cortex_BA24	ENSG00000115241.10	PPM1G	-14.5302	7.8e-48	0.00628817	1	1
MUFAs	Brain_Anterior_cingulate_cortex_BA24	ENSG00000115216.13	NRBP1	-14.2828	2.79999e-46	0.0039496	1	1
MUFAs	Brain_Anterior_cingulate_cortex_BA24	ENSG00000134824.13	FADS2	-13.6261	2.80001e-42	0.000342691	1	1
MUFAs	Brain_Anterior_cingulate_cortex_BA24	ENSG00000171174.13	RBKS	-13.4715	2.29999e-41	0.00139297	1	1
MUFAs	Brain_Anterior_cingulate_cortex_BA24	ENSG00000160584.15	SIK3	13.3324	1.5e-40	0.000862709	1	1
MUFAs	Brain_Anterior_cingulate_cortex_BA24	ENSG00000105726.16	ATP13A1	12.0517	1.9e-33	0.00326918	1	1
MUFAs	Brain_Anterior_cingulate_cortex_BA24	ENSG00000130203.9	APOE	-11.8409	2.4e-32	1.57401e-06	1	1
MUFAs	Brain_Anterior_cingulate_cortex_BA24	ENSG00000186318.16	BACE1	10.7638	5.09999e-27	7.69259e-07	1	2
MUFAs	Brain_Anterior_cingulate_cortex_BA24	ENSG00000125703.14	ATG4C	10.7258	7.69998e-27	0.00442866	1	1
MUFAs	Brain_Anterior_cingulate_cortex_BA24	ENSG00000115194.10	SLC30A3	9.29157	1.52022e-20	0.000398525	2	2
MUFAs	Brain_Anterior_cingulate_cortex_BA24	ENSG00000176428.5	VPS37D	8.70414	3.20001e-18	0.000708805	1	1
MUFAs	Brain_Anterior_cingulate_cortex_BA24	ENSG00000204444.10	APOM	-8.66288	4.6e-18	0.0017953	1	2
MUFAs	Brain_Anterior_cingulate_cortex_BA24	ENSG00000204427.11	ABHD16A	-8.51968	1.6e-17	3.30867e-06	1	1
MUFAs	Brain_Anterior_cingulate_cortex_BA24	ENSG00000138002.14	IFT172	-8.45052	2.9e-17	6.80243e-06	1	1
MUFAs	Brain_Anterior_cingulate_cortex_BA24	ENSG00000084734.8	GCKR	-8.4129	3.99999e-17	3.68748e-05	1	1
MUFAs	Brain_Anterior_cingulate_cortex_BA24	ENSG00000138100.13	TRIM54	8.29346	1.1e-16	0.00183631	1	1
MUFAs	Brain_Anterior_cingulate_cortex_BA24	ENSG00000198522.13	GPN1	-8.22208	2e-16	0.00631015	1	1
MUFAs	Brain_Anterior_cingulate_cortex_BA24	ENSG00000167491.17	GATAD2A	-8.07487	6.75511e-16	0.00459124	2	2
MUFAs	Brain_Anterior_cingulate_cortex_BA24	ENSG00000270076.1	AF131215.8	7.63836	2.2e-14	0.00204907	1	1
MUFAs	Brain_Anterior_cingulate_cortex_BA24	ENSG00000205882.8	DEFB134	7.20747	5.7e-13	0.0326399	1	1
MUFAs	Brain_Anterior_cingulate_cortex_BA24	ENSG00000205334.2	LINC01460	-7.06553	1.6e-12	0.00204033	1	1
MUFAs	Brain_Anterior_cingulate_cortex_BA24	ENSG00000176410.7	DNAJC30	-7.05711	1.7e-12	0.0257099	1	2
MUFAs	Brain_Anterior_cingulate_cortex_BA24	ENSG00000221843.4	C2orf16	6.9174	4.60001e-12	7.21592e-05	1	1
MUFAs	Brain_Anterior_cingulate_cortex_BA24	ENSG00000177710.5	SLC35G5	-6.9174	4.60001e-12	0.0413691	1	1
MUFAs	Brain_Anterior_cingulate_cortex_BA24	ENSG00000171988.18	JMJD1C	-6.8626	6.76185e-12	0.0013673	2	2
MUFAs	Brain_Anterior_cingulate_cortex_BA24	ENSG00000138085.16	ATRAID	6.76864	1.3e-11	0.0199923	1	1
MUFAs	Brain_Anterior_cingulate_cortex_BA24	ENSG00000163794.6	UCN	-6.75791	1.4e-11	7.90866e-05	1	1
MUFAs	Brain_Anterior_cingulate_cortex_BA24	ENSG00000156006.4	NAT2	6.73853	1.6e-11	0.00966581	1	1
MUFAs	Brain_Anterior_cingulate_cortex_BA24	ENSG00000104613.11	INTS10	-6.58994	4.4e-11	0.0320161	1	2
MUFAs	Brain_Anterior_cingulate_cortex_BA24	ENSG00000138080.13	EMILIN1	-6.32093	2.6e-10	7.92007e-06	1	2
MUFAs	Brain_Anterior_cingulate_cortex_BA24	ENSG00000063176.15	SPHK2	6.08617	1.15645e-09	0.00859116	2	2
MUFAs	Brain_Anterior_cingulate_cortex_BA24	ENSG00000149591.16	TAGLN	6.00613	1.9e-09	2.90713e-07	1	1
MUFAs	Brain_Anterior_cingulate_cortex_BA24	ENSG00000176909.11	MAMSTR	-5.98988	2.1e-09	0.0541229	1	2
MUFAs	Brain_Anterior_cingulate_cortex_BA24	ENSG00000213996.12	TM6SF2	5.98789	2.12576e-09	0.0180716	2	2
MUFAs	Brain_Anterior_cingulate_cortex_BA24	ENSG00000142534.6	RPS11	5.85746	4.7e-09	0.00492381	1	1
MUFAs	Brain_Anterior_cingulate_cortex_BA24	ENSG00000114054.13	PCCB	-5.78159	7.4e-09	0.0219698	1	2
MUFAs	Brain_Anterior_cingulate_cortex_BA24	ENSG00000154328.15	NEIL2	5.74485	9.20001e-09	0.0523448	1	1
MUFAs	Brain_Anterior_cingulate_cortex_BA24	ENSG00000063177.12	RPL18	5.73073	9.99999e-09	5.62698e-08	1	1
MUFAs	Brain_Anterior_cingulate_cortex_BA24	ENSG00000125991.19	ERGIC3	5.69973	1.2e-08	0.0427463	1	1
MUFAs	Brain_Anterior_cingulate_cortex_BA24	ENSG00000109758.8	HGFAC	5.6183	1.92841e-08	0.0322113	1	1
MUFAs	Brain_Anterior_cingulate_cortex_BA24	ENSG00000187553.8	CYP26C1	-5.55985	2.7e-08	0.0859024	1	1
MUFAs	Brain_Caudate_basal_ganglia	ENSG00000137656.11	BUD13	25.9259	3.40007e-148	0.000593304	1	1
MUFAs	Brain_Caudate_basal_ganglia	ENSG00000109917.10	ZPR1	19.9518	1.44667e-88	0.0572815	2	2
MUFAs	Brain_Caudate_basal_ganglia	ENSG00000115234.10	SNX17	14.9571	1.39999e-50	0.0117213	1	1
MUFAs	Brain_Caudate_basal_ganglia	ENSG00000115241.10	PPM1G	-14.5302	7.8e-48	0.0061422	1	1
MUFAs	Brain_Caudate_basal_ganglia	ENSG00000149485.18	FADS1	14.3072	1.97212e-46	0.0319683	2	2
MUFAs	Brain_Caudate_basal_ganglia	ENSG00000115216.13	NRBP1	-14.2828	2.79999e-46	0.00460608	1	1
MUFAs	Brain_Caudate_basal_ganglia	ENSG00000171174.13	RBKS	-13.4715	2.29999e-41	0.001509	1	1
MUFAs	Brain_Caudate_basal_ganglia	ENSG00000166035.10	LIPC	-11.2882	1.5e-29	0.00961507	1	1
MUFAs	Brain_Caudate_basal_ganglia	ENSG00000134825.15	TMEM258	-10.7316	7.23384e-27	0.0149758	2	2
MUFAs	Brain_Caudate_basal_ganglia	ENSG00000138085.16	ATRAID	10.576	3.85151e-26	0.0118155	2	2
MUFAs	Brain_Caudate_basal_ganglia	ENSG00000213996.12	TM6SF2	9.4275	4.19999e-21	0.0157601	1	1
MUFAs	Brain_Caudate_basal_ganglia	ENSG00000116641.17	DOCK7	9.40918	5.00001e-21	0.00011006	1	1
MUFAs	Brain_Caudate_basal_ganglia	ENSG00000138100.13	TRIM54	-9.21544	3.09999e-20	0.000752224	1	1
MUFAs	Brain_Caudate_basal_ganglia	ENSG00000105705.15	SUGP1	8.98878	2.50001e-19	0.00345575	1	1
MUFAs	Brain_Caudate_basal_ganglia	ENSG00000176428.5	VPS37D	8.70414	3.20001e-18	0.00087929	1	1
MUFAs	Brain_Caudate_basal_ganglia	ENSG00000204444.10	APOM	-8.66288	4.6e-18	0.00175957	1	2
MUFAs	Brain_Caudate_basal_ganglia	ENSG00000115194.10	SLC30A3	8.61946	6.72719e-18	0.00262719	2	2
MUFAs	Brain_Caudate_basal_ganglia	ENSG00000198522.13	GPN1	-8.30801	9.73216e-17	0.00269434	2	2
MUFAs	Brain_Caudate_basal_ganglia	ENSG00000167491.17	GATAD2A	-8.06879	7.10002e-16	0.00691018	1	1
MUFAs	Brain_Caudate_basal_ganglia	ENSG00000164733.20	CTSB	-7.84706	4.25893e-15	0.0805506	3	3
MUFAs	Brain_Caudate_basal_ganglia	ENSG00000272505.1	RP11-981G7.6	7.60521	2.84436e-14	0.145303	4	5
MUFAs	Brain_Caudate_basal_ganglia	ENSG00000109758.8	HGFAC	7.44279	9.8582e-14	0.028283	2	2
MUFAs	Brain_Caudate_basal_ganglia	ENSG00000267467.3	APOC4	-7.4283	1.1e-13	7.63606e-13	1	1
MUFAs	Brain_Caudate_basal_ganglia	ENSG00000125703.14	ATG4C	7.24181	4.42728e-13	0.00724924	2	2
MUFAs	Brain_Caudate_basal_ganglia	ENSG00000243147.7	MRPL33	-7.23084	4.8e-13	0.000528816	1	1
MUFAs	Brain_Caudate_basal_ganglia	ENSG00000205334.2	LINC01460	-7.06553	1.6e-12	0.00369076	1	1
MUFAs	Brain_Caudate_basal_ganglia	ENSG00000176410.7	DNAJC30	-7.06115	1.65132e-12	0.0187538	2	2
MUFAs	Brain_Caudate_basal_ganglia	ENSG00000177710.5	SLC35G5	-6.9174	4.60001e-12	0.0622675	1	1
MUFAs	Brain_Caudate_basal_ganglia	ENSG00000272221.1	XXbac-BPG181B23.7	6.77832	1.21579e-11	0.31788	2	5
MUFAs	Brain_Caudate_basal_ganglia	ENSG00000163794.6	UCN	-6.75791	1.4e-11	1.63453e-05	1	1
MUFAs	Brain_Caudate_basal_ganglia	ENSG00000156006.4	NAT2	6.73853	1.6e-11	0.0248373	1	1
MUFAs	Brain_Caudate_basal_ganglia	ENSG00000189045.13	ANKDD1B	6.70602	2e-11	0.0080881	1	1
MUFAs	Brain_Caudate_basal_ganglia	ENSG00000221968.8	FADS3	6.66761	2.6e-11	0.000510105	1	1
MUFAs	Brain_Caudate_basal_ganglia	ENSG00000104613.11	INTS10	-6.58994	4.4e-11	0.035836	1	2
MUFAs	Brain_Caudate_basal_ganglia	ENSG00000253641.5	LINCR-0001	6.3706	1.88294e-10	0.0721207	3	3
MUFAs	Brain_Caudate_basal_ganglia	ENSG00000154319.14	FAM167A	-6.31701	2.66677e-10	0.0780346	3	3
MUFAs	Brain_Caudate_basal_ganglia	ENSG00000142233.11	NTN5	-6.24641	4.20001e-10	0.0699416	1	3
MUFAs	Brain_Caudate_basal_ganglia	ENSG00000182264.8	IZUMO1	-6.16384	7.10001e-10	3.90772e-08	1	1
MUFAs	Brain_Caudate_basal_ganglia	ENSG00000204219.9	TCEA3	-6.09324	1.1065e-09	0.209789	3	3
MUFAs	Brain_Caudate_basal_ganglia	ENSG00000163795.13	ZNF513	-5.97566	2.29155e-09	0.000755678	2	2
MUFAs	Brain_Caudate_basal_ganglia	ENSG00000165476.13	REEP3	5.97378	2.31816e-09	0.0215768	2	2
MUFAs	Brain_Caudate_basal_ganglia	ENSG00000142534.6	RPS11	5.85746	4.7e-09	0.0073808	1	1
MUFAs	Brain_Caudate_basal_ganglia	ENSG00000172493.20	AFF1	-5.85746	4.7e-09	0.00336309	1	1
MUFAs	Brain_Caudate_basal_ganglia	ENSG00000154328.15	NEIL2	5.74485	9.20001e-09	0.0474569	1	1
MUFAs	Brain_Caudate_basal_ganglia	ENSG00000063176.15	SPHK2	5.73073	9.99999e-09	0.024139	1	1
MUFAs	Brain_Caudate_basal_ganglia	ENSG00000272040.1	CTC-366B18.4	5.6616	1.49966e-08	0.00645752	2	2
MUFAs	Brain_Caudate_basal_ganglia	ENSG00000125991.19	ERGIC3	5.60624	2.06766e-08	0.0694673	2	2
MUFAs	Brain_Cerebellar_Hemisphere	ENSG00000109917.10	ZPR1	15.1089	1.4142e-51	0.103977	3	3
MUFAs	Brain_Cerebellar_Hemisphere	ENSG00000149485.18	FADS1	15.0934	1.78855e-51	0.936813	2	2
MUFAs	Brain_Cerebellar_Hemisphere	ENSG00000115234.10	SNX17	14.9442	1.70001e-50	0.00062764	1	1
MUFAs	Brain_Cerebellar_Hemisphere	ENSG00000134824.13	FADS2	14.5268	8.20005e-48	0.0125756	1	1
MUFAs	Brain_Cerebellar_Hemisphere	ENSG00000115216.13	NRBP1	-14.2828	2.79999e-46	0.00176778	1	1
MUFAs	Brain_Cerebellar_Hemisphere	ENSG00000168496.3	FEN1	13.6261	2.80001e-42	0.000623235	1	1
MUFAs	Brain_Cerebellar_Hemisphere	ENSG00000125703.14	ATG4C	10.7258	7.69998e-27	0.0707015	1	1
MUFAs	Brain_Cerebellar_Hemisphere	ENSG00000138085.16	ATRAID	10.5108	7.70003e-26	0.0314347	1	1
MUFAs	Brain_Cerebellar_Hemisphere	ENSG00000134825.15	TMEM258	-9.55893	1.18985e-21	0.019468	3	3
MUFAs	Brain_Cerebellar_Hemisphere	ENSG00000138100.13	TRIM54	-9.21544	3.09999e-20	0.00861583	1	1
MUFAs	Brain_Cerebellar_Hemisphere	ENSG00000105705.15	SUGP1	8.98878	2.50001e-19	0.000217157	1	1
MUFAs	Brain_Cerebellar_Hemisphere	ENSG00000115194.10	SLC30A3	8.68419	3.81464e-18	0.00334171	2	2
MUFAs	Brain_Cerebellar_Hemisphere	ENSG00000138002.14	IFT172	-8.45052	2.9e-17	3.75719e-05	1	1
MUFAs	Brain_Cerebellar_Hemisphere	ENSG00000145850.8	TIMD4	8.42211	3.69756e-17	0.00675978	2	2
MUFAs	Brain_Cerebellar_Hemisphere	ENSG00000157992.12	KRTCAP3	-8.37764	5.40001e-17	0.0241331	1	2
MUFAs	Brain_Cerebellar_Hemisphere	ENSG00000116641.17	DOCK7	-8.26474	1.4e-16	0.0169683	1	2
MUFAs	Brain_Cerebellar_Hemisphere	ENSG00000198522.13	GPN1	-8.25038	1.57885e-16	0.0495762	2	2
MUFAs	Brain_Cerebellar_Hemisphere	ENSG00000160584.15	SIK3	7.35565	1.9e-13	0.000581744	1	1
MUFAs	Brain_Cerebellar_Hemisphere	ENSG00000113163.15	COL4A3BP	-7.05711	1.7e-12	7.86253e-07	1	1
MUFAs	Brain_Cerebellar_Hemisphere	ENSG00000104870.12	FCGRT	7.02768	2.1e-12	0.0115521	1	1
MUFAs	Brain_Cerebellar_Hemisphere	ENSG00000187664.8	HAPLN4	6.87853	6.0473e-12	0.0293586	3	3
MUFAs	Brain_Cerebellar_Hemisphere	ENSG00000171056.7	SOX7	-6.87729	6.09999e-12	0.0600985	1	1
MUFAs	Brain_Cerebellar_Hemisphere	ENSG00000149591.16	TAGLN	6.86606	6.60001e-12	0.0536041	1	1
MUFAs	Brain_Cerebellar_Hemisphere	ENSG00000163794.6	UCN	6.75791	1.4e-11	1.73662e-06	1	1
MUFAs	Brain_Cerebellar_Hemisphere	ENSG00000221968.8	FADS3	6.66761	2.6e-11	0.00836882	1	1
MUFAs	Brain_Cerebellar_Hemisphere	ENSG00000213996.12	TM6SF2	6.52486	6.80638e-11	0.239952	2	2
MUFAs	Brain_Cerebellar_Hemisphere	ENSG00000187553.8	CYP26C1	-6.5103	7.50001e-11	0.0616757	1	1
MUFAs	Brain_Cerebellar_Hemisphere	ENSG00000109758.8	HGFAC	6.40892	1.46556e-10	0.232055	5	5
MUFAs	Brain_Cerebellar_Hemisphere	ENSG00000171877.20	FRMD5	6.39552	1.6e-10	0.00208075	1	2
MUFAs	Brain_Cerebellar_Hemisphere	ENSG00000136573.12	BLK	6.26719	3.67621e-10	0.0797506	2	2
MUFAs	Brain_Cerebellar_Hemisphere	ENSG00000145332.13	KLHL8	6.09973	1.06248e-09	0.00043348	2	2
MUFAs	Brain_Cerebellar_Hemisphere	ENSG00000122008.15	POLK	-6.01469	1.80233e-09	0.0417497	2	2
MUFAs	Brain_Cerebellar_Hemisphere	ENSG00000142233.11	NTN5	-5.96146	2.5e-09	0.0896453	1	2
MUFAs	Brain_Cerebellar_Hemisphere	ENSG00000114054.13	PCCB	-5.96146	2.5e-09	0.0128354	1	2
MUFAs	Brain_Cerebellar_Hemisphere	ENSG00000176410.7	DNAJC30	-5.93585	2.92331e-09	0.0214581	2	2
MUFAs	Brain_Cerebellar_Hemisphere	ENSG00000168092.13	PAFAH1B2	5.92099	3.2e-09	0.0200598	1	1
MUFAs	Brain_Cerebellar_Hemisphere	ENSG00000163795.13	ZNF513	-5.90942	3.43309e-09	0.000316869	2	2
MUFAs	Brain_Cerebellar_Hemisphere	ENSG00000063176.15	SPHK2	5.86096	4.60204e-09	0.00270712	2	2
MUFAs	Brain_Cerebellar_Hemisphere	ENSG00000142534.6	RPS11	5.83129	5.49999e-09	0.0344282	1	1
MUFAs	Brain_Cerebellar_Hemisphere	ENSG00000159788.18	RGS12	5.81816	5.95001e-09	0.352522	3	3
MUFAs	Brain_Cerebellar_Hemisphere	ENSG00000063177.12	RPL18	-5.73073	9.99999e-09	0.000400257	1	1
MUFAs	Brain_Cerebellar_Hemisphere	ENSG00000138028.15	CGREF1	5.73073	9.99999e-09	0.00215564	1	1
MUFAs	Brain_Cerebellar_Hemisphere	ENSG00000125991.19	ERGIC3	5.68606	1.3e-08	0.0118602	1	1
MUFAs	Brain_Cerebellar_Hemisphere	ENSG00000276651.1	AC007950.2	-5.68606	1.3e-08	0.000166904	1	2
MUFAs	Brain_Cerebellar_Hemisphere	ENSG00000104613.11	INTS10	-5.59946	2.15015e-08	0.467685	3	4
MUFAs	Brain_Cerebellum	ENSG00000109917.10	ZPR1	15.4091	1.42138e-53	0.0886791	3	3
MUFAs	Brain_Cerebellum	ENSG00000149485.18	FADS1	14.8807	4.39998e-50	0.261218	1	2
MUFAs	Brain_Cerebellum	ENSG00000134824.13	FADS2	14.5268	8.20005e-48	0.015265	1	1
MUFAs	Brain_Cerebellum	ENSG00000171174.13	RBKS	-13.4715	2.29999e-41	0.00204521	1	1
MUFAs	Brain_Cerebellum	ENSG00000138002.14	IFT172	13.0891	3.79999e-39	0.00932913	1	1
MUFAs	Brain_Cerebellum	ENSG00000116641.17	DOCK7	-12.7771	2.19999e-37	0.0257024	1	2
MUFAs	Brain_Cerebellum	ENSG00000166035.10	LIPC	-11.2882	1.5e-29	0.00442435	1	1
MUFAs	Brain_Cerebellum	ENSG00000168092.13	PAFAH1B2	10.9493	6.69999e-28	0.0305567	1	2
MUFAs	Brain_Cerebellum	ENSG00000125703.14	ATG4C	10.7258	7.69998e-27	0.0777096	1	1
MUFAs	Brain_Cerebellum	ENSG00000138085.16	ATRAID	10.5108	7.70003e-26	0.0435371	1	2
MUFAs	Brain_Cerebellum	ENSG00000137656.11	BUD13	-10.0416	1e-23	0.00553815	1	1
MUFAs	Brain_Cerebellum	ENSG00000213996.12	TM6SF2	9.4275	4.19999e-21	0.0978762	1	1
MUFAs	Brain_Cerebellum	ENSG00000115194.10	SLC30A3	9.35268	8.54562e-21	0.0078261	2	2
MUFAs	Brain_Cerebellum	ENSG00000134825.15	TMEM258	-9.34958	8.79935e-21	0.03287	2	2
MUFAs	Brain_Cerebellum	ENSG00000157992.12	KRTCAP3	-8.37764	5.40001e-17	0.0353763	1	1
MUFAs	Brain_Cerebellum	ENSG00000198522.13	GPN1	-8.22208	2e-16	0.0564251	1	1
MUFAs	Brain_Cerebellum	ENSG00000106635.7	BCL7B	-7.93517	2.10215e-15	0.00274132	2	3
MUFAs	Brain_Cerebellum	ENSG00000270076.1	AF131215.8	7.56766	3.8e-14	0.00465242	1	1
MUFAs	Brain_Cerebellum	ENSG00000115207.13	GTF3C2	-6.78021	1.2e-11	1.64594e-10	1	1
MUFAs	Brain_Cerebellum	ENSG00000176410.7	DNAJC30	-6.75973	1.38251e-11	0.0246727	2	2
MUFAs	Brain_Cerebellum	ENSG00000163794.6	UCN	6.75791	1.4e-11	1.39401e-05	1	1
MUFAs	Brain_Cerebellum	ENSG00000009950.15	MLXIPL	6.64178	3.09924e-11	0.0543235	3	3
MUFAs	Brain_Cerebellum	ENSG00000171988.18	JMJD1C	-6.5371	6.27247e-11	0.00383483	2	2
MUFAs	Brain_Cerebellum	ENSG00000154319.14	FAM167A	-6.48625	8.8e-11	0.0015911	1	1
MUFAs	Brain_Cerebellum	ENSG00000171877.20	FRMD5	6.39552	1.6e-10	0.00102438	1	1
MUFAs	Brain_Cerebellum	ENSG00000104613.11	INTS10	-6.38974	1.66171e-10	0.509003	2	2
MUFAs	Brain_Cerebellum	ENSG00000138080.13	EMILIN1	6.32093	2.6e-10	5.32016e-05	1	2
MUFAs	Brain_Cerebellum	ENSG00000104870.12	FCGRT	6.27951	3.39652e-10	0.0146749	2	2
MUFAs	Brain_Cerebellum	ENSG00000176909.11	MAMSTR	6.27045	3.6e-10	0.0134615	1	1
MUFAs	Brain_Cerebellum	ENSG00000137185.11	ZSCAN9	6.02415	1.7e-09	0.0233519	1	1
MUFAs	Brain_Cerebellum	ENSG00000104626.14	ERI1	-5.99638	2.01762e-09	0.00296423	2	2
MUFAs	Brain_Cerebellum	ENSG00000114054.13	PCCB	-5.96146	2.5e-09	0.0293867	1	2
MUFAs	Brain_Cerebellum	ENSG00000142233.11	NTN5	-5.90624	3.5e-09	0.109777	1	3
MUFAs	Brain_Cerebellum	ENSG00000063180.8	CA11	-5.89708	3.7e-09	0.00323683	1	1
MUFAs	Brain_Cerebellum	ENSG00000149591.16	TAGLN	5.88011	4.1e-09	0.0418841	1	1
MUFAs	Brain_Cerebellum	ENSG00000063177.12	RPL18	-5.73073	9.99999e-09	0.00121354	1	1
MUFAs	Brain_Cerebellum	ENSG00000125991.19	ERGIC3	5.69973	1.2e-08	0.013343	1	1
MUFAs	Brain_Cerebellum	ENSG00000269954.1	RP11-148O21.6	5.67579	1.38049e-08	0.0260257	2	2
MUFAs	Brain_Cortex	ENSG00000137656.11	BUD13	25.9259	3.40007e-148	0.000649323	1	1
MUFAs	Brain_Cortex	ENSG00000162607.12	USP1	-22.1734	6.19991e-109	2.87663e-08	1	1
MUFAs	Brain_Cortex	ENSG00000115216.13	NRBP1	-17.824	4.60001e-71	0.00192461	1	1
MUFAs	Brain_Cortex	ENSG00000149485.18	FADS1	15.1113	1.36518e-51	0.172157	2	2
MUFAs	Brain_Cortex	ENSG00000115234.10	SNX17	14.9442	1.70001e-50	0.00482011	1	1
MUFAs	Brain_Cortex	ENSG00000138002.14	IFT172	14.9368	1.89999e-50	0.00508075	1	1
MUFAs	Brain_Cortex	ENSG00000115241.10	PPM1G	-14.5302	7.8e-48	0.00717569	1	1
MUFAs	Brain_Cortex	ENSG00000168496.3	FEN1	13.6261	2.80001e-42	0.000606716	1	1
MUFAs	Brain_Cortex	ENSG00000175445.14	LPL	13.4798	2.05576e-41	0.00660084	2	2
MUFAs	Brain_Cortex	ENSG00000171174.13	RBKS	-13.4715	2.29999e-41	0.00154113	1	1
MUFAs	Brain_Cortex	ENSG00000149577.15	SIDT2	13.061	5.49999e-39	0.00833757	1	1
MUFAs	Brain_Cortex	ENSG00000163795.13	ZNF513	-12.7823	2.05995e-37	0.00469058	2	2
MUFAs	Brain_Cortex	ENSG00000134825.15	TMEM258	-10.7928	3.72177e-27	0.0123189	2	2
MUFAs	Brain_Cortex	ENSG00000115194.10	SLC30A3	10.38	3.05767e-25	0.000621231	2	2
MUFAs	Brain_Cortex	ENSG00000213996.12	TM6SF2	9.24078	2.44711e-20	0.0294694	2	2
MUFAs	Brain_Cortex	ENSG00000105705.15	SUGP1	8.98878	2.50001e-19	0.00258583	1	1
MUFAs	Brain_Cortex	ENSG00000125703.14	ATG4C	8.89348	5.92225e-19	0.0198176	2	2
MUFAs	Brain_Cortex	ENSG00000166734.18	CASC4	8.64672	5.3e-18	8.49157e-07	1	1
MUFAs	Brain_Cortex	ENSG00000157992.12	KRTCAP3	-8.37764	5.40001e-17	0.0231585	1	2
MUFAs	Brain_Cortex	ENSG00000163793.12	DNAJC5G	8.29346	1.1e-16	0.0019795	1	1
MUFAs	Brain_Cortex	ENSG00000109917.10	ZPR1	8.23052	1.86396e-16	0.0320722	2	2
MUFAs	Brain_Cortex	ENSG00000154319.14	FAM167A	-8.12162	4.60001e-16	0.00977934	1	1
MUFAs	Brain_Cortex	ENSG00000167491.17	GATAD2A	-8.06879	7.10002e-16	0.00579642	1	1
MUFAs	Brain_Cortex	ENSG00000118137.9	APOA1	-7.69636	1.4e-14	2.21998e-08	1	1
MUFAs	Brain_Cortex	ENSG00000250067.11	YJEFN3	-7.60724	2.8e-14	0.00684609	1	1
MUFAs	Brain_Cortex	ENSG00000272040.1	CTC-366B18.4	7.19595	6.20276e-13	0.0163625	3	3
MUFAs	Brain_Cortex	ENSG00000270154.1	RP11-419I17.2	7.16818	7.6e-13	0.0402057	1	2
MUFAs	Brain_Cortex	ENSG00000205334.2	LINC01460	-7.06553	1.6e-12	0.00212671	1	1
MUFAs	Brain_Cortex	ENSG00000270604.5	HCG17	-7.03448	2e-12	0.0503697	1	2
MUFAs	Brain_Cortex	ENSG00000221843.4	C2orf16	-6.9174	4.60001e-12	7.02067e-06	1	1
MUFAs	Brain_Cortex	ENSG00000146477.5	SLC22A3	6.8267	8.68901e-12	0.226153	2	2
MUFAs	Brain_Cortex	ENSG00000134222.16	PSRC1	6.79277	1.1e-11	0.0283441	1	1
MUFAs	Brain_Cortex	ENSG00000163794.6	UCN	-6.75791	1.4e-11	2.40961e-06	1	1
MUFAs	Brain_Cortex	ENSG00000138085.16	ATRAID	6.69399	2.17161e-11	0.0189888	2	2
MUFAs	Brain_Cortex	ENSG00000113161.15	HMGCR	-6.65672	2.8e-11	0.00136744	1	1
MUFAs	Brain_Cortex	ENSG00000187553.8	CYP26C1	-6.5103	7.50001e-11	0.102274	1	3
MUFAs	Brain_Cortex	ENSG00000204438.10	GPANK1	-6.46695	1e-10	0.00284975	1	2
MUFAs	Brain_Cortex	ENSG00000171877.20	FRMD5	-6.39552	1.6e-10	0.00058653	1	1
MUFAs	Brain_Cortex	ENSG00000171988.18	JMJD1C	-6.32698	2.5e-10	0.00203356	1	1
MUFAs	Brain_Cortex	ENSG00000090554.12	FLT3LG	-6.04802	1.46637e-09	0.00308599	2	2
MUFAs	Brain_Cortex	ENSG00000104613.11	INTS10	-6.01074	1.84679e-09	0.0465897	2	2
MUFAs	Brain_Cortex	ENSG00000204308.7	RNF5	-6.00243	1.94383e-09	0.0520264	2	3
MUFAs	Brain_Cortex	ENSG00000176410.7	DNAJC30	-5.91923	3.23455e-09	0.0536076	3	3
MUFAs	Brain_Cortex	ENSG00000272505.1	RP11-981G7.6	5.8672	4.43228e-09	0.134282	5	5
MUFAs	Brain_Cortex	ENSG00000142534.6	RPS11	5.83129	5.49999e-09	0.00766284	1	1
MUFAs	Brain_Cortex	ENSG00000125991.19	ERGIC3	5.69973	1.2e-08	0.0467313	1	1
MUFAs	Brain_Cortex	ENSG00000122008.15	POLK	-5.6969	1.22002e-08	0.00885152	2	2
MUFAs	Brain_Cortex	ENSG00000171703.16	TCEA2	-5.68606	1.3e-08	0.00419966	1	1
MUFAs	Brain_Cortex	ENSG00000063180.8	CA11	5.67339	1.4e-08	0.00605541	1	1
MUFAs	Brain_Cortex	ENSG00000095596.11	CYP26A1	-5.55985	2.7e-08	0.0019944	1	1
MUFAs	Brain_Frontal_Cortex_BA9	ENSG00000162607.12	USP1	22.1734	6.19991e-109	5.22391e-06	1	1
MUFAs	Brain_Frontal_Cortex_BA9	ENSG00000149577.15	SIDT2	15.6762	2.2e-55	0.00383409	1	1
MUFAs	Brain_Frontal_Cortex_BA9	ENSG00000138002.14	IFT172	15.461	6.36448e-54	0.00408346	2	2
MUFAs	Brain_Frontal_Cortex_BA9	ENSG00000115234.10	SNX17	14.9442	1.70001e-50	0.00661686	1	1
MUFAs	Brain_Frontal_Cortex_BA9	ENSG00000149485.18	FADS1	14.7984	1.5e-49	0.0338666	1	2
MUFAs	Brain_Frontal_Cortex_BA9	ENSG00000115216.13	NRBP1	-14.2828	2.79999e-46	0.00373393	1	1
MUFAs	Brain_Frontal_Cortex_BA9	ENSG00000134825.15	TMEM258	-13.6261	2.80001e-42	0.0083929	1	1
MUFAs	Brain_Frontal_Cortex_BA9	ENSG00000168496.3	FEN1	13.6261	2.80001e-42	0.000647106	1	1
MUFAs	Brain_Frontal_Cortex_BA9	ENSG00000171174.13	RBKS	-13.4715	2.29999e-41	0.0016016	1	1
MUFAs	Brain_Frontal_Cortex_BA9	ENSG00000149591.16	TAGLN	12.7116	5.10003e-37	0.014583	1	1
MUFAs	Brain_Frontal_Cortex_BA9	ENSG00000125703.14	ATG4C	10.7258	7.69998e-27	0.0111637	1	1
MUFAs	Brain_Frontal_Cortex_BA9	ENSG00000138085.16	ATRAID	10.5896	3.33088e-26	0.016613	2	2
MUFAs	Brain_Frontal_Cortex_BA9	ENSG00000213996.12	TM6SF2	9.4275	4.19999e-21	0.00982209	1	1
MUFAs	Brain_Frontal_Cortex_BA9	ENSG00000129933.20	MAU2	-8.98878	2.50001e-19	0.00480831	1	1
MUFAs	Brain_Frontal_Cortex_BA9	ENSG00000105705.15	SUGP1	8.98878	2.50001e-19	0.00134088	1	1
MUFAs	Brain_Frontal_Cortex_BA9	ENSG00000176428.5	VPS37D	8.70414	3.20001e-18	0.000501137	1	1
MUFAs	Brain_Frontal_Cortex_BA9	ENSG00000204444.10	APOM	-8.66288	4.6e-18	0.0015497	1	2
MUFAs	Brain_Frontal_Cortex_BA9	ENSG00000084734.8	GCKR	8.4129	3.99999e-17	0.000898879	1	1
MUFAs	Brain_Frontal_Cortex_BA9	ENSG00000109917.10	ZPR1	8.3923	4.76718e-17	0.0218308	2	2
MUFAs	Brain_Frontal_Cortex_BA9	ENSG00000198522.13	GPN1	-8.23952	1.72904e-16	0.0106261	2	2
MUFAs	Brain_Frontal_Cortex_BA9	ENSG00000167491.17	GATAD2A	-8.15907	3.37618e-16	0.00363299	2	2
MUFAs	Brain_Frontal_Cortex_BA9	ENSG00000175445.14	LPL	7.9544	1.8e-15	0.000397571	1	1
MUFAs	Brain_Frontal_Cortex_BA9	ENSG00000204520.12	MICA	7.64676	2.06102e-14	0.0497552	2	3
MUFAs	Brain_Frontal_Cortex_BA9	ENSG00000138100.13	TRIM54	7.4409	9.99999e-14	0.00384797	1	1
MUFAs	Brain_Frontal_Cortex_BA9	ENSG00000160584.15	SIK3	7.35565	1.9e-13	0.000389682	1	1
MUFAs	Brain_Frontal_Cortex_BA9	ENSG00000205334.2	LINC01460	-7.06553	1.6e-12	0.00181473	1	1
MUFAs	Brain_Frontal_Cortex_BA9	ENSG00000113163.15	COL4A3BP	7.05711	1.7e-12	9.02415e-05	1	1
MUFAs	Brain_Frontal_Cortex_BA9	ENSG00000177710.5	SLC35G5	-6.9174	4.60001e-12	0.0497025	1	1
MUFAs	Brain_Frontal_Cortex_BA9	ENSG00000171056.7	SOX7	-6.87729	6.09999e-12	0.020548	1	1
MUFAs	Brain_Frontal_Cortex_BA9	ENSG00000163794.6	UCN	-6.75791	1.4e-11	4.9691e-06	1	1
MUFAs	Brain_Frontal_Cortex_BA9	ENSG00000221968.8	FADS3	6.66761	2.6e-11	1.39914e-06	1	1
MUFAs	Brain_Frontal_Cortex_BA9	ENSG00000138080.13	EMILIN1	-6.32093	2.6e-10	8.71151e-06	1	1
MUFAs	Brain_Frontal_Cortex_BA9	ENSG00000187553.8	CYP26C1	-6.28031	3.37895e-10	0.404788	2	2
MUFAs	Brain_Frontal_Cortex_BA9	ENSG00000176920.11	FUT2	-6.09765	1.07638e-09	0.0331555	2	2
MUFAs	Brain_Frontal_Cortex_BA9	ENSG00000165476.13	REEP3	6.06268	1.33872e-09	0.00632067	2	2
MUFAs	Brain_Frontal_Cortex_BA9	ENSG00000134222.16	PSRC1	6.02622	1.67843e-09	0.0456041	2	2
MUFAs	Brain_Frontal_Cortex_BA9	ENSG00000142233.11	NTN5	-6.00505	1.91269e-09	0.0558377	2	3
MUFAs	Brain_Frontal_Cortex_BA9	ENSG00000156006.4	NAT2	5.86628	4.45692e-09	0.00882415	2	2
MUFAs	Brain_Frontal_Cortex_BA9	ENSG00000142534.6	RPS11	5.83129	5.49999e-09	0.00390378	1	1
MUFAs	Brain_Frontal_Cortex_BA9	ENSG00000104626.14	ERI1	-5.82533	5.69999e-09	0.00332485	1	1
MUFAs	Brain_Frontal_Cortex_BA9	ENSG00000063176.15	SPHK2	5.73073	9.99999e-09	0.00458864	1	1
MUFAs	Brain_Frontal_Cortex_BA9	ENSG00000205882.8	DEFB134	5.66156	1.5e-08	0.0423362	1	1
MUFAs	Brain_Frontal_Cortex_BA9	ENSG00000188981.10	MSANTD1	-5.64005	1.7e-08	0.00115318	1	1
MUFAs	Brain_Frontal_Cortex_BA9	ENSG00000176410.7	DNAJC30	-5.62429	1.8627e-08	0.02517	2	2
MUFAs	Brain_Frontal_Cortex_BA9	ENSG00000063180.8	CA11	5.62424	1.86322e-08	0.00583369	2	2
MUFAs	Brain_Frontal_Cortex_BA9	ENSG00000095596.11	CYP26A1	-5.55985	2.7e-08	0.00125629	1	1
MUFAs	Brain_Hippocampus	ENSG00000157992.12	KRTCAP3	24.2649	4.60006e-130	0.0289432	1	2
MUFAs	Brain_Hippocampus	ENSG00000109917.10	ZPR1	24.2409	8.25214e-130	0.0235575	3	3
MUFAs	Brain_Hippocampus	ENSG00000115234.10	SNX17	14.9442	1.70001e-50	0.00893063	1	1
MUFAs	Brain_Hippocampus	ENSG00000149485.18	FADS1	14.7503	3.06439e-49	0.0546194	2	2
MUFAs	Brain_Hippocampus	ENSG00000134824.13	FADS2	13.6261	2.80001e-42	0.000905091	1	1
MUFAs	Brain_Hippocampus	ENSG00000166035.10	LIPC	-13.622	2.96417e-42	0.00831005	2	2
MUFAs	Brain_Hippocampus	ENSG00000149577.15	SIDT2	13.372	8.81827e-41	0.00582553	2	2
MUFAs	Brain_Hippocampus	ENSG00000134825.15	TMEM258	-13.2551	4.21601e-40	0.0120044	2	2
MUFAs	Brain_Hippocampus	ENSG00000162607.12	USP1	-12.8123	1.39999e-37	0.00107738	1	1
MUFAs	Brain_Hippocampus	ENSG00000163795.13	ZNF513	-12.7541	2.95881e-37	0.00241819	2	2
MUFAs	Brain_Hippocampus	ENSG00000130203.9	APOE	-11.8409	2.4e-32	0.000179889	1	1
MUFAs	Brain_Hippocampus	ENSG00000243943.9	ZNF512	-10.8701	1.6e-27	0.000699541	1	1
MUFAs	Brain_Hippocampus	ENSG00000138085.16	ATRAID	10.5633	4.41068e-26	0.0196327	2	2
MUFAs	Brain_Hippocampus	ENSG00000160613.12	PCSK7	-10.1944	2.10001e-24	0.00358562	1	1
MUFAs	Brain_Hippocampus	ENSG00000234318.1	RP4-771M4.3	-9.43527	3.90002e-21	0.00205312	1	1
MUFAs	Brain_Hippocampus	ENSG00000187664.8	HAPLN4	9.43002	4.09998e-21	0.00313636	1	1
MUFAs	Brain_Hippocampus	ENSG00000138100.13	TRIM54	-9.21544	3.09999e-20	0.00109828	1	1
MUFAs	Brain_Hippocampus	ENSG00000115194.10	SLC30A3	-9.10284	8.79997e-20	2.56191e-05	1	1
MUFAs	Brain_Hippocampus	ENSG00000176428.5	VPS37D	8.70414	3.20001e-18	0.000232697	1	1
MUFAs	Brain_Hippocampus	ENSG00000250067.11	YJEFN3	-8.60484	7.64211e-18	0.00213552	2	2
MUFAs	Brain_Hippocampus	ENSG00000204444.10	APOM	-8.58618	8.99052e-18	0.00250806	2	3
MUFAs	Brain_Hippocampus	ENSG00000138002.14	IFT172	-8.45052	2.9e-17	7.40817e-06	1	1
MUFAs	Brain_Hippocampus	ENSG00000167491.17	GATAD2A	-8.01415	1.10899e-15	0.00270915	2	2
MUFAs	Brain_Hippocampus	ENSG00000173334.3	TRIB1	-7.63264	2.3e-14	0.00067211	1	1
MUFAs	Brain_Hippocampus	ENSG00000175806.14	MSRA	7.50592	6.1e-14	0.00574943	1	2
MUFAs	Brain_Hippocampus	ENSG00000176410.7	DNAJC30	-7.05711	1.7e-12	0.0129302	1	1
MUFAs	Brain_Hippocampus	ENSG00000166278.14	C2	-6.82986	8.5e-12	0.000513612	1	3
MUFAs	Brain_Hippocampus	ENSG00000163794.6	UCN	-6.75791	1.4e-11	3.24709e-07	1	1
MUFAs	Brain_Hippocampus	ENSG00000084774.13	CAD	-6.75791	1.4e-11	0.00725208	1	1
MUFAs	Brain_Hippocampus	ENSG00000176920.11	FUT2	-6.33984	2.3e-10	0.06256	1	1
MUFAs	Brain_Hippocampus	ENSG00000165476.13	REEP3	6.32698	2.5e-10	0.00357043	1	1
MUFAs	Brain_Hippocampus	ENSG00000176909.11	MAMSTR	-6.27045	3.6e-10	0.0591238	1	2
MUFAs	Brain_Hippocampus	ENSG00000204520.12	MICA	6.25798	3.9e-10	0.0847405	1	3
MUFAs	Brain_Hippocampus	ENSG00000164733.20	CTSB	-6.13927	8.28993e-10	0.023772	2	2
MUFAs	Brain_Hippocampus	ENSG00000063176.15	SPHK2	6.03427	1.59687e-09	0.00247381	2	2
MUFAs	Brain_Hippocampus	ENSG00000177710.5	SLC35G5	-6.02482	1.69294e-09	0.0340699	2	2
MUFAs	Brain_Hippocampus	ENSG00000272505.1	RP11-981G7.6	5.96514	2.44427e-09	0.132066	4	4
MUFAs	Brain_Hippocampus	ENSG00000142233.11	NTN5	-5.96146	2.5e-09	0.0621061	1	1
MUFAs	Brain_Hippocampus	ENSG00000158691.14	ZSCAN12	-5.82351	5.76236e-09	0.000178681	2	2
MUFAs	Brain_Hippocampus	ENSG00000142534.6	RPS11	5.76429	8.20001e-09	0.00622291	1	1
MUFAs	Brain_Hippocampus	ENSG00000154328.15	NEIL2	5.74211	9.35031e-09	0.03343	2	2
MUFAs	Brain_Hippocampus	ENSG00000125991.19	ERGIC3	5.68606	1.3e-08	0.0361791	1	1
MUFAs	Brain_Hippocampus	ENSG00000137312.14	FLOT1	5.63403	1.76042e-08	0.0138778	2	2
MUFAs	Brain_Hippocampus	ENSG00000109758.8	HGFAC	5.6183	1.92841e-08	0.0176817	1	1
MUFAs	Brain_Hypothalamus	ENSG00000109917.10	ZPR1	19.5878	1.96354e-85	0.0299907	2	2
MUFAs	Brain_Hypothalamus	ENSG00000115216.13	NRBP1	-16.5653	1.24193e-61	0.00713118	2	2
MUFAs	Brain_Hypothalamus	ENSG00000149485.18	FADS1	14.6821	8.40067e-49	0.0697634	2	2
MUFAs	Brain_Hypothalamus	ENSG00000171174.13	RBKS	-13.4715	2.29999e-41	0.000940483	1	1
MUFAs	Brain_Hypothalamus	ENSG00000160584.15	SIK3	13.3324	1.5e-40	6.38646e-05	1	1
MUFAs	Brain_Hypothalamus	ENSG00000162607.12	USP1	-12.8123	1.39999e-37	0.00149057	1	1
MUFAs	Brain_Hypothalamus	ENSG00000134825.15	TMEM258	-11.174	5.46923e-29	0.0120859	2	2
MUFAs	Brain_Hypothalamus	ENSG00000163798.13	SLC4A1AP	10.7774	4.40001e-27	0.000739677	1	1
MUFAs	Brain_Hypothalamus	ENSG00000138085.16	ATRAID	10.5108	7.70003e-26	0.017031	1	1
MUFAs	Brain_Hypothalamus	ENSG00000213996.12	TM6SF2	-9.4275	4.19999e-21	0.000557868	1	1
MUFAs	Brain_Hypothalamus	ENSG00000115194.10	SLC30A3	8.94176	3.83014e-19	0.00133757	2	2
MUFAs	Brain_Hypothalamus	ENSG00000176428.5	VPS37D	8.70414	3.20001e-18	0.000359962	1	1
MUFAs	Brain_Hypothalamus	ENSG00000204444.10	APOM	-8.66288	4.6e-18	0.00290842	1	2
MUFAs	Brain_Hypothalamus	ENSG00000166734.18	CASC4	8.64672	5.3e-18	1.10921e-06	1	1
MUFAs	Brain_Hypothalamus	ENSG00000204427.11	ABHD16A	-8.51968	1.6e-17	1.06203e-05	1	1
MUFAs	Brain_Hypothalamus	ENSG00000138002.14	IFT172	-8.45052	2.9e-17	4.57669e-06	1	1
MUFAs	Brain_Hypothalamus	ENSG00000157992.12	KRTCAP3	-8.37764	5.40001e-17	0.0142928	1	2
MUFAs	Brain_Hypothalamus	ENSG00000253641.5	LINCR-0001	7.77408	7.60001e-15	0.0133242	1	1
MUFAs	Brain_Hypothalamus	ENSG00000270076.1	AF131215.8	7.63836	2.2e-14	0.00266174	1	1
MUFAs	Brain_Hypothalamus	ENSG00000084674.14	APOB	7.53209	4.99331e-14	0.0282524	2	2
MUFAs	Brain_Hypothalamus	ENSG00000100982.11	PCIF1	-7.37049	1.7e-13	0.000562168	1	1
MUFAs	Brain_Hypothalamus	ENSG00000176410.7	DNAJC30	-7.05711	1.7e-12	0.0288216	1	1
MUFAs	Brain_Hypothalamus	ENSG00000113163.15	COL4A3BP	7.05711	1.7e-12	0.000239881	1	1
MUFAs	Brain_Hypothalamus	ENSG00000177710.5	SLC35G5	-6.9174	4.60001e-12	0.0325574	1	1
MUFAs	Brain_Hypothalamus	ENSG00000221843.4	C2orf16	6.9174	4.60001e-12	0.000293122	1	1
MUFAs	Brain_Hypothalamus	ENSG00000163794.6	UCN	-6.75791	1.4e-11	4.29846e-06	1	2
MUFAs	Brain_Hypothalamus	ENSG00000156006.4	NAT2	6.73853	1.6e-11	0.0109706	1	1
MUFAs	Brain_Hypothalamus	ENSG00000154319.14	FAM167A	-6.53408	6.40001e-11	0.0140581	1	1
MUFAs	Brain_Hypothalamus	ENSG00000154328.15	NEIL2	6.52818	6.65727e-11	0.150345	3	3
MUFAs	Brain_Hypothalamus	ENSG00000187553.8	CYP26C1	-6.5103	7.50001e-11	0.0539135	1	2
MUFAs	Brain_Hypothalamus	ENSG00000204438.10	GPANK1	-6.46695	1e-10	0.00215865	1	2
MUFAs	Brain_Hypothalamus	ENSG00000176920.11	FUT2	-6.32093	2.6e-10	0.0379178	1	1
MUFAs	Brain_Hypothalamus	ENSG00000158019.20	BRE	-6.17649	6.55436e-10	4.10007e-06	2	2
MUFAs	Brain_Hypothalamus	ENSG00000163795.13	ZNF513	-6.04548	1.48964e-09	0.000452745	2	2
MUFAs	Brain_Hypothalamus	ENSG00000160613.12	PCSK7	-6.00613	1.9e-09	0.00527424	1	2
MUFAs	Brain_Hypothalamus	ENSG00000145332.13	KLHL8	5.89423	3.76425e-09	0.000508268	2	2
MUFAs	Brain_Hypothalamus	ENSG00000142534.6	RPS11	5.83129	5.49999e-09	0.00468581	1	1
MUFAs	Brain_Hypothalamus	ENSG00000063176.15	SPHK2	5.69703	1.2191e-08	0.00228325	2	2
MUFAs	Brain_Hypothalamus	ENSG00000166035.10	LIPC	-5.68687	1.29387e-08	0.0286374	3	3
MUFAs	Brain_Hypothalamus	ENSG00000176909.11	MAMSTR	-5.60355	2.1e-08	0.0564472	1	2
MUFAs	Brain_Nucleus_accumbens_basal_ganglia	ENSG00000116641.17	DOCK7	-21.5847	2.49995e-103	0.00253188	1	2
MUFAs	Brain_Nucleus_accumbens_basal_ganglia	ENSG00000109917.10	ZPR1	19.8616	8.74825e-88	0.0298686	2	2
MUFAs	Brain_Nucleus_accumbens_basal_ganglia	ENSG00000162607.12	USP1	-16.93	2.70264e-64	0.00283153	2	2
MUFAs	Brain_Nucleus_accumbens_basal_ganglia	ENSG00000267467.3	APOC4	16.0299	7.90006e-58	0.000912724	1	2
MUFAs	Brain_Nucleus_accumbens_basal_ganglia	ENSG00000130208.9	APOC1	16.0299	7.90006e-58	0.00420934	1	2
MUFAs	Brain_Nucleus_accumbens_basal_ganglia	ENSG00000115234.10	SNX17	14.9442	1.70001e-50	0.0132567	1	1
MUFAs	Brain_Nucleus_accumbens_basal_ganglia	ENSG00000149577.15	SIDT2	13.7129	8.50004e-43	0.0108397	1	1
MUFAs	Brain_Nucleus_accumbens_basal_ganglia	ENSG00000134824.13	FADS2	-13.6261	2.80001e-42	0.00287208	1	1
MUFAs	Brain_Nucleus_accumbens_basal_ganglia	ENSG00000171174.13	RBKS	-13.4715	2.29999e-41	0.0012826	1	1
MUFAs	Brain_Nucleus_accumbens_basal_ganglia	ENSG00000130203.9	APOE	-11.8409	2.4e-32	0.000483552	1	1
MUFAs	Brain_Nucleus_accumbens_basal_ganglia	ENSG00000134825.15	TMEM258	-11.3014	1.29203e-29	0.0108516	2	2
MUFAs	Brain_Nucleus_accumbens_basal_ganglia	ENSG00000145850.8	TIMD4	10.8223	2.69999e-27	0.000635658	1	1
MUFAs	Brain_Nucleus_accumbens_basal_ganglia	ENSG00000186318.16	BACE1	10.7638	5.09999e-27	5.82567e-06	1	2
MUFAs	Brain_Nucleus_accumbens_basal_ganglia	ENSG00000125703.14	ATG4C	10.7258	7.69998e-27	0.00817229	1	1
MUFAs	Brain_Nucleus_accumbens_basal_ganglia	ENSG00000138085.16	ATRAID	10.6378	1.98798e-26	0.0117494	2	2
MUFAs	Brain_Nucleus_accumbens_basal_ganglia	ENSG00000149485.18	FADS1	10.4613	1.3e-25	0.0195273	1	1
MUFAs	Brain_Nucleus_accumbens_basal_ganglia	ENSG00000009950.15	MLXIPL	10.3757	3.2e-25	0.00500697	1	1
MUFAs	Brain_Nucleus_accumbens_basal_ganglia	ENSG00000213996.12	TM6SF2	9.4275	4.19999e-21	0.0083344	1	1
MUFAs	Brain_Nucleus_accumbens_basal_ganglia	ENSG00000115194.10	SLC30A3	9.40182	5.36279e-21	0.00183121	2	2
MUFAs	Brain_Nucleus_accumbens_basal_ganglia	ENSG00000105705.15	SUGP1	8.98878	2.50001e-19	0.00363015	1	1
MUFAs	Brain_Nucleus_accumbens_basal_ganglia	ENSG00000176428.5	VPS37D	8.70414	3.20001e-18	0.000535455	1	1
MUFAs	Brain_Nucleus_accumbens_basal_ganglia	ENSG00000204444.10	APOM	-8.66288	4.6e-18	0.00206871	1	1
MUFAs	Brain_Nucleus_accumbens_basal_ganglia	ENSG00000115241.10	PPM1G	-8.53513	1.4e-17	0.00242219	1	1
MUFAs	Brain_Nucleus_accumbens_basal_ganglia	ENSG00000138002.14	IFT172	-8.45052	2.9e-17	4.77611e-06	1	1
MUFAs	Brain_Nucleus_accumbens_basal_ganglia	ENSG00000157992.12	KRTCAP3	-8.37764	5.40001e-17	0.0177485	1	2
MUFAs	Brain_Nucleus_accumbens_basal_ganglia	ENSG00000198522.13	GPN1	-8.25538	1.51416e-16	0.00242195	2	2
MUFAs	Brain_Nucleus_accumbens_basal_ganglia	ENSG00000167491.17	GATAD2A	-8.07415	6.79473e-16	0.00596653	2	2
MUFAs	Brain_Nucleus_accumbens_basal_ganglia	ENSG00000164733.20	CTSB	-7.91013	2.57126e-15	0.058169	2	3
MUFAs	Brain_Nucleus_accumbens_basal_ganglia	ENSG00000270076.1	AF131215.8	7.63836	2.2e-14	0.00148087	1	1
MUFAs	Brain_Nucleus_accumbens_basal_ganglia	ENSG00000205334.2	LINC01460	-7.06553	1.6e-12	0.00285169	1	1
MUFAs	Brain_Nucleus_accumbens_basal_ganglia	ENSG00000176410.7	DNAJC30	-6.92151	4.4684e-12	0.0170274	2	2
MUFAs	Brain_Nucleus_accumbens_basal_ganglia	ENSG00000177710.5	SLC35G5	-6.9174	4.60001e-12	0.0527171	1	1
MUFAs	Brain_Nucleus_accumbens_basal_ganglia	ENSG00000163794.6	UCN	-6.75791	1.4e-11	3.13987e-06	1	1
MUFAs	Brain_Nucleus_accumbens_basal_ganglia	ENSG00000221968.8	FADS3	6.66761	2.6e-11	0.000584914	1	1
MUFAs	Brain_Nucleus_accumbens_basal_ganglia	ENSG00000142233.11	NTN5	-6.56509	5.20001e-11	0.044429	1	2
MUFAs	Brain_Nucleus_accumbens_basal_ganglia	ENSG00000156006.4	NAT2	6.40538	1.5e-10	0.0170265	1	1
MUFAs	Brain_Nucleus_accumbens_basal_ganglia	ENSG00000171877.20	FRMD5	6.39552	1.6e-10	0.000444942	1	1
MUFAs	Brain_Nucleus_accumbens_basal_ganglia	ENSG00000138028.15	CGREF1	6.35705	2.05659e-10	0.00385318	2	2
MUFAs	Brain_Nucleus_accumbens_basal_ganglia	ENSG00000175003.12	SLC22A1	-6.01384	1.81176e-09	0.0403992	2	2
MUFAs	Brain_Nucleus_accumbens_basal_ganglia	ENSG00000104626.14	ERI1	-5.82533	5.69999e-09	0.0188638	1	1
MUFAs	Brain_Nucleus_accumbens_basal_ganglia	ENSG00000114054.13	PCCB	-5.78159	7.4e-09	0.0177864	1	2
MUFAs	Brain_Nucleus_accumbens_basal_ganglia	ENSG00000176920.11	FUT2	-5.77995	7.47244e-09	0.0638101	2	2
MUFAs	Brain_Nucleus_accumbens_basal_ganglia	ENSG00000142534.6	RPS11	5.76429	8.20001e-09	0.00688289	1	1
MUFAs	Brain_Nucleus_accumbens_basal_ganglia	ENSG00000204219.9	TCEA3	-5.68865	1.28048e-08	0.181459	3	3
MUFAs	Brain_Nucleus_accumbens_basal_ganglia	ENSG00000063180.8	CA11	5.67339	1.4e-08	0.00371083	1	1
MUFAs	Brain_Nucleus_accumbens_basal_ganglia	ENSG00000122008.15	POLK	-5.67339	1.4e-08	0.00788821	1	1
MUFAs	Brain_Nucleus_accumbens_basal_ganglia	ENSG00000176909.11	MAMSTR	-5.61444	1.97203e-08	0.182192	2	2
MUFAs	Brain_Putamen_basal_ganglia	ENSG00000162607.12	USP1	-22.1734	6.19991e-109	0.000446895	1	1
MUFAs	Brain_Putamen_basal_ganglia	ENSG00000149485.18	FADS1	15.1422	8.52708e-52	0.0575357	2	2
MUFAs	Brain_Putamen_basal_ganglia	ENSG00000115234.10	SNX17	14.7083	5.69998e-49	0.0127462	1	1
MUFAs	Brain_Putamen_basal_ganglia	ENSG00000115216.13	NRBP1	-14.2828	2.79999e-46	0.00324295	1	1
MUFAs	Brain_Putamen_basal_ganglia	ENSG00000171174.13	RBKS	-13.4715	2.29999e-41	0.00130857	1	1
MUFAs	Brain_Putamen_basal_ganglia	ENSG00000149577.15	SIDT2	12.542	4.4e-36	0.0124186	1	1
MUFAs	Brain_Putamen_basal_ganglia	ENSG00000130203.9	APOE	-11.8409	2.4e-32	0.000518658	1	2
MUFAs	Brain_Putamen_basal_ganglia	ENSG00000134825.15	TMEM258	-11.2293	2.92773e-29	0.0158538	2	2
MUFAs	Brain_Putamen_basal_ganglia	ENSG00000145850.8	TIMD4	10.8223	2.69999e-27	0.000836855	1	2
MUFAs	Brain_Putamen_basal_ganglia	ENSG00000186318.16	BACE1	10.7638	5.09999e-27	1.31746e-05	1	2
MUFAs	Brain_Putamen_basal_ganglia	ENSG00000138085.16	ATRAID	10.6771	1.30311e-26	0.011349	2	3
MUFAs	Brain_Putamen_basal_ganglia	ENSG00000138074.14	SLC5A6	-10.5108	7.70003e-26	0.00536753	1	1
MUFAs	Brain_Putamen_basal_ganglia	ENSG00000213996.12	TM6SF2	9.4275	4.19999e-21	0.0130359	1	1
MUFAs	Brain_Putamen_basal_ganglia	ENSG00000115194.10	SLC30A3	9.02533	1.79156e-19	0.00254	2	2
MUFAs	Brain_Putamen_basal_ganglia	ENSG00000105705.15	SUGP1	8.98878	2.50001e-19	0.00352554	1	1
MUFAs	Brain_Putamen_basal_ganglia	ENSG00000109917.10	ZPR1	8.66898	4.35999e-18	0.0334094	2	2
MUFAs	Brain_Putamen_basal_ganglia	ENSG00000204444.10	APOM	-8.66288	4.6e-18	0.00160582	1	1
MUFAs	Brain_Putamen_basal_ganglia	ENSG00000166734.18	CASC4	8.64672	5.3e-18	1.31538e-06	1	1
MUFAs	Brain_Putamen_basal_ganglia	ENSG00000138002.14	IFT172	-8.45052	2.9e-17	1.2512e-05	1	1
MUFAs	Brain_Putamen_basal_ganglia	ENSG00000157992.12	KRTCAP3	-8.37764	5.40001e-17	0.0281412	1	2
MUFAs	Brain_Putamen_basal_ganglia	ENSG00000221968.8	FADS3	8.27358	1.3e-16	0.000191674	1	1
MUFAs	Brain_Putamen_basal_ganglia	ENSG00000167491.17	GATAD2A	-8.06879	7.10002e-16	0.00408716	1	1
MUFAs	Brain_Putamen_basal_ganglia	ENSG00000270076.1	AF131215.8	7.63836	2.2e-14	0.00146937	1	1
MUFAs	Brain_Putamen_basal_ganglia	ENSG00000243147.7	MRPL33	-7.23084	4.8e-13	0.000507584	1	1
MUFAs	Brain_Putamen_basal_ganglia	ENSG00000164733.20	CTSB	-7.17066	7.46367e-13	0.0411716	2	2
MUFAs	Brain_Putamen_basal_ganglia	ENSG00000176410.7	DNAJC30	-7.05711	1.7e-12	0.0097532	1	1
MUFAs	Brain_Putamen_basal_ganglia	ENSG00000100979.14	PLTP	7.04163	1.9e-12	0.00302004	1	1
MUFAs	Brain_Putamen_basal_ganglia	ENSG00000125703.14	ATG4C	6.9357	4.04227e-12	0.00487501	2	2
MUFAs	Brain_Putamen_basal_ganglia	ENSG00000163794.6	UCN	6.75791	1.4e-11	3.39139e-06	1	1
MUFAs	Brain_Putamen_basal_ganglia	ENSG00000156006.4	NAT2	6.73853	1.6e-11	0.0192814	1	1
MUFAs	Brain_Putamen_basal_ganglia	ENSG00000189045.13	ANKDD1B	6.7125	1.9132e-11	0.00834408	2	2
MUFAs	Brain_Putamen_basal_ganglia	ENSG00000100982.11	PCIF1	-6.51437	7.29971e-11	0.0016818	2	2
MUFAs	Brain_Putamen_basal_ganglia	ENSG00000142233.11	NTN5	-6.24641	4.20001e-10	0.0500501	1	1
MUFAs	Brain_Putamen_basal_ganglia	ENSG00000104626.14	ERI1	-5.8136	6.11426e-09	0.0206515	2	3
MUFAs	Brain_Putamen_basal_ganglia	ENSG00000145332.13	KLHL8	5.78089	7.43082e-09	0.00097578	2	2
MUFAs	Brain_Putamen_basal_ganglia	ENSG00000142534.6	RPS11	5.76429	8.20001e-09	0.00798699	1	1
MUFAs	Brain_Putamen_basal_ganglia	ENSG00000205882.8	DEFB134	5.66156	1.5e-08	0.023003	1	1
MUFAs	Brain_Putamen_basal_ganglia	ENSG00000166035.10	LIPC	-5.65098	1.59534e-08	0.0280084	3	4
MUFAs	Brain_Putamen_basal_ganglia	ENSG00000063180.8	CA11	5.57898	2.41934e-08	0.00393921	2	2
MUFAs	Brain_Spinal_cord_cervical_c-1	ENSG00000118137.9	APOA1	-18.5105	1.70001e-76	0.00113725	1	1
MUFAs	Brain_Spinal_cord_cervical_c-1	ENSG00000162607.12	USP1	-18.1077	2.77002e-73	0.00574973	2	2
MUFAs	Brain_Spinal_cord_cervical_c-1	ENSG00000115216.13	NRBP1	-14.2828	2.79999e-46	0.00447458	1	1
MUFAs	Brain_Spinal_cord_cervical_c-1	ENSG00000109917.10	ZPR1	14.1811	1.20001e-45	0.0313914	1	1
MUFAs	Brain_Spinal_cord_cervical_c-1	ENSG00000134824.13	FADS2	13.6261	2.80001e-42	0.00589049	1	1
MUFAs	Brain_Spinal_cord_cervical_c-1	ENSG00000171174.13	RBKS	-13.4715	2.29999e-41	0.00304925	1	1
MUFAs	Brain_Spinal_cord_cervical_c-1	ENSG00000134825.15	TMEM258	-12.9549	2.20364e-38	0.0211873	2	2
MUFAs	Brain_Spinal_cord_cervical_c-1	ENSG00000163795.13	ZNF513	-12.3549	4.58334e-35	0.00407357	2	2
MUFAs	Brain_Spinal_cord_cervical_c-1	ENSG00000243943.9	ZNF512	-10.8701	1.6e-27	0.000928533	1	1
MUFAs	Brain_Spinal_cord_cervical_c-1	ENSG00000186318.16	BACE1	10.7638	5.09999e-27	6.56637e-05	1	2
MUFAs	Brain_Spinal_cord_cervical_c-1	ENSG00000138085.16	ATRAID	10.5857	3.47014e-26	0.0242175	2	2
MUFAs	Brain_Spinal_cord_cervical_c-1	ENSG00000213996.12	TM6SF2	9.4275	4.19999e-21	0.0015536	1	1
MUFAs	Brain_Spinal_cord_cervical_c-1	ENSG00000115194.10	SLC30A3	9.15749	5.31174e-20	0.000537426	2	2
MUFAs	Brain_Spinal_cord_cervical_c-1	ENSG00000175003.12	SLC22A1	-8.92394	4.50001e-19	0.024856	1	1
MUFAs	Brain_Spinal_cord_cervical_c-1	ENSG00000204444.10	APOM	-8.66288	4.6e-18	0.00468769	1	2
MUFAs	Brain_Spinal_cord_cervical_c-1	ENSG00000115234.10	SNX17	8.53513	1.4e-17	0.00122958	1	1
MUFAs	Brain_Spinal_cord_cervical_c-1	ENSG00000204427.11	ABHD16A	-8.51968	1.6e-17	2.19819e-05	1	1
MUFAs	Brain_Spinal_cord_cervical_c-1	ENSG00000138002.14	IFT172	-8.45052	2.9e-17	2.70801e-05	1	1
MUFAs	Brain_Spinal_cord_cervical_c-1	ENSG00000084774.13	CAD	8.04823	8.39999e-16	0.00493023	1	1
MUFAs	Brain_Spinal_cord_cervical_c-1	ENSG00000175445.14	LPL	7.9544	1.8e-15	0.000333712	1	1
MUFAs	Brain_Spinal_cord_cervical_c-1	ENSG00000175806.14	MSRA	7.50592	6.1e-14	0.0642993	1	1
MUFAs	Brain_Spinal_cord_cervical_c-1	ENSG00000267467.3	APOC4	-7.4283	1.1e-13	1.75764e-12	1	1
MUFAs	Brain_Spinal_cord_cervical_c-1	ENSG00000084674.14	APOB	7.42088	1.16343e-13	0.0737375	2	2
MUFAs	Brain_Spinal_cord_cervical_c-1	ENSG00000160584.15	SIK3	7.35565	1.9e-13	2.18753e-05	1	1
MUFAs	Brain_Spinal_cord_cervical_c-1	ENSG00000100979.14	PLTP	7.23084	4.8e-13	0.01699	1	2
MUFAs	Brain_Spinal_cord_cervical_c-1	ENSG00000221843.4	C2orf16	6.9174	4.60001e-12	4.92833e-05	1	1
MUFAs	Brain_Spinal_cord_cervical_c-1	ENSG00000177710.5	SLC35G5	-6.9174	4.60001e-12	0.0517377	1	1
MUFAs	Brain_Spinal_cord_cervical_c-1	ENSG00000115207.13	GTF3C2	6.78021	1.2e-11	3.2302e-09	1	1
MUFAs	Brain_Spinal_cord_cervical_c-1	ENSG00000163794.6	UCN	6.75791	1.4e-11	0.000225152	1	1
MUFAs	Brain_Spinal_cord_cervical_c-1	ENSG00000071462.11	WBSCR22	-6.75033	1.47505e-11	0.00725504	2	2
MUFAs	Brain_Spinal_cord_cervical_c-1	ENSG00000156006.4	NAT2	6.73853	1.6e-11	0.00932876	1	1
MUFAs	Brain_Spinal_cord_cervical_c-1	ENSG00000221968.8	FADS3	6.66761	2.6e-11	0.000461747	1	1
MUFAs	Brain_Spinal_cord_cervical_c-1	ENSG00000272505.1	RP11-981G7.6	6.40792	1.47521e-10	0.120817	2	2
MUFAs	Brain_Spinal_cord_cervical_c-1	ENSG00000154328.15	NEIL2	6.3759	1.81887e-10	0.108673	2	2
MUFAs	Brain_Spinal_cord_cervical_c-1	ENSG00000204520.12	MICA	6.25798	3.9e-10	0.0514351	1	2
MUFAs	Brain_Spinal_cord_cervical_c-1	ENSG00000100982.11	PCIF1	-6.08053	1.19783e-09	0.00081075	2	2
MUFAs	Brain_Spinal_cord_cervical_c-1	ENSG00000104626.14	ERI1	-5.88682	3.93707e-09	0.0121024	2	2
MUFAs	Brain_Spinal_cord_cervical_c-1	ENSG00000158019.20	BRE	-5.85814	4.68079e-09	1.5238e-05	2	2
MUFAs	Brain_Spinal_cord_cervical_c-1	ENSG00000142534.6	RPS11	5.85746	4.7e-09	0.0110013	1	1
MUFAs	Brain_Spinal_cord_cervical_c-1	ENSG00000104853.15	CLPTM1	5.82907	5.5736e-09	0.00222939	2	2
MUFAs	Brain_Spinal_cord_cervical_c-1	ENSG00000149591.16	TAGLN	5.74454	9.21697e-09	0.000149945	2	2
MUFAs	Brain_Spinal_cord_cervical_c-1	ENSG00000125991.19	ERGIC3	5.6302	1.8e-08	0.0675712	1	1
MUFAs	Brain_Spinal_cord_cervical_c-1	ENSG00000129933.20	MAU2	-5.57641	2.45531e-08	0.00946522	2	2
MUFAs	Brain_Substantia_nigra	ENSG00000109917.10	ZPR1	23.4324	2.00001e-121	0.0140634	1	1
MUFAs	Brain_Substantia_nigra	ENSG00000162607.12	USP1	-22.1734	6.19991e-109	0.000448009	1	1
MUFAs	Brain_Substantia_nigra	ENSG00000115216.13	NRBP1	-14.2828	2.79999e-46	0.00383983	1	1
MUFAs	Brain_Substantia_nigra	ENSG00000149485.18	FADS1	14.092	4.25416e-45	0.196896	2	2
MUFAs	Brain_Substantia_nigra	ENSG00000171174.13	RBKS	-13.4715	2.29999e-41	0.00141208	1	1
MUFAs	Brain_Substantia_nigra	ENSG00000134825.15	TMEM258	-13.0645	5.25363e-39	0.0198981	2	2
MUFAs	Brain_Substantia_nigra	ENSG00000130203.9	APOE	-11.8409	2.4e-32	0.00020876	1	2
MUFAs	Brain_Substantia_nigra	ENSG00000186318.16	BACE1	10.7638	5.09999e-27	4.22684e-05	1	1
MUFAs	Brain_Substantia_nigra	ENSG00000138085.16	ATRAID	10.5108	7.70003e-26	0.0182041	1	2
MUFAs	Brain_Substantia_nigra	ENSG00000138074.14	SLC5A6	-10.5108	7.70003e-26	0.00991063	1	1
MUFAs	Brain_Substantia_nigra	ENSG00000115194.10	SLC30A3	9.15571	5.4e-20	0.00138301	1	1
MUFAs	Brain_Substantia_nigra	ENSG00000105705.15	SUGP1	8.98878	2.50001e-19	5.06583e-05	1	1
MUFAs	Brain_Substantia_nigra	ENSG00000204444.10	APOM	-8.66288	4.6e-18	0.00261728	1	1
MUFAs	Brain_Substantia_nigra	ENSG00000164733.20	CTSB	-8.54554	1.27935e-17	0.0191846	2	2
MUFAs	Brain_Substantia_nigra	ENSG00000204427.11	ABHD16A	-8.51968	1.6e-17	4.20364e-06	1	1
MUFAs	Brain_Substantia_nigra	ENSG00000138002.14	IFT172	-8.45052	2.9e-17	6.49402e-06	1	1
MUFAs	Brain_Substantia_nigra	ENSG00000157992.12	KRTCAP3	-8.37764	5.40001e-17	0.0108342	1	2
MUFAs	Brain_Substantia_nigra	ENSG00000084774.13	CAD	8.04823	8.39999e-16	0.00366333	1	1
MUFAs	Brain_Substantia_nigra	ENSG00000175445.14	LPL	7.9544	1.8e-15	0.000194854	1	1
MUFAs	Brain_Substantia_nigra	ENSG00000084674.14	APOB	7.56099	4e-14	0.0303195	1	1
MUFAs	Brain_Substantia_nigra	ENSG00000154328.15	NEIL2	7.02768	2.1e-12	0.0530198	1	1
MUFAs	Brain_Substantia_nigra	ENSG00000177710.5	SLC35G5	-6.9174	4.60001e-12	0.0490115	1	1
MUFAs	Brain_Substantia_nigra	ENSG00000163794.6	UCN	6.75791	1.4e-11	6.87408e-08	1	1
MUFAs	Brain_Substantia_nigra	ENSG00000221968.8	FADS3	6.66761	2.6e-11	0.00040522	1	1
MUFAs	Brain_Substantia_nigra	ENSG00000187553.8	CYP26C1	-6.5103	7.50001e-11	0.0307053	1	1
MUFAs	Brain_Substantia_nigra	ENSG00000158019.20	BRE	-6.33668	2.34773e-10	8.82004e-06	2	2
MUFAs	Brain_Substantia_nigra	ENSG00000149577.15	SIDT2	6.08024	1.2e-09	0.00171225	1	1
MUFAs	Brain_Substantia_nigra	ENSG00000145332.13	KLHL8	6.01463	1.80293e-09	0.000779299	2	2
MUFAs	Brain_Substantia_nigra	ENSG00000149591.16	TAGLN	6.00613	1.9e-09	0.000313554	1	1
MUFAs	Brain_Substantia_nigra	ENSG00000114054.13	PCCB	-5.78159	7.4e-09	0.00952822	1	2
MUFAs	Brain_Substantia_nigra	ENSG00000095596.11	CYP26A1	-5.55985	2.7e-08	0.00469739	1	1
MUFAs	Breast_Mammary_Tissue	ENSG00000109917.10	ZPR1	21.9544	7.85976e-107	0.00631883	2	2
MUFAs	Breast_Mammary_Tissue	ENSG00000009950.15	MLXIPL	18.751	1.9e-78	0.0170384	1	1
MUFAs	Breast_Mammary_Tissue	ENSG00000130203.9	APOE	15.8831	8.30001e-57	0.00745414	1	2
MUFAs	Breast_Mammary_Tissue	ENSG00000115216.13	NRBP1	-14.2828	2.79999e-46	0.0190862	1	1
MUFAs	Breast_Mammary_Tissue	ENSG00000162607.12	USP1	-12.8123	1.39999e-37	0.00219386	1	1
MUFAs	Breast_Mammary_Tissue	ENSG00000134824.13	FADS2	-11.3327	9.03884e-30	0.180618	2	2
MUFAs	Breast_Mammary_Tissue	ENSG00000145850.8	TIMD4	10.8223	2.69999e-27	0.00187614	1	2
MUFAs	Breast_Mammary_Tissue	ENSG00000115194.10	SLC30A3	-10.6632	1.51239e-26	5.25687e-05	2	2
MUFAs	Breast_Mammary_Tissue	ENSG00000138085.16	ATRAID	10.5427	5.49075e-26	0.0184683	2	2
MUFAs	Breast_Mammary_Tissue	ENSG00000166762.16	CATSPER2	-10.5146	7.40003e-26	0.000107565	1	2
MUFAs	Breast_Mammary_Tissue	ENSG00000138074.14	SLC5A6	-10.5108	7.70003e-26	0.0052629	1	1
MUFAs	Breast_Mammary_Tissue	ENSG00000134825.15	TMEM258	-10.2761	9.03413e-25	0.0187632	2	2
MUFAs	Breast_Mammary_Tissue	ENSG00000175003.12	SLC22A1	-10.0243	1.19166e-23	0.0493781	2	3
MUFAs	Breast_Mammary_Tissue	ENSG00000149485.18	FADS1	9.55805	1.2e-21	0.00241655	1	1
MUFAs	Breast_Mammary_Tissue	ENSG00000187664.8	HAPLN4	9.43002	4.09998e-21	0.0489023	1	1
MUFAs	Breast_Mammary_Tissue	ENSG00000213996.12	TM6SF2	9.4275	4.19999e-21	0.0298489	1	1
MUFAs	Breast_Mammary_Tissue	ENSG00000104870.12	FCGRT	9.31261	1.24735e-20	0.0137922	2	2
MUFAs	Breast_Mammary_Tissue	ENSG00000105705.15	SUGP1	-8.98878	2.50001e-19	0.000163898	1	1
MUFAs	Breast_Mammary_Tissue	ENSG00000204444.10	APOM	-8.66288	4.6e-18	0.005685	1	2
MUFAs	Breast_Mammary_Tissue	ENSG00000254153.1	CTA-398F10.2	8.62339	6.5e-18	0.0048703	1	1
MUFAs	Breast_Mammary_Tissue	ENSG00000221968.8	FADS3	-8.27358	1.3e-16	6.53458e-05	1	1
MUFAs	Breast_Mammary_Tissue	ENSG00000104643.9	MTMR9	7.9544	1.8e-15	0.00438249	1	1
MUFAs	Breast_Mammary_Tissue	ENSG00000270076.1	AF131215.8	7.63836	2.2e-14	0.000627468	1	1
MUFAs	Breast_Mammary_Tissue	ENSG00000109758.8	HGFAC	7.43929	1.01227e-13	0.014354	2	2
MUFAs	Breast_Mammary_Tissue	ENSG00000138002.14	IFT172	7.41678	1.2e-13	0.00120563	1	1
MUFAs	Breast_Mammary_Tissue	ENSG00000163794.6	UCN	-6.75791	1.4e-11	7.03197e-07	1	1
MUFAs	Breast_Mammary_Tissue	ENSG00000095596.11	CYP26A1	-6.59684	4.2e-11	0.00096519	1	1
MUFAs	Breast_Mammary_Tissue	ENSG00000136573.12	BLK	-6.52172	6.9507e-11	0.0318488	3	3
MUFAs	Breast_Mammary_Tissue	ENSG00000167491.17	GATAD2A	6.48835	8.67827e-11	0.00343992	2	2
MUFAs	Breast_Mammary_Tissue	ENSG00000158019.20	BRE	-6.39614	1.59349e-10	5.04501e-06	2	2
MUFAs	Breast_Mammary_Tissue	ENSG00000138028.15	CGREF1	6.36134	2e-10	0.00267806	1	1
MUFAs	Breast_Mammary_Tissue	ENSG00000137312.14	FLOT1	6.27935	3.4e-10	0.00913662	1	3
MUFAs	Breast_Mammary_Tissue	ENSG00000176428.5	VPS37D	6.18468	6.22285e-10	0.00835112	3	3
MUFAs	Breast_Mammary_Tissue	ENSG00000063176.15	SPHK2	6.1619	7.18786e-10	0.00874782	2	2
MUFAs	Breast_Mammary_Tissue	ENSG00000177710.5	SLC35G5	-6.11592	9.6e-10	0.0259318	1	1
MUFAs	Breast_Mammary_Tissue	ENSG00000119242.8	CCDC92	6.02603	1.68033e-09	0.0310393	3	3
MUFAs	Breast_Mammary_Tissue	ENSG00000149591.16	TAGLN	-6.00613	1.9e-09	0.000411593	1	1
MUFAs	Breast_Mammary_Tissue	ENSG00000156006.4	NAT2	5.98061	2.22299e-09	0.00583978	2	2
MUFAs	Breast_Mammary_Tissue	ENSG00000272040.1	CTC-366B18.4	5.95216	2.64619e-09	0.00910564	2	2
MUFAs	Breast_Mammary_Tissue	ENSG00000142534.6	RPS11	5.85746	4.7e-09	0.0111809	1	1
MUFAs	Breast_Mammary_Tissue	ENSG00000187553.8	CYP26C1	-5.79579	6.8e-09	0.00923234	1	2
MUFAs	Breast_Mammary_Tissue	ENSG00000179195.15	ZNF664	5.76429	8.20001e-09	0.00583808	1	1
MUFAs	Breast_Mammary_Tissue	ENSG00000113249.12	HAVCR1	-5.69973	1.2e-08	0.0382328	1	1
MUFAs	Breast_Mammary_Tissue	ENSG00000254093.8	PINX1	-5.69973	1.2e-08	0.000640752	1	1
MUFAs	Breast_Mammary_Tissue	ENSG00000114054.13	PCCB	-5.67091	1.42039e-08	0.0219399	2	3
MUFAs	Breast_Mammary_Tissue	ENSG00000204219.9	TCEA3	-5.66273	1.48982e-08	0.0431269	4	4
MUFAs	Cells_Cultured_fibroblasts	ENSG00000109917.10	ZPR1	23.251	1.39065e-119	0.00291275	2	3
MUFAs	Cells_Cultured_fibroblasts	ENSG00000009950.15	MLXIPL	19.9532	1.40537e-88	0.193594	4	4
MUFAs	Cells_Cultured_fibroblasts	ENSG00000116641.17	DOCK7	-19.5909	1.84866e-85	0.130013	2	2
MUFAs	Cells_Cultured_fibroblasts	ENSG00000198522.13	GPN1	-19.1096	2.10004e-81	0.00225893	1	1
MUFAs	Cells_Cultured_fibroblasts	ENSG00000115216.13	NRBP1	-17.7118	3.40002e-70	0.03132	1	1
MUFAs	Cells_Cultured_fibroblasts	ENSG00000115234.10	SNX17	-17.389	9.99998e-68	0.00433728	1	2
MUFAs	Cells_Cultured_fibroblasts	ENSG00000138002.14	IFT172	14.3162	1.73322e-46	0.00835799	2	2
MUFAs	Cells_Cultured_fibroblasts	ENSG00000130204.12	TOMM40	13.6236	2.9e-42	2.12237e-05	1	2
MUFAs	Cells_Cultured_fibroblasts	ENSG00000163795.13	ZNF513	-12.9345	2.8734e-38	0.000889483	2	2
MUFAs	Cells_Cultured_fibroblasts	ENSG00000115211.15	EIF2B4	12.1877	3.61294e-34	0.000325289	2	2
MUFAs	Cells_Cultured_fibroblasts	ENSG00000134825.15	TMEM258	-11.573	5.6465e-31	0.0214018	2	2
MUFAs	Cells_Cultured_fibroblasts	ENSG00000134824.13	FADS2	-11.357	6.84427e-30	0.217107	2	2
MUFAs	Cells_Cultured_fibroblasts	ENSG00000186318.16	BACE1	-10.7638	5.09999e-27	0.000861461	1	2
MUFAs	Cells_Cultured_fibroblasts	ENSG00000119760.15	SUPT7L	10.163	2.90001e-24	0.0011582	1	1
MUFAs	Cells_Cultured_fibroblasts	ENSG00000104870.12	FCGRT	9.54954	1.30268e-21	0.0337976	2	2
MUFAs	Cells_Cultured_fibroblasts	ENSG00000213996.12	TM6SF2	9.4275	4.19999e-21	0.0630476	1	1
MUFAs	Cells_Cultured_fibroblasts	ENSG00000176714.9	CCDC121	9.35934	8.02398e-21	0.000815568	2	2
MUFAs	Cells_Cultured_fibroblasts	ENSG00000168092.13	PAFAH1B2	9.16898	4.77512e-20	0.0390449	5	5
MUFAs	Cells_Cultured_fibroblasts	ENSG00000138085.16	ATRAID	9.00933	2.0732e-19	0.142175	3	3
MUFAs	Cells_Cultured_fibroblasts	ENSG00000204444.10	APOM	-8.66288	4.6e-18	0.0227513	1	2
MUFAs	Cells_Cultured_fibroblasts	ENSG00000167491.17	GATAD2A	8.06879	7.10002e-16	0.00219723	1	1
MUFAs	Cells_Cultured_fibroblasts	ENSG00000175806.14	MSRA	-7.67927	1.6e-14	0.0139496	1	1
MUFAs	Cells_Cultured_fibroblasts	ENSG00000110245.11	APOC3	7.59858	2.99397e-14	0.00168754	2	2
MUFAs	Cells_Cultured_fibroblasts	ENSG00000136573.12	BLK	-7.535	4.88338e-14	0.297641	3	3
MUFAs	Cells_Cultured_fibroblasts	ENSG00000084674.14	APOB	7.37304	1.66774e-13	0.00161488	2	2
MUFAs	Cells_Cultured_fibroblasts	ENSG00000113161.15	HMGCR	-7.33604	2.2e-13	0.00177788	1	1
MUFAs	Cells_Cultured_fibroblasts	ENSG00000269954.1	RP11-148O21.6	-7.29678	2.94742e-13	0.753246	4	4
MUFAs	Cells_Cultured_fibroblasts	ENSG00000272040.1	CTC-366B18.4	7.25801	3.92825e-13	0.00503667	2	2
MUFAs	Cells_Cultured_fibroblasts	ENSG00000205334.2	LINC01460	-7.06553	1.6e-12	0.00506822	1	1
MUFAs	Cells_Cultured_fibroblasts	ENSG00000113163.15	COL4A3BP	7.05711	1.7e-12	0.000744833	1	1
MUFAs	Cells_Cultured_fibroblasts	ENSG00000177710.5	SLC35G5	-6.9174	4.60001e-12	0.0228697	1	1
MUFAs	Cells_Cultured_fibroblasts	ENSG00000104626.14	ERI1	-6.88806	5.65574e-12	0.279307	2	2
MUFAs	Cells_Cultured_fibroblasts	ENSG00000187664.8	HAPLN4	6.87118	6.36739e-12	0.230165	3	3
MUFAs	Cells_Cultured_fibroblasts	ENSG00000115204.14	MPV17	-6.83327	8.29999e-12	0.00186332	1	1
MUFAs	Cells_Cultured_fibroblasts	ENSG00000138074.14	SLC5A6	-6.76864	1.3e-11	0.00516366	1	1
MUFAs	Cells_Cultured_fibroblasts	ENSG00000163794.6	UCN	-6.75791	1.4e-11	0.00013515	1	1
MUFAs	Cells_Cultured_fibroblasts	ENSG00000084774.13	CAD	-6.75791	1.4e-11	0.000975387	1	1
MUFAs	Cells_Cultured_fibroblasts	ENSG00000134222.16	PSRC1	6.5897	4.40709e-11	0.00484535	2	2
MUFAs	Cells_Cultured_fibroblasts	ENSG00000142233.11	NTN5	-6.56509	5.20001e-11	0.0128944	1	1
MUFAs	Cells_Cultured_fibroblasts	ENSG00000176920.11	FUT2	6.52722	6.7e-11	0.0316174	1	2
MUFAs	Cells_Cultured_fibroblasts	ENSG00000129933.20	MAU2	-6.4912	8.51549e-11	0.0105864	2	2
MUFAs	Cells_Cultured_fibroblasts	ENSG00000204632.11	HLA-G	-6.44293	1.17186e-10	0.13304	2	4
MUFAs	Cells_Cultured_fibroblasts	ENSG00000171988.18	JMJD1C	-6.35668	2.06164e-10	0.0093838	2	2
MUFAs	Cells_Cultured_fibroblasts	ENSG00000214894.6	LINC00243	6.35521	2.08137e-10	0.148951	3	4
MUFAs	Cells_Cultured_fibroblasts	ENSG00000138080.13	EMILIN1	-6.32093	2.6e-10	0.000370495	1	2
MUFAs	Cells_Cultured_fibroblasts	ENSG00000104643.9	MTMR9	6.21295	5.2e-10	0.00870191	1	2
MUFAs	Cells_Cultured_fibroblasts	ENSG00000063176.15	SPHK2	5.99022	2.09563e-09	0.0345369	2	2
MUFAs	Cells_Cultured_fibroblasts	ENSG00000176428.5	VPS37D	5.93123	3.00665e-09	0.00450499	2	2
MUFAs	Cells_Cultured_fibroblasts	ENSG00000160613.12	PCSK7	-5.92099	3.2e-09	0.0220056	1	1
MUFAs	Cells_Cultured_fibroblasts	ENSG00000149577.15	SIDT2	5.87612	4.2e-09	0.00229024	1	1
MUFAs	Cells_Cultured_fibroblasts	ENSG00000142534.6	RPS11	5.85746	4.7e-09	0.0067467	1	1
MUFAs	Cells_Cultured_fibroblasts	ENSG00000228536.2	RP11-392O17.1	-5.81127	6.20001e-09	0.00757542	1	1
MUFAs	Cells_Cultured_fibroblasts	ENSG00000105705.15	SUGP1	-5.7992	6.66302e-09	0.00904334	2	2
MUFAs	Cells_Cultured_fibroblasts	ENSG00000204219.9	TCEA3	-5.75535	8.64645e-09	0.166784	2	2
MUFAs	Cells_Cultured_fibroblasts	ENSG00000185482.7	STAC3	5.74857	8.99999e-09	0.00128794	1	1
MUFAs	Cells_Cultured_fibroblasts	ENSG00000125991.19	ERGIC3	-5.6302	1.8e-08	0.0427802	1	2
MUFAs	Cells_EBV-transformed_lymphocytes	ENSG00000109917.10	ZPR1	23.4324	2.00001e-121	0.00347565	1	1
MUFAs	Cells_EBV-transformed_lymphocytes	ENSG00000162607.12	USP1	-22.1734	6.19991e-109	0.000223927	1	1
MUFAs	Cells_EBV-transformed_lymphocytes	ENSG00000115216.13	NRBP1	-17.824	4.60001e-71	0.0713077	1	1
MUFAs	Cells_EBV-transformed_lymphocytes	ENSG00000115211.15	EIF2B4	13.516	1.25824e-41	0.000468192	2	2
MUFAs	Cells_EBV-transformed_lymphocytes	ENSG00000171174.13	RBKS	-13.4715	2.29999e-41	0.0013957	1	1
MUFAs	Cells_EBV-transformed_lymphocytes	ENSG00000134824.13	FADS2	-11.6205	3.24338e-31	0.30803	2	2
MUFAs	Cells_EBV-transformed_lymphocytes	ENSG00000145850.8	TIMD4	10.8223	2.69999e-27	0.000186405	1	2
MUFAs	Cells_EBV-transformed_lymphocytes	ENSG00000186318.16	BACE1	10.7638	5.09999e-27	0.00182639	1	2
MUFAs	Cells_EBV-transformed_lymphocytes	ENSG00000138085.16	ATRAID	10.5108	7.70003e-26	0.0565671	1	2
MUFAs	Cells_EBV-transformed_lymphocytes	ENSG00000138074.14	SLC5A6	-10.5108	7.70003e-26	0.00515294	1	1
MUFAs	Cells_EBV-transformed_lymphocytes	ENSG00000168092.13	PAFAH1B2	10.0626	8.08515e-24	0.0175944	2	2
MUFAs	Cells_EBV-transformed_lymphocytes	ENSG00000115194.10	SLC30A3	-9.67213	3.96033e-22	0.000226025	2	2
MUFAs	Cells_EBV-transformed_lymphocytes	ENSG00000149485.18	FADS1	9.55805	1.2e-21	0.00146103	1	1
MUFAs	Cells_EBV-transformed_lymphocytes	ENSG00000105676.13	ARMC6	-9.01327	2e-19	0.000919966	1	1
MUFAs	Cells_EBV-transformed_lymphocytes	ENSG00000175003.12	SLC22A1	-8.92394	4.50001e-19	0.0417487	1	1
MUFAs	Cells_EBV-transformed_lymphocytes	ENSG00000204444.10	APOM	-8.66288	4.6e-18	0.022953	1	1
MUFAs	Cells_EBV-transformed_lymphocytes	ENSG00000167491.17	GATAD2A	8.06879	7.10002e-16	0.0113654	1	1
MUFAs	Cells_EBV-transformed_lymphocytes	ENSG00000084774.13	CAD	8.04823	8.39999e-16	0.00113431	1	1
MUFAs	Cells_EBV-transformed_lymphocytes	ENSG00000186010.18	NDUFA13	7.94135	2e-15	0.00532307	1	1
MUFAs	Cells_EBV-transformed_lymphocytes	ENSG00000100982.11	PCIF1	-7.37049	1.7e-13	0.000538327	1	1
MUFAs	Cells_EBV-transformed_lymphocytes	ENSG00000104870.12	FCGRT	-7.36287	1.8e-13	0.0150434	1	1
MUFAs	Cells_EBV-transformed_lymphocytes	ENSG00000243147.7	MRPL33	-7.23084	4.8e-13	0.00122429	1	1
MUFAs	Cells_EBV-transformed_lymphocytes	ENSG00000142534.6	RPS11	7.12451	1.04453e-12	0.0814264	2	2
MUFAs	Cells_EBV-transformed_lymphocytes	ENSG00000113163.15	COL4A3BP	7.05711	1.7e-12	0.00201207	1	1
MUFAs	Cells_EBV-transformed_lymphocytes	ENSG00000147408.14	CSGALNACT1	7.01497	2.3e-12	0.00296213	1	1
MUFAs	Cells_EBV-transformed_lymphocytes	ENSG00000177710.5	SLC35G5	-6.94513	3.78125e-12	0.0496195	2	2
MUFAs	Cells_EBV-transformed_lymphocytes	ENSG00000163794.6	UCN	-6.75791	1.4e-11	1.55924e-05	1	1
MUFAs	Cells_EBV-transformed_lymphocytes	ENSG00000221968.8	FADS3	6.66761	2.6e-11	0.00897084	1	1
MUFAs	Cells_EBV-transformed_lymphocytes	ENSG00000175806.14	MSRA	-6.54604	5.90845e-11	0.0361088	2	2
MUFAs	Cells_EBV-transformed_lymphocytes	ENSG00000158691.14	ZSCAN12	-6.13216	8.66946e-10	0.00022886	2	2
MUFAs	Cells_EBV-transformed_lymphocytes	ENSG00000163795.13	ZNF513	-6.11857	9.44215e-10	0.000190959	2	2
MUFAs	Cells_EBV-transformed_lymphocytes	ENSG00000063176.15	SPHK2	5.97369	2.31952e-09	0.0189435	2	2
MUFAs	Cells_EBV-transformed_lymphocytes	ENSG00000149591.16	TAGLN	5.88011	4.1e-09	0.127517	1	1
MUFAs	Cells_EBV-transformed_lymphocytes	ENSG00000154319.14	FAM167A	5.87919	4.12275e-09	1.45619	3	3
MUFAs	Colon_Sigmoid	ENSG00000109917.10	ZPR1	23.4324	2.00001e-121	0.00198226	1	1
MUFAs	Colon_Sigmoid	ENSG00000162607.12	USP1	-19.4583	2.4792e-84	0.00634233	2	2
MUFAs	Colon_Sigmoid	ENSG00000009950.15	MLXIPL	17.3705	1.38002e-67	0.0474493	2	2
MUFAs	Colon_Sigmoid	ENSG00000138002.14	IFT172	14.9368	1.89999e-50	0.00115615	1	1
MUFAs	Colon_Sigmoid	ENSG00000115216.13	NRBP1	-14.2828	2.79999e-46	0.00845409	1	1
MUFAs	Colon_Sigmoid	ENSG00000171174.13	RBKS	-13.4715	2.29999e-41	0.00326938	1	1
MUFAs	Colon_Sigmoid	ENSG00000149577.15	SIDT2	13.061	5.49999e-39	0.00829802	1	1
MUFAs	Colon_Sigmoid	ENSG00000163795.13	ZNF513	-12.3676	3.91147e-35	0.00258373	2	2
MUFAs	Colon_Sigmoid	ENSG00000130203.9	APOE	11.8409	2.4e-32	0.00578221	1	2
MUFAs	Colon_Sigmoid	ENSG00000163794.6	UCN	-11.3534	7.13739e-30	0.00176986	2	2
MUFAs	Colon_Sigmoid	ENSG00000243943.9	ZNF512	-10.8701	1.6e-27	0.000303347	1	1
MUFAs	Colon_Sigmoid	ENSG00000186318.16	BACE1	-10.7638	5.09999e-27	4.32889e-05	1	2
MUFAs	Colon_Sigmoid	ENSG00000134825.15	TMEM258	-9.84627	7.11353e-23	0.0310466	2	2
MUFAs	Colon_Sigmoid	ENSG00000149485.18	FADS1	9.55805	1.2e-21	0.0113822	1	2
MUFAs	Colon_Sigmoid	ENSG00000213996.12	TM6SF2	9.4275	4.19999e-21	0.00602637	1	1
MUFAs	Colon_Sigmoid	ENSG00000187664.8	HAPLN4	9.40109	5.39999e-21	0.0635787	1	1
MUFAs	Colon_Sigmoid	ENSG00000138085.16	ATRAID	8.90981	5.1118e-19	0.135888	2	2
MUFAs	Colon_Sigmoid	ENSG00000176428.5	VPS37D	8.70414	3.20001e-18	0.00203046	1	2
MUFAs	Colon_Sigmoid	ENSG00000115194.10	SLC30A3	8.66598	4.4763e-18	0.000169924	2	2
MUFAs	Colon_Sigmoid	ENSG00000166734.18	CASC4	8.64672	5.3e-18	1.50607e-05	1	1
MUFAs	Colon_Sigmoid	ENSG00000204444.10	APOM	-8.5703	1.0322e-17	0.00549717	2	2
MUFAs	Colon_Sigmoid	ENSG00000198522.13	GPN1	-8.31998	8.79747e-17	0.00159366	2	2
MUFAs	Colon_Sigmoid	ENSG00000134824.13	FADS2	-8.16554	3.20001e-16	0.142399	1	1
MUFAs	Colon_Sigmoid	ENSG00000164733.20	CTSB	-8.1395	3.96907e-16	0.0380037	2	2
MUFAs	Colon_Sigmoid	ENSG00000132854.18	KANK4	-8.09556	5.70001e-16	0.0388643	1	2
MUFAs	Colon_Sigmoid	ENSG00000125703.14	ATG4C	8.05766	7.77711e-16	0.00653736	2	2
MUFAs	Colon_Sigmoid	ENSG00000138080.13	EMILIN1	7.95952	1.72706e-15	6.91332e-05	2	2
MUFAs	Colon_Sigmoid	ENSG00000104643.9	MTMR9	7.86812	3.6e-15	0.0261691	1	2
MUFAs	Colon_Sigmoid	ENSG00000175445.14	LPL	7.69999	1.36081e-14	0.000526102	2	2
MUFAs	Colon_Sigmoid	ENSG00000270076.1	AF131215.8	7.63836	2.2e-14	0.00244459	1	1
MUFAs	Colon_Sigmoid	ENSG00000079459.12	FDFT1	7.60271	2.9e-14	0.0136055	1	1
MUFAs	Colon_Sigmoid	ENSG00000084674.14	APOB	7.56099	4e-14	0.030487	1	1
MUFAs	Colon_Sigmoid	ENSG00000129933.20	MAU2	7.41818	1.18742e-13	0.00370482	2	2
MUFAs	Colon_Sigmoid	ENSG00000104870.12	FCGRT	7.36287	1.8e-13	0.0242562	1	1
MUFAs	Colon_Sigmoid	ENSG00000113161.15	HMGCR	-7.33604	2.2e-13	0.00300381	1	1
MUFAs	Colon_Sigmoid	ENSG00000204463.12	BAG6	-7.1614	7.98581e-13	0.0627714	3	4
MUFAs	Colon_Sigmoid	ENSG00000205334.2	LINC01460	-7.06553	1.6e-12	0.00128181	1	1
MUFAs	Colon_Sigmoid	ENSG00000168092.13	PAFAH1B2	-6.96865	3.2e-12	0.000607991	1	2
MUFAs	Colon_Sigmoid	ENSG00000115207.13	GTF3C2	6.78021	1.2e-11	8.70254e-11	1	1
MUFAs	Colon_Sigmoid	ENSG00000100979.14	PLTP	6.77862	1.21331e-11	0.0304186	2	2
MUFAs	Colon_Sigmoid	ENSG00000138074.14	SLC5A6	-6.72971	1.7e-11	0.0183928	1	1
MUFAs	Colon_Sigmoid	ENSG00000158019.20	BRE	-6.44924	1.12414e-10	5.35507e-06	2	2
MUFAs	Colon_Sigmoid	ENSG00000250067.11	YJEFN3	6.40529	1.50081e-10	0.0253567	3	3
MUFAs	Colon_Sigmoid	ENSG00000171877.20	FRMD5	6.39552	1.6e-10	0.000344965	1	1
MUFAs	Colon_Sigmoid	ENSG00000104626.14	ERI1	-6.37201	1.86568e-10	0.00342169	2	2
MUFAs	Colon_Sigmoid	ENSG00000136573.12	BLK	-6.23913	4.4e-10	0.00722797	1	1
MUFAs	Colon_Sigmoid	ENSG00000142233.11	NTN5	-6.20702	5.39999e-10	0.0382466	1	2
MUFAs	Colon_Sigmoid	ENSG00000063176.15	SPHK2	6.01995	1.74474e-09	0.00738385	2	2
MUFAs	Colon_Sigmoid	ENSG00000204438.10	GPANK1	-5.97093	2.35901e-09	0.0119978	3	4
MUFAs	Colon_Sigmoid	ENSG00000105538.9	RASIP1	-5.93716	2.9e-09	0.0903122	1	1
MUFAs	Colon_Sigmoid	ENSG00000158092.6	NCK1	-5.91593	3.3e-09	0.00312523	1	1
MUFAs	Colon_Sigmoid	ENSG00000160613.12	PCSK7	-5.84064	5.2e-09	0.00180748	1	2
MUFAs	Colon_Sigmoid	ENSG00000142534.6	RPS11	5.83129	5.49999e-09	0.0119417	1	1
MUFAs	Colon_Sigmoid	ENSG00000114054.13	PCCB	-5.78159	7.4e-09	0.0062867	1	2
MUFAs	Colon_Sigmoid	ENSG00000167995.15	BEST1	-5.7467	9.1e-09	0.000184056	1	1
MUFAs	Colon_Sigmoid	ENSG00000063177.12	RPL18	-5.73073	9.99999e-09	6.76117e-05	1	1
MUFAs	Colon_Sigmoid	ENSG00000155158.20	TTC39B	5.65048	1.6e-08	0.00863659	1	1
MUFAs	Colon_Sigmoid	ENSG00000272221.1	XXbac-BPG181B23.7	5.62983	1.80383e-08	0.712529	3	5
MUFAs	Colon_Transverse	ENSG00000115216.13	NRBP1	-17.7118	3.40002e-70	0.0182015	1	1
MUFAs	Colon_Transverse	ENSG00000009950.15	MLXIPL	17.5441	6.5991e-69	0.0712437	2	2
MUFAs	Colon_Transverse	ENSG00000115234.10	SNX17	-14.9442	1.70001e-50	0.00101313	1	1
MUFAs	Colon_Transverse	ENSG00000138002.14	IFT172	14.9368	1.89999e-50	0.00115827	1	1
MUFAs	Colon_Transverse	ENSG00000171174.13	RBKS	-13.4715	2.29999e-41	0.00103168	1	1
MUFAs	Colon_Transverse	ENSG00000105726.16	ATP13A1	12.0517	1.9e-33	0.00511249	1	2
MUFAs	Colon_Transverse	ENSG00000134824.13	FADS2	-11.3132	1.1289e-29	0.197414	2	2
MUFAs	Colon_Transverse	ENSG00000187664.8	HAPLN4	10.6672	1.44993e-26	0.0661281	2	2
MUFAs	Colon_Transverse	ENSG00000109917.10	ZPR1	10.0236	1.19999e-23	0.00237836	1	1
MUFAs	Colon_Transverse	ENSG00000134825.15	TMEM258	-9.94187	2.73637e-23	0.0154123	2	2
MUFAs	Colon_Transverse	ENSG00000130204.12	TOMM40	8.95491	3.4e-19	0.000315424	1	2
MUFAs	Colon_Transverse	ENSG00000204444.10	APOM	-8.66288	4.6e-18	0.00943278	1	1
MUFAs	Colon_Transverse	ENSG00000115194.10	SLC30A3	8.64181	5.53299e-18	8.47515e-05	2	2
MUFAs	Colon_Transverse	ENSG00000157992.12	KRTCAP3	-8.37764	5.40001e-17	0.00372426	1	2
MUFAs	Colon_Transverse	ENSG00000160584.15	SIK3	8.34202	7.30298e-17	0.00087383	2	2
MUFAs	Colon_Transverse	ENSG00000198522.13	GPN1	-8.22208	2e-16	0.0072707	1	1
MUFAs	Colon_Transverse	ENSG00000164733.20	CTSB	-8.19677	2.46931e-16	0.0193073	2	2
MUFAs	Colon_Transverse	ENSG00000138085.16	ATRAID	8.07356	6.82793e-16	0.0419031	2	2
MUFAs	Colon_Transverse	ENSG00000084774.13	CAD	8.04823	8.39999e-16	0.00319729	1	1
MUFAs	Colon_Transverse	ENSG00000175003.12	SLC22A1	-8.0341	9.42678e-16	0.0704814	2	2
MUFAs	Colon_Transverse	ENSG00000175445.14	LPL	7.46421	8.37999e-14	0.000440999	2	2
MUFAs	Colon_Transverse	ENSG00000115211.15	EIF2B4	7.2842	3.23595e-13	0.000564403	2	2
MUFAs	Colon_Transverse	ENSG00000271815.1	CTD-2235C13.3	7.25222	4.10001e-13	0.00215421	1	2
MUFAs	Colon_Transverse	ENSG00000272040.1	CTC-366B18.4	7.20082	5.98506e-13	0.00648893	2	2
MUFAs	Colon_Transverse	ENSG00000115290.9	GRB14	-7.17741	7.10466e-13	0.00463487	2	2
MUFAs	Colon_Transverse	ENSG00000149577.15	SIDT2	7.12075	1.07339e-12	0.0381433	2	2
MUFAs	Colon_Transverse	ENSG00000177098.8	SCN4B	7.08405	1.4e-12	0.00102858	1	2
MUFAs	Colon_Transverse	ENSG00000149591.16	TAGLN	-7.07659	1.47749e-12	0.000887574	3	3
MUFAs	Colon_Transverse	ENSG00000113163.15	COL4A3BP	7.05711	1.7e-12	0.00183878	1	1
MUFAs	Colon_Transverse	ENSG00000125703.14	ATG4C	6.96465	3.29224e-12	0.0111997	2	2
MUFAs	Colon_Transverse	ENSG00000149634.4	SPATA25	6.92312	4.41791e-12	0.00933917	2	2
MUFAs	Colon_Transverse	ENSG00000104870.12	FCGRT	6.80272	1.02665e-11	0.0217177	2	2
MUFAs	Colon_Transverse	ENSG00000163794.6	UCN	-6.75791	1.4e-11	1.26069e-06	1	1
MUFAs	Colon_Transverse	ENSG00000177710.5	SLC35G5	-6.66515	2.64397e-11	0.0289301	2	3
MUFAs	Colon_Transverse	ENSG00000104643.9	MTMR9	6.6644	2.65758e-11	0.0315658	2	2
MUFAs	Colon_Transverse	ENSG00000275342.4	PRAG1	-6.63706	3.2e-11	0.00237016	1	1
MUFAs	Colon_Transverse	ENSG00000254153.1	CTA-398F10.2	6.62394	3.49745e-11	0.025348	2	2
MUFAs	Colon_Transverse	ENSG00000204438.10	GPANK1	-6.46695	1e-10	0.00300399	1	2
MUFAs	Colon_Transverse	ENSG00000171988.18	JMJD1C	-6.32698	2.5e-10	0.00129638	1	1
MUFAs	Colon_Transverse	ENSG00000138080.13	EMILIN1	6.32093	2.6e-10	1.53828e-05	1	2
MUFAs	Colon_Transverse	ENSG00000204531.17	POU5F1	6.17539	6.6e-10	0.00597994	1	4
MUFAs	Colon_Transverse	ENSG00000063176.15	SPHK2	6.01896	1.75539e-09	0.00890143	2	2
MUFAs	Colon_Transverse	ENSG00000142534.6	RPS11	5.83129	5.49999e-09	0.0105349	1	1
MUFAs	Colon_Transverse	ENSG00000157045.8	NTAN1	-5.77272	7.80001e-09	0.00312914	1	2
MUFAs	Colon_Transverse	ENSG00000158019.20	BRE	-5.73488	9.75812e-09	9.89942e-06	2	2
MUFAs	Colon_Transverse	ENSG00000276651.1	AC007950.2	-5.68606	1.3e-08	0.000237352	1	2
MUFAs	Colon_Transverse	ENSG00000122008.15	POLK	-5.67339	1.4e-08	0.00356686	1	1
MUFAs	Colon_Transverse	ENSG00000104626.14	ERI1	-5.55985	2.7e-08	0.00615527	1	1
MUFAs	Esophagus_Gastroesophageal_Junction	ENSG00000116641.17	DOCK7	-22.1577	8.8e-109	0.0170171	1	2
MUFAs	Esophagus_Gastroesophageal_Junction	ENSG00000221843.4	C2orf16	-21.4723	2.82434e-102	0.000243645	2	2
MUFAs	Esophagus_Gastroesophageal_Junction	ENSG00000162607.12	USP1	-19.7066	1.89397e-86	0.00699621	2	2
MUFAs	Esophagus_Gastroesophageal_Junction	ENSG00000009950.15	MLXIPL	17.7405	2.04189e-70	0.0423692	2	2
MUFAs	Esophagus_Gastroesophageal_Junction	ENSG00000115234.10	SNX17	-14.9442	1.70001e-50	0.00379791	1	1
MUFAs	Esophagus_Gastroesophageal_Junction	ENSG00000115216.13	NRBP1	-14.2828	2.79999e-46	0.00638142	1	1
MUFAs	Esophagus_Gastroesophageal_Junction	ENSG00000158019.20	BRE	-13.8829	8.04766e-44	0.000776311	2	2
MUFAs	Esophagus_Gastroesophageal_Junction	ENSG00000171174.13	RBKS	-13.4715	2.29999e-41	0.00268644	1	1
MUFAs	Esophagus_Gastroesophageal_Junction	ENSG00000163795.13	ZNF513	-12.4448	1.49307e-35	0.00242456	2	2
MUFAs	Esophagus_Gastroesophageal_Junction	ENSG00000130203.9	APOE	11.8409	2.4e-32	0.00200013	1	1
MUFAs	Esophagus_Gastroesophageal_Junction	ENSG00000186318.16	BACE1	-10.7638	5.09999e-27	9.71876e-05	1	2
MUFAs	Esophagus_Gastroesophageal_Junction	ENSG00000125703.14	ATG4C	10.7258	7.69998e-27	0.00520248	1	1
MUFAs	Esophagus_Gastroesophageal_Junction	ENSG00000134825.15	TMEM258	-9.63467	5.70731e-22	0.0358167	2	2
MUFAs	Esophagus_Gastroesophageal_Junction	ENSG00000149485.18	FADS1	9.55805	1.2e-21	0.00601341	1	2
MUFAs	Esophagus_Gastroesophageal_Junction	ENSG00000187664.8	HAPLN4	9.43002	4.09998e-21	0.0181143	1	1
MUFAs	Esophagus_Gastroesophageal_Junction	ENSG00000213996.12	TM6SF2	9.4275	4.19999e-21	0.000203123	1	1
MUFAs	Esophagus_Gastroesophageal_Junction	ENSG00000106638.15	TBL2	-9.1662	4.90002e-20	0.000544401	1	2
MUFAs	Esophagus_Gastroesophageal_Junction	ENSG00000115194.10	SLC30A3	-9.10284	8.79997e-20	1.12247e-05	1	1
MUFAs	Esophagus_Gastroesophageal_Junction	ENSG00000204438.10	GPANK1	-9.0377	1.6e-19	0.00171509	1	3
MUFAs	Esophagus_Gastroesophageal_Junction	ENSG00000175003.12	SLC22A1	-8.92394	4.50001e-19	0.0389065	1	1
MUFAs	Esophagus_Gastroesophageal_Junction	ENSG00000164733.20	CTSB	-8.86942	7.35267e-19	0.0383327	2	3
MUFAs	Esophagus_Gastroesophageal_Junction	ENSG00000129933.20	MAU2	8.80083	1.35812e-18	0.000900574	2	2
MUFAs	Esophagus_Gastroesophageal_Junction	ENSG00000176428.5	VPS37D	8.70414	3.20001e-18	0.00376819	1	2
MUFAs	Esophagus_Gastroesophageal_Junction	ENSG00000204444.10	APOM	-8.66288	4.6e-18	0.00628777	1	2
MUFAs	Esophagus_Gastroesophageal_Junction	ENSG00000109917.10	ZPR1	8.64913	5.18919e-18	0.00189733	2	2
MUFAs	Esophagus_Gastroesophageal_Junction	ENSG00000110244.6	APOA4	8.59399	8.40001e-18	1.55217e-06	1	1
MUFAs	Esophagus_Gastroesophageal_Junction	ENSG00000138002.14	IFT172	-8.45052	2.9e-17	2.03932e-06	1	1
MUFAs	Esophagus_Gastroesophageal_Junction	ENSG00000084734.8	GCKR	8.4129	3.99999e-17	1.5692e-05	1	1
MUFAs	Esophagus_Gastroesophageal_Junction	ENSG00000198522.13	GPN1	-8.33593	7.68898e-17	0.000587141	2	2
MUFAs	Esophagus_Gastroesophageal_Junction	ENSG00000134824.13	FADS2	-8.16554	3.20001e-16	0.191321	1	2
MUFAs	Esophagus_Gastroesophageal_Junction	ENSG00000243943.9	ZNF512	8.11395	4.9e-16	0.000474079	1	1
MUFAs	Esophagus_Gastroesophageal_Junction	ENSG00000104643.9	MTMR9	7.86812	3.6e-15	0.009806	1	1
MUFAs	Esophagus_Gastroesophageal_Junction	ENSG00000079459.12	FDFT1	7.84586	4.3e-15	0.0132279	1	1
MUFAs	Esophagus_Gastroesophageal_Junction	ENSG00000132854.18	KANK4	-7.83114	4.83455e-15	0.0331904	2	2
MUFAs	Esophagus_Gastroesophageal_Junction	ENSG00000149577.15	SIDT2	7.63382	2.27898e-14	0.00466411	3	3
MUFAs	Esophagus_Gastroesophageal_Junction	ENSG00000138100.13	TRIM54	7.4409	9.99999e-14	0.00342331	1	1
MUFAs	Esophagus_Gastroesophageal_Junction	ENSG00000084674.14	APOB	7.12651	1.02949e-12	0.0188919	3	3
MUFAs	Esophagus_Gastroesophageal_Junction	ENSG00000113249.12	HAVCR1	-7.08405	1.4e-12	0.0181239	1	1
MUFAs	Esophagus_Gastroesophageal_Junction	ENSG00000205334.2	LINC01460	-7.06553	1.6e-12	0.00199083	1	1
MUFAs	Esophagus_Gastroesophageal_Junction	ENSG00000109758.8	HGFAC	7.05046	1.78328e-12	0.0347374	2	2
MUFAs	Esophagus_Gastroesophageal_Junction	ENSG00000163794.6	UCN	-6.75791	1.4e-11	3.08864e-05	1	1
MUFAs	Esophagus_Gastroesophageal_Junction	ENSG00000175806.14	MSRA	-6.72971	1.7e-11	0.00708981	1	1
MUFAs	Esophagus_Gastroesophageal_Junction	ENSG00000138085.16	ATRAID	6.67276	2.51037e-11	0.0445509	2	2
MUFAs	Esophagus_Gastroesophageal_Junction	ENSG00000104870.12	FCGRT	6.62665	3.43382e-11	0.0220049	2	2
MUFAs	Esophagus_Gastroesophageal_Junction	ENSG00000138028.15	CGREF1	6.51719	7.16358e-11	0.00491015	2	2
MUFAs	Esophagus_Gastroesophageal_Junction	ENSG00000253641.5	LINCR-0001	6.38557	1.70761e-10	0.0706372	2	2
MUFAs	Esophagus_Gastroesophageal_Junction	ENSG00000156006.4	NAT2	6.20615	5.42974e-10	0.00931015	2	2
MUFAs	Esophagus_Gastroesophageal_Junction	ENSG00000168092.13	PAFAH1B2	-6.1262	9.00001e-10	0.00263633	1	1
MUFAs	Esophagus_Gastroesophageal_Junction	ENSG00000149591.16	TAGLN	-6.00613	1.9e-09	0.00195041	1	1
MUFAs	Esophagus_Gastroesophageal_Junction	ENSG00000142534.6	RPS11	5.83129	5.49999e-09	0.017763	1	1
MUFAs	Esophagus_Gastroesophageal_Junction	ENSG00000063176.15	SPHK2	5.73073	9.99999e-09	0.00601109	1	1
MUFAs	Esophagus_Gastroesophageal_Junction	ENSG00000122008.15	POLK	-5.64932	1.61082e-08	0.0112231	2	2
MUFAs	Esophagus_Mucosa	ENSG00000109917.10	ZPR1	19.94	1.83058e-88	0.00357355	2	2
MUFAs	Esophagus_Mucosa	ENSG00000009950.15	MLXIPL	19.8118	2.35494e-87	0.160597	2	2
MUFAs	Esophagus_Mucosa	ENSG00000115216.13	NRBP1	-17.7118	3.40002e-70	0.0105943	1	1
MUFAs	Esophagus_Mucosa	ENSG00000130208.9	APOC1	15.8984	6.49996e-57	0.0144225	1	2
MUFAs	Esophagus_Mucosa	ENSG00000149485.18	FADS1	15.3806	2.20771e-53	0.124555	2	2
MUFAs	Esophagus_Mucosa	ENSG00000134825.15	TMEM258	-14.0453	8.23597e-45	0.00958304	2	2
MUFAs	Esophagus_Mucosa	ENSG00000168496.3	FEN1	13.6261	2.80001e-42	0.000214149	1	1
MUFAs	Esophagus_Mucosa	ENSG00000167491.17	GATAD2A	13.0815	4.19999e-39	0.00400276	1	1
MUFAs	Esophagus_Mucosa	ENSG00000116641.17	DOCK7	-12.7771	2.19999e-37	0.006645	1	3
MUFAs	Esophagus_Mucosa	ENSG00000105726.16	ATP13A1	12.0517	1.9e-33	0.00742908	1	1
MUFAs	Esophagus_Mucosa	ENSG00000129933.20	MAU2	-11.8428	2.34396e-32	0.00642162	2	2
MUFAs	Esophagus_Mucosa	ENSG00000115211.15	EIF2B4	11.6756	1.69794e-31	0.000614846	2	2
MUFAs	Esophagus_Mucosa	ENSG00000084674.14	APOB	9.44569	3.53068e-21	0.0317998	2	2
MUFAs	Esophagus_Mucosa	ENSG00000115194.10	SLC30A3	9.37376	6.99906e-21	0.000459171	2	2
MUFAs	Esophagus_Mucosa	ENSG00000130204.12	TOMM40	8.95491	3.4e-19	0.000506107	1	1
MUFAs	Esophagus_Mucosa	ENSG00000175003.12	SLC22A1	-8.92394	4.50001e-19	0.0548339	1	1
MUFAs	Esophagus_Mucosa	ENSG00000138085.16	ATRAID	8.91062	5.075e-19	0.154047	2	2
MUFAs	Esophagus_Mucosa	ENSG00000171174.13	RBKS	-8.75175	2.10066e-18	0.0128884	2	2
MUFAs	Esophagus_Mucosa	ENSG00000175445.14	LPL	8.73842	2.36399e-18	0.000509092	2	2
MUFAs	Esophagus_Mucosa	ENSG00000176428.5	VPS37D	8.70414	3.20001e-18	0.00220264	1	1
MUFAs	Esophagus_Mucosa	ENSG00000204444.10	APOM	-8.66288	4.6e-18	0.00779022	1	2
MUFAs	Esophagus_Mucosa	ENSG00000157992.12	KRTCAP3	-8.37764	5.40001e-17	0.012909	1	2
MUFAs	Esophagus_Mucosa	ENSG00000134824.13	FADS2	-8.07956	6.50002e-16	0.0784906	1	1
MUFAs	Esophagus_Mucosa	ENSG00000104643.9	MTMR9	7.86812	3.6e-15	0.0146803	1	1
MUFAs	Esophagus_Mucosa	ENSG00000154319.14	FAM167A	7.86469	3.7e-15	0.035838	1	2
MUFAs	Esophagus_Mucosa	ENSG00000198522.13	GPN1	-7.67078	1.70956e-14	0.00697269	2	2
MUFAs	Esophagus_Mucosa	ENSG00000164442.9	CITED2	7.658	1.88847e-14	0.00908053	2	2
MUFAs	Esophagus_Mucosa	ENSG00000254153.1	CTA-398F10.2	7.52091	5.43977e-14	0.168972	2	2
MUFAs	Esophagus_Mucosa	ENSG00000164733.20	CTSB	-7.50186	6.29171e-14	0.0210186	2	2
MUFAs	Esophagus_Mucosa	ENSG00000104870.12	FCGRT	7.19383	6.29999e-13	0.00263042	1	2
MUFAs	Esophagus_Mucosa	ENSG00000134222.16	PSRC1	6.80852	9.86085e-12	0.0616404	2	2
MUFAs	Esophagus_Mucosa	ENSG00000084774.13	CAD	-6.75791	1.4e-11	0.00428924	1	1
MUFAs	Esophagus_Mucosa	ENSG00000163794.6	UCN	-6.75791	1.4e-11	6.24693e-06	1	1
MUFAs	Esophagus_Mucosa	ENSG00000119760.15	SUPT7L	6.69209	2.2e-11	0.000332567	1	1
MUFAs	Esophagus_Mucosa	ENSG00000221968.8	FADS3	6.66761	2.6e-11	0.00143011	1	1
MUFAs	Esophagus_Mucosa	ENSG00000177710.5	SLC35G5	-6.61552	3.70256e-11	0.0357673	2	2
MUFAs	Esophagus_Mucosa	ENSG00000171988.18	JMJD1C	-6.32698	2.5e-10	0.000971421	1	1
MUFAs	Esophagus_Mucosa	ENSG00000138080.13	EMILIN1	-6.32093	2.6e-10	3.42135e-05	1	2
MUFAs	Esophagus_Mucosa	ENSG00000104626.14	ERI1	-6.23842	4.42009e-10	0.0149688	2	2
MUFAs	Esophagus_Mucosa	ENSG00000149591.16	TAGLN	-6.2259	4.78786e-10	0.00109494	2	2
MUFAs	Esophagus_Mucosa	ENSG00000063176.15	SPHK2	6.1328	8.63463e-10	0.0487548	2	2
MUFAs	Esophagus_Mucosa	ENSG00000064490.13	RFXANK	-5.98932	2.10724e-09	0.000472789	2	3
MUFAs	Esophagus_Mucosa	ENSG00000142534.6	RPS11	5.83129	5.49999e-09	0.0178067	1	1
MUFAs	Esophagus_Mucosa	ENSG00000163795.13	ZNF513	-5.82507	5.70896e-09	0.000519765	2	2
MUFAs	Esophagus_Mucosa	ENSG00000105538.9	RASIP1	-5.81324	6.12762e-09	0.1055	2	2
MUFAs	Esophagus_Mucosa	ENSG00000281706.2	LINC01012	-5.81127	6.20001e-09	0.000278894	1	1
MUFAs	Esophagus_Mucosa	ENSG00000137338.5	PGBD1	-5.7771	7.59999e-09	0.000619449	1	1
MUFAs	Esophagus_Mucosa	ENSG00000175806.14	MSRA	-5.74485	9.20001e-09	0.011817	1	1
MUFAs	Esophagus_Muscularis	ENSG00000109917.10	ZPR1	22.2054	3.04476e-109	0.00309637	2	2
MUFAs	Esophagus_Muscularis	ENSG00000116641.17	DOCK7	-21.5491	5.40007e-103	0.0156551	1	2
MUFAs	Esophagus_Muscularis	ENSG00000162607.12	USP1	-19.4928	1.26345e-84	0.00699031	2	2
MUFAs	Esophagus_Muscularis	ENSG00000009950.15	MLXIPL	19.4289	4.39996e-84	0.0435233	1	1
MUFAs	Esophagus_Muscularis	ENSG00000106638.15	TBL2	-19.1346	1.29998e-81	0.00246199	1	2
MUFAs	Esophagus_Muscularis	ENSG00000115216.13	NRBP1	-17.7118	3.40002e-70	0.00764071	1	1
MUFAs	Esophagus_Muscularis	ENSG00000115234.10	SNX17	-14.9442	1.70001e-50	0.00280377	1	1
MUFAs	Esophagus_Muscularis	ENSG00000163795.13	ZNF513	-14.887	4.00043e-50	0.00138299	2	2
MUFAs	Esophagus_Muscularis	ENSG00000149485.18	FADS1	14.4767	1.7e-47	0.0261794	1	1
MUFAs	Esophagus_Muscularis	ENSG00000171174.13	RBKS	-13.4715	2.29999e-41	0.00356095	1	1
MUFAs	Esophagus_Muscularis	ENSG00000160584.15	SIK3	13.3324	1.5e-40	0.00204125	1	1
MUFAs	Esophagus_Muscularis	ENSG00000175445.14	LPL	13.3108	2.00216e-40	0.00747134	2	2
MUFAs	Esophagus_Muscularis	ENSG00000187664.8	HAPLN4	12.0434	2.1e-33	0.00390669	1	1
MUFAs	Esophagus_Muscularis	ENSG00000163794.6	UCN	-11.5812	5.12986e-31	0.00193436	2	2
MUFAs	Esophagus_Muscularis	ENSG00000134824.13	FADS2	-10.9608	5.89806e-28	0.485595	2	2
MUFAs	Esophagus_Muscularis	ENSG00000145850.8	TIMD4	10.8223	2.69999e-27	0.003343	1	2
MUFAs	Esophagus_Muscularis	ENSG00000186318.16	BACE1	-10.7638	5.09999e-27	0.000107459	1	2
MUFAs	Esophagus_Muscularis	ENSG00000125703.14	ATG4C	10.7258	7.69998e-27	0.00628075	1	1
MUFAs	Esophagus_Muscularis	ENSG00000149577.15	SIDT2	10.3006	7.00002e-25	0.00536103	1	1
MUFAs	Esophagus_Muscularis	ENSG00000176428.5	VPS37D	10.1639	2.87421e-24	0.00413516	2	2
MUFAs	Esophagus_Muscularis	ENSG00000106635.7	BCL7B	-9.98756	1.7278e-23	0.0142921	3	3
MUFAs	Esophagus_Muscularis	ENSG00000134825.15	TMEM258	-9.93297	2.99212e-23	0.0275106	2	2
MUFAs	Esophagus_Muscularis	ENSG00000115194.10	SLC30A3	-9.10284	8.79997e-20	7.74206e-06	1	1
MUFAs	Esophagus_Muscularis	ENSG00000270154.1	RP11-419I17.2	9.05229	1.4e-19	0.0266316	1	2
MUFAs	Esophagus_Muscularis	ENSG00000167995.15	BEST1	-8.86295	7.7928e-19	0.00537049	2	2
MUFAs	Esophagus_Muscularis	ENSG00000204444.10	APOM	-8.66288	4.6e-18	0.00591106	1	2
MUFAs	Esophagus_Muscularis	ENSG00000204438.10	GPANK1	-8.65568	4.89999e-18	0.00461155	1	2
MUFAs	Esophagus_Muscularis	ENSG00000084734.8	GCKR	8.4129	3.99999e-17	4.97534e-06	1	1
MUFAs	Esophagus_Muscularis	ENSG00000175003.12	SLC22A1	-8.29391	1.09585e-16	0.111928	2	2
MUFAs	Esophagus_Muscularis	ENSG00000198522.13	GPN1	-8.24264	1.68456e-16	0.000406449	2	2
MUFAs	Esophagus_Muscularis	ENSG00000115290.9	GRB14	-8.18282	2.77281e-16	0.0300009	2	2
MUFAs	Esophagus_Muscularis	ENSG00000132854.18	KANK4	-8.09556	5.70001e-16	0.0310577	1	1
MUFAs	Esophagus_Muscularis	ENSG00000079459.12	FDFT1	7.7863	6.89999e-15	0.0187156	1	2
MUFAs	Esophagus_Muscularis	ENSG00000138085.16	ATRAID	7.77023	7.83452e-15	0.0343548	2	3
MUFAs	Esophagus_Muscularis	ENSG00000084674.14	APOB	7.56099	4e-14	0.0227441	1	1
MUFAs	Esophagus_Muscularis	ENSG00000204536.13	CCHCR1	7.36344	1.79233e-13	0.12713	4	7
MUFAs	Esophagus_Muscularis	ENSG00000104870.12	FCGRT	7.32607	2.36999e-13	0.0447135	2	2
MUFAs	Esophagus_Muscularis	ENSG00000113163.15	COL4A3BP	7.05711	1.7e-12	0.00055766	1	1
MUFAs	Esophagus_Muscularis	ENSG00000071462.11	WBSCR22	7.05711	1.7e-12	0.000145622	1	1
MUFAs	Esophagus_Muscularis	ENSG00000100979.14	PLTP	7.04163	1.9e-12	0.027969	1	3
MUFAs	Esophagus_Muscularis	ENSG00000177710.5	SLC35G5	-6.9174	4.60001e-12	0.0220842	1	1
MUFAs	Esophagus_Muscularis	ENSG00000156006.4	NAT2	6.73853	1.6e-11	0.0106603	1	1
MUFAs	Esophagus_Muscularis	ENSG00000084774.13	CAD	-6.72971	1.7e-11	0.0125607	1	1
MUFAs	Esophagus_Muscularis	ENSG00000175806.14	MSRA	-6.67337	2.5e-11	0.00917496	1	1
MUFAs	Esophagus_Muscularis	ENSG00000221968.8	FADS3	-6.66761	2.6e-11	3.07991e-05	1	1
MUFAs	Esophagus_Muscularis	ENSG00000171988.18	JMJD1C	-6.32698	2.5e-10	0.00107068	1	1
MUFAs	Esophagus_Muscularis	ENSG00000158019.20	BRE	-6.16848	6.89496e-10	2.37116e-06	2	2
MUFAs	Esophagus_Muscularis	ENSG00000143869.6	GDF7	-6.1334	8.60218e-10	0.0166942	2	2
MUFAs	Esophagus_Muscularis	ENSG00000275342.4	PRAG1	-6.05548	1.4e-09	0.0071936	1	1
MUFAs	Esophagus_Muscularis	ENSG00000063176.15	SPHK2	6.02422	1.69929e-09	0.0115308	2	2
MUFAs	Esophagus_Muscularis	ENSG00000149591.16	TAGLN	-6.00613	1.9e-09	0.00142604	1	1
MUFAs	Esophagus_Muscularis	ENSG00000114054.13	PCCB	-5.96146	2.5e-09	0.00870077	1	3
MUFAs	Esophagus_Muscularis	ENSG00000176909.11	MAMSTR	-5.90624	3.5e-09	0.0235096	1	1
MUFAs	Esophagus_Muscularis	ENSG00000272040.1	CTC-366B18.4	5.89237	3.80707e-09	0.00174063	2	2
MUFAs	Esophagus_Muscularis	ENSG00000154328.15	NEIL2	5.82338	5.76679e-09	0.0531953	3	4
MUFAs	Esophagus_Muscularis	ENSG00000142534.6	RPS11	5.76429	8.20001e-09	0.0175545	1	1
MUFAs	Esophagus_Muscularis	ENSG00000185482.7	STAC3	5.74857	8.99999e-09	0.000825473	1	1
MUFAs	Esophagus_Muscularis	ENSG00000155158.20	TTC39B	5.65048	1.6e-08	0.0048199	1	2
MUFAs	Heart_Atrial_Appendage	ENSG00000116641.17	DOCK7	-21.5491	5.40007e-103	0.0138813	1	2
MUFAs	Heart_Atrial_Appendage	ENSG00000162607.12	USP1	-18.1918	5.99598e-74	0.00762346	2	2
MUFAs	Heart_Atrial_Appendage	ENSG00000009950.15	MLXIPL	17.8573	2.53606e-71	0.0541132	2	2
MUFAs	Heart_Atrial_Appendage	ENSG00000106638.15	TBL2	-17.8537	2.70476e-71	0.00345631	2	3
MUFAs	Heart_Atrial_Appendage	ENSG00000115216.13	NRBP1	-17.7118	3.40002e-70	0.0104318	1	1
MUFAs	Heart_Atrial_Appendage	ENSG00000115234.10	SNX17	-14.9442	1.70001e-50	0.0222306	1	1
MUFAs	Heart_Atrial_Appendage	ENSG00000084734.8	GCKR	14.453	2.4e-47	0.00010723	1	1
MUFAs	Heart_Atrial_Appendage	ENSG00000168496.3	FEN1	-13.6261	2.80001e-42	2.79104e-07	1	1
MUFAs	Heart_Atrial_Appendage	ENSG00000171174.13	RBKS	-13.4715	2.29999e-41	0.00297356	1	1
MUFAs	Heart_Atrial_Appendage	ENSG00000160584.15	SIK3	12.8374	1.01186e-37	0.00990441	2	2
MUFAs	Heart_Atrial_Appendage	ENSG00000175445.14	LPL	12.1755	4.2e-34	0.0047683	1	1
MUFAs	Heart_Atrial_Appendage	ENSG00000134824.13	FADS2	-12.146	6.02299e-34	0.265215	2	2
MUFAs	Heart_Atrial_Appendage	ENSG00000163794.6	UCN	11.6345	2.75107e-31	0.0017138	2	2
MUFAs	Heart_Atrial_Appendage	ENSG00000145850.8	TIMD4	10.8223	2.69999e-27	0.00174302	1	1
MUFAs	Heart_Atrial_Appendage	ENSG00000163798.13	SLC4A1AP	10.7774	4.40001e-27	0.00199088	1	1
MUFAs	Heart_Atrial_Appendage	ENSG00000125703.14	ATG4C	10.7258	7.69998e-27	0.00547669	1	1
MUFAs	Heart_Atrial_Appendage	ENSG00000134825.15	TMEM258	-10.0314	1.10934e-23	0.0165543	2	2
MUFAs	Heart_Atrial_Appendage	ENSG00000187664.8	HAPLN4	9.43002	4.09998e-21	0.113446	1	1
MUFAs	Heart_Atrial_Appendage	ENSG00000213996.12	TM6SF2	9.4275	4.19999e-21	0.0502126	1	1
MUFAs	Heart_Atrial_Appendage	ENSG00000115194.10	SLC30A3	9.12408	7.23458e-20	0.000215679	2	2
MUFAs	Heart_Atrial_Appendage	ENSG00000175003.12	SLC22A1	-8.92394	4.50001e-19	0.0469007	1	1
MUFAs	Heart_Atrial_Appendage	ENSG00000164733.20	CTSB	-8.44745	2.97729e-17	0.0453816	2	2
MUFAs	Heart_Atrial_Appendage	ENSG00000243147.7	MRPL33	-8.36721	5.90002e-17	0.00303544	1	1
MUFAs	Heart_Atrial_Appendage	ENSG00000198522.13	GPN1	-8.22208	2e-16	0.00591421	1	1
MUFAs	Heart_Atrial_Appendage	ENSG00000138002.14	IFT172	-8.20769	2.25476e-16	0.000153384	2	2
MUFAs	Heart_Atrial_Appendage	ENSG00000243943.9	ZNF512	8.11395	4.9e-16	0.000733398	1	1
MUFAs	Heart_Atrial_Appendage	ENSG00000167491.17	GATAD2A	8.06879	7.10002e-16	0.00121102	1	1
MUFAs	Heart_Atrial_Appendage	ENSG00000104643.9	MTMR9	7.86812	3.6e-15	0.00520382	1	1
MUFAs	Heart_Atrial_Appendage	ENSG00000168092.13	PAFAH1B2	-7.83346	4.74607e-15	0.00233799	2	2
MUFAs	Heart_Atrial_Appendage	ENSG00000109758.8	HGFAC	7.69248	1.44313e-14	0.0275174	2	2
MUFAs	Heart_Atrial_Appendage	ENSG00000171044.10	XKR6	7.56766	3.8e-14	0.00250167	1	1
MUFAs	Heart_Atrial_Appendage	ENSG00000163793.12	DNAJC5G	7.4409	9.99999e-14	0.00132618	1	1
MUFAs	Heart_Atrial_Appendage	ENSG00000205334.2	LINC01460	-7.06553	1.6e-12	0.00360557	1	1
MUFAs	Heart_Atrial_Appendage	ENSG00000100979.14	PLTP	7.06553	1.6e-12	0.0490288	1	2
MUFAs	Heart_Atrial_Appendage	ENSG00000147324.10	MFHAS1	6.93914	3.9449e-12	0.0410094	2	2
MUFAs	Heart_Atrial_Appendage	ENSG00000177710.5	SLC35G5	-6.9174	4.60001e-12	0.0178692	1	1
MUFAs	Heart_Atrial_Appendage	ENSG00000115204.14	MPV17	6.83327	8.29999e-12	0.00187128	1	1
MUFAs	Heart_Atrial_Appendage	ENSG00000253641.5	LINCR-0001	6.64413	3.05006e-11	0.0629156	2	2
MUFAs	Heart_Atrial_Appendage	ENSG00000171056.7	SOX7	6.64174	3.1e-11	0.00457128	1	1
MUFAs	Heart_Atrial_Appendage	ENSG00000149591.16	TAGLN	6.55764	5.46649e-11	0.00321632	2	2
MUFAs	Heart_Atrial_Appendage	ENSG00000204438.10	GPANK1	-6.46695	1e-10	0.00221668	1	2
MUFAs	Heart_Atrial_Appendage	ENSG00000156006.4	NAT2	6.40538	1.5e-10	0.0156394	1	1
MUFAs	Heart_Atrial_Appendage	ENSG00000124257.6	NEURL2	6.39315	1.62504e-10	0.0197914	3	3
MUFAs	Heart_Atrial_Appendage	ENSG00000250067.11	YJEFN3	6.30094	2.95845e-10	0.0201048	3	3
MUFAs	Heart_Atrial_Appendage	ENSG00000163792.6	TCF23	-6.25017	4.10001e-10	1.42831e-05	1	1
MUFAs	Heart_Atrial_Appendage	ENSG00000145332.13	KLHL8	6.08024	1.2e-09	0.000438046	1	1
MUFAs	Heart_Atrial_Appendage	ENSG00000104870.12	FCGRT	5.97506	2.3e-09	0.00379425	1	2
MUFAs	Heart_Atrial_Appendage	ENSG00000272221.1	XXbac-BPG181B23.7	5.85707	4.71091e-09	0.966088	3	5
MUFAs	Heart_Atrial_Appendage	ENSG00000142534.6	RPS11	5.76429	8.20001e-09	0.0070422	1	1
MUFAs	Heart_Atrial_Appendage	ENSG00000063177.12	RPL18	-5.73073	9.99999e-09	2.4172e-05	1	1
MUFAs	Heart_Atrial_Appendage	ENSG00000063176.15	SPHK2	5.73073	9.99999e-09	0.00573816	1	1
MUFAs	Heart_Atrial_Appendage	ENSG00000122008.15	POLK	-5.72164	1.05502e-08	0.00608468	2	2
MUFAs	Heart_Left_Ventricle	ENSG00000009950.15	MLXIPL	20.1105	5.97237e-90	0.118188	2	2
MUFAs	Heart_Left_Ventricle	ENSG00000198522.13	GPN1	-15.2283	2.29527e-52	0.0133363	2	2
MUFAs	Heart_Left_Ventricle	ENSG00000163795.13	ZNF513	-15.0081	6.49998e-51	0.000615889	1	1
MUFAs	Heart_Left_Ventricle	ENSG00000115234.10	SNX17	-14.9442	1.70001e-50	0.0141282	1	1
MUFAs	Heart_Left_Ventricle	ENSG00000149485.18	FADS1	14.4691	1.89999e-47	0.0144887	1	1
MUFAs	Heart_Left_Ventricle	ENSG00000115216.13	NRBP1	-14.2828	2.79999e-46	0.00274136	1	1
MUFAs	Heart_Left_Ventricle	ENSG00000171174.13	RBKS	-13.4715	2.29999e-41	0.00162512	1	1
MUFAs	Heart_Left_Ventricle	ENSG00000160584.15	SIK3	13.3324	1.5e-40	0.00358517	1	1
MUFAs	Heart_Left_Ventricle	ENSG00000162607.12	USP1	-12.8123	1.39999e-37	0.00404273	1	1
MUFAs	Heart_Left_Ventricle	ENSG00000175445.14	LPL	12.3417	5.39999e-35	0.00143555	1	1
MUFAs	Heart_Left_Ventricle	ENSG00000163794.6	UCN	11.885	1.41711e-32	0.00292305	2	2
MUFAs	Heart_Left_Ventricle	ENSG00000130203.9	APOE	11.8409	2.4e-32	0.00600783	1	1
MUFAs	Heart_Left_Ventricle	ENSG00000213996.12	TM6SF2	11.4418	2.5847e-30	0.135549	2	2
MUFAs	Heart_Left_Ventricle	ENSG00000186318.16	BACE1	-10.7638	5.09999e-27	5.27348e-05	1	2
MUFAs	Heart_Left_Ventricle	ENSG00000134825.15	TMEM258	-10.4679	1.21312e-25	0.0110898	2	2
MUFAs	Heart_Left_Ventricle	ENSG00000187664.8	HAPLN4	9.40109	5.39999e-21	0.0691878	1	1
MUFAs	Heart_Left_Ventricle	ENSG00000138100.13	TRIM54	9.02481	1.8e-19	0.00078536	1	1
MUFAs	Heart_Left_Ventricle	ENSG00000138085.16	ATRAID	8.88141	6.602e-19	0.0503849	3	3
MUFAs	Heart_Left_Ventricle	ENSG00000204444.10	APOM	-8.66288	4.6e-18	0.00519733	1	1
MUFAs	Heart_Left_Ventricle	ENSG00000134824.13	FADS2	-8.63546	5.84907e-18	0.331677	2	2
MUFAs	Heart_Left_Ventricle	ENSG00000138002.14	IFT172	-8.45052	2.9e-17	1.58871e-06	1	1
MUFAs	Heart_Left_Ventricle	ENSG00000243147.7	MRPL33	-8.35398	6.6e-17	0.00239651	1	1
MUFAs	Heart_Left_Ventricle	ENSG00000167491.17	GATAD2A	8.06879	7.10002e-16	0.00069322	1	1
MUFAs	Heart_Left_Ventricle	ENSG00000079459.12	FDFT1	7.84586	4.3e-15	0.00985234	1	2
MUFAs	Heart_Left_Ventricle	ENSG00000270076.1	AF131215.8	7.63836	2.2e-14	0.00168407	1	1
MUFAs	Heart_Left_Ventricle	ENSG00000115211.15	EIF2B4	7.62954	2.35591e-14	0.000472187	2	2
MUFAs	Heart_Left_Ventricle	ENSG00000156006.4	NAT2	7.55564	4.16793e-14	0.00869478	2	2
MUFAs	Heart_Left_Ventricle	ENSG00000104870.12	FCGRT	7.42152	1.15781e-13	0.00167855	2	2
MUFAs	Heart_Left_Ventricle	ENSG00000205334.2	LINC01460	-7.06553	1.6e-12	0.00194888	1	1
MUFAs	Heart_Left_Ventricle	ENSG00000100979.14	PLTP	7.0559	1.71485e-12	0.0409169	2	2
MUFAs	Heart_Left_Ventricle	ENSG00000146755.10	TRIM50	6.99781	2.6e-12	0.0161229	1	2
MUFAs	Heart_Left_Ventricle	ENSG00000175003.12	SLC22A1	-6.92462	4.37139e-12	0.251581	3	3
MUFAs	Heart_Left_Ventricle	ENSG00000177710.5	SLC35G5	-6.9174	4.60001e-12	0.0226107	1	1
MUFAs	Heart_Left_Ventricle	ENSG00000175806.14	MSRA	-6.74108	1.57209e-11	0.00191792	2	2
MUFAs	Heart_Left_Ventricle	ENSG00000221968.8	FADS3	6.66761	2.6e-11	0.000273515	1	1
MUFAs	Heart_Left_Ventricle	ENSG00000176428.5	VPS37D	6.46242	1.03039e-10	0.00652977	2	2
MUFAs	Heart_Left_Ventricle	ENSG00000138080.13	EMILIN1	6.32093	2.6e-10	1.39615e-05	1	2
MUFAs	Heart_Left_Ventricle	ENSG00000272505.1	RP11-981G7.6	6.17072	6.79789e-10	0.0683875	3	4
MUFAs	Heart_Left_Ventricle	ENSG00000149577.15	SIDT2	6.08024	1.2e-09	0.0107215	1	1
MUFAs	Heart_Left_Ventricle	ENSG00000136574.17	GATA4	6.04436	1.5e-09	3.75751e-06	1	1
MUFAs	Heart_Left_Ventricle	ENSG00000125703.14	ATG4C	5.99234	2.06837e-09	0.025846	2	2
MUFAs	Heart_Left_Ventricle	ENSG00000168092.13	PAFAH1B2	-5.91273	3.3648e-09	0.0013507	2	2
MUFAs	Heart_Left_Ventricle	ENSG00000063180.8	CA11	5.86012	4.62527e-09	0.00719686	2	2
MUFAs	Heart_Left_Ventricle	ENSG00000142534.6	RPS11	5.83129	5.49999e-09	0.00537229	1	1
MUFAs	Heart_Left_Ventricle	ENSG00000254093.8	PINX1	5.76636	8.1e-09	3.69927e-06	1	1
MUFAs	Kidney_Cortex	ENSG00000162607.12	USP1	-22.1734	6.19991e-109	0.00175383	1	1
MUFAs	Kidney_Cortex	ENSG00000115216.13	NRBP1	-17.7118	3.40002e-70	0.0213639	1	1
MUFAs	Kidney_Cortex	ENSG00000149485.18	FADS1	13.9809	2.0385e-44	0.0928573	3	3
MUFAs	Kidney_Cortex	ENSG00000168496.3	FEN1	13.6261	2.80001e-42	0.000138243	1	1
MUFAs	Kidney_Cortex	ENSG00000186318.16	BACE1	-10.7638	5.09999e-27	2.38544e-06	1	2
MUFAs	Kidney_Cortex	ENSG00000134824.13	FADS2	-10.7045	9.70004e-27	0.0382818	1	1
MUFAs	Kidney_Cortex	ENSG00000138085.16	ATRAID	10.4692	1.1967e-25	0.0186278	2	2
MUFAs	Kidney_Cortex	ENSG00000115194.10	SLC30A3	9.10284	8.79997e-20	3.6704e-05	1	1
MUFAs	Kidney_Cortex	ENSG00000105705.15	SUGP1	-8.98878	2.50001e-19	0.000426611	1	1
MUFAs	Kidney_Cortex	ENSG00000187664.8	HAPLN4	8.92692	4.38029e-19	0.0272837	2	2
MUFAs	Kidney_Cortex	ENSG00000204427.11	ABHD16A	-8.51968	1.6e-17	7.81469e-06	1	1
MUFAs	Kidney_Cortex	ENSG00000138002.14	IFT172	-8.45052	2.9e-17	5.96292e-06	1	1
MUFAs	Kidney_Cortex	ENSG00000198522.13	GPN1	-8.16537	3.20463e-16	0.0062575	2	2
MUFAs	Kidney_Cortex	ENSG00000084774.13	CAD	8.0497	8.3e-16	0.00290891	1	1
MUFAs	Kidney_Cortex	ENSG00000175445.14	LPL	7.9544	1.8e-15	0.000600644	1	1
MUFAs	Kidney_Cortex	ENSG00000118137.9	APOA1	-7.69636	1.4e-14	1.01858e-06	1	1
MUFAs	Kidney_Cortex	ENSG00000100982.11	PCIF1	-7.37049	1.7e-13	0.000539211	1	1
MUFAs	Kidney_Cortex	ENSG00000160584.15	SIK3	7.35565	1.9e-13	0.00109035	1	1
MUFAs	Kidney_Cortex	ENSG00000104870.12	FCGRT	7.13082	9.97733e-13	0.0350484	2	2
MUFAs	Kidney_Cortex	ENSG00000205334.2	LINC01460	-7.06553	1.6e-12	0.00186954	1	1
MUFAs	Kidney_Cortex	ENSG00000163794.6	UCN	-6.75791	1.4e-11	0.000120827	1	1
MUFAs	Kidney_Cortex	ENSG00000129933.20	MAU2	-6.21691	5.07049e-10	0.0122896	3	3
MUFAs	Kidney_Cortex	ENSG00000253426.5	RP11-10A14.4	6.20995	5.3e-10	0.0365582	1	1
MUFAs	Kidney_Cortex	ENSG00000234378.1	AC098828.2	6.16728	6.94725e-10	0.115332	3	3
MUFAs	Kidney_Cortex	ENSG00000204219.9	TCEA3	-6.13057	8.75623e-10	0.0240028	3	3
MUFAs	Kidney_Cortex	ENSG00000137312.14	FLOT1	6.05706	1.38634e-09	0.0394326	2	2
MUFAs	Kidney_Cortex	ENSG00000272040.1	CTC-366B18.4	5.97353	2.32176e-09	0.00870514	2	2
MUFAs	Kidney_Cortex	ENSG00000104853.15	CLPTM1	5.87597	4.20378e-09	0.000409298	2	2
MUFAs	Kidney_Cortex	ENSG00000272221.1	XXbac-BPG181B23.7	5.58339	2.35874e-08	0.472318	2	3
MUFAs	Kidney_Cortex	ENSG00000204308.7	RNF5	-5.56885	2.56425e-08	0.0246642	2	2
MUFAs	Liver	ENSG00000110243.11	APOA5	25.4532	6.49997e-143	0.000445759	1	1
MUFAs	Liver	ENSG00000132855.4	ANGPTL3	-22.2472	1.20002e-109	0.000437451	1	1
MUFAs	Liver	ENSG00000162607.12	USP1	-22.1734	6.19991e-109	0.00461311	1	1
MUFAs	Liver	ENSG00000115216.13	NRBP1	-17.7118	3.40002e-70	0.0111653	1	1
MUFAs	Liver	ENSG00000253111.1	RP11-136O12.2	-17.6039	2.29997e-69	0.00399064	1	1
MUFAs	Liver	ENSG00000084734.8	GCKR	14.6027	2.69999e-48	0.000726955	1	1
MUFAs	Liver	ENSG00000221843.4	C2orf16	14.6027	2.69999e-48	0.000201899	1	1
MUFAs	Liver	ENSG00000149485.18	FADS1	14.5721	4.22805e-48	0.116908	2	2
MUFAs	Liver	ENSG00000134824.13	FADS2	13.6261	2.80001e-42	0.000322072	1	1
MUFAs	Liver	ENSG00000168496.3	FEN1	13.6261	2.80001e-42	0.000376371	1	1
MUFAs	Liver	ENSG00000171174.13	RBKS	-13.4715	2.29999e-41	0.000611416	1	1
MUFAs	Liver	ENSG00000166035.10	LIPC	13.4655	2.49667e-41	0.016693	3	4
MUFAs	Liver	ENSG00000115234.10	SNX17	13.3913	6.80002e-41	0.00351889	1	1
MUFAs	Liver	ENSG00000186318.16	BACE1	10.7638	5.09999e-27	9.31569e-05	1	2
MUFAs	Liver	ENSG00000125703.14	ATG4C	10.7258	7.69998e-27	0.00734706	1	1
MUFAs	Liver	ENSG00000134825.15	TMEM258	-10.6126	2.60291e-26	0.00727639	2	2
MUFAs	Liver	ENSG00000138085.16	ATRAID	10.5368	5.84701e-26	0.0236561	2	2
MUFAs	Liver	ENSG00000138074.14	SLC5A6	-10.5108	7.70003e-26	0.00320541	1	1
MUFAs	Liver	ENSG00000137656.11	BUD13	-10.0416	1e-23	0.00426991	1	1
MUFAs	Liver	ENSG00000224477.5	RP1-81D8.3	-9.52559	1.64106e-21	0.0960546	2	2
MUFAs	Liver	ENSG00000213996.12	TM6SF2	-9.4275	4.19999e-21	0.00305839	1	1
MUFAs	Liver	ENSG00000115194.10	SLC30A3	-9.10284	8.79997e-20	1.38969e-05	1	1
MUFAs	Liver	ENSG00000204463.12	BAG6	8.66288	4.6e-18	8.2525e-05	1	2
MUFAs	Liver	ENSG00000138002.14	IFT172	-8.45052	2.9e-17	1.5749e-06	1	1
MUFAs	Liver	ENSG00000198522.13	GPN1	-8.21967	2.04064e-16	0.0111866	2	2
MUFAs	Liver	ENSG00000175445.14	LPL	7.9544	1.8e-15	0.000468404	1	1
MUFAs	Liver	ENSG00000104643.9	MTMR9	7.86812	3.6e-15	0.007898	1	2
MUFAs	Liver	ENSG00000204531.17	POU5F1	7.65722	1.9e-14	0.000860577	1	3
MUFAs	Liver	ENSG00000089597.16	GANAB	-7.62715	2.4e-14	0.00058101	1	2
MUFAs	Liver	ENSG00000267467.3	APOC4	-7.4283	1.1e-13	0.0413544	1	3
MUFAs	Liver	ENSG00000183087.14	GAS6	7.41678	1.2e-13	0.0274705	1	1
MUFAs	Liver	ENSG00000168092.13	PAFAH1B2	-7.28102	3.31311e-13	0.00232397	2	2
MUFAs	Liver	ENSG00000134222.16	PSRC1	7.08405	1.4e-12	0.411546	1	1
MUFAs	Liver	ENSG00000100979.14	PLTP	7.06553	1.6e-12	0.0216986	1	2
MUFAs	Liver	ENSG00000171056.7	SOX7	-6.92641	4.3166e-12	0.0614785	2	2
MUFAs	Liver	ENSG00000166734.18	CASC4	6.92219	4.44725e-12	7.64826e-05	2	2
MUFAs	Liver	ENSG00000149591.16	TAGLN	6.86606	6.60001e-12	0.0283575	1	1
MUFAs	Liver	ENSG00000163794.6	UCN	-6.75791	1.4e-11	5.55051e-05	1	1
MUFAs	Liver	ENSG00000084774.13	CAD	-6.72971	1.7e-11	0.00273911	1	1
MUFAs	Liver	ENSG00000154319.14	FAM167A	6.48625	8.8e-11	0.0321065	1	1
MUFAs	Liver	ENSG00000254237.5	RP11-115J16.2	-6.41589	1.4e-10	0.00286429	1	1
MUFAs	Liver	ENSG00000122194.18	PLG	6.40538	1.5e-10	4.21834e-05	1	1
MUFAs	Liver	ENSG00000137312.14	FLOT1	6.27935	3.4e-10	0.00624811	1	2
MUFAs	Liver	ENSG00000088280.18	ASAP3	-6.04366	1.50655e-09	0.0372481	2	2
MUFAs	Liver	ENSG00000272221.1	XXbac-BPG181B23.7	5.99111	2.08414e-09	1.1606	2	3
MUFAs	Liver	ENSG00000166963.12	MAP1A	-5.97506	2.3e-09	0.00253257	1	1
MUFAs	Liver	ENSG00000158019.20	BRE	-5.92775	3.07116e-09	4.91525e-06	2	2
MUFAs	Liver	ENSG00000155158.20	TTC39B	5.90968	3.42771e-09	0.277056	3	4
MUFAs	Liver	ENSG00000104870.12	FCGRT	-5.87314	4.27614e-09	0.00908826	3	3
MUFAs	Liver	ENSG00000142534.6	RPS11	5.83129	5.49999e-09	0.00524067	1	1
MUFAs	Liver	ENSG00000198670.11	LPA	5.7526	8.78827e-09	0.016177	2	2
MUFAs	Liver	ENSG00000282097.1	RP4-781K5.7	5.66156	1.5e-08	0.190606	1	1
MUFAs	Liver	ENSG00000109758.8	HGFAC	-5.58777	2.3e-08	3.16092e-05	1	1
MUFAs	Liver	ENSG00000136573.12	BLK	-5.58448	2.34402e-08	0.0355409	2	2
MUFAs	Lung	ENSG00000115234.10	SNX17	-14.4622	2.1e-47	0.00143427	1	1
MUFAs	Lung	ENSG00000168496.3	FEN1	14.3997	5.2e-47	0.000417887	1	1
MUFAs	Lung	ENSG00000115216.13	NRBP1	-14.2828	2.79999e-46	0.0198313	1	1
MUFAs	Lung	ENSG00000158019.20	BRE	-13.8587	1.12747e-43	0.00200933	2	2
MUFAs	Lung	ENSG00000009950.15	MLXIPL	12.9733	1.73339e-38	0.10782	3	3
MUFAs	Lung	ENSG00000175445.14	LPL	12.3862	3.103e-35	0.0327067	3	3
MUFAs	Lung	ENSG00000187664.8	HAPLN4	-12.0434	2.1e-33	5.42469e-05	1	1
MUFAs	Lung	ENSG00000115194.10	SLC30A3	-10.5693	4.13583e-26	9.38735e-05	2	2
MUFAs	Lung	ENSG00000134825.15	TMEM258	-10.1354	3.84776e-24	0.0185278	3	3
MUFAs	Lung	ENSG00000109917.10	ZPR1	10.0236	1.19999e-23	0.00115949	1	1
MUFAs	Lung	ENSG00000149485.18	FADS1	9.55805	1.2e-21	0.00264175	1	2
MUFAs	Lung	ENSG00000213996.12	TM6SF2	-9.4275	4.19999e-21	0.0481638	1	1
MUFAs	Lung	ENSG00000138085.16	ATRAID	8.94469	3.7298e-19	0.088455	3	3
MUFAs	Lung	ENSG00000204444.10	APOM	-8.63852	5.69452e-18	0.00760586	2	2
MUFAs	Lung	ENSG00000160584.15	SIK3	8.48567	2.14471e-17	0.0007914	2	2
MUFAs	Lung	ENSG00000138002.14	IFT172	-8.45052	2.9e-17	6.07103e-07	1	1
MUFAs	Lung	ENSG00000157992.12	KRTCAP3	-8.37764	5.40001e-17	0.00220755	1	2
MUFAs	Lung	ENSG00000134824.13	FADS2	-8.16554	3.20001e-16	0.0652427	1	1
MUFAs	Lung	ENSG00000167491.17	GATAD2A	8.06879	7.10002e-16	0.00105186	1	1
MUFAs	Lung	ENSG00000204438.10	GPANK1	-7.10044	1.24361e-12	0.00791943	2	3
MUFAs	Lung	ENSG00000205334.2	LINC01460	-7.06553	1.6e-12	0.00145242	1	1
MUFAs	Lung	ENSG00000109758.8	HGFAC	7.03448	2e-12	0.0443318	1	1
MUFAs	Lung	ENSG00000104870.12	FCGRT	6.92927	4.2301e-12	0.0171835	2	2
MUFAs	Lung	ENSG00000122008.15	POLK	-6.885	5.77864e-12	0.020683	2	2
MUFAs	Lung	ENSG00000177710.5	SLC35G5	-6.77894	1.21058e-11	0.0260203	2	2
MUFAs	Lung	ENSG00000163794.6	UCN	-6.75791	1.4e-11	4.25707e-05	1	1
MUFAs	Lung	ENSG00000084674.14	APOB	6.73903	1.59447e-11	0.00306943	2	2
MUFAs	Lung	ENSG00000253641.5	LINCR-0001	6.7208	1.80731e-11	0.0358529	2	2
MUFAs	Lung	ENSG00000183638.5	RP1L1	6.71351	1.9e-11	0.0157498	1	2
MUFAs	Lung	ENSG00000221968.8	FADS3	6.66761	2.6e-11	0.000737108	1	1
MUFAs	Lung	ENSG00000176428.5	VPS37D	6.5749	4.86856e-11	0.00352699	2	2
MUFAs	Lung	ENSG00000171988.18	JMJD1C	-6.52765	6.68075e-11	0.00434669	3	3
MUFAs	Lung	ENSG00000272221.1	XXbac-BPG181B23.7	6.48925	8.62622e-11	0.804584	3	5
MUFAs	Lung	ENSG00000100979.14	PLTP	6.35293	2.11246e-10	0.0627637	2	3
MUFAs	Lung	ENSG00000156006.4	NAT2	6.21144	5.25007e-10	0.00729626	2	2
MUFAs	Lung	ENSG00000129933.20	MAU2	-6.08339	1.1767e-09	0.00667377	3	3
MUFAs	Lung	ENSG00000063176.15	SPHK2	6.01114	1.84221e-09	0.00325953	2	2
MUFAs	Lung	ENSG00000204219.9	TCEA3	-5.94921	2.69438e-09	0.0174541	2	2
MUFAs	Lung	ENSG00000230628.1	RP4-781K5.6	5.92401	3.14192e-09	0.0881801	2	2
MUFAs	Lung	ENSG00000168092.13	PAFAH1B2	5.92099	3.2e-09	0.0103617	1	1
MUFAs	Lung	ENSG00000163795.13	ZNF513	-5.91158	3.38845e-09	0.000536355	2	2
MUFAs	Lung	ENSG00000146112.11	PPP1R18	-5.91102	3.4e-09	0.0057653	1	2
MUFAs	Lung	ENSG00000149591.16	TAGLN	5.88011	4.1e-09	0.01459	1	1
MUFAs	Lung	ENSG00000171174.13	RBKS	-5.82474	5.72008e-09	0.00419181	2	2
MUFAs	Lung	ENSG00000142534.6	RPS11	5.76429	8.20001e-09	0.00819675	1	1
MUFAs	Lung	ENSG00000282097.1	RP4-781K5.7	5.66156	1.5e-08	0.0817507	1	1
MUFAs	Minor_Salivary_Gland	ENSG00000162607.12	USP1	-22.1734	6.19991e-109	0.000841099	1	1
MUFAs	Minor_Salivary_Gland	ENSG00000009950.15	MLXIPL	19.4289	4.39996e-84	0.103153	1	1
MUFAs	Minor_Salivary_Gland	ENSG00000130208.9	APOC1	-16.0299	7.90006e-58	7.19052e-05	1	1
MUFAs	Minor_Salivary_Gland	ENSG00000115241.10	PPM1G	-14.5302	7.8e-48	0.00662511	1	1
MUFAs	Minor_Salivary_Gland	ENSG00000149485.18	FADS1	14.3863	6.30554e-47	0.160053	2	2
MUFAs	Minor_Salivary_Gland	ENSG00000115216.13	NRBP1	-14.2828	2.79999e-46	0.0206924	1	1
MUFAs	Minor_Salivary_Gland	ENSG00000171174.13	RBKS	-13.4715	2.29999e-41	0.00300747	1	1
MUFAs	Minor_Salivary_Gland	ENSG00000115234.10	SNX17	-13.3913	6.80002e-41	0.00341526	1	1
MUFAs	Minor_Salivary_Gland	ENSG00000134825.15	TMEM258	-13.2103	7.65564e-40	0.0112181	2	2
MUFAs	Minor_Salivary_Gland	ENSG00000167491.17	GATAD2A	13.078	4.39999e-39	0.0027336	1	1
MUFAs	Minor_Salivary_Gland	ENSG00000130203.9	APOE	11.8409	2.4e-32	0.000347222	1	2
MUFAs	Minor_Salivary_Gland	ENSG00000187664.8	HAPLN4	10.9162	9.64563e-28	0.0920998	2	2
MUFAs	Minor_Salivary_Gland	ENSG00000186318.16	BACE1	10.7638	5.09999e-27	2.20268e-08	1	2
MUFAs	Minor_Salivary_Gland	ENSG00000138085.16	ATRAID	10.5541	4.86265e-26	0.0279354	2	2
MUFAs	Minor_Salivary_Gland	ENSG00000145850.8	TIMD4	10.2737	9.25859e-25	0.00271354	2	2
MUFAs	Minor_Salivary_Gland	ENSG00000115194.10	SLC30A3	-9.57297	1.03883e-21	0.000214176	2	2
MUFAs	Minor_Salivary_Gland	ENSG00000130164.13	LDLR	9.34487	9.20003e-21	7.79718e-05	1	1
MUFAs	Minor_Salivary_Gland	ENSG00000138100.13	TRIM54	9.02481	1.8e-19	5.09544e-06	1	1
MUFAs	Minor_Salivary_Gland	ENSG00000204463.12	BAG6	8.66288	4.6e-18	7.11118e-06	1	1
MUFAs	Minor_Salivary_Gland	ENSG00000204444.10	APOM	-8.66288	4.6e-18	0.00898874	1	1
MUFAs	Minor_Salivary_Gland	ENSG00000204427.11	ABHD16A	-8.51968	1.6e-17	6.86996e-07	1	1
MUFAs	Minor_Salivary_Gland	ENSG00000138002.14	IFT172	-8.45052	2.9e-17	1.85389e-06	1	1
MUFAs	Minor_Salivary_Gland	ENSG00000198522.13	GPN1	-8.35074	6.78377e-17	0.00303452	2	2
MUFAs	Minor_Salivary_Gland	ENSG00000084674.14	APOB	8.05442	7.98538e-16	0.00183332	2	2
MUFAs	Minor_Salivary_Gland	ENSG00000084774.13	CAD	8.04823	8.39999e-16	0.00418416	1	1
MUFAs	Minor_Salivary_Gland	ENSG00000129933.20	MAU2	-7.93298	2.13956e-15	0.00821494	2	2
MUFAs	Minor_Salivary_Gland	ENSG00000175445.14	LPL	7.67028	1.71615e-14	0.000557412	2	2
MUFAs	Minor_Salivary_Gland	ENSG00000254153.1	CTA-398F10.2	7.27018	3.59016e-13	0.0760361	3	3
MUFAs	Minor_Salivary_Gland	ENSG00000104870.12	FCGRT	7.19383	6.29999e-13	0.00650115	1	1
MUFAs	Minor_Salivary_Gland	ENSG00000253641.5	LINCR-0001	7.06384	1.61964e-12	0.0183155	2	2
MUFAs	Minor_Salivary_Gland	ENSG00000113163.15	COL4A3BP	7.05711	1.7e-12	0.0021861	1	1
MUFAs	Minor_Salivary_Gland	ENSG00000109758.8	HGFAC	7.03448	2e-12	0.0567412	1	1
MUFAs	Minor_Salivary_Gland	ENSG00000154328.15	NEIL2	6.96237	3.34601e-12	0.0370165	2	2
MUFAs	Minor_Salivary_Gland	ENSG00000138074.14	SLC5A6	-6.76864	1.3e-11	0.0231514	1	1
MUFAs	Minor_Salivary_Gland	ENSG00000163794.6	UCN	-6.75791	1.4e-11	3.91737e-05	1	1
MUFAs	Minor_Salivary_Gland	ENSG00000122008.15	POLK	-6.70557	2.00616e-11	0.0088242	2	2
MUFAs	Minor_Salivary_Gland	ENSG00000130204.12	TOMM40	-6.67337	2.5e-11	0.000373774	1	2
MUFAs	Minor_Salivary_Gland	ENSG00000221968.8	FADS3	-6.66761	2.6e-11	1.39974e-05	1	1
MUFAs	Minor_Salivary_Gland	ENSG00000177710.5	SLC35G5	-6.61167	3.8e-11	0.0524286	1	1
MUFAs	Minor_Salivary_Gland	ENSG00000171988.18	JMJD1C	-6.32698	2.5e-10	0.00255275	1	1
MUFAs	Minor_Salivary_Gland	ENSG00000138080.13	EMILIN1	6.32093	2.6e-10	1.36413e-05	1	2
MUFAs	Minor_Salivary_Gland	ENSG00000233005.1	AC067959.1	6.30686	2.84744e-10	0.0502464	2	2
MUFAs	Minor_Salivary_Gland	ENSG00000163795.13	ZNF513	-5.99693	2.01081e-09	0.0006423	2	2
MUFAs	Minor_Salivary_Gland	ENSG00000176920.11	FUT2	5.98218	2.20168e-09	0.221123	2	2
MUFAs	Minor_Salivary_Gland	ENSG00000063176.15	SPHK2	5.98151	2.21079e-09	0.0241048	2	2
MUFAs	Minor_Salivary_Gland	ENSG00000142233.11	NTN5	-5.95505	2.6e-09	0.0232457	1	2
MUFAs	Minor_Salivary_Gland	ENSG00000149577.15	SIDT2	5.92099	3.2e-09	0.0276053	1	1
MUFAs	Minor_Salivary_Gland	ENSG00000158092.6	NCK1	-5.91593	3.3e-09	0.0047175	1	1
MUFAs	Minor_Salivary_Gland	ENSG00000142534.6	RPS11	5.83129	5.49999e-09	0.0102136	1	1
MUFAs	Minor_Salivary_Gland	ENSG00000104626.14	ERI1	-5.82533	5.69999e-09	0.00610467	1	1
MUFAs	Minor_Salivary_Gland	ENSG00000114054.13	PCCB	-5.78159	7.4e-09	0.00634668	1	2
MUFAs	Minor_Salivary_Gland	ENSG00000145332.13	KLHL8	5.77648	7.62792e-09	0.000207033	2	2
MUFAs	Minor_Salivary_Gland	ENSG00000189298.13	ZKSCAN3	-5.74641	9.11601e-09	0.00935488	2	2
MUFAs	Minor_Salivary_Gland	ENSG00000063177.12	RPL18	-5.73073	9.99999e-09	9.08665e-05	1	1
MUFAs	Minor_Salivary_Gland	ENSG00000116641.17	DOCK7	-5.62087	1.9e-08	0.00153922	1	2
MUFAs	Minor_Salivary_Gland	ENSG00000105538.9	RASIP1	-5.60355	2.1e-08	0.030359	1	1
MUFAs	Muscle_Skeletal	ENSG00000109917.10	ZPR1	23.7414	1.34937e-124	0.00182445	2	2
MUFAs	Muscle_Skeletal	ENSG00000175445.14	LPL	19.1146	1.90983e-81	0.0032519	2	2
MUFAs	Muscle_Skeletal	ENSG00000198522.13	GPN1	-19.0597	5.45952e-81	0.0225431	2	2
MUFAs	Muscle_Skeletal	ENSG00000162607.12	USP1	-18.5536	7.62669e-77	0.0124274	2	2
MUFAs	Muscle_Skeletal	ENSG00000115234.10	SNX17	-16.423	1.3086e-60	0.406161	2	3
MUFAs	Muscle_Skeletal	ENSG00000149485.18	FADS1	15.3331	4.59434e-53	0.0383441	2	2
MUFAs	Muscle_Skeletal	ENSG00000115241.10	PPM1G	-14.5302	7.8e-48	0.00316336	1	1
MUFAs	Muscle_Skeletal	ENSG00000171174.13	RBKS	-13.4715	2.29999e-41	0.00175362	1	1
MUFAs	Muscle_Skeletal	ENSG00000130204.12	TOMM40	12.1858	3.70002e-34	0.0013221	1	2
MUFAs	Muscle_Skeletal	ENSG00000129933.20	MAU2	-12.0398	2.19583e-33	0.0567324	3	3
MUFAs	Muscle_Skeletal	ENSG00000134824.13	FADS2	-11.9495	6.53296e-33	0.115931	2	2
MUFAs	Muscle_Skeletal	ENSG00000163794.6	UCN	11.5984	4.19999e-31	0.00623762	1	1
MUFAs	Muscle_Skeletal	ENSG00000168496.3	FEN1	11.2901	1.46865e-29	0.00709967	2	2
MUFAs	Muscle_Skeletal	ENSG00000106635.7	BCL7B	-10.9708	5.27849e-28	0.00905452	2	2
MUFAs	Muscle_Skeletal	ENSG00000186318.16	BACE1	-10.7638	5.09999e-27	0.0018135	1	2
MUFAs	Muscle_Skeletal	ENSG00000134825.15	TMEM258	-10.1846	2.32417e-24	0.0209057	3	3
MUFAs	Muscle_Skeletal	ENSG00000213996.12	TM6SF2	9.4275	4.19999e-21	0.030678	1	1
MUFAs	Muscle_Skeletal	ENSG00000115194.10	SLC30A3	-9.10284	8.79997e-20	6.53503e-06	1	1
MUFAs	Muscle_Skeletal	ENSG00000176428.5	VPS37D	8.70414	3.20001e-18	0.00808667	1	2
MUFAs	Muscle_Skeletal	ENSG00000109758.8	HGFAC	8.07588	6.69891e-16	0.029742	3	3
MUFAs	Muscle_Skeletal	ENSG00000167491.17	GATAD2A	8.04144	8.87901e-16	0.00137083	2	2
MUFAs	Muscle_Skeletal	ENSG00000158019.20	BRE	-7.70722	1.28588e-14	3.10805e-06	2	2
MUFAs	Muscle_Skeletal	ENSG00000160584.15	SIK3	7.35565	1.9e-13	0.00114617	1	1
MUFAs	Muscle_Skeletal	ENSG00000113161.15	HMGCR	-7.33604	2.2e-13	0.00756867	1	1
MUFAs	Muscle_Skeletal	ENSG00000243147.7	MRPL33	-7.23084	4.8e-13	0.00153602	1	1
MUFAs	Muscle_Skeletal	ENSG00000176410.7	DNAJC30	-7.13158	9.92228e-13	0.0102455	2	2
MUFAs	Muscle_Skeletal	ENSG00000138002.14	IFT172	-7.11738	1.1e-12	0.000318052	1	2
MUFAs	Muscle_Skeletal	ENSG00000205334.2	LINC01460	-7.06553	1.6e-12	0.00497666	1	1
MUFAs	Muscle_Skeletal	ENSG00000100979.14	PLTP	6.93369	4.1e-12	0.0237921	1	2
MUFAs	Muscle_Skeletal	ENSG00000138074.14	SLC5A6	-6.75505	1.42782e-11	0.0186685	3	3
MUFAs	Muscle_Skeletal	ENSG00000138085.16	ATRAID	6.46485	1.014e-10	0.0256344	2	3
MUFAs	Muscle_Skeletal	ENSG00000204516.9	MICB	6.1525	7.62696e-10	0.249751	3	6
MUFAs	Muscle_Skeletal	ENSG00000104643.9	MTMR9	6.06269	1.33866e-09	0.0145652	2	2
MUFAs	Muscle_Skeletal	ENSG00000154328.15	NEIL2	5.95867	2.54292e-09	0.115371	4	4
MUFAs	Muscle_Skeletal	ENSG00000147324.10	MFHAS1	5.90667	3.49093e-09	0.0573834	2	3
MUFAs	Muscle_Skeletal	ENSG00000149591.16	TAGLN	5.88011	4.1e-09	0.00227687	1	1
MUFAs	Muscle_Skeletal	ENSG00000142233.11	NTN5	-5.84698	5.00577e-09	0.0330448	2	3
MUFAs	Muscle_Skeletal	ENSG00000142534.6	RPS11	5.83129	5.49999e-09	0.0182236	1	1
MUFAs	Muscle_Skeletal	ENSG00000204267.13	TAP2	-5.71454	1.1e-08	0.011163	1	4
MUFAs	Muscle_Skeletal	ENSG00000254093.8	PINX1	5.69973	1.2e-08	6.61432e-05	1	1
MUFAs	Muscle_Skeletal	ENSG00000104853.15	CLPTM1	5.66808	1.44402e-08	0.00238069	3	3
MUFAs	Muscle_Skeletal	ENSG00000134222.16	PSRC1	5.63521	1.74848e-08	0.081044	2	4
MUFAs	Muscle_Skeletal	ENSG00000125991.19	ERGIC3	-5.6302	1.8e-08	0.000823454	1	1
MUFAs	Nerve_Tibial	ENSG00000162607.12	USP1	-22.1734	6.19991e-109	0.00232587	1	1
MUFAs	Nerve_Tibial	ENSG00000106638.15	TBL2	-19.1346	1.29998e-81	0.00286207	1	2
MUFAs	Nerve_Tibial	ENSG00000109917.10	ZPR1	19.0468	6.98958e-81	0.0337299	3	3
MUFAs	Nerve_Tibial	ENSG00000175445.14	LPL	18.7096	4.13138e-78	0.0209616	3	3
MUFAs	Nerve_Tibial	ENSG00000115234.10	SNX17	-14.9442	1.70001e-50	0.00282794	1	1
MUFAs	Nerve_Tibial	ENSG00000115241.10	PPM1G	-14.5302	7.8e-48	0.00298191	1	1
MUFAs	Nerve_Tibial	ENSG00000115216.13	NRBP1	-14.2828	2.79999e-46	0.0142613	1	1
MUFAs	Nerve_Tibial	ENSG00000009950.15	MLXIPL	14.0476	7.96365e-45	0.00816196	2	2
MUFAs	Nerve_Tibial	ENSG00000171174.13	RBKS	-13.4715	2.29999e-41	0.00285103	1	1
MUFAs	Nerve_Tibial	ENSG00000134825.15	TMEM258	-12.8719	6.48267e-38	0.0491602	3	3
MUFAs	Nerve_Tibial	ENSG00000149577.15	SIDT2	12.7116	5.10003e-37	0.00985919	1	1
MUFAs	Nerve_Tibial	ENSG00000163795.13	ZNF513	-12.1713	4.42145e-34	0.00270499	2	2
MUFAs	Nerve_Tibial	ENSG00000125703.14	ATG4C	10.7258	7.69998e-27	0.0040483	1	1
MUFAs	Nerve_Tibial	ENSG00000166762.16	CATSPER2	-10.5146	7.40003e-26	0.000120243	1	2
MUFAs	Nerve_Tibial	ENSG00000138085.16	ATRAID	10.346	4.36178e-25	0.0266295	2	3
MUFAs	Nerve_Tibial	ENSG00000187664.8	HAPLN4	9.43002	4.09998e-21	0.115587	1	1
MUFAs	Nerve_Tibial	ENSG00000213996.12	TM6SF2	9.4275	4.19999e-21	0.115007	1	1
MUFAs	Nerve_Tibial	ENSG00000138100.13	TRIM54	-9.21544	3.09999e-20	0.0206684	1	1
MUFAs	Nerve_Tibial	ENSG00000204438.10	GPANK1	-8.66522	4.50643e-18	0.0065565	2	4
MUFAs	Nerve_Tibial	ENSG00000204444.10	APOM	-8.66288	4.6e-18	0.00247805	1	1
MUFAs	Nerve_Tibial	ENSG00000166734.18	CASC4	8.64672	5.3e-18	1.74561e-05	1	1
MUFAs	Nerve_Tibial	ENSG00000084734.8	GCKR	-8.4129	3.99999e-17	7.44769e-06	1	1
MUFAs	Nerve_Tibial	ENSG00000163793.12	DNAJC5G	8.29346	1.1e-16	7.40865e-05	1	1
MUFAs	Nerve_Tibial	ENSG00000116641.17	DOCK7	-8.26474	1.4e-16	0.00163048	1	1
MUFAs	Nerve_Tibial	ENSG00000157992.12	KRTCAP3	-8.21623	2.1e-16	0.0124374	1	2
MUFAs	Nerve_Tibial	ENSG00000136531.15	SCN2A	-8.01515	1.1e-15	0.0159188	1	2
MUFAs	Nerve_Tibial	ENSG00000132854.18	KANK4	-7.68189	1.56754e-14	0.00733662	2	2
MUFAs	Nerve_Tibial	ENSG00000138002.14	IFT172	7.41678	1.2e-13	0.00210677	1	1
MUFAs	Nerve_Tibial	ENSG00000243147.7	MRPL33	-7.23084	4.8e-13	0.00151604	1	1
MUFAs	Nerve_Tibial	ENSG00000175003.12	SLC22A1	-7.1622	7.93948e-13	0.0799935	3	3
MUFAs	Nerve_Tibial	ENSG00000104870.12	FCGRT	7.14197	9.2e-13	0.032378	1	1
MUFAs	Nerve_Tibial	ENSG00000205334.2	LINC01460	-7.06553	1.6e-12	0.00611354	1	1
MUFAs	Nerve_Tibial	ENSG00000113163.15	COL4A3BP	7.05711	1.7e-12	0.00246788	1	1
MUFAs	Nerve_Tibial	ENSG00000176428.5	VPS37D	6.9912	2.7255e-12	0.00481603	2	2
MUFAs	Nerve_Tibial	ENSG00000100979.14	PLTP	6.97269	3.10932e-12	0.040499	2	3
MUFAs	Nerve_Tibial	ENSG00000177710.5	SLC35G5	-6.9174	4.60001e-12	0.0402845	1	1
MUFAs	Nerve_Tibial	ENSG00000163794.6	UCN	6.75791	1.4e-11	3.17893e-06	1	1
MUFAs	Nerve_Tibial	ENSG00000189045.13	ANKDD1B	6.70602	2e-11	0.0254352	1	2
MUFAs	Nerve_Tibial	ENSG00000095596.11	CYP26A1	-6.59684	4.2e-11	0.00420508	1	1
MUFAs	Nerve_Tibial	ENSG00000158019.20	BRE	-6.54625	5.9e-11	2.58952e-06	1	1
MUFAs	Nerve_Tibial	ENSG00000187553.8	CYP26C1	-6.5103	7.50001e-11	0.0330135	1	1
MUFAs	Nerve_Tibial	ENSG00000171988.18	JMJD1C	-6.50896	7.56736e-11	0.00257183	2	2
MUFAs	Nerve_Tibial	ENSG00000136573.12	BLK	-6.48625	8.8e-11	0.0342853	1	1
MUFAs	Nerve_Tibial	ENSG00000104643.9	MTMR9	6.33984	2.3e-10	0.0116863	1	1
MUFAs	Nerve_Tibial	ENSG00000204160.11	ZDHHC18	-6.26203	3.8e-10	0.00733136	1	1
MUFAs	Nerve_Tibial	ENSG00000164733.20	CTSB	-6.22418	4.84089e-10	0.0840347	3	3
MUFAs	Nerve_Tibial	ENSG00000142233.11	NTN5	-6.14296	8.10001e-10	0.0230841	1	2
MUFAs	Nerve_Tibial	ENSG00000134222.16	PSRC1	5.93535	2.93218e-09	0.020927	2	3
MUFAs	Nerve_Tibial	ENSG00000115884.10	SDC1	-5.92098	3.2002e-09	0.0386817	2	2
MUFAs	Nerve_Tibial	ENSG00000063176.15	SPHK2	5.91102	3.4e-09	0.00726397	1	1
MUFAs	Nerve_Tibial	ENSG00000142534.6	RPS11	5.83129	5.49999e-09	0.0237958	1	1
MUFAs	Nerve_Tibial	ENSG00000125991.19	ERGIC3	5.69973	1.2e-08	0.0161047	1	1
MUFAs	Nerve_Tibial	ENSG00000159788.18	RGS12	-5.65048	1.6e-08	0.0124121	1	2
MUFAs	Nerve_Tibial	ENSG00000175806.14	MSRA	-5.56564	2.61197e-08	0.014749	2	2
MUFAs	Ovary	ENSG00000162607.12	USP1	-22.1734	6.19991e-109	0.000940226	1	1
MUFAs	Ovary	ENSG00000116641.17	DOCK7	-21.5491	5.40007e-103	0.037785	1	2
MUFAs	Ovary	ENSG00000009950.15	MLXIPL	16.7018	1.27157e-62	0.0408159	2	2
MUFAs	Ovary	ENSG00000267467.3	APOC4	15.896	6.75091e-57	5.69984e-05	2	3
MUFAs	Ovary	ENSG00000084734.8	GCKR	15.2442	1.8e-52	0.000203659	1	1
MUFAs	Ovary	ENSG00000115216.13	NRBP1	-14.2828	2.79999e-46	0.0072831	1	1
MUFAs	Ovary	ENSG00000158019.20	BRE	-13.792	2.84741e-43	0.00130411	2	2
MUFAs	Ovary	ENSG00000168496.3	FEN1	13.6261	2.80001e-42	0.000265971	1	1
MUFAs	Ovary	ENSG00000171174.13	RBKS	-13.4715	2.29999e-41	0.00152738	1	1
MUFAs	Ovary	ENSG00000163794.6	UCN	-11.4211	3.27948e-30	0.00180405	2	2
MUFAs	Ovary	ENSG00000134825.15	TMEM258	-10.2608	1.05873e-24	0.0434545	3	3
MUFAs	Ovary	ENSG00000149485.18	FADS1	9.55805	1.2e-21	0.00468193	1	2
MUFAs	Ovary	ENSG00000166035.10	LIPC	-9.16336	5.03058e-20	0.0635137	2	2
MUFAs	Ovary	ENSG00000138085.16	ATRAID	8.92032	4.64952e-19	0.179613	3	3
MUFAs	Ovary	ENSG00000115194.10	SLC30A3	8.77534	1.70393e-18	0.000116059	2	2
MUFAs	Ovary	ENSG00000204444.10	APOM	-8.66288	4.6e-18	0.00356947	1	2
MUFAs	Ovary	ENSG00000204463.12	BAG6	-8.66288	4.6e-18	0.00314084	1	2
MUFAs	Ovary	ENSG00000204427.11	ABHD16A	-8.51968	1.6e-17	2.62945e-06	1	1
MUFAs	Ovary	ENSG00000168092.13	PAFAH1B2	-8.20869	2.23608e-16	0.00916058	2	2
MUFAs	Ovary	ENSG00000198522.13	GPN1	-8.03433	9.40936e-16	0.000850106	2	2
MUFAs	Ovary	ENSG00000175445.14	LPL	7.9544	1.8e-15	0.000477242	1	1
MUFAs	Ovary	ENSG00000187664.8	HAPLN4	7.94995	1.86585e-15	0.0170274	2	2
MUFAs	Ovary	ENSG00000176428.5	VPS37D	7.87422	3.42863e-15	0.00101064	2	2
MUFAs	Ovary	ENSG00000138080.13	EMILIN1	7.57969	3.46374e-14	0.00010319	2	2
MUFAs	Ovary	ENSG00000084774.13	CAD	7.33446	2.22609e-13	0.00265974	2	2
MUFAs	Ovary	ENSG00000272040.1	CTC-366B18.4	7.22882	4.87204e-13	0.0055395	2	2
MUFAs	Ovary	ENSG00000104870.12	FCGRT	7.14197	9.2e-13	0.0835218	1	2
MUFAs	Ovary	ENSG00000171988.18	JMJD1C	-7.12207	1.06321e-12	0.00356536	2	2
MUFAs	Ovary	ENSG00000253641.5	LINCR-0001	7.11958	1.0826e-12	0.0161988	2	2
MUFAs	Ovary	ENSG00000205334.2	LINC01460	-7.06553	1.6e-12	0.00135793	1	1
MUFAs	Ovary	ENSG00000115207.13	GTF3C2	6.78021	1.2e-11	2.68879e-11	1	1
MUFAs	Ovary	ENSG00000104613.11	INTS10	-6.58994	4.4e-11	0.0128199	1	2
MUFAs	Ovary	ENSG00000142233.11	NTN5	-6.52659	6.72831e-11	0.0420987	2	3
MUFAs	Ovary	ENSG00000213719.8	CLIC1	-6.48119	9.10001e-11	0.00351336	1	2
MUFAs	Ovary	ENSG00000213996.12	TM6SF2	6.34544	2.21791e-10	0.0176728	2	2
MUFAs	Ovary	ENSG00000130202.9	NECTIN2	-6.30947	2.8e-10	3.9856e-06	1	1
MUFAs	Ovary	ENSG00000163795.13	ZNF513	-6.1418	8.15934e-10	0.000392341	2	2
MUFAs	Ovary	ENSG00000250986.1	AC141928.1	-6.07513	1.2389e-09	0.00799126	2	2
MUFAs	Ovary	ENSG00000137312.14	FLOT1	6.05149	1.43517e-09	0.0396727	3	3
MUFAs	Ovary	ENSG00000100979.14	PLTP	5.95678	2.57258e-09	0.0822115	2	2
MUFAs	Ovary	ENSG00000063177.12	RPL18	-5.87633	4.1946e-09	0.00010103	2	2
MUFAs	Ovary	ENSG00000149577.15	SIDT2	5.87612	4.2e-09	0.0115792	1	1
MUFAs	Ovary	ENSG00000114054.13	PCCB	-5.78159	7.4e-09	0.0113267	1	2
MUFAs	Ovary	ENSG00000142534.6	RPS11	5.76429	8.20001e-09	0.0122195	1	1
MUFAs	Ovary	ENSG00000171703.16	TCEA2	-5.72862	1.01251e-08	0.0146643	2	2
MUFAs	Ovary	ENSG00000276651.1	AC007950.2	-5.68606	1.3e-08	0.000350186	1	2
MUFAs	Ovary	ENSG00000142541.16	RPL13A	-5.6617	1.49883e-08	0.00122993	2	2
MUFAs	Ovary	ENSG00000109758.8	HGFAC	5.6183	1.92841e-08	0.0164039	1	1
MUFAs	Ovary	ENSG00000105538.9	RASIP1	-5.60355	2.1e-08	0.0809895	1	1
MUFAs	Ovary	ENSG00000104626.14	ERI1	-5.57664	2.45213e-08	0.0203786	2	2
MUFAs	Pancreas	ENSG00000162607.12	USP1	-22.1734	6.19991e-109	0.000983304	1	1
MUFAs	Pancreas	ENSG00000009950.15	MLXIPL	20.0933	8.45393e-90	0.242049	2	2
MUFAs	Pancreas	ENSG00000115241.10	PPM1G	-17.883	1.59999e-71	0.00583403	1	1
MUFAs	Pancreas	ENSG00000115216.13	NRBP1	-17.7118	3.40002e-70	0.0111377	1	1
MUFAs	Pancreas	ENSG00000149485.18	FADS1	14.4691	1.89999e-47	0.257413	1	1
MUFAs	Pancreas	ENSG00000110243.11	APOA5	14.1273	2.57688e-45	0.00165938	2	2
MUFAs	Pancreas	ENSG00000166035.10	LIPC	13.9664	2.50002e-44	0.0849859	1	1
MUFAs	Pancreas	ENSG00000168496.3	FEN1	13.6261	2.80001e-42	0.00183447	1	1
MUFAs	Pancreas	ENSG00000171174.13	RBKS	-13.4715	2.29999e-41	0.0025779	1	1
MUFAs	Pancreas	ENSG00000187664.8	HAPLN4	12.0434	2.1e-33	1.53267e-05	1	1
MUFAs	Pancreas	ENSG00000138085.16	ATRAID	10.4902	9.58471e-26	0.0278676	2	2
MUFAs	Pancreas	ENSG00000186318.16	BACE1	-9.68714	3.41972e-22	0.000192924	2	2
MUFAs	Pancreas	ENSG00000213996.12	TM6SF2	9.4275	4.19999e-21	0.0206848	1	1
MUFAs	Pancreas	ENSG00000130164.13	LDLR	9.34487	9.20003e-21	7.39366e-05	1	1
MUFAs	Pancreas	ENSG00000106638.15	TBL2	9.1662	4.90002e-20	6.93811e-05	1	2
MUFAs	Pancreas	ENSG00000138100.13	TRIM54	-9.02481	1.8e-19	0.0168342	1	1
MUFAs	Pancreas	ENSG00000130204.12	TOMM40	8.95491	3.4e-19	0.00208777	1	1
MUFAs	Pancreas	ENSG00000175003.12	SLC22A1	-8.92394	4.50001e-19	0.024947	1	1
MUFAs	Pancreas	ENSG00000134825.15	TMEM258	-8.86691	7.52021e-19	0.0134876	2	2
MUFAs	Pancreas	ENSG00000204444.10	APOM	-8.66288	4.6e-18	0.0154344	1	2
MUFAs	Pancreas	ENSG00000166734.18	CASC4	8.64672	5.3e-18	3.00853e-05	1	1
MUFAs	Pancreas	ENSG00000177710.5	SLC35G5	-8.52715	1.5e-17	0.0278614	1	1
MUFAs	Pancreas	ENSG00000157992.12	KRTCAP3	-8.37764	5.40001e-17	0.0136166	1	1
MUFAs	Pancreas	ENSG00000198522.13	GPN1	-8.30651	9.85588e-17	0.000620549	2	2
MUFAs	Pancreas	ENSG00000129933.20	MAU2	-8.29148	1.11845e-16	0.00751119	3	3
MUFAs	Pancreas	ENSG00000134824.13	FADS2	-8.16554	3.20001e-16	0.0498147	1	1
MUFAs	Pancreas	ENSG00000175445.14	LPL	7.9544	1.8e-15	0.000821256	1	1
MUFAs	Pancreas	ENSG00000084674.14	APOB	-7.83353	4.74377e-15	0.000167172	2	2
MUFAs	Pancreas	ENSG00000115234.10	SNX17	7.6715	1.7e-14	1.00228e-05	1	1
MUFAs	Pancreas	ENSG00000149577.15	SIDT2	7.26808	3.64634e-13	0.0756969	2	2
MUFAs	Pancreas	ENSG00000163794.6	UCN	6.75791	1.4e-11	2.58193e-05	1	1
MUFAs	Pancreas	ENSG00000189045.13	ANKDD1B	-6.70602	2e-11	0.0233359	1	1
MUFAs	Pancreas	ENSG00000084774.13	CAD	6.6989	2.1e-11	0.0418204	1	1
MUFAs	Pancreas	ENSG00000221968.8	FADS3	6.66761	2.6e-11	0.00211457	1	1
MUFAs	Pancreas	ENSG00000154328.15	NEIL2	6.41589	1.4e-10	0.0194909	1	1
MUFAs	Pancreas	ENSG00000142233.11	NTN5	-6.33984	2.3e-10	0.0402901	1	2
MUFAs	Pancreas	ENSG00000253641.5	LINCR-0001	6.27754	3.43981e-10	0.055511	2	2
MUFAs	Pancreas	ENSG00000063176.15	SPHK2	5.96788	2.40357e-09	0.0479862	2	2
MUFAs	Pancreas	ENSG00000104870.12	FCGRT	-5.85934	4.64719e-09	0.000780162	2	2
MUFAs	Pancreas	ENSG00000142534.6	RPS11	5.85746	4.7e-09	0.00841644	1	1
MUFAs	Pancreas	ENSG00000204520.12	MICA	5.82326	5.77118e-09	0.913323	3	5
MUFAs	Pancreas	ENSG00000145332.13	KLHL8	5.80284	6.52027e-09	0.000978736	2	2
MUFAs	Pancreas	ENSG00000276651.1	AC007950.2	-5.68606	1.3e-08	0.000757354	1	2
MUFAs	Pancreas	ENSG00000122008.15	POLK	-5.67339	1.4e-08	0.032185	1	2
MUFAs	Pancreas	ENSG00000171988.18	JMJD1C	-5.62088	1.89989e-08	0.00599303	2	2
MUFAs	Pancreas	ENSG00000171056.7	SOX7	5.58038	2.4e-08	0.0113208	1	1
MUFAs	Pituitary	ENSG00000162607.12	USP1	-22.1734	6.19991e-109	0.00187518	1	1
MUFAs	Pituitary	ENSG00000009950.15	MLXIPL	20.3048	1.16685e-91	0.123619	2	2
MUFAs	Pituitary	ENSG00000109917.10	ZPR1	20.065	1.49345e-89	0.0167639	2	2
MUFAs	Pituitary	ENSG00000168496.3	FEN1	14.3997	5.2e-47	0.00111181	1	1
MUFAs	Pituitary	ENSG00000115216.13	NRBP1	-14.2828	2.79999e-46	0.00589162	1	1
MUFAs	Pituitary	ENSG00000171174.13	RBKS	-13.4715	2.29999e-41	0.00153301	1	1
MUFAs	Pituitary	ENSG00000160584.15	SIK3	13.3324	1.5e-40	0.00571524	1	1
MUFAs	Pituitary	ENSG00000116641.17	DOCK7	-12.7771	2.19999e-37	0.0136907	1	2
MUFAs	Pituitary	ENSG00000130203.9	APOE	11.8409	2.4e-32	0.00145575	1	1
MUFAs	Pituitary	ENSG00000163794.6	UCN	-11.7608	6.21571e-32	0.00378155	2	2
MUFAs	Pituitary	ENSG00000175003.12	SLC22A1	-11.1544	6.81415e-29	0.161254	3	3
MUFAs	Pituitary	ENSG00000145850.8	TIMD4	10.8223	2.69999e-27	0.00171987	1	2
MUFAs	Pituitary	ENSG00000138085.16	ATRAID	10.5291	6.34494e-26	0.0323256	2	2
MUFAs	Pituitary	ENSG00000149577.15	SIDT2	10.3006	7.00002e-25	0.00825545	1	1
MUFAs	Pituitary	ENSG00000218819.4	TDRD15	-10.0887	6.19998e-24	0.0347764	1	1
MUFAs	Pituitary	ENSG00000115194.10	SLC30A3	-10.0018	1.49625e-23	3.18749e-05	2	2
MUFAs	Pituitary	ENSG00000187664.8	HAPLN4	9.43002	4.09998e-21	0.0402953	1	1
MUFAs	Pituitary	ENSG00000213996.12	TM6SF2	9.4275	4.19999e-21	0.00508143	1	1
MUFAs	Pituitary	ENSG00000079459.12	FDFT1	8.72766	2.6e-18	0.0605688	1	2
MUFAs	Pituitary	ENSG00000204444.10	APOM	-8.66288	4.6e-18	0.0136239	1	1
MUFAs	Pituitary	ENSG00000166734.18	CASC4	8.64672	5.3e-18	7.68776e-07	1	1
MUFAs	Pituitary	ENSG00000204427.11	ABHD16A	8.51968	1.6e-17	1.22456e-07	1	1
MUFAs	Pituitary	ENSG00000138002.14	IFT172	-8.45052	2.9e-17	1.66941e-07	1	1
MUFAs	Pituitary	ENSG00000157992.12	KRTCAP3	-8.37764	5.40001e-17	0.0136128	1	2
MUFAs	Pituitary	ENSG00000198522.13	GPN1	-8.24866	1.60177e-16	0.00844154	2	2
MUFAs	Pituitary	ENSG00000134824.13	FADS2	-8.22208	2e-16	0.061241	1	1
MUFAs	Pituitary	ENSG00000084674.14	APOB	8.0705	7.00092e-16	0.000703849	2	2
MUFAs	Pituitary	ENSG00000175445.14	LPL	7.9544	1.8e-15	0.00058382	1	1
MUFAs	Pituitary	ENSG00000270076.1	AF131215.8	7.63836	2.2e-14	0.00152452	1	1
MUFAs	Pituitary	ENSG00000109758.8	HGFAC	7.60352	2.88179e-14	0.0616509	3	3
MUFAs	Pituitary	ENSG00000171060.10	C8orf74	-7.45191	9.20001e-14	0.014875	1	1
MUFAs	Pituitary	ENSG00000205334.2	LINC01460	-7.06553	1.6e-12	0.00278808	1	1
MUFAs	Pituitary	ENSG00000177710.5	SLC35G5	-6.9174	4.60001e-12	0.0615882	1	1
MUFAs	Pituitary	ENSG00000204371.11	EHMT2	6.82986	8.5e-12	0.00262606	1	1
MUFAs	Pituitary	ENSG00000138074.14	SLC5A6	-6.76864	1.3e-11	0.0354833	1	1
MUFAs	Pituitary	ENSG00000221968.8	FADS3	6.66761	2.6e-11	0.00260073	1	1
MUFAs	Pituitary	ENSG00000106635.7	BCL7B	-6.5955	4.23832e-11	0.00523645	2	2
MUFAs	Pituitary	ENSG00000176410.7	DNAJC30	-6.52013	7.02486e-11	0.082332	3	3
MUFAs	Pituitary	ENSG00000171877.20	FRMD5	6.39552	1.6e-10	0.000981096	1	1
MUFAs	Pituitary	ENSG00000142233.11	NTN5	-6.31509	2.7e-10	0.040526	1	1
MUFAs	Pituitary	ENSG00000154328.15	NEIL2	6.30326	2.91445e-10	0.107309	2	2
MUFAs	Pituitary	ENSG00000100979.14	PLTP	6.17996	6.41179e-10	0.0742026	2	2
MUFAs	Pituitary	ENSG00000125703.14	ATG4C	6.13714	8.40217e-10	0.0352584	2	2
MUFAs	Pituitary	ENSG00000205882.8	DEFB134	6.1353	8.50001e-10	0.019079	1	1
MUFAs	Pituitary	ENSG00000149591.16	TAGLN	-6.00613	1.9e-09	0.00315897	1	1
MUFAs	Pituitary	ENSG00000063176.15	SPHK2	5.99336	2.05543e-09	0.0191346	2	2
MUFAs	Pituitary	ENSG00000142534.6	RPS11	5.85746	4.7e-09	0.00401892	1	1
MUFAs	Pituitary	ENSG00000279949.1	RP11-10A14.9	5.81957	5.9e-09	0.0285706	1	1
MUFAs	Pituitary	ENSG00000137185.11	ZSCAN9	5.74757	9.05344e-09	0.0162863	2	2
MUFAs	Pituitary	ENSG00000254093.8	PINX1	-5.69973	1.2e-08	6.98502e-05	1	1
MUFAs	Pituitary	ENSG00000125991.19	ERGIC3	5.69973	1.2e-08	0.0281817	1	2
MUFAs	Pituitary	ENSG00000063180.8	CA11	-5.69728	1.21731e-08	0.00143475	2	2
MUFAs	Pituitary	ENSG00000122008.15	POLK	-5.67339	1.4e-08	0.0181142	1	1
MUFAs	Pituitary	ENSG00000175806.14	MSRA	-5.62087	1.9e-08	0.0112443	1	1
MUFAs	Pituitary	ENSG00000149485.18	FADS1	5.62087	1.9e-08	0.0089121	1	2
MUFAs	Prostate	ENSG00000106638.15	TBL2	-19.1346	1.29998e-81	0.00126963	1	2
MUFAs	Prostate	ENSG00000162607.12	USP1	-18.7407	2.30663e-78	0.00620809	2	2
MUFAs	Prostate	ENSG00000009950.15	MLXIPL	18.5009	2.03031e-76	0.46608	2	2
MUFAs	Prostate	ENSG00000115241.10	PPM1G	-17.883	1.59999e-71	0.00470422	1	1
MUFAs	Prostate	ENSG00000163795.13	ZNF513	-14.459	2.19999e-47	0.000959495	1	1
MUFAs	Prostate	ENSG00000115216.13	NRBP1	-14.2828	2.79999e-46	0.012793	1	1
MUFAs	Prostate	ENSG00000168496.3	FEN1	13.6261	2.80001e-42	0.000398767	1	1
MUFAs	Prostate	ENSG00000171174.13	RBKS	-13.4715	2.29999e-41	0.00245787	1	1
MUFAs	Prostate	ENSG00000105726.16	ATP13A1	12.1463	5.99997e-34	0.00718565	1	1
MUFAs	Prostate	ENSG00000115194.10	SLC30A3	-11.9319	8.06921e-33	1.27541e-05	2	2
MUFAs	Prostate	ENSG00000134824.13	FADS2	-10.7045	9.70004e-27	0.0376968	1	1
MUFAs	Prostate	ENSG00000138074.14	SLC5A6	-10.5108	7.70003e-26	0.00864307	1	1
MUFAs	Prostate	ENSG00000134825.15	TMEM258	-9.95654	2.36127e-23	0.0242951	2	2
MUFAs	Prostate	ENSG00000149485.18	FADS1	9.55805	1.2e-21	0.00504781	1	2
MUFAs	Prostate	ENSG00000213996.12	TM6SF2	-9.4275	4.19999e-21	0.00403507	1	1
MUFAs	Prostate	ENSG00000105705.15	SUGP1	-8.98878	2.50001e-19	7.83256e-05	1	1
MUFAs	Prostate	ENSG00000176428.5	VPS37D	8.70414	3.20001e-18	0.000652841	1	1
MUFAs	Prostate	ENSG00000204444.10	APOM	-8.66288	4.6e-18	0.0105144	1	2
MUFAs	Prostate	ENSG00000254153.1	CTA-398F10.2	8.62339	6.5e-18	0.0255029	1	1
MUFAs	Prostate	ENSG00000157992.12	KRTCAP3	-8.37764	5.40001e-17	0.00576688	1	1
MUFAs	Prostate	ENSG00000198522.13	GPN1	-8.22208	2e-16	0.00321048	1	1
MUFAs	Prostate	ENSG00000221968.8	FADS3	-8.03971	9.00512e-16	0.000294079	2	2
MUFAs	Prostate	ENSG00000270076.1	AF131215.8	7.63836	2.2e-14	0.00110034	1	1
MUFAs	Prostate	ENSG00000138002.14	IFT172	7.4442	9.75362e-14	0.00188002	2	2
MUFAs	Prostate	ENSG00000272040.1	CTC-366B18.4	7.32385	2.40953e-13	0.00456044	2	2
MUFAs	Prostate	ENSG00000100979.14	PLTP	7.27921	3.35784e-13	0.0199312	2	2
MUFAs	Prostate	ENSG00000205334.2	LINC01460	-7.06553	1.6e-12	0.0013723	1	1
MUFAs	Prostate	ENSG00000122008.15	POLK	-7.05711	1.7e-12	0.00845498	1	1
MUFAs	Prostate	ENSG00000146755.10	TRIM50	6.99781	2.6e-12	0.0650581	1	2
MUFAs	Prostate	ENSG00000149591.16	TAGLN	-6.94177	3.87227e-12	0.000485529	2	2
MUFAs	Prostate	ENSG00000177710.5	SLC35G5	-6.9174	4.60001e-12	0.028377	1	1
MUFAs	Prostate	ENSG00000104870.12	FCGRT	6.80152	1.03523e-11	0.0248383	2	3
MUFAs	Prostate	ENSG00000163794.6	UCN	-6.75791	1.4e-11	8.14629e-07	1	1
MUFAs	Prostate	ENSG00000138085.16	ATRAID	6.68958	2.23805e-11	0.0275148	2	3
MUFAs	Prostate	ENSG00000175445.14	LPL	6.27045	3.6e-10	0.000377462	1	1
MUFAs	Prostate	ENSG00000142233.11	NTN5	-5.96146	2.5e-09	0.0300045	1	2
MUFAs	Prostate	ENSG00000156006.4	NAT2	5.93949	2.85906e-09	0.00702084	2	2
MUFAs	Prostate	ENSG00000149577.15	SIDT2	5.92099	3.2e-09	0.00871285	1	1
MUFAs	Prostate	ENSG00000142534.6	RPS11	5.83129	5.49999e-09	0.010166	1	1
MUFAs	Prostate	ENSG00000104626.14	ERI1	-5.82533	5.69999e-09	0.00339026	1	1
MUFAs	Prostate	ENSG00000187553.8	CYP26C1	-5.79579	6.8e-09	0.00311322	1	1
MUFAs	Prostate	ENSG00000125991.19	ERGIC3	5.6302	1.8e-08	0.00832766	1	1
MUFAs	Skin_Not_Sun_Exposed_Suprapubic	ENSG00000162607.12	USP1	-22.1734	6.19991e-109	0.000284959	1	1
MUFAs	Skin_Not_Sun_Exposed_Suprapubic	ENSG00000109917.10	ZPR1	21.2426	3.86225e-100	0.0095024	3	3
MUFAs	Skin_Not_Sun_Exposed_Suprapubic	ENSG00000009950.15	MLXIPL	20.0162	3.97713e-89	0.57084	2	2
MUFAs	Skin_Not_Sun_Exposed_Suprapubic	ENSG00000116641.17	DOCK7	-19.1584	8.2311e-82	0.0481359	2	3
MUFAs	Skin_Not_Sun_Exposed_Suprapubic	ENSG00000115216.13	NRBP1	-17.8169	5.22403e-71	0.121408	2	2
MUFAs	Skin_Not_Sun_Exposed_Suprapubic	ENSG00000130208.9	APOC1	16.0299	7.90006e-58	0.00985858	1	2
MUFAs	Skin_Not_Sun_Exposed_Suprapubic	ENSG00000130203.9	APOE	16.0299	7.90006e-58	0.0321189	1	1
MUFAs	Skin_Not_Sun_Exposed_Suprapubic	ENSG00000115234.10	SNX17	-14.9442	1.70001e-50	0.00320229	1	2
MUFAs	Skin_Not_Sun_Exposed_Suprapubic	ENSG00000106638.15	TBL2	-14.8014	1.43383e-49	0.00525696	2	3
MUFAs	Skin_Not_Sun_Exposed_Suprapubic	ENSG00000149485.18	FADS1	14.7984	1.5e-49	0.00184091	1	1
MUFAs	Skin_Not_Sun_Exposed_Suprapubic	ENSG00000115241.10	PPM1G	-14.5302	7.8e-48	0.00323802	1	1
MUFAs	Skin_Not_Sun_Exposed_Suprapubic	ENSG00000168496.3	FEN1	13.6261	2.80001e-42	0.00130454	1	1
MUFAs	Skin_Not_Sun_Exposed_Suprapubic	ENSG00000160584.15	SIK3	13.3324	1.5e-40	0.010541	1	1
MUFAs	Skin_Not_Sun_Exposed_Suprapubic	ENSG00000130204.12	TOMM40	-12.6588	1.00001e-36	0.00215457	1	2
MUFAs	Skin_Not_Sun_Exposed_Suprapubic	ENSG00000163795.13	ZNF513	-12.0651	1.61425e-33	0.00326124	2	2
MUFAs	Skin_Not_Sun_Exposed_Suprapubic	ENSG00000134825.15	TMEM258	-10.9857	4.47893e-28	0.0211425	2	2
MUFAs	Skin_Not_Sun_Exposed_Suprapubic	ENSG00000243943.9	ZNF512	-10.8701	1.6e-27	0.000183715	1	1
MUFAs	Skin_Not_Sun_Exposed_Suprapubic	ENSG00000145850.8	TIMD4	10.8223	2.69999e-27	0.000479035	1	2
MUFAs	Skin_Not_Sun_Exposed_Suprapubic	ENSG00000167491.17	GATAD2A	10.8136	2.96918e-27	0.00346768	2	2
MUFAs	Skin_Not_Sun_Exposed_Suprapubic	ENSG00000186318.16	BACE1	10.7638	5.09999e-27	6.09742e-05	1	2
MUFAs	Skin_Not_Sun_Exposed_Suprapubic	ENSG00000134824.13	FADS2	-10.7045	9.70004e-27	0.0102456	1	1
MUFAs	Skin_Not_Sun_Exposed_Suprapubic	ENSG00000223572.9	CKMT1A	-10.6283	2.20001e-26	0.00062866	1	2
MUFAs	Skin_Not_Sun_Exposed_Suprapubic	ENSG00000243147.7	MRPL33	10.4158	2.10001e-25	0.000105963	1	1
MUFAs	Skin_Not_Sun_Exposed_Suprapubic	ENSG00000242866.9	STRC	-10.4072	2.29999e-25	0.00406624	1	3
MUFAs	Skin_Not_Sun_Exposed_Suprapubic	ENSG00000187664.8	HAPLN4	9.43002	4.09998e-21	0.045531	1	1
MUFAs	Skin_Not_Sun_Exposed_Suprapubic	ENSG00000213996.12	TM6SF2	9.4275	4.19999e-21	0.025073	1	1
MUFAs	Skin_Not_Sun_Exposed_Suprapubic	ENSG00000154328.15	NEIL2	-9.29023	1.5395e-20	0.00363486	2	3
MUFAs	Skin_Not_Sun_Exposed_Suprapubic	ENSG00000115194.10	SLC30A3	9.11825	7.63482e-20	0.000247559	2	2
MUFAs	Skin_Not_Sun_Exposed_Suprapubic	ENSG00000175003.12	SLC22A1	-8.91724	4.78067e-19	0.0474037	4	4
MUFAs	Skin_Not_Sun_Exposed_Suprapubic	ENSG00000254153.1	CTA-398F10.2	8.81346	1.21344e-18	0.688538	2	3
MUFAs	Skin_Not_Sun_Exposed_Suprapubic	ENSG00000138002.14	IFT172	-8.45052	2.9e-17	1.84333e-06	1	1
MUFAs	Skin_Not_Sun_Exposed_Suprapubic	ENSG00000157992.12	KRTCAP3	-8.37764	5.40001e-17	0.0277896	1	2
MUFAs	Skin_Not_Sun_Exposed_Suprapubic	ENSG00000198522.13	GPN1	-8.22208	2e-16	0.00694406	1	1
MUFAs	Skin_Not_Sun_Exposed_Suprapubic	ENSG00000104870.12	FCGRT	8.1522	3.57358e-16	0.0292768	3	3
MUFAs	Skin_Not_Sun_Exposed_Suprapubic	ENSG00000175445.14	LPL	7.9544	1.8e-15	0.000186878	1	2
MUFAs	Skin_Not_Sun_Exposed_Suprapubic	ENSG00000149577.15	SIDT2	7.80442	5.97779e-15	0.00371539	2	2
MUFAs	Skin_Not_Sun_Exposed_Suprapubic	ENSG00000204444.10	APOM	-7.65571	1.92252e-14	0.00932776	2	3
MUFAs	Skin_Not_Sun_Exposed_Suprapubic	ENSG00000113163.15	COL4A3BP	7.28883	3.1265e-13	0.00271066	2	2
MUFAs	Skin_Not_Sun_Exposed_Suprapubic	ENSG00000221843.4	C2orf16	6.9174	4.60001e-12	3.30567e-05	1	1
MUFAs	Skin_Not_Sun_Exposed_Suprapubic	ENSG00000175806.14	MSRA	-6.79764	1.0635e-11	0.0379478	2	2
MUFAs	Skin_Not_Sun_Exposed_Suprapubic	ENSG00000163794.6	UCN	-6.75791	1.4e-11	5.04684e-05	1	1
MUFAs	Skin_Not_Sun_Exposed_Suprapubic	ENSG00000138085.16	ATRAID	6.71548	1.87454e-11	0.0332223	2	3
MUFAs	Skin_Not_Sun_Exposed_Suprapubic	ENSG00000221968.8	FADS3	-6.66761	2.6e-11	0.00100122	1	1
MUFAs	Skin_Not_Sun_Exposed_Suprapubic	ENSG00000106635.7	BCL7B	-6.49894	8.08884e-11	0.00712106	2	2
MUFAs	Skin_Not_Sun_Exposed_Suprapubic	ENSG00000142233.11	NTN5	-6.37583	1.81969e-10	0.214423	3	4
MUFAs	Skin_Not_Sun_Exposed_Suprapubic	ENSG00000214894.6	LINC00243	6.30416	2.89756e-10	0.039241	3	3
MUFAs	Skin_Not_Sun_Exposed_Suprapubic	ENSG00000064607.16	SUGP2	6.27085	3.59079e-10	0.00330282	2	2
MUFAs	Skin_Not_Sun_Exposed_Suprapubic	ENSG00000272221.1	XXbac-BPG181B23.7	6.12978	8.8e-10	0.456865	1	5
MUFAs	Skin_Not_Sun_Exposed_Suprapubic	ENSG00000122008.15	POLK	-6.10219	1.04625e-09	0.00445233	2	2
MUFAs	Skin_Not_Sun_Exposed_Suprapubic	ENSG00000136573.12	BLK	-5.87177	4.31156e-09	0.155294	2	2
MUFAs	Skin_Not_Sun_Exposed_Suprapubic	ENSG00000155158.20	TTC39B	5.85413	4.7952e-09	0.0481928	2	2
MUFAs	Skin_Not_Sun_Exposed_Suprapubic	ENSG00000084674.14	APOB	5.83211	5.47294e-09	0.274503	2	2
MUFAs	Skin_Not_Sun_Exposed_Suprapubic	ENSG00000142534.6	RPS11	5.83129	5.49999e-09	0.0121407	1	2
MUFAs	Skin_Not_Sun_Exposed_Suprapubic	ENSG00000105538.9	RASIP1	-5.78746	7.14596e-09	0.235791	2	2
MUFAs	Skin_Not_Sun_Exposed_Suprapubic	ENSG00000137338.5	PGBD1	5.7771	7.59999e-09	0.00234283	1	1
MUFAs	Skin_Not_Sun_Exposed_Suprapubic	ENSG00000089639.10	GMIP	5.77388	7.74668e-09	0.0162087	4	4
MUFAs	Skin_Not_Sun_Exposed_Suprapubic	ENSG00000204219.9	TCEA3	-5.6189	1.92178e-08	0.0101121	2	2
MUFAs	Skin_Sun_Exposed_Lower_leg	ENSG00000109917.10	ZPR1	23.0379	1.94691e-117	0.0140583	3	3
MUFAs	Skin_Sun_Exposed_Lower_leg	ENSG00000009950.15	MLXIPL	19.6071	1.34594e-85	0.491443	3	3
MUFAs	Skin_Sun_Exposed_Lower_leg	ENSG00000115216.13	NRBP1	-16.4866	4.57977e-61	0.125796	2	2
MUFAs	Skin_Sun_Exposed_Lower_leg	ENSG00000130208.9	APOC1	16.0299	7.90006e-58	0.0180404	1	2
MUFAs	Skin_Sun_Exposed_Lower_leg	ENSG00000115234.10	SNX17	-14.9442	1.70001e-50	0.00380974	1	1
MUFAs	Skin_Sun_Exposed_Lower_leg	ENSG00000115241.10	PPM1G	-14.5302	7.8e-48	0.0032374	1	2
MUFAs	Skin_Sun_Exposed_Lower_leg	ENSG00000175445.14	LPL	14.0189	1.19476e-44	0.00197024	2	2
MUFAs	Skin_Sun_Exposed_Lower_leg	ENSG00000168496.3	FEN1	13.6261	2.80001e-42	0.00145656	1	1
MUFAs	Skin_Sun_Exposed_Lower_leg	ENSG00000160584.15	SIK3	13.3324	1.5e-40	0.0113105	1	1
MUFAs	Skin_Sun_Exposed_Lower_leg	ENSG00000130203.9	APOE	13.214	7.28547e-40	0.0663126	2	2
MUFAs	Skin_Sun_Exposed_Lower_leg	ENSG00000162607.12	USP1	-12.8123	1.39999e-37	0.00114703	1	1
MUFAs	Skin_Sun_Exposed_Lower_leg	ENSG00000130204.12	TOMM40	-12.6588	1.00001e-36	0.00219148	1	2
MUFAs	Skin_Sun_Exposed_Lower_leg	ENSG00000105726.16	ATP13A1	12.0517	1.9e-33	0.00523588	1	2
MUFAs	Skin_Sun_Exposed_Lower_leg	ENSG00000134824.13	FADS2	-11.8753	1.59082e-32	0.0501786	2	2
MUFAs	Skin_Sun_Exposed_Lower_leg	ENSG00000213996.12	TM6SF2	11.5331	8.98741e-31	0.0840273	2	2
MUFAs	Skin_Sun_Exposed_Lower_leg	ENSG00000167491.17	GATAD2A	11.255	2.18795e-29	0.00336181	2	2
MUFAs	Skin_Sun_Exposed_Lower_leg	ENSG00000134825.15	TMEM258	-11.0915	1.37896e-28	0.0134881	2	2
MUFAs	Skin_Sun_Exposed_Lower_leg	ENSG00000175003.12	SLC22A1	-10.8795	1.44288e-27	0.114274	4	4
MUFAs	Skin_Sun_Exposed_Lower_leg	ENSG00000243943.9	ZNF512	-10.8701	1.6e-27	0.000170794	1	1
MUFAs	Skin_Sun_Exposed_Lower_leg	ENSG00000163798.13	SLC4A1AP	10.7774	4.40001e-27	0.00602579	1	2
MUFAs	Skin_Sun_Exposed_Lower_leg	ENSG00000166762.16	CATSPER2	-10.5146	7.40003e-26	8.42075e-05	1	3
MUFAs	Skin_Sun_Exposed_Lower_leg	ENSG00000242866.9	STRC	-10.4072	2.29999e-25	0.00345815	1	3
MUFAs	Skin_Sun_Exposed_Lower_leg	ENSG00000187664.8	HAPLN4	9.43002	4.09998e-21	0.056271	1	1
MUFAs	Skin_Sun_Exposed_Lower_leg	ENSG00000171174.13	RBKS	-9.19095	3.89372e-20	0.00906962	2	2
MUFAs	Skin_Sun_Exposed_Lower_leg	ENSG00000009954.10	BAZ1B	-9.1662	4.90002e-20	0.000699462	1	1
MUFAs	Skin_Sun_Exposed_Lower_leg	ENSG00000115194.10	SLC30A3	-9.10284	8.79997e-20	1.78292e-06	1	1
MUFAs	Skin_Sun_Exposed_Lower_leg	ENSG00000204444.10	APOM	-8.66288	4.6e-18	0.00738016	1	1
MUFAs	Skin_Sun_Exposed_Lower_leg	ENSG00000166734.18	CASC4	8.64672	5.3e-18	4.95022e-06	1	1
MUFAs	Skin_Sun_Exposed_Lower_leg	ENSG00000157992.12	KRTCAP3	-8.37764	5.40001e-17	0.0224333	1	2
MUFAs	Skin_Sun_Exposed_Lower_leg	ENSG00000198522.13	GPN1	-8.22208	2e-16	0.00706126	1	1
MUFAs	Skin_Sun_Exposed_Lower_leg	ENSG00000149577.15	SIDT2	8.06529	7.30597e-16	0.0119784	3	3
MUFAs	Skin_Sun_Exposed_Lower_leg	ENSG00000104870.12	FCGRT	7.73594	1.02643e-14	0.0372326	3	3
MUFAs	Skin_Sun_Exposed_Lower_leg	ENSG00000175806.14	MSRA	-7.65692	1.90438e-14	0.0394892	2	2
MUFAs	Skin_Sun_Exposed_Lower_leg	ENSG00000164733.20	CTSB	-7.63847	2.19816e-14	0.0455898	4	4
MUFAs	Skin_Sun_Exposed_Lower_leg	ENSG00000254153.1	CTA-398F10.2	7.6319	2.3131e-14	0.256591	2	3
MUFAs	Skin_Sun_Exposed_Lower_leg	ENSG00000176428.5	VPS37D	7.4727	7.85643e-14	0.00283706	2	3
MUFAs	Skin_Sun_Exposed_Lower_leg	ENSG00000079459.12	FDFT1	7.45596	8.92159e-14	0.0204563	3	3
MUFAs	Skin_Sun_Exposed_Lower_leg	ENSG00000205334.2	LINC01460	-7.06553	1.6e-12	0.00101374	1	1
MUFAs	Skin_Sun_Exposed_Lower_leg	ENSG00000113163.15	COL4A3BP	7.05711	1.7e-12	0.00149636	1	1
MUFAs	Skin_Sun_Exposed_Lower_leg	ENSG00000163794.6	UCN	-6.75791	1.4e-11	6.68198e-05	1	1
MUFAs	Skin_Sun_Exposed_Lower_leg	ENSG00000160613.12	PCSK7	-6.74183	1.56399e-11	0.0313601	2	3
MUFAs	Skin_Sun_Exposed_Lower_leg	ENSG00000138085.16	ATRAID	6.72139	1.8e-11	0.036128	1	2
MUFAs	Skin_Sun_Exposed_Lower_leg	ENSG00000221968.8	FADS3	-6.66761	2.6e-11	0.000932316	1	1
MUFAs	Skin_Sun_Exposed_Lower_leg	ENSG00000145332.13	KLHL8	6.40163	1.53726e-10	0.00589903	2	2
MUFAs	Skin_Sun_Exposed_Lower_leg	ENSG00000115211.15	EIF2B4	6.34076	2.28639e-10	0.0012117	2	2
MUFAs	Skin_Sun_Exposed_Lower_leg	ENSG00000138080.13	EMILIN1	6.32093	2.6e-10	1.19591e-05	1	2
MUFAs	Skin_Sun_Exposed_Lower_leg	ENSG00000142233.11	NTN5	-6.31509	2.7e-10	0.0455148	1	2
MUFAs	Skin_Sun_Exposed_Lower_leg	ENSG00000176714.9	CCDC121	-6.27858	3.4168e-10	0.000615048	2	2
MUFAs	Skin_Sun_Exposed_Lower_leg	ENSG00000171060.10	C8orf74	6.21295	5.2e-10	0.0109669	1	1
MUFAs	Skin_Sun_Exposed_Lower_leg	ENSG00000143126.7	CELSR2	6.16471	7.06116e-10	0.0110631	2	2
MUFAs	Skin_Sun_Exposed_Lower_leg	ENSG00000177710.5	SLC35G5	-6.12445	9.1e-10	0.0225965	1	1
MUFAs	Skin_Sun_Exposed_Lower_leg	ENSG00000084674.14	APOB	5.96253	2.48365e-09	0.205087	2	2
MUFAs	Skin_Sun_Exposed_Lower_leg	ENSG00000126460.10	PRRG2	-5.95858	2.54447e-09	0.0400054	2	2
MUFAs	Skin_Sun_Exposed_Lower_leg	ENSG00000176909.11	MAMSTR	-5.90624	3.5e-09	0.00812663	1	1
MUFAs	Skin_Sun_Exposed_Lower_leg	ENSG00000142534.6	RPS11	5.85746	4.7e-09	0.0111473	1	1
MUFAs	Skin_Sun_Exposed_Lower_leg	ENSG00000163795.13	ZNF513	-5.84182	5.16325e-09	0.000850018	2	2
MUFAs	Skin_Sun_Exposed_Lower_leg	ENSG00000063176.15	SPHK2	5.8162	6.02014e-09	0.00962822	2	2
MUFAs	Skin_Sun_Exposed_Lower_leg	ENSG00000272221.1	XXbac-BPG181B23.7	5.80416	6.46891e-09	0.9403	3	7
MUFAs	Skin_Sun_Exposed_Lower_leg	ENSG00000105538.9	RASIP1	-5.66905	1.43594e-08	0.234602	2	2
MUFAs	Skin_Sun_Exposed_Lower_leg	ENSG00000136573.12	BLK	-5.66748	1.44914e-08	0.187186	2	2
MUFAs	Skin_Sun_Exposed_Lower_leg	ENSG00000253641.5	LINCR-0001	5.63907	1.70967e-08	0.0539387	2	2
MUFAs	Small_Intestine_Terminal_Ileum	ENSG00000110243.11	APOA5	25.4532	6.49997e-143	5.82018e-07	1	1
MUFAs	Small_Intestine_Terminal_Ileum	ENSG00000162607.12	USP1	-22.1734	6.19991e-109	0.000947554	1	1
MUFAs	Small_Intestine_Terminal_Ileum	ENSG00000116641.17	DOCK7	-19.3025	5.1165e-83	0.0374988	2	3
MUFAs	Small_Intestine_Terminal_Ileum	ENSG00000115216.13	NRBP1	-14.2828	2.79999e-46	0.024338	1	1
MUFAs	Small_Intestine_Terminal_Ileum	ENSG00000163795.13	ZNF513	-12.2263	2.24956e-34	0.00171396	2	2
MUFAs	Small_Intestine_Terminal_Ileum	ENSG00000145850.8	TIMD4	10.8223	2.69999e-27	0.00174424	1	2
MUFAs	Small_Intestine_Terminal_Ileum	ENSG00000115194.10	SLC30A3	-10.7791	4.31916e-27	1.72682e-05	2	2
MUFAs	Small_Intestine_Terminal_Ileum	ENSG00000186318.16	BACE1	10.7638	5.09999e-27	3.6346e-06	1	2
MUFAs	Small_Intestine_Terminal_Ileum	ENSG00000138085.16	ATRAID	10.5287	6.37152e-26	0.0323691	2	2
MUFAs	Small_Intestine_Terminal_Ileum	ENSG00000134825.15	TMEM258	-10.1974	2.03724e-24	0.0307297	2	2
MUFAs	Small_Intestine_Terminal_Ileum	ENSG00000171174.13	RBKS	-9.83636	7.84998e-23	0.00281106	2	2
MUFAs	Small_Intestine_Terminal_Ileum	ENSG00000187664.8	HAPLN4	9.43002	4.09998e-21	0.00317506	1	1
MUFAs	Small_Intestine_Terminal_Ileum	ENSG00000213996.12	TM6SF2	-9.4275	4.19999e-21	0.000566445	1	1
MUFAs	Small_Intestine_Terminal_Ileum	ENSG00000105705.15	SUGP1	-8.98878	2.50001e-19	0.000416222	1	1
MUFAs	Small_Intestine_Terminal_Ileum	ENSG00000129933.20	MAU2	8.97508	2.83139e-19	0.000231832	2	2
MUFAs	Small_Intestine_Terminal_Ileum	ENSG00000175003.12	SLC22A1	-8.92394	4.50001e-19	0.0335395	1	2
MUFAs	Small_Intestine_Terminal_Ileum	ENSG00000149577.15	SIDT2	8.794	1.4433e-18	0.0689295	2	2
MUFAs	Small_Intestine_Terminal_Ileum	ENSG00000138002.14	IFT172	-8.45052	2.9e-17	9.13789e-06	1	1
MUFAs	Small_Intestine_Terminal_Ileum	ENSG00000157992.12	KRTCAP3	-8.37764	5.40001e-17	0.00472929	1	1
MUFAs	Small_Intestine_Terminal_Ileum	ENSG00000198522.13	GPN1	-8.32938	8.12689e-17	0.00709366	2	2
MUFAs	Small_Intestine_Terminal_Ileum	ENSG00000134824.13	FADS2	-8.16554	3.20001e-16	0.268103	1	1
MUFAs	Small_Intestine_Terminal_Ileum	ENSG00000175445.14	LPL	7.9544	1.8e-15	0.000323216	1	1
MUFAs	Small_Intestine_Terminal_Ileum	ENSG00000104643.9	MTMR9	7.87527	3.4e-15	0.0098876	1	2
MUFAs	Small_Intestine_Terminal_Ileum	ENSG00000253641.5	LINCR-0001	7.77408	7.60001e-15	0.0149854	1	1
MUFAs	Small_Intestine_Terminal_Ileum	ENSG00000270076.1	AF131215.8	7.63836	2.2e-14	0.00106586	1	1
MUFAs	Small_Intestine_Terminal_Ileum	ENSG00000104870.12	FCGRT	7.36287	1.8e-13	0.0144769	1	1
MUFAs	Small_Intestine_Terminal_Ileum	ENSG00000113161.15	HMGCR	-7.17183	7.39999e-13	0.00104697	1	1
MUFAs	Small_Intestine_Terminal_Ileum	ENSG00000106089.11	STX1A	7.1347	9.7e-13	0.00169364	1	1
MUFAs	Small_Intestine_Terminal_Ileum	ENSG00000100979.14	PLTP	7.06553	1.6e-12	0.0341988	1	2
MUFAs	Small_Intestine_Terminal_Ileum	ENSG00000176410.7	DNAJC30	-7.05711	1.7e-12	0.000705844	1	2
MUFAs	Small_Intestine_Terminal_Ileum	ENSG00000109758.8	HGFAC	7.03448	2e-12	0.0219565	1	1
MUFAs	Small_Intestine_Terminal_Ileum	ENSG00000122008.15	POLK	-7.02713	2.10832e-12	0.00488192	2	2
MUFAs	Small_Intestine_Terminal_Ileum	ENSG00000084774.13	CAD	6.99701	2.61485e-12	0.00326341	2	2
MUFAs	Small_Intestine_Terminal_Ileum	ENSG00000124257.6	NEURL2	6.93585	4.03798e-12	0.0190766	2	2
MUFAs	Small_Intestine_Terminal_Ileum	ENSG00000115207.13	GTF3C2	6.78021	1.2e-11	2.46643e-10	1	1
MUFAs	Small_Intestine_Terminal_Ileum	ENSG00000138074.14	SLC5A6	-6.75808	1.39829e-11	0.0498601	2	2
MUFAs	Small_Intestine_Terminal_Ileum	ENSG00000163794.6	UCN	-6.75791	1.4e-11	6.33145e-06	1	1
MUFAs	Small_Intestine_Terminal_Ileum	ENSG00000156006.4	NAT2	6.73853	1.6e-11	0.000981391	1	1
MUFAs	Small_Intestine_Terminal_Ileum	ENSG00000221968.8	FADS3	6.66761	2.6e-11	0.00055871	1	1
MUFAs	Small_Intestine_Terminal_Ileum	ENSG00000125703.14	ATG4C	6.5901	4.39545e-11	0.00960124	2	2
MUFAs	Small_Intestine_Terminal_Ileum	ENSG00000176920.11	FUT2	6.56509	5.20001e-11	0.051931	1	1
MUFAs	Small_Intestine_Terminal_Ileum	ENSG00000187553.8	CYP26C1	6.5103	7.50001e-11	1.33915e-06	1	1
MUFAs	Small_Intestine_Terminal_Ileum	ENSG00000171877.20	FRMD5	6.39552	1.6e-10	0.000394522	1	1
MUFAs	Small_Intestine_Terminal_Ileum	ENSG00000137312.14	FLOT1	6.37715	1.80413e-10	0.034244	2	2
MUFAs	Small_Intestine_Terminal_Ileum	ENSG00000115211.15	EIF2B4	6.32951	2.45946e-10	0.00224253	2	2
MUFAs	Small_Intestine_Terminal_Ileum	ENSG00000138080.13	EMILIN1	6.32093	2.6e-10	2.66156e-05	1	2
MUFAs	Small_Intestine_Terminal_Ileum	ENSG00000177710.5	SLC35G5	-6.09418	1.1e-09	0.0225207	1	1
MUFAs	Small_Intestine_Terminal_Ileum	ENSG00000063176.15	SPHK2	5.73073	9.99999e-09	0.005679	1	1
MUFAs	Small_Intestine_Terminal_Ileum	ENSG00000276651.1	AC007950.2	-5.68606	1.3e-08	0.000391862	1	2
MUFAs	Spleen	ENSG00000115216.13	NRBP1	-17.7118	3.40002e-70	0.0228996	1	1
MUFAs	Spleen	ENSG00000115241.10	PPM1G	-14.5302	7.8e-48	0.0038439	1	1
MUFAs	Spleen	ENSG00000116641.17	DOCK7	-13.0374	7.5e-39	0.0287751	1	2
MUFAs	Spleen	ENSG00000105726.16	ATP13A1	11.9133	1.00891e-32	0.0166133	2	2
MUFAs	Spleen	ENSG00000145850.8	TIMD4	10.8223	2.69999e-27	0.00513705	1	1
MUFAs	Spleen	ENSG00000134825.15	TMEM258	-10.7111	9.02725e-27	0.0129248	2	2
MUFAs	Spleen	ENSG00000138085.16	ATRAID	10.5252	6.60979e-26	0.0357781	2	2
MUFAs	Spleen	ENSG00000105705.15	SUGP1	-9.88757	4.71311e-23	0.000510109	2	2
MUFAs	Spleen	ENSG00000115194.10	SLC30A3	9.77047	1.50748e-22	0.000227341	2	2
MUFAs	Spleen	ENSG00000149485.18	FADS1	9.55805	1.2e-21	0.0040335	1	1
MUFAs	Spleen	ENSG00000187664.8	HAPLN4	9.43002	4.09998e-21	0.0331295	1	1
MUFAs	Spleen	ENSG00000109917.10	ZPR1	9.10161	8.9e-20	0.00401691	1	1
MUFAs	Spleen	ENSG00000196126.11	HLA-DRB1	8.91451	4.9e-19	0.0477574	1	3
MUFAs	Spleen	ENSG00000255046.1	RP11-297N6.4	-8.74654	2.2e-18	0.0420232	1	1
MUFAs	Spleen	ENSG00000204463.12	BAG6	-8.66288	4.6e-18	0.000865772	1	2
MUFAs	Spleen	ENSG00000157992.12	KRTCAP3	-8.37764	5.40001e-17	0.0153865	1	2
MUFAs	Spleen	ENSG00000164733.20	CTSB	-8.34584	7.071e-17	0.0198313	2	2
MUFAs	Spleen	ENSG00000213996.12	TM6SF2	8.2393	1.73227e-16	0.0143509	2	2
MUFAs	Spleen	ENSG00000134824.13	FADS2	-8.16554	3.20001e-16	0.614043	1	1
MUFAs	Spleen	ENSG00000243943.9	ZNF512	8.11395	4.9e-16	0.000674407	1	1
MUFAs	Spleen	ENSG00000084734.8	GCKR	8.10214	5.40001e-16	0.18972	1	1
MUFAs	Spleen	ENSG00000167491.17	GATAD2A	8.06879	7.10002e-16	0.0136104	1	1
MUFAs	Spleen	ENSG00000084674.14	APOB	8.01399	1.11047e-15	0.000481928	2	2
MUFAs	Spleen	ENSG00000104870.12	FCGRT	7.36287	1.8e-13	0.0122989	1	1
MUFAs	Spleen	ENSG00000113163.15	COL4A3BP	7.05711	1.7e-12	0.00229263	1	1
MUFAs	Spleen	ENSG00000115207.13	GTF3C2	6.78021	1.2e-11	3.51964e-09	1	1
MUFAs	Spleen	ENSG00000163794.6	UCN	6.75791	1.4e-11	8.42109e-06	1	1
MUFAs	Spleen	ENSG00000221968.8	FADS3	6.66761	2.6e-11	0.00400608	1	1
MUFAs	Spleen	ENSG00000100979.14	PLTP	6.39552	1.6e-10	0.0249225	1	4
MUFAs	Spleen	ENSG00000137312.14	FLOT1	6.38705	1.69118e-10	0.022582	2	2
MUFAs	Spleen	ENSG00000156006.4	NAT2	6.34441	2.23281e-10	0.0177613	2	2
MUFAs	Spleen	ENSG00000165476.13	REEP3	6.32698	2.5e-10	0.00570702	1	1
MUFAs	Spleen	ENSG00000149591.16	TAGLN	-6.00613	1.9e-09	0.000391774	1	1
MUFAs	Spleen	ENSG00000168092.13	PAFAH1B2	-5.90609	3.50323e-09	0.00547805	2	2
MUFAs	Spleen	ENSG00000063176.15	SPHK2	5.88868	3.89302e-09	0.0171575	2	2
MUFAs	Spleen	ENSG00000125703.14	ATG4C	5.87801	4.15216e-09	0.0286177	2	2
MUFAs	Spleen	ENSG00000271815.1	CTD-2235C13.3	5.78895	7.08273e-09	0.0818388	2	2
MUFAs	Spleen	ENSG00000142534.6	RPS11	5.76429	8.20001e-09	0.00509485	1	1
MUFAs	Stomach	ENSG00000109917.10	ZPR1	23.4324	2.00001e-121	0.00102545	1	1
MUFAs	Stomach	ENSG00000162607.12	USP1	-22.1734	6.19991e-109	0.00136783	1	1
MUFAs	Stomach	ENSG00000009950.15	MLXIPL	19.4289	4.39996e-84	0.0738108	1	1
MUFAs	Stomach	ENSG00000115241.10	PPM1G	-14.5302	7.8e-48	0.00278582	1	1
MUFAs	Stomach	ENSG00000115216.13	NRBP1	-14.2828	2.79999e-46	0.0106425	1	1
MUFAs	Stomach	ENSG00000168496.3	FEN1	13.6261	2.80001e-42	0.000178744	1	1
MUFAs	Stomach	ENSG00000171174.13	RBKS	-13.4715	2.29999e-41	0.00242003	1	1
MUFAs	Stomach	ENSG00000163795.13	ZNF513	-12.6693	8.74461e-37	0.00193841	2	2
MUFAs	Stomach	ENSG00000125703.14	ATG4C	12.204	2.95926e-34	0.0151028	3	3
MUFAs	Stomach	ENSG00000186318.16	BACE1	-10.7638	5.09999e-27	5.11708e-06	1	2
MUFAs	Stomach	ENSG00000138085.16	ATRAID	10.5515	4.99711e-26	0.0417564	2	2
MUFAs	Stomach	ENSG00000134825.15	TMEM258	-9.58425	9.31293e-22	0.00960426	2	2
MUFAs	Stomach	ENSG00000187664.8	HAPLN4	9.43002	4.09998e-21	0.0599276	1	1
MUFAs	Stomach	ENSG00000213996.12	TM6SF2	9.4275	4.19999e-21	0.00946128	1	1
MUFAs	Stomach	ENSG00000115194.10	SLC30A3	9.10284	8.79997e-20	5.04539e-08	1	1
MUFAs	Stomach	ENSG00000130204.12	TOMM40	8.95491	3.4e-19	0.000531196	1	1
MUFAs	Stomach	ENSG00000204444.10	APOM	-8.66288	4.6e-18	0.00853172	1	2
MUFAs	Stomach	ENSG00000204463.12	BAG6	-8.66288	4.6e-18	0.001463	1	2
MUFAs	Stomach	ENSG00000166734.18	CASC4	8.64672	5.3e-18	4.09189e-05	1	1
MUFAs	Stomach	ENSG00000145850.8	TIMD4	8.45743	2.73327e-17	0.0074101	2	2
MUFAs	Stomach	ENSG00000157992.12	KRTCAP3	-8.37764	5.40001e-17	0.00418549	1	1
MUFAs	Stomach	ENSG00000198522.13	GPN1	-8.22208	2e-16	0.00624843	1	1
MUFAs	Stomach	ENSG00000149577.15	SIDT2	8.18888	2.63659e-16	0.0545296	3	3
MUFAs	Stomach	ENSG00000134824.13	FADS2	-8.07956	6.50002e-16	0.0736225	1	1
MUFAs	Stomach	ENSG00000175445.14	LPL	7.9544	1.8e-15	0.000339917	1	1
MUFAs	Stomach	ENSG00000254153.1	CTA-398F10.2	7.9339	2.12365e-15	0.0750146	4	4
MUFAs	Stomach	ENSG00000104643.9	MTMR9	7.90404	2.7e-15	0.0101939	1	1
MUFAs	Stomach	ENSG00000138080.13	EMILIN1	7.85198	4.09523e-15	3.65747e-05	2	2
MUFAs	Stomach	ENSG00000253641.5	LINCR-0001	7.84881	4.19999e-15	0.0293377	1	1
MUFAs	Stomach	ENSG00000176428.5	VPS37D	7.56902	3.76057e-14	0.00123113	2	2
MUFAs	Stomach	ENSG00000175003.12	SLC22A1	-7.43242	1.06626e-13	0.0470253	2	2
MUFAs	Stomach	ENSG00000104870.12	FCGRT	7.1851	6.71559e-13	0.0388189	3	3
MUFAs	Stomach	ENSG00000113163.15	COL4A3BP	7.05711	1.7e-12	0.00169226	1	1
MUFAs	Stomach	ENSG00000163794.6	UCN	6.75791	1.4e-11	9.1702e-07	1	1
MUFAs	Stomach	ENSG00000158019.20	BRE	-6.71524	1.87762e-11	4.95623e-06	2	2
MUFAs	Stomach	ENSG00000177710.5	SLC35G5	-6.71128	1.92919e-11	0.0351147	2	3
MUFAs	Stomach	ENSG00000221968.8	FADS3	6.66761	2.6e-11	1.4714e-05	1	1
MUFAs	Stomach	ENSG00000104626.14	ERI1	-6.64611	3.0093e-11	0.0306569	2	2
MUFAs	Stomach	ENSG00000100982.11	PCIF1	-6.54533	5.93635e-11	0.000807263	2	2
MUFAs	Stomach	ENSG00000154319.14	FAM167A	6.42356	1.33122e-10	0.00622953	2	2
MUFAs	Stomach	ENSG00000250091.2	DNAH10OS	5.98759	2.12972e-09	0.0399157	2	2
MUFAs	Stomach	ENSG00000158092.6	NCK1	-5.91593	3.3e-09	0.00160211	1	1
MUFAs	Stomach	ENSG00000166035.10	LIPC	-5.88904	3.88435e-09	0.00777455	2	2
MUFAs	Stomach	ENSG00000142534.6	RPS11	5.83129	5.49999e-09	0.00672184	1	1
MUFAs	Stomach	ENSG00000114054.13	PCCB	-5.78159	7.4e-09	0.00392218	1	1
MUFAs	Stomach	ENSG00000063176.15	SPHK2	5.73073	9.99999e-09	0.00788441	1	1
MUFAs	Stomach	ENSG00000125991.19	ERGIC3	5.69973	1.2e-08	0.00184157	1	1
MUFAs	Stomach	ENSG00000276651.1	AC007950.2	-5.68606	1.3e-08	0.000372757	1	2
MUFAs	Stomach	ENSG00000122008.15	POLK	-5.67339	1.4e-08	0.00780459	1	1
MUFAs	Testis	ENSG00000175445.14	LPL	20.148	2.80188e-90	0.0176866	2	2
MUFAs	Testis	ENSG00000198670.11	LPA	19.6216	1.01146e-85	0.0285389	2	2
MUFAs	Testis	ENSG00000115216.13	NRBP1	-17.7118	3.40002e-70	0.0259917	1	1
MUFAs	Testis	ENSG00000116641.17	DOCK7	-16.7878	3.00003e-63	0.00285786	1	2
MUFAs	Testis	ENSG00000243147.7	MRPL33	16.5673	1.20002e-61	0.000195633	1	1
MUFAs	Testis	ENSG00000009950.15	MLXIPL	16.2804	1.35906e-59	0.229613	4	4
MUFAs	Testis	ENSG00000115241.10	PPM1G	-14.5302	7.8e-48	0.0011882	1	1
MUFAs	Testis	ENSG00000106635.7	BCL7B	-13.886	7.69998e-44	0.00859403	1	1
MUFAs	Testis	ENSG00000168496.3	FEN1	13.8489	1.29224e-43	0.00453188	2	2
MUFAs	Testis	ENSG00000149485.18	FADS1	13.5823	5.1e-42	0.058282	1	1
MUFAs	Testis	ENSG00000171174.13	RBKS	-13.4715	2.29999e-41	0.000377046	1	1
MUFAs	Testis	ENSG00000162607.12	USP1	-12.8123	1.39999e-37	0.00252346	1	1
MUFAs	Testis	ENSG00000188763.4	FZD9	12.6006	2.09634e-36	0.00133878	2	2
MUFAs	Testis	ENSG00000163798.13	SLC4A1AP	-12.4444	1.50001e-35	0.000797013	1	1
MUFAs	Testis	ENSG00000243943.9	ZNF512	-10.8701	1.6e-27	0.000171512	1	1
MUFAs	Testis	ENSG00000134824.13	FADS2	-10.7045	9.70004e-27	0.0644362	1	1
MUFAs	Testis	ENSG00000198522.13	GPN1	10.3457	4.37786e-25	0.0069084	2	2
MUFAs	Testis	ENSG00000125703.14	ATG4C	10.3139	6.09998e-25	0.0116618	1	1
MUFAs	Testis	ENSG00000115194.10	SLC30A3	10.2372	1.35132e-24	0.00618547	2	2
MUFAs	Testis	ENSG00000105726.16	ATP13A1	10.11	4.98784e-24	0.00584247	2	2
MUFAs	Testis	ENSG00000187664.8	HAPLN4	9.43002	4.09998e-21	0.0126564	1	1
MUFAs	Testis	ENSG00000213996.12	TM6SF2	-9.4275	4.19999e-21	0.0373685	1	1
MUFAs	Testis	ENSG00000204444.10	APOM	-8.67324	4.19985e-18	0.0136967	2	4
MUFAs	Testis	ENSG00000204463.12	BAG6	-8.66288	4.6e-18	0.000627163	1	2
MUFAs	Testis	ENSG00000170983.3	LINC00208	-8.59301	8.47232e-18	0.0212613	2	2
MUFAs	Testis	ENSG00000138002.14	IFT172	-8.45052	2.9e-17	1.20858e-06	1	1
MUFAs	Testis	ENSG00000157992.12	KRTCAP3	-8.37764	5.40001e-17	0.0473844	1	1
MUFAs	Testis	ENSG00000164733.20	CTSB	-7.9946	1.3e-15	0.0217017	1	2
MUFAs	Testis	ENSG00000104870.12	FCGRT	7.46718	8.19295e-14	0.0234782	2	2
MUFAs	Testis	ENSG00000176410.7	DNAJC30	7.29988	2.88016e-13	0.0595166	2	3
MUFAs	Testis	ENSG00000205334.2	LINC01460	-7.06553	1.6e-12	0.00052335	1	1
MUFAs	Testis	ENSG00000275342.4	PRAG1	-6.98252	2.89934e-12	0.161734	2	2
MUFAs	Testis	ENSG00000163794.6	UCN	6.75791	1.4e-11	5.7386e-06	1	1
MUFAs	Testis	ENSG00000104626.14	ERI1	6.71351	1.9e-11	0.0722249	1	1
MUFAs	Testis	ENSG00000138085.16	ATRAID	6.63338	3.28078e-11	0.0186249	2	3
MUFAs	Testis	ENSG00000158019.20	BRE	-6.54625	5.9e-11	1.49212e-05	1	1
MUFAs	Testis	ENSG00000175806.14	MSRA	-6.53883	6.20001e-11	0.0216821	1	1
MUFAs	Testis	ENSG00000171044.10	XKR6	-6.43933	1.2e-10	0.0221755	1	1
MUFAs	Testis	ENSG00000138028.15	CGREF1	6.35894	2.03147e-10	0.0135244	2	2
MUFAs	Testis	ENSG00000142233.11	NTN5	-6.27045	3.6e-10	0.066082	1	2
MUFAs	Testis	ENSG00000100979.14	PLTP	6.13939	8.28388e-10	0.0312396	2	2
MUFAs	Testis	ENSG00000171060.10	C8orf74	-6.13718	8.4e-10	0.00135081	1	1
MUFAs	Testis	ENSG00000272040.1	CTC-366B18.4	6.0575	1.3825e-09	0.0327034	2	2
MUFAs	Testis	ENSG00000204219.9	TCEA3	-5.96606	2.43058e-09	0.0192471	2	2
MUFAs	Testis	ENSG00000149577.15	SIDT2	-5.92099	3.2e-09	0.0244842	1	1
MUFAs	Testis	ENSG00000237923.1	XXbac-BPG27H4.8	5.91102	3.4e-09	0.0138984	1	1
MUFAs	Testis	ENSG00000149591.16	TAGLN	5.88011	4.1e-09	0.0141479	1	1
MUFAs	Testis	ENSG00000230174.1	LINC01149	5.86623	4.4581e-09	0.0118803	2	2
MUFAs	Testis	ENSG00000105538.9	RASIP1	-5.84224	5.15033e-09	0.412275	2	2
MUFAs	Testis	ENSG00000142534.6	RPS11	5.83129	5.49999e-09	0.0114811	1	2
MUFAs	Testis	ENSG00000063176.15	SPHK2	5.82967	5.55359e-09	0.00046261	2	2
MUFAs	Testis	ENSG00000272221.1	XXbac-BPG181B23.7	5.8048	6.4441e-09	0.651194	3	5
MUFAs	Testis	ENSG00000187553.8	CYP26C1	-5.79579	6.8e-09	0.0152573	1	2
MUFAs	Testis	ENSG00000088280.18	ASAP3	-5.72283	1.04765e-08	0.0242618	2	2
MUFAs	Testis	ENSG00000122194.18	PLG	-5.71454	1.1e-08	0.161475	1	1
MUFAs	Thyroid	ENSG00000138002.14	IFT172	23.3596	1.10002e-120	0.00231544	1	1
MUFAs	Thyroid	ENSG00000221843.4	C2orf16	23.2904	5.54339e-120	0.00825046	2	3
MUFAs	Thyroid	ENSG00000115226.9	FNDC4	20.6475	1.0278e-94	0.142368	2	3
MUFAs	Thyroid	ENSG00000109917.10	ZPR1	19.8005	2.94928e-87	0.00740699	2	2
MUFAs	Thyroid	ENSG00000009950.15	MLXIPL	19.3336	2.79997e-83	0.552726	3	3
MUFAs	Thyroid	ENSG00000175445.14	LPL	19.1823	5.20501e-82	0.0183664	2	2
MUFAs	Thyroid	ENSG00000162607.12	USP1	-18.2842	1.10482e-74	0.00501874	2	2
MUFAs	Thyroid	ENSG00000115216.13	NRBP1	-17.7118	3.40002e-70	0.0151412	1	1
MUFAs	Thyroid	ENSG00000149485.18	FADS1	14.4691	1.89999e-47	0.0324722	1	1
MUFAs	Thyroid	ENSG00000168496.3	FEN1	-13.6261	2.80001e-42	3.74674e-05	1	1
MUFAs	Thyroid	ENSG00000106635.7	BCL7B	-13.5342	9.83028e-42	0.00237673	2	2
MUFAs	Thyroid	ENSG00000158019.20	BRE	-13.4715	2.29999e-41	0.00233945	1	1
MUFAs	Thyroid	ENSG00000084734.8	GCKR	13.4659	2.48281e-41	0.0418157	2	2
MUFAs	Thyroid	ENSG00000149577.15	SIDT2	13.0689	4.95732e-39	0.0590088	2	2
MUFAs	Thyroid	ENSG00000105726.16	ATP13A1	12.0517	1.9e-33	0.0108913	1	2
MUFAs	Thyroid	ENSG00000243943.9	ZNF512	11.8122	3.3766e-32	0.00123417	2	2
MUFAs	Thyroid	ENSG00000175003.12	SLC22A1	-10.6304	2.15142e-26	0.110531	3	3
MUFAs	Thyroid	ENSG00000138085.16	ATRAID	10.5401	5.6449e-26	0.0197998	2	3
MUFAs	Thyroid	ENSG00000166762.16	CATSPER2	-10.5146	7.40003e-26	0.000447731	1	2
MUFAs	Thyroid	ENSG00000242866.9	STRC	-10.4072	2.29999e-25	0.0111037	1	2
MUFAs	Thyroid	ENSG00000134825.15	TMEM258	-9.85393	6.59173e-23	0.0123504	2	2
MUFAs	Thyroid	ENSG00000187664.8	HAPLN4	9.43002	4.09998e-21	0.14532	1	1
MUFAs	Thyroid	ENSG00000115194.10	SLC30A3	-9.20311	3.47745e-20	0.00629797	2	2
MUFAs	Thyroid	ENSG00000213996.12	TM6SF2	9.15652	5.35969e-20	0.112969	2	2
MUFAs	Thyroid	ENSG00000138100.13	TRIM54	-9.02481	1.8e-19	0.00695664	1	1
MUFAs	Thyroid	ENSG00000275342.4	PRAG1	-8.65568	4.89999e-18	0.206764	1	1
MUFAs	Thyroid	ENSG00000253130.1	CTD-3023L14.2	-8.65568	4.89999e-18	0.0502481	1	1
MUFAs	Thyroid	ENSG00000157992.12	KRTCAP3	-8.37764	5.40001e-17	0.0227544	1	2
MUFAs	Thyroid	ENSG00000221968.8	FADS3	8.27358	1.3e-16	0.00203777	1	1
MUFAs	Thyroid	ENSG00000134824.13	FADS2	-8.16554	3.20001e-16	0.130014	1	1
MUFAs	Thyroid	ENSG00000171056.7	SOX7	8.07135	6.95224e-16	0.034663	2	2
MUFAs	Thyroid	ENSG00000171174.13	RBKS	-7.66557	1.7804e-14	0.0112286	3	3
MUFAs	Thyroid	ENSG00000164733.20	CTSB	-7.64609	2.07185e-14	0.0155518	2	2
MUFAs	Thyroid	ENSG00000129933.20	MAU2	-7.18547	6.69763e-13	0.00270337	2	2
MUFAs	Thyroid	ENSG00000104870.12	FCGRT	7.18517	6.71255e-13	0.0221432	2	2
MUFAs	Thyroid	ENSG00000113163.15	COL4A3BP	7.05711	1.7e-12	0.00199154	1	1
MUFAs	Thyroid	ENSG00000176410.7	DNAJC30	-7.033	2.02146e-12	0.00508154	2	2
MUFAs	Thyroid	ENSG00000115204.14	MPV17	6.83327	8.29999e-12	0.00203514	1	1
MUFAs	Thyroid	ENSG00000100979.14	PLTP	6.81592	9.36648e-12	0.020334	2	3
MUFAs	Thyroid	ENSG00000115207.13	GTF3C2	6.78021	1.2e-11	0.00669224	1	1
MUFAs	Thyroid	ENSG00000163794.6	UCN	6.75791	1.4e-11	5.71755e-06	1	2
MUFAs	Thyroid	ENSG00000142233.11	NTN5	-6.7495	1.48352e-11	0.0362731	2	2
MUFAs	Thyroid	ENSG00000183638.5	RP1L1	6.6446	3.04049e-11	0.0355874	2	2
MUFAs	Thyroid	ENSG00000253641.5	LINCR-0001	6.6103	3.83546e-11	0.328154	3	4
MUFAs	Thyroid	ENSG00000269954.1	RP11-148O21.6	-6.5373	6.26379e-11	0.0786773	2	2
MUFAs	Thyroid	ENSG00000082438.15	COBLL1	6.50635	7.69999e-11	0.0119341	1	1
MUFAs	Thyroid	ENSG00000173281.4	PPP1R3B	-6.47136	9.7124e-11	0.0332151	2	2
MUFAs	Thyroid	ENSG00000171877.20	FRMD5	-6.39552	1.6e-10	0.00125029	1	1
MUFAs	Thyroid	ENSG00000177710.5	SLC35G5	-6.34184	2.27033e-10	0.0732361	2	2
MUFAs	Thyroid	ENSG00000138080.13	EMILIN1	6.32093	2.6e-10	9.59794e-05	1	2
MUFAs	Thyroid	ENSG00000124257.6	NEURL2	6.26849	3.64573e-10	0.0250356	3	3
MUFAs	Thyroid	ENSG00000272221.1	XXbac-BPG181B23.7	6.21409	5.16231e-10	1.45402	2	6
MUFAs	Thyroid	ENSG00000063176.15	SPHK2	6.11848	9.44698e-10	0.0198796	2	2
MUFAs	Thyroid	ENSG00000158691.14	ZSCAN12	-6.05548	1.4e-09	8.94282e-05	1	2
MUFAs	Thyroid	ENSG00000163633.10	C4orf36	6.02458	1.69551e-09	0.0175039	2	2
MUFAs	Thyroid	ENSG00000149591.16	TAGLN	-6.00613	1.9e-09	0.0014217	1	1
MUFAs	Thyroid	ENSG00000254153.1	CTA-398F10.2	-5.86559	4.47546e-09	0.245227	2	2
MUFAs	Thyroid	ENSG00000171044.10	XKR6	-5.86221	4.56754e-09	0.0237586	2	2
MUFAs	Thyroid	ENSG00000187553.8	CYP26C1	-5.79579	6.8e-09	0.0856465	1	2
MUFAs	Thyroid	ENSG00000114054.13	PCCB	-5.78159	7.4e-09	0.00914791	1	2
MUFAs	Thyroid	ENSG00000122008.15	POLK	-5.67339	1.4e-08	0.0123301	1	1
MUFAs	Thyroid	ENSG00000282097.1	RP4-781K5.7	5.66156	1.5e-08	0.336697	1	1
MUFAs	Uterus	ENSG00000130208.9	APOC1	15.8984	6.49996e-57	0.0109842	1	1
MUFAs	Uterus	ENSG00000149485.18	FADS1	14.7984	1.5e-49	0.0289	1	1
MUFAs	Uterus	ENSG00000115241.10	PPM1G	-14.5302	7.8e-48	0.00443917	1	1
MUFAs	Uterus	ENSG00000134824.13	FADS2	-13.6261	2.80001e-42	0.0131009	1	1
MUFAs	Uterus	ENSG00000171174.13	RBKS	-13.4715	2.29999e-41	0.00292699	1	1
MUFAs	Uterus	ENSG00000160584.15	SIK3	-13.3324	1.5e-40	5.3079e-05	1	1
MUFAs	Uterus	ENSG00000130203.9	APOE	11.8409	2.4e-32	0.00637066	1	2
MUFAs	Uterus	ENSG00000186318.16	BACE1	-10.7638	5.09999e-27	0.000211022	1	2
MUFAs	Uterus	ENSG00000138085.16	ATRAID	10.5697	4.11777e-26	0.0397754	2	2
MUFAs	Uterus	ENSG00000138074.14	SLC5A6	-10.5108	7.70003e-26	0.00915626	1	1
MUFAs	Uterus	ENSG00000134825.15	TMEM258	-10.2779	8.866e-25	0.0442166	2	2
MUFAs	Uterus	ENSG00000115194.10	SLC30A3	9.32726	1.08645e-20	8.97856e-05	2	2
MUFAs	Uterus	ENSG00000176428.5	VPS37D	8.70414	3.20001e-18	0.000726603	1	2
MUFAs	Uterus	ENSG00000204444.10	APOM	-8.66288	4.6e-18	0.00447977	1	2
MUFAs	Uterus	ENSG00000166734.18	CASC4	8.64672	5.3e-18	3.94451e-05	1	1
MUFAs	Uterus	ENSG00000138002.14	IFT172	-8.45052	2.9e-17	6.52236e-06	1	1
MUFAs	Uterus	ENSG00000175445.14	LPL	7.9544	1.8e-15	0.000738971	1	1
MUFAs	Uterus	ENSG00000175806.14	MSRA	-7.81484	5.50317e-15	0.0150779	2	2
MUFAs	Uterus	ENSG00000138080.13	EMILIN1	7.64839	2.03516e-14	0.000126203	2	2
MUFAs	Uterus	ENSG00000084674.14	APOB	7.50737	6.03293e-14	0.0159569	2	2
MUFAs	Uterus	ENSG00000100982.11	PCIF1	-7.37049	1.7e-13	0.000176255	1	1
MUFAs	Uterus	ENSG00000198522.13	GPN1	-7.19144	6.41096e-13	0.000203511	2	2
MUFAs	Uterus	ENSG00000253641.5	LINCR-0001	7.13051	9.99999e-13	0.0121736	1	1
MUFAs	Uterus	ENSG00000205334.2	LINC01460	-7.06553	1.6e-12	0.0016309	1	1
MUFAs	Uterus	ENSG00000104870.12	FCGRT	6.97535	3.05117e-12	0.0464366	2	2
MUFAs	Uterus	ENSG00000189045.13	ANKDD1B	6.93941	3.93748e-12	0.00224074	2	2
MUFAs	Uterus	ENSG00000221843.4	C2orf16	6.9174	4.60001e-12	0.000132945	1	1
MUFAs	Uterus	ENSG00000115207.13	GTF3C2	6.78021	1.2e-11	9.01962e-10	1	1
MUFAs	Uterus	ENSG00000163794.6	UCN	-6.75791	1.4e-11	3.93573e-07	1	1
MUFAs	Uterus	ENSG00000221968.8	FADS3	6.66761	2.6e-11	9.99365e-05	1	1
MUFAs	Uterus	ENSG00000187553.8	CYP26C1	-6.5103	7.50001e-11	0.00547713	1	1
MUFAs	Uterus	ENSG00000154328.15	NEIL2	6.41589	1.4e-10	0.0741487	1	1
MUFAs	Uterus	ENSG00000171988.18	JMJD1C	-6.32698	2.5e-10	0.0018901	1	1
MUFAs	Uterus	ENSG00000063176.15	SPHK2	6.1307	8.74922e-10	0.00697817	2	2
MUFAs	Uterus	ENSG00000168092.13	PAFAH1B2	-6.1262	9.00001e-10	0.00438621	1	2
MUFAs	Uterus	ENSG00000145332.13	KLHL8	6.08024	1.2e-09	5.17796e-05	1	1
MUFAs	Uterus	ENSG00000137312.14	FLOT1	6.05627	1.39318e-09	0.0418801	2	2
MUFAs	Uterus	ENSG00000149591.16	TAGLN	-6.00613	1.9e-09	0.00150791	1	1
MUFAs	Uterus	ENSG00000272040.1	CTC-366B18.4	5.99458	2.04011e-09	0.00650083	2	2
MUFAs	Uterus	ENSG00000156006.4	NAT2	5.99134	2.08125e-09	0.00457848	2	2
MUFAs	Uterus	ENSG00000142534.6	RPS11	5.83129	5.49999e-09	0.0165979	1	1
MUFAs	Uterus	ENSG00000125703.14	ATG4C	5.81534	6.05118e-09	0.0119932	2	2
MUFAs	Uterus	ENSG00000114054.13	PCCB	-5.78159	7.4e-09	0.0100795	1	2
MUFAs	Uterus	ENSG00000142233.11	NTN5	-5.76054	8.38442e-09	0.0216463	2	3
MUFAs	Uterus	ENSG00000247596.8	TWF2	5.70748	1.1466e-08	5.85444e-05	2	2
MUFAs	Vagina	ENSG00000009950.15	MLXIPL	19.4289	4.39996e-84	0.0372317	1	1
MUFAs	Vagina	ENSG00000149485.18	FADS1	14.4822	1.57105e-47	0.0220464	2	2
MUFAs	Vagina	ENSG00000115216.13	NRBP1	-14.2828	2.79999e-46	0.0114052	1	1
MUFAs	Vagina	ENSG00000168496.3	FEN1	13.6261	2.80001e-42	0.000237747	1	1
MUFAs	Vagina	ENSG00000171174.13	RBKS	-13.4715	2.29999e-41	0.00374896	1	1
MUFAs	Vagina	ENSG00000160584.15	SIK3	-13.3324	1.5e-40	0.000578501	1	1
MUFAs	Vagina	ENSG00000105726.16	ATP13A1	12.0517	1.9e-33	0.0134432	1	2
MUFAs	Vagina	ENSG00000145850.8	TIMD4	10.8223	2.69999e-27	0.00110959	1	2
MUFAs	Vagina	ENSG00000186318.16	BACE1	10.7638	5.09999e-27	4.02587e-07	1	2
MUFAs	Vagina	ENSG00000125703.14	ATG4C	10.7258	7.69998e-27	0.00303745	1	1
MUFAs	Vagina	ENSG00000134825.15	TMEM258	-10.7125	8.89034e-27	0.0221019	2	2
MUFAs	Vagina	ENSG00000138085.16	ATRAID	10.5556	4.78608e-26	0.0522588	2	2
MUFAs	Vagina	ENSG00000213996.12	TM6SF2	-9.4275	4.19999e-21	0.000166996	1	1
MUFAs	Vagina	ENSG00000204444.10	APOM	-8.66288	4.6e-18	0.00579655	1	2
MUFAs	Vagina	ENSG00000204463.12	BAG6	-8.66288	4.6e-18	0.000703543	1	1
MUFAs	Vagina	ENSG00000138002.14	IFT172	-8.45052	2.9e-17	1.60781e-06	1	1
MUFAs	Vagina	ENSG00000198522.13	GPN1	-8.10732	5.17478e-16	0.00166827	2	2
MUFAs	Vagina	ENSG00000084774.13	CAD	8.04823	8.39999e-16	0.00191124	1	1
MUFAs	Vagina	ENSG00000254153.1	CTA-398F10.2	7.90494	2.68069e-15	0.0362211	2	2
MUFAs	Vagina	ENSG00000175445.14	LPL	7.87813	3.32311e-15	0.000383577	2	2
MUFAs	Vagina	ENSG00000272505.1	RP11-981G7.6	7.85277	4.06933e-15	0.0335139	2	2
MUFAs	Vagina	ENSG00000079459.12	FDFT1	7.84586	4.3e-15	0.00397161	1	1
MUFAs	Vagina	ENSG00000176410.7	DNAJC30	-7.0636	1.62239e-12	0.005559	2	2
MUFAs	Vagina	ENSG00000113163.15	COL4A3BP	7.05711	1.7e-12	0.00112144	1	1
MUFAs	Vagina	ENSG00000122008.15	POLK	-7.05711	1.7e-12	0.00484322	1	1
MUFAs	Vagina	ENSG00000129933.20	MAU2	-7.03096	2.05115e-12	0.00194545	2	2
MUFAs	Vagina	ENSG00000104870.12	FCGRT	6.96206	3.35323e-12	0.0228115	2	2
MUFAs	Vagina	ENSG00000115194.10	SLC30A3	-6.92924	4.23118e-12	4.7338e-06	2	2
MUFAs	Vagina	ENSG00000221843.4	C2orf16	-6.9174	4.60001e-12	0.000133752	1	1
MUFAs	Vagina	ENSG00000163794.6	UCN	6.75791	1.4e-11	3.01322e-06	1	1
MUFAs	Vagina	ENSG00000175806.14	MSRA	-6.72971	1.7e-11	0.00502812	1	1
MUFAs	Vagina	ENSG00000176920.11	FUT2	6.52722	6.7e-11	0.0546155	1	1
MUFAs	Vagina	ENSG00000138080.13	EMILIN1	6.32093	2.6e-10	4.68503e-06	1	2
MUFAs	Vagina	ENSG00000177710.5	SLC35G5	-6.09418	1.1e-09	0.0141398	1	2
MUFAs	Vagina	ENSG00000147408.14	CSGALNACT1	5.95505	2.6e-09	0.00235739	1	1
MUFAs	Vagina	ENSG00000063176.15	SPHK2	5.94833	2.70887e-09	0.0113597	2	2
MUFAs	Vagina	ENSG00000142534.6	RPS11	5.85746	4.7e-09	0.0299044	1	2
MUFAs	Vagina	ENSG00000155158.20	TTC39B	5.65048	1.6e-08	0.0101316	1	2
MUFAs	Vagina	ENSG00000175920.16	DOK7	-5.58777	2.3e-08	0.00026933	1	1
MUFAs	Whole_Blood	ENSG00000109917.10	ZPR1	23.4324	2.00001e-121	0.00171709	1	1
MUFAs	Whole_Blood	ENSG00000162607.12	USP1	-22.1734	6.19991e-109	0.000552414	1	1
MUFAs	Whole_Blood	ENSG00000106638.15	TBL2	-19.1346	1.29998e-81	0.00154941	1	2
MUFAs	Whole_Blood	ENSG00000175445.14	LPL	18.5152	1.55795e-76	0.0911753	2	2
MUFAs	Whole_Blood	ENSG00000106635.7	BCL7B	-16.7753	3.70003e-63	0.00192076	1	1
MUFAs	Whole_Blood	ENSG00000115216.13	NRBP1	-16.4885	4.43727e-61	0.0375897	2	2
MUFAs	Whole_Blood	ENSG00000115234.10	SNX17	-14.9442	1.70001e-50	0.000293292	1	2
MUFAs	Whole_Blood	ENSG00000149485.18	FADS1	-14.7984	1.5e-49	0.0221527	1	1
MUFAs	Whole_Blood	ENSG00000129933.20	MAU2	-13.2408	5.10237e-40	0.0119881	3	3
MUFAs	Whole_Blood	ENSG00000137656.11	BUD13	-12.4088	2.34093e-35	0.022164	2	2
MUFAs	Whole_Blood	ENSG00000134824.13	FADS2	-12.0679	1.56126e-33	1.06644	2	2
MUFAs	Whole_Blood	ENSG00000134825.15	TMEM258	-11.2326	2.8215e-29	0.00956921	2	2
MUFAs	Whole_Blood	ENSG00000105726.16	ATP13A1	11.0248	2.90005e-28	0.00149115	2	2
MUFAs	Whole_Blood	ENSG00000163795.13	ZNF513	-10.9736	5.11692e-28	0.00293886	2	2
MUFAs	Whole_Blood	ENSG00000145850.8	TIMD4	-10.8223	2.69999e-27	2.24769e-08	1	2
MUFAs	Whole_Blood	ENSG00000138085.16	ATRAID	10.5502	5.07011e-26	0.00713091	2	3
MUFAs	Whole_Blood	ENSG00000166762.16	CATSPER2	-10.5146	7.40003e-26	5.15956e-06	1	1
MUFAs	Whole_Blood	ENSG00000204444.10	APOM	-8.66288	4.6e-18	0.00564875	1	2
MUFAs	Whole_Blood	ENSG00000166734.18	CASC4	8.64672	5.3e-18	0.000117937	1	1
MUFAs	Whole_Blood	ENSG00000138002.14	IFT172	8.45052	2.9e-17	2.1942e-06	1	1
MUFAs	Whole_Blood	ENSG00000084734.8	GCKR	-8.4129	3.99999e-17	1.18404e-05	1	1
MUFAs	Whole_Blood	ENSG00000198522.13	GPN1	-8.22245	1.99386e-16	0.000429623	2	2
MUFAs	Whole_Blood	ENSG00000167491.17	GATAD2A	8.05574	7.89998e-16	0.0143995	1	1
MUFAs	Whole_Blood	ENSG00000186010.18	NDUFA13	7.94135	2e-15	0.000983424	1	1
MUFAs	Whole_Blood	ENSG00000253641.5	LINCR-0001	7.77408	7.60001e-15	0.00861823	1	2
MUFAs	Whole_Blood	ENSG00000175003.12	SLC22A1	-7.44357	9.80034e-14	0.0383177	2	3
MUFAs	Whole_Blood	ENSG00000267467.3	APOC4	-7.4283	1.1e-13	2.62126e-12	1	1
MUFAs	Whole_Blood	ENSG00000134222.16	PSRC1	7.09431	1.3e-12	0.0256997	1	2
MUFAs	Whole_Blood	ENSG00000168092.13	PAFAH1B2	-6.96865	3.2e-12	0.00216302	1	2
MUFAs	Whole_Blood	ENSG00000214894.6	LINC00243	6.84763	7.5086e-12	0.0927363	4	5
MUFAs	Whole_Blood	ENSG00000115207.13	GTF3C2	-6.78021	1.2e-11	1.75213e-09	1	1
MUFAs	Whole_Blood	ENSG00000163794.6	UCN	6.75791	1.4e-11	3.02081e-05	1	1
MUFAs	Whole_Blood	ENSG00000158019.20	BRE	-6.54625	5.9e-11	2.1802e-05	1	1
MUFAs	Whole_Blood	ENSG00000147408.14	CSGALNACT1	6.42664	1.30459e-10	0.175497	3	5
MUFAs	Whole_Blood	ENSG00000154328.15	NEIL2	6.41353	1.42185e-10	0.0465335	2	3
MUFAs	Whole_Blood	ENSG00000186318.16	BACE1	6.30154	2.94705e-10	0.148627	4	4
MUFAs	Whole_Blood	ENSG00000234745.10	HLA-B	-6.15729	7.40001e-10	0.00639795	1	4
MUFAs	Whole_Blood	ENSG00000177710.5	SLC35G5	-6.09418	1.1e-09	0.0519866	1	2
MUFAs	Whole_Blood	ENSG00000250067.11	YJEFN3	6.02897	1.65006e-09	0.016674	4	4
MUFAs	Whole_Blood	ENSG00000104870.12	FCGRT	5.97506	2.3e-09	0.00119135	1	2
MUFAs	Whole_Blood	ENSG00000140455.16	USP3	-5.68606	1.3e-08	0.00846539	1	2
MUFAs (TFAP)	Adipose_Subcutaneous	ENSG00000168496.3	FEN1	35.7537	5.80012e-280	0.00144855	1	1
MUFAs (TFAP)	Adipose_Subcutaneous	ENSG00000134825.15	TMEM258	-28.7084	2.99858e-181	0.0239597	2	2
MUFAs (TFAP)	Adipose_Subcutaneous	ENSG00000134824.13	FADS2	-25.3205	1.89997e-141	0.0525905	1	1
MUFAs (TFAP)	Adipose_Subcutaneous	ENSG00000109917.10	ZPR1	20.7636	9.23393e-96	0.0111624	3	3
MUFAs (TFAP)	Adipose_Subcutaneous	ENSG00000009950.15	MLXIPL	18.0481	8.16275e-73	0.018898	2	2
MUFAs (TFAP)	Adipose_Subcutaneous	ENSG00000115234.10	SNX17	-13.537	9.45616e-42	0.0113744	2	2
MUFAs (TFAP)	Adipose_Subcutaneous	ENSG00000115216.13	NRBP1	-12.3495	4.90002e-35	0.0300161	1	1
MUFAs (TFAP)	Adipose_Subcutaneous	ENSG00000158019.20	BRE	-11.8194	3.1e-32	0.0020483	1	1
MUFAs (TFAP)	Adipose_Subcutaneous	ENSG00000171174.13	RBKS	-11.8194	3.1e-32	0.00347956	1	1
MUFAs (TFAP)	Adipose_Subcutaneous	ENSG00000168612.4	ZSWIM1	11.4173	3.42688e-30	0.00796387	2	2
MUFAs (TFAP)	Adipose_Subcutaneous	ENSG00000134780.9	DAGLA	-11.084	1.50062e-28	0.00294811	2	2
MUFAs (TFAP)	Adipose_Subcutaneous	ENSG00000166762.16	CATSPER2	-10.9129	1e-27	0.000270099	1	2
MUFAs (TFAP)	Adipose_Subcutaneous	ENSG00000130203.9	APOE	10.7795	4.29999e-27	0.00301267	1	2
MUFAs (TFAP)	Adipose_Subcutaneous	ENSG00000100979.14	PLTP	10.735	6.96987e-27	0.0256508	2	2
MUFAs (TFAP)	Adipose_Subcutaneous	ENSG00000157045.8	NTAN1	-10.4478	1.5e-25	0.00118383	1	2
MUFAs (TFAP)	Adipose_Subcutaneous	ENSG00000099194.5	SCD	-10.2571	1.1e-24	0.0145708	1	1
MUFAs (TFAP)	Adipose_Subcutaneous	ENSG00000124257.6	NEURL2	10.0166	1.28851e-23	0.0344538	4	4
MUFAs (TFAP)	Adipose_Subcutaneous	ENSG00000160584.15	SIK3	9.85689	6.4e-23	0.00168143	1	1
MUFAs (TFAP)	Adipose_Subcutaneous	ENSG00000175445.14	LPL	8.76807	1.8175e-18	0.0010434	2	3
MUFAs (TFAP)	Adipose_Subcutaneous	ENSG00000171056.7	SOX7	8.71145	3e-18	0.00774358	1	2
MUFAs (TFAP)	Adipose_Subcutaneous	ENSG00000272622.1	RP11-395N3.2	8.67056	4.30001e-18	0.0236498	1	2
MUFAs (TFAP)	Adipose_Subcutaneous	ENSG00000162607.12	USP1	-7.96148	1.7e-15	0.00255064	1	1
MUFAs (TFAP)	Adipose_Subcutaneous	ENSG00000183638.5	RP1L1	7.75841	8.60001e-15	0.0564437	1	2
MUFAs (TFAP)	Adipose_Subcutaneous	ENSG00000104643.9	MTMR9	7.39933	1.36873e-13	0.00941656	2	2
MUFAs (TFAP)	Adipose_Subcutaneous	ENSG00000119242.8	CCDC92	7.21379	5.44141e-13	0.136609	5	6
MUFAs (TFAP)	Adipose_Subcutaneous	ENSG00000087237.10	CETP	-7.19168	6.4e-13	0.0130732	1	2
MUFAs (TFAP)	Adipose_Subcutaneous	ENSG00000163939.18	PBRM1	-7.06553	1.6e-12	0.000225131	1	1
MUFAs (TFAP)	Adipose_Subcutaneous	ENSG00000157992.12	KRTCAP3	-6.92052	4.5e-12	0.00560606	1	2
MUFAs (TFAP)	Adipose_Subcutaneous	ENSG00000146477.5	SLC22A3	6.89464	5.39999e-12	0.037682	1	2
MUFAs (TFAP)	Adipose_Subcutaneous	ENSG00000138002.14	IFT172	-6.85766	7e-12	1.32618e-06	1	1
MUFAs (TFAP)	Adipose_Subcutaneous	ENSG00000084774.13	CAD	6.78021	1.2e-11	0.00184596	1	1
MUFAs (TFAP)	Adipose_Subcutaneous	ENSG00000166136.15	NDUFB8	6.69209	2.2e-11	0.000387296	1	1
MUFAs (TFAP)	Adipose_Subcutaneous	ENSG00000104613.11	INTS10	6.65638	2.8065e-11	0.0142579	3	3
MUFAs (TFAP)	Adipose_Subcutaneous	ENSG00000075826.16	SEC31B	6.62383	3.49999e-11	0.171715	1	1
MUFAs (TFAP)	Adipose_Subcutaneous	ENSG00000154319.14	FAM167A	6.53818	6.22702e-11	0.0132221	2	2
MUFAs (TFAP)	Adipose_Subcutaneous	ENSG00000273030.1	RP11-285F16.1	6.42717	1.3e-10	8.91252e-06	1	1
MUFAs (TFAP)	Adipose_Subcutaneous	ENSG00000137656.11	BUD13	-6.40538	1.5e-10	0.000158182	1	2
MUFAs (TFAP)	Adipose_Subcutaneous	ENSG00000263257.1	RP11-65J21.4	-6.39552	1.6e-10	0.00301509	1	1
MUFAs (TFAP)	Adipose_Subcutaneous	ENSG00000136573.12	BLK	-6.38625	1.7e-10	0.0358913	1	1
MUFAs (TFAP)	Adipose_Subcutaneous	ENSG00000060642.10	PIGV	6.38625	1.7e-10	0.021632	1	1
MUFAs (TFAP)	Adipose_Subcutaneous	ENSG00000204444.10	APOM	-6.32698	2.5e-10	0.00770498	1	2
MUFAs (TFAP)	Adipose_Subcutaneous	ENSG00000178882.14	RFLNA	6.23562	4.5e-10	0.00154328	1	1
MUFAs (TFAP)	Adipose_Subcutaneous	ENSG00000104626.14	ERI1	-6.21011	5.29481e-10	0.00751697	2	2
MUFAs (TFAP)	Adipose_Subcutaneous	ENSG00000104870.12	FCGRT	6.13718	8.4e-10	0.00330854	1	3
MUFAs (TFAP)	Adipose_Subcutaneous	ENSG00000154328.15	NEIL2	6.12191	9.24589e-10	0.102841	3	3
MUFAs (TFAP)	Adipose_Subcutaneous	ENSG00000250091.2	DNAH10OS	6.08024	1.2e-09	0.0667425	1	1
MUFAs (TFAP)	Adipose_Subcutaneous	ENSG00000185236.11	RAB11B	-6.02415	1.7e-09	0.00181715	1	1
MUFAs (TFAP)	Adipose_Subcutaneous	ENSG00000276651.1	AC007950.2	-5.99781	2e-09	0.000476193	1	2
MUFAs (TFAP)	Adipose_Subcutaneous	ENSG00000138074.14	SLC5A6	-5.9218	3.18431e-09	0.0176945	2	2
MUFAs (TFAP)	Adipose_Subcutaneous	ENSG00000117713.18	ARID1A	5.92099	3.2e-09	0.000376657	1	1
MUFAs (TFAP)	Adipose_Subcutaneous	ENSG00000138085.16	ATRAID	5.86468	4.5e-09	0.0282151	1	2
MUFAs (TFAP)	Adipose_Subcutaneous	ENSG00000135929.8	CYP27A1	5.67339	1.4e-08	0.00193241	1	1
MUFAs (TFAP)	Adipose_Subcutaneous	ENSG00000167491.17	GATAD2A	5.65344	1.57267e-08	0.00277352	2	2
MUFAs (TFAP)	Adipose_Subcutaneous	ENSG00000124140.13	SLC12A5	-5.63616	1.73886e-08	0.213945	2	3
MUFAs (TFAP)	Adipose_Subcutaneous	ENSG00000115207.13	GTF3C2	5.62087	1.9e-08	5.28907e-10	1	1
MUFAs (TFAP)	Adipose_Subcutaneous	ENSG00000099785.10	MARCH2	-5.58107	2.39048e-08	0.2963	3	3
MUFAs (TFAP)	Adipose_Subcutaneous	ENSG00000163794.6	UCN	-5.56644	2.6e-08	3.59322e-06	1	1
MUFAs (TFAP)	Adipose_Visceral_Omentum	ENSG00000149485.18	FADS1	33.8256	8.30024e-251	0.00551243	1	2
MUFAs (TFAP)	Adipose_Visceral_Omentum	ENSG00000134825.15	TMEM258	-28.8021	2.01739e-182	0.0169048	2	2
MUFAs (TFAP)	Adipose_Visceral_Omentum	ENSG00000134824.13	FADS2	-25.3205	1.89997e-141	0.0605416	1	1
MUFAs (TFAP)	Adipose_Visceral_Omentum	ENSG00000221968.8	FADS3	-23.1022	4.39998e-118	1.52346e-05	1	1
MUFAs (TFAP)	Adipose_Visceral_Omentum	ENSG00000009950.15	MLXIPL	20.6722	6.16235e-95	0.0478413	2	2
MUFAs (TFAP)	Adipose_Visceral_Omentum	ENSG00000106638.15	TBL2	-20.2285	5.49998e-91	0.0020492	1	2
MUFAs (TFAP)	Adipose_Visceral_Omentum	ENSG00000109917.10	ZPR1	19.2632	1.09419e-82	0.00176391	2	2
MUFAs (TFAP)	Adipose_Visceral_Omentum	ENSG00000115216.13	NRBP1	-15.2373	2e-52	0.0183507	1	1
MUFAs (TFAP)	Adipose_Visceral_Omentum	ENSG00000130208.9	APOC1	14.6427	1.5e-48	0.0072684	1	1
MUFAs (TFAP)	Adipose_Visceral_Omentum	ENSG00000130203.9	APOE	12.8123	1.39999e-37	0.00332292	1	1
MUFAs (TFAP)	Adipose_Visceral_Omentum	ENSG00000115234.10	SNX17	-12.6662	9.10005e-37	0.000979045	1	1
MUFAs (TFAP)	Adipose_Visceral_Omentum	ENSG00000115241.10	PPM1G	-12.4214	1.99999e-35	0.00231537	1	1
MUFAs (TFAP)	Adipose_Visceral_Omentum	ENSG00000166762.16	CATSPER2	-10.9129	1e-27	0.000181575	1	2
MUFAs (TFAP)	Adipose_Visceral_Omentum	ENSG00000100979.14	PLTP	10.7274	7.57026e-27	0.0247205	2	3
MUFAs (TFAP)	Adipose_Visceral_Omentum	ENSG00000099194.5	SCD	-10.2571	1.1e-24	0.00825248	1	1
MUFAs (TFAP)	Adipose_Visceral_Omentum	ENSG00000175445.14	LPL	9.88575	4.79998e-23	9.64502e-05	1	1
MUFAs (TFAP)	Adipose_Visceral_Omentum	ENSG00000171174.13	RBKS	-9.63447	5.71863e-22	0.00476645	2	2
MUFAs (TFAP)	Adipose_Visceral_Omentum	ENSG00000138074.14	SLC5A6	-9.1662	4.90002e-20	0.00316874	1	1
MUFAs (TFAP)	Adipose_Visceral_Omentum	ENSG00000124257.6	NEURL2	8.79215	1.46725e-18	0.0563181	3	4
MUFAs (TFAP)	Adipose_Visceral_Omentum	ENSG00000087237.10	CETP	-8.59399	8.40001e-18	0.0310157	1	1
MUFAs (TFAP)	Adipose_Visceral_Omentum	ENSG00000115194.10	SLC30A3	8.10673	5.2e-16	0.000106692	1	1
MUFAs (TFAP)	Adipose_Visceral_Omentum	ENSG00000104643.9	MTMR9	7.96897	1.6e-15	0.00685073	1	2
MUFAs (TFAP)	Adipose_Visceral_Omentum	ENSG00000270154.1	RP11-419I17.2	7.83204	4.79999e-15	0.0168516	1	2
MUFAs (TFAP)	Adipose_Visceral_Omentum	ENSG00000138085.16	ATRAID	7.7545	8.86914e-15	0.10062	3	4
MUFAs (TFAP)	Adipose_Visceral_Omentum	ENSG00000119242.8	CCDC92	7.4559	8.92558e-14	0.0631757	2	2
MUFAs (TFAP)	Adipose_Visceral_Omentum	ENSG00000255046.1	RP11-297N6.4	7.30857	2.7e-13	2.54894e-05	1	1
MUFAs (TFAP)	Adipose_Visceral_Omentum	ENSG00000253641.5	LINCR-0001	7.13287	9.82956e-13	0.0984557	3	3
MUFAs (TFAP)	Adipose_Visceral_Omentum	ENSG00000160584.15	SIK3	7.1062	1.19281e-12	0.00315163	2	2
MUFAs (TFAP)	Adipose_Visceral_Omentum	ENSG00000163939.18	PBRM1	-7.06553	1.6e-12	0.00115611	1	1
MUFAs (TFAP)	Adipose_Visceral_Omentum	ENSG00000157992.12	KRTCAP3	-6.92052	4.5e-12	0.00451361	1	2
MUFAs (TFAP)	Adipose_Visceral_Omentum	ENSG00000100982.11	PCIF1	-6.81694	9.29999e-12	0.000270365	1	1
MUFAs (TFAP)	Adipose_Visceral_Omentum	ENSG00000166136.15	NDUFB8	6.74886	1.49013e-11	0.0001513	2	2
MUFAs (TFAP)	Adipose_Visceral_Omentum	ENSG00000134780.9	DAGLA	-6.73974	1.58674e-11	0.00513321	2	2
MUFAs (TFAP)	Adipose_Visceral_Omentum	ENSG00000163793.12	DNAJC5G	6.68559	2.3e-11	2.95717e-05	1	1
MUFAs (TFAP)	Adipose_Visceral_Omentum	ENSG00000145850.8	TIMD4	6.67337	2.5e-11	0.00143372	1	2
MUFAs (TFAP)	Adipose_Visceral_Omentum	ENSG00000104626.14	ERI1	-6.58915	4.42339e-11	0.0048411	3	3
MUFAs (TFAP)	Adipose_Visceral_Omentum	ENSG00000090273.13	NUDC	-6.49506	8.30001e-11	0.00263038	1	2
MUFAs (TFAP)	Adipose_Visceral_Omentum	ENSG00000142751.14	GPN2	-6.48797	8.70001e-11	1.01837e-05	1	1
MUFAs (TFAP)	Adipose_Visceral_Omentum	ENSG00000137656.11	BUD13	-6.40538	1.5e-10	0.000154052	1	1
MUFAs (TFAP)	Adipose_Visceral_Omentum	ENSG00000263257.1	RP11-65J21.4	-6.39552	1.6e-10	0.00394585	1	1
MUFAs (TFAP)	Adipose_Visceral_Omentum	ENSG00000164733.20	CTSB	-6.38625	1.7e-10	0.0081773	1	1
MUFAs (TFAP)	Adipose_Visceral_Omentum	ENSG00000060642.10	PIGV	6.38625	1.7e-10	0.0126544	1	1
MUFAs (TFAP)	Adipose_Visceral_Omentum	ENSG00000117713.18	ARID1A	6.36134	2e-10	0.000411097	1	1
MUFAs (TFAP)	Adipose_Visceral_Omentum	ENSG00000204444.10	APOM	-6.32698	2.5e-10	0.00811626	1	2
MUFAs (TFAP)	Adipose_Visceral_Omentum	ENSG00000154328.15	NEIL2	6.13203	8.67666e-10	0.0290077	2	2
MUFAs (TFAP)	Adipose_Visceral_Omentum	ENSG00000179195.15	ZNF664	6.0674	1.3e-09	0.00738766	1	2
MUFAs (TFAP)	Adipose_Visceral_Omentum	ENSG00000104870.12	FCGRT	6.0312	1.62747e-09	0.0304541	2	2
MUFAs (TFAP)	Adipose_Visceral_Omentum	ENSG00000276651.1	AC007950.2	-5.99781	2e-09	0.000483906	1	2
MUFAs (TFAP)	Adipose_Visceral_Omentum	ENSG00000158019.20	BRE	-5.98769	2.12839e-09	8.00548e-06	2	2
MUFAs (TFAP)	Adipose_Visceral_Omentum	ENSG00000136573.12	BLK	-5.94887	2.7e-09	0.0143273	1	1
MUFAs (TFAP)	Adipose_Visceral_Omentum	ENSG00000205334.2	LINC01460	-5.92099	3.2e-09	0.00111702	1	1
MUFAs (TFAP)	Adipose_Visceral_Omentum	ENSG00000130305.16	NSUN5	-5.91593	3.3e-09	2.98524e-05	1	2
MUFAs (TFAP)	Adipose_Visceral_Omentum	ENSG00000250091.2	DNAH10OS	5.90628	3.49917e-09	0.0948139	2	2
MUFAs (TFAP)	Adipose_Visceral_Omentum	ENSG00000079459.12	FDFT1	5.89519	3.74258e-09	0.0166465	2	4
MUFAs (TFAP)	Adipose_Visceral_Omentum	ENSG00000109758.8	HGFAC	5.85402	4.79825e-09	0.0340297	2	2
MUFAs (TFAP)	Adipose_Visceral_Omentum	ENSG00000142347.16	MYO1F	5.75046	8.89999e-09	0.00784867	1	1
MUFAs (TFAP)	Adipose_Visceral_Omentum	ENSG00000169047.5	IRS1	5.69973	1.2e-08	0.0154068	1	2
MUFAs (TFAP)	Adipose_Visceral_Omentum	ENSG00000124140.13	SLC12A5	-5.58273	2.36779e-08	0.180126	2	2
MUFAs (TFAP)	Adipose_Visceral_Omentum	ENSG00000105726.16	ATP13A1	5.56644	2.6e-08	0.00898739	1	2
MUFAs (TFAP)	Adipose_Visceral_Omentum	ENSG00000163794.6	UCN	-5.56644	2.6e-08	3.94026e-06	1	1
MUFAs (TFAP)	Adipose_Visceral_Omentum	ENSG00000196735.11	HLA-DQA1	-5.55985	2.7e-08	0.133399	1	2
MUFAs (TFAP)	Adrenal_Gland	ENSG00000149485.18	FADS1	33.8256	8.30024e-251	0.00322641	1	2
MUFAs (TFAP)	Adrenal_Gland	ENSG00000134825.15	TMEM258	-26.0456	1.50983e-149	0.0210533	2	2
MUFAs (TFAP)	Adrenal_Gland	ENSG00000115216.13	NRBP1	-15.176	5.10001e-52	0.0186842	1	1
MUFAs (TFAP)	Adrenal_Gland	ENSG00000267467.3	APOC4	14.4559	2.3e-47	0.000498	1	3
MUFAs (TFAP)	Adrenal_Gland	ENSG00000130208.9	APOC1	14.4559	2.3e-47	0.020822	1	2
MUFAs (TFAP)	Adrenal_Gland	ENSG00000009950.15	MLXIPL	13.8289	1.705e-43	0.0322571	2	2
MUFAs (TFAP)	Adrenal_Gland	ENSG00000162607.12	USP1	-13.6625	1.70001e-42	0.00392918	1	1
MUFAs (TFAP)	Adrenal_Gland	ENSG00000115241.10	PPM1G	-12.4214	1.99999e-35	0.00698881	1	1
MUFAs (TFAP)	Adrenal_Gland	ENSG00000171174.13	RBKS	-11.8194	3.1e-32	0.00127309	1	1
MUFAs (TFAP)	Adrenal_Gland	ENSG00000124257.6	NEURL2	11.4335	2.84526e-30	0.0313341	2	2
MUFAs (TFAP)	Adrenal_Gland	ENSG00000130203.9	APOE	10.7795	4.29999e-27	0.00438103	1	1
MUFAs (TFAP)	Adrenal_Gland	ENSG00000179889.18	PDXDC1	-10.4478	1.5e-25	0.0356281	1	2
MUFAs (TFAP)	Adrenal_Gland	ENSG00000137656.11	BUD13	-10.0871	6.30003e-24	0.00559917	1	1
MUFAs (TFAP)	Adrenal_Gland	ENSG00000175445.14	LPL	9.88575	4.79998e-23	0.000423661	1	1
MUFAs (TFAP)	Adrenal_Gland	ENSG00000138085.16	ATRAID	9.1662	4.90002e-20	0.0245696	1	1
MUFAs (TFAP)	Adrenal_Gland	ENSG00000115194.10	SLC30A3	-8.29346	1.1e-16	1.15479e-05	1	1
MUFAs (TFAP)	Adrenal_Gland	ENSG00000177710.5	SLC35G5	-8.28311	1.2e-16	0.0322832	1	2
MUFAs (TFAP)	Adrenal_Gland	ENSG00000140853.15	NLRC5	-7.98546	1.4e-15	0.0335731	1	1
MUFAs (TFAP)	Adrenal_Gland	ENSG00000087237.10	CETP	-7.879	3.3e-15	0.0199869	1	1
MUFAs (TFAP)	Adrenal_Gland	ENSG00000175003.12	SLC22A1	-7.86137	3.7994e-15	0.0332618	2	2
MUFAs (TFAP)	Adrenal_Gland	ENSG00000138100.13	TRIM54	-7.84297	4.4e-15	0.00192951	1	1
MUFAs (TFAP)	Adrenal_Gland	ENSG00000136573.12	BLK	-7.72713	1.1e-14	0.0644432	1	1
MUFAs (TFAP)	Adrenal_Gland	ENSG00000149577.15	SIDT2	7.58996	3.2e-14	0.041766	1	1
MUFAs (TFAP)	Adrenal_Gland	ENSG00000176410.7	DNAJC30	7.2051	5.8e-13	0.00401676	1	2
MUFAs (TFAP)	Adrenal_Gland	ENSG00000138002.14	IFT172	-6.85766	7e-12	2.65594e-06	1	1
MUFAs (TFAP)	Adrenal_Gland	ENSG00000198522.13	GPN1	-6.69387	2.17345e-11	0.0191046	2	2
MUFAs (TFAP)	Adrenal_Gland	ENSG00000166136.15	NDUFB8	-6.69209	2.2e-11	0.000351022	1	1
MUFAs (TFAP)	Adrenal_Gland	ENSG00000183087.14	GAS6	6.67337	2.5e-11	0.0051715	1	2
MUFAs (TFAP)	Adrenal_Gland	ENSG00000075826.16	SEC31B	6.54625	5.9e-11	0.0355406	1	1
MUFAs (TFAP)	Adrenal_Gland	ENSG00000142751.14	GPN2	-6.48797	8.70001e-11	2.03907e-07	1	1
MUFAs (TFAP)	Adrenal_Gland	ENSG00000273030.1	RP11-285F16.1	6.47954	9.20001e-11	9.28218e-06	1	1
MUFAs (TFAP)	Adrenal_Gland	ENSG00000060642.10	PIGV	6.38632	1.69926e-10	0.0107999	2	2
MUFAs (TFAP)	Adrenal_Gland	ENSG00000204444.10	APOM	-6.32698	2.5e-10	0.0208344	1	1
MUFAs (TFAP)	Adrenal_Gland	ENSG00000103429.10	BFAR	-6.25017	4.10001e-10	0.00313521	1	1
MUFAs (TFAP)	Adrenal_Gland	ENSG00000119242.8	CCDC92	6.23562	4.5e-10	0.0699153	1	1
MUFAs (TFAP)	Adrenal_Gland	ENSG00000253641.5	LINCR-0001	6.15352	7.57815e-10	0.0933078	2	2
MUFAs (TFAP)	Adrenal_Gland	ENSG00000167772.11	ANGPTL4	6.14894	7.80001e-10	0.0028705	1	1
MUFAs (TFAP)	Adrenal_Gland	ENSG00000178882.14	RFLNA	-6.0674	1.3e-09	0.00502629	1	1
MUFAs (TFAP)	Adrenal_Gland	ENSG00000250091.2	DNAH10OS	6.04436	1.5e-09	0.0274377	1	1
MUFAs (TFAP)	Adrenal_Gland	ENSG00000168237.17	GLYCTK	-5.9821	2.20286e-09	0.0574025	2	2
MUFAs (TFAP)	Adrenal_Gland	ENSG00000117713.18	ARID1A	5.92099	3.2e-09	0.000555638	1	1
MUFAs (TFAP)	Adrenal_Gland	ENSG00000205334.2	LINC01460	-5.92099	3.2e-09	0.00767133	1	1
MUFAs (TFAP)	Adrenal_Gland	ENSG00000163939.18	PBRM1	-5.84855	4.95891e-09	0.0170946	2	2
MUFAs (TFAP)	Adrenal_Gland	ENSG00000100982.11	PCIF1	-5.83129	5.49999e-09	0.0366353	1	1
MUFAs (TFAP)	Adrenal_Gland	ENSG00000100979.14	PLTP	5.7543	8.7e-09	0.0208366	1	3
MUFAs (TFAP)	Adrenal_Gland	ENSG00000124935.3	SCGB1D2	5.72886	1.0111e-08	0.0104544	2	2
MUFAs (TFAP)	Adrenal_Gland	ENSG00000184381.18	PLA2G6	5.66156	1.5e-08	0.00576885	1	1
MUFAs (TFAP)	Adrenal_Gland	ENSG00000145332.13	KLHL8	5.65397	1.56784e-08	0.00434034	2	2
MUFAs (TFAP)	Adrenal_Gland	ENSG00000149591.16	TAGLN	-5.58038	2.4e-08	6.9204e-05	1	1
MUFAs (TFAP)	Adrenal_Gland	ENSG00000105726.16	ATP13A1	5.56644	2.6e-08	0.016427	1	1
MUFAs (TFAP)	Adrenal_Gland	ENSG00000163794.6	UCN	-5.56644	2.6e-08	4.70693e-05	1	1
MUFAs (TFAP)	Artery_Aorta	ENSG00000149485.18	FADS1	33.8256	8.30024e-251	0.00259622	1	2
MUFAs (TFAP)	Artery_Aorta	ENSG00000134824.13	FADS2	-32.8731	5.33012e-237	0.103754	2	2
MUFAs (TFAP)	Artery_Aorta	ENSG00000134825.15	TMEM258	-27.8251	2.15624e-170	0.0220702	3	3
MUFAs (TFAP)	Artery_Aorta	ENSG00000221968.8	FADS3	23.1022	4.39998e-118	0.000247572	1	1
MUFAs (TFAP)	Artery_Aorta	ENSG00000109917.10	ZPR1	21.0746	1.36004e-98	0.00684164	2	3
MUFAs (TFAP)	Artery_Aorta	ENSG00000009950.15	MLXIPL	20.3714	2.99997e-92	0.00340089	1	2
MUFAs (TFAP)	Artery_Aorta	ENSG00000115216.13	NRBP1	-15.1561	6.90002e-52	0.0155538	1	1
MUFAs (TFAP)	Artery_Aorta	ENSG00000115241.10	PPM1G	-14.3362	1.3e-46	0.00237599	1	1
MUFAs (TFAP)	Artery_Aorta	ENSG00000167995.15	BEST1	-14.1417	2.10001e-45	0.00217946	1	1
MUFAs (TFAP)	Artery_Aorta	ENSG00000115234.10	SNX17	-12.6662	9.10005e-37	0.00325643	1	2
MUFAs (TFAP)	Artery_Aorta	ENSG00000171174.13	RBKS	-11.8194	3.1e-32	0.00210672	1	1
MUFAs (TFAP)	Artery_Aorta	ENSG00000124257.6	NEURL2	11.3526	7.19998e-30	0.0271739	1	1
MUFAs (TFAP)	Artery_Aorta	ENSG00000171988.18	JMJD1C	-10.988	4.36679e-28	0.00232838	2	2
MUFAs (TFAP)	Artery_Aorta	ENSG00000163795.13	ZNF513	-10.4715	1.16827e-25	0.00325088	2	2
MUFAs (TFAP)	Artery_Aorta	ENSG00000100979.14	PLTP	10.296	7.34482e-25	0.0318861	2	2
MUFAs (TFAP)	Artery_Aorta	ENSG00000163798.13	SLC4A1AP	-8.80573	1.3e-18	0.00322104	1	1
MUFAs (TFAP)	Artery_Aorta	ENSG00000087237.10	CETP	-8.62309	6.51709e-18	0.0585004	2	2
MUFAs (TFAP)	Artery_Aorta	ENSG00000115194.10	SLC30A3	-8.29346	1.1e-16	2.65643e-05	1	1
MUFAs (TFAP)	Artery_Aorta	ENSG00000177710.5	SLC35G5	-8.28311	1.2e-16	0.0188007	1	2
MUFAs (TFAP)	Artery_Aorta	ENSG00000198026.7	ZNF335	8.15131	3.6e-16	0.00127689	1	1
MUFAs (TFAP)	Artery_Aorta	ENSG00000104626.14	ERI1	-8.02123	1.04692e-15	0.0161935	2	2
MUFAs (TFAP)	Artery_Aorta	ENSG00000162607.12	USP1	-7.96148	1.7e-15	0.00232901	1	1
MUFAs (TFAP)	Artery_Aorta	ENSG00000138100.13	TRIM54	-7.84297	4.4e-15	0.00730999	1	1
MUFAs (TFAP)	Artery_Aorta	ENSG00000138085.16	ATRAID	7.80762	5.82758e-15	0.172114	3	4
MUFAs (TFAP)	Artery_Aorta	ENSG00000166780.10	C16orf45	7.2131	5.46912e-13	0.0108861	2	3
MUFAs (TFAP)	Artery_Aorta	ENSG00000175003.12	SLC22A1	-6.9536	3.56069e-12	0.0606473	2	2
MUFAs (TFAP)	Artery_Aorta	ENSG00000138002.14	IFT172	-6.85766	7e-12	4.65984e-06	1	1
MUFAs (TFAP)	Artery_Aorta	ENSG00000084774.13	CAD	6.78021	1.2e-11	0.00249082	1	1
MUFAs (TFAP)	Artery_Aorta	ENSG00000166136.15	NDUFB8	6.69209	2.2e-11	0.000946982	1	1
MUFAs (TFAP)	Artery_Aorta	ENSG00000154328.15	NEIL2	6.60783	3.9e-11	0.0641721	1	2
MUFAs (TFAP)	Artery_Aorta	ENSG00000075826.16	SEC31B	6.54625	5.9e-11	0.0863348	1	1
MUFAs (TFAP)	Artery_Aorta	ENSG00000124140.13	SLC12A5	-6.53891	6.19668e-11	0.0665652	2	2
MUFAs (TFAP)	Artery_Aorta	ENSG00000142751.14	GPN2	-6.48797	8.70001e-11	4.0856e-05	1	2
MUFAs (TFAP)	Artery_Aorta	ENSG00000273030.1	RP11-285F16.1	6.47954	9.20001e-11	1.0515e-05	1	1
MUFAs (TFAP)	Artery_Aorta	ENSG00000136573.12	BLK	-6.39088	1.64931e-10	0.0377348	2	2
MUFAs (TFAP)	Artery_Aorta	ENSG00000060642.10	PIGV	6.38625	1.7e-10	0.0338895	1	1
MUFAs (TFAP)	Artery_Aorta	ENSG00000117713.18	ARID1A	6.36134	2e-10	0.000179316	1	1
MUFAs (TFAP)	Artery_Aorta	ENSG00000204438.10	GPANK1	-6.29369	3.1e-10	0.00576064	1	3
MUFAs (TFAP)	Artery_Aorta	ENSG00000262454.2	MIR193BHG	6.24641	4.20001e-10	0.0154541	1	2
MUFAs (TFAP)	Artery_Aorta	ENSG00000167772.11	ANGPTL4	6.14894	7.80001e-10	0.00698233	1	1
MUFAs (TFAP)	Artery_Aorta	ENSG00000179195.15	ZNF664	-6.1262	9.00001e-10	0.00170904	1	1
MUFAs (TFAP)	Artery_Aorta	ENSG00000250091.2	DNAH10OS	6.04436	1.5e-09	0.0411126	1	1
MUFAs (TFAP)	Artery_Aorta	ENSG00000197653.15	DNAH10	6.01473	1.8019e-09	0.0333904	2	2
MUFAs (TFAP)	Artery_Aorta	ENSG00000168612.4	ZSWIM1	5.89093	3.84036e-09	0.00322965	2	2
MUFAs (TFAP)	Artery_Aorta	ENSG00000164733.20	CTSB	-5.86858	4.39539e-09	0.0337548	2	2
MUFAs (TFAP)	Artery_Aorta	ENSG00000142347.16	MYO1F	5.8492	4.93946e-09	0.00481755	2	2
MUFAs (TFAP)	Artery_Aorta	ENSG00000163939.18	PBRM1	5.77983	7.4777e-09	0.0151752	2	2
MUFAs (TFAP)	Artery_Aorta	ENSG00000135929.8	CYP27A1	-5.67339	1.4e-08	0.00242414	1	1
MUFAs (TFAP)	Artery_Aorta	ENSG00000163794.6	UCN	-5.63699	1.7305e-08	0.000146829	2	2
MUFAs (TFAP)	Artery_Aorta	ENSG00000275342.4	PRAG1	-5.62008	1.90867e-08	0.0149503	2	2
MUFAs (TFAP)	Artery_Aorta	ENSG00000243147.7	MRPL33	-5.58777	2.3e-08	0.000658162	1	1
MUFAs (TFAP)	Artery_Aorta	ENSG00000168092.13	PAFAH1B2	5.57098	2.53306e-08	0.0129764	2	2
MUFAs (TFAP)	Artery_Coronary	ENSG00000149485.18	FADS1	33.8256	8.30024e-251	0.0032387	1	2
MUFAs (TFAP)	Artery_Coronary	ENSG00000134825.15	TMEM258	-28.0944	1.14642e-173	0.0232877	2	2
MUFAs (TFAP)	Artery_Coronary	ENSG00000134824.13	FADS2	-25.3205	1.89997e-141	0.0716787	1	1
MUFAs (TFAP)	Artery_Coronary	ENSG00000009950.15	MLXIPL	19.0033	1.60001e-80	0.00472254	1	1
MUFAs (TFAP)	Artery_Coronary	ENSG00000179889.18	PDXDC1	-13.7986	2.60001e-43	0.023532	1	1
MUFAs (TFAP)	Artery_Coronary	ENSG00000116641.17	DOCK7	-13.1595	1.5e-39	0.0227631	1	2
MUFAs (TFAP)	Artery_Coronary	ENSG00000115216.13	NRBP1	-12.3495	4.90002e-35	0.0118364	1	1
MUFAs (TFAP)	Artery_Coronary	ENSG00000171174.13	RBKS	-11.8194	3.1e-32	0.00274219	1	1
MUFAs (TFAP)	Artery_Coronary	ENSG00000162607.12	USP1	-11.7883	4.48509e-32	0.00479169	2	2
MUFAs (TFAP)	Artery_Coronary	ENSG00000167995.15	BEST1	-10.5162	7.27709e-26	0.00294721	2	2
MUFAs (TFAP)	Artery_Coronary	ENSG00000175445.14	LPL	9.88575	4.79998e-23	9.27429e-05	1	1
MUFAs (TFAP)	Artery_Coronary	ENSG00000270076.1	AF131215.8	9.37078	7.19998e-21	0.0014942	1	1
MUFAs (TFAP)	Artery_Coronary	ENSG00000149634.4	SPATA25	9.33748	9.86528e-21	0.0142935	2	2
MUFAs (TFAP)	Artery_Coronary	ENSG00000138085.16	ATRAID	9.07071	1.18249e-19	0.0405933	2	2
MUFAs (TFAP)	Artery_Coronary	ENSG00000079459.12	FDFT1	8.8939	5.89998e-19	0.0380081	1	1
MUFAs (TFAP)	Artery_Coronary	ENSG00000115194.10	SLC30A3	-8.29346	1.1e-16	4.05915e-06	1	1
MUFAs (TFAP)	Artery_Coronary	ENSG00000104643.9	MTMR9	7.87983	3.27825e-15	0.0222163	2	2
MUFAs (TFAP)	Artery_Coronary	ENSG00000253641.5	LINCR-0001	7.79797	6.2909e-15	0.016083	2	2
MUFAs (TFAP)	Artery_Coronary	ENSG00000087237.10	CETP	-7.19168	6.4e-13	0.0168172	1	1
MUFAs (TFAP)	Artery_Coronary	ENSG00000115234.10	SNX17	-7.09431	1.3e-12	0.00131286	1	1
MUFAs (TFAP)	Artery_Coronary	ENSG00000130202.9	NECTIN2	7.01544	2.29222e-12	0.0256632	2	2
MUFAs (TFAP)	Artery_Coronary	ENSG00000157992.12	KRTCAP3	-6.92052	4.5e-12	0.00419958	1	2
MUFAs (TFAP)	Artery_Coronary	ENSG00000166136.15	NDUFB8	6.8955	5.36759e-12	0.000289985	2	2
MUFAs (TFAP)	Artery_Coronary	ENSG00000138002.14	IFT172	-6.85766	7e-12	3.25706e-06	1	1
MUFAs (TFAP)	Artery_Coronary	ENSG00000075290.7	WNT8B	6.59335	4.3e-11	0.00234675	1	1
MUFAs (TFAP)	Artery_Coronary	ENSG00000124140.13	SLC12A5	-6.55404	5.60001e-11	0.0820956	1	1
MUFAs (TFAP)	Artery_Coronary	ENSG00000075826.16	SEC31B	6.54625	5.9e-11	0.0675946	1	1
MUFAs (TFAP)	Artery_Coronary	ENSG00000090273.13	NUDC	-6.49506	8.30001e-11	0.00363584	1	1
MUFAs (TFAP)	Artery_Coronary	ENSG00000142751.14	GPN2	-6.48797	8.70001e-11	2.97683e-05	1	1
MUFAs (TFAP)	Artery_Coronary	ENSG00000171877.20	FRMD5	6.47312	9.60001e-11	0.000459461	1	1
MUFAs (TFAP)	Artery_Coronary	ENSG00000136573.12	BLK	-6.43933	1.2e-10	0.00425235	1	1
MUFAs (TFAP)	Artery_Coronary	ENSG00000273030.1	RP11-285F16.1	6.42717	1.3e-10	1.68151e-05	1	1
MUFAs (TFAP)	Artery_Coronary	ENSG00000060642.10	PIGV	6.38625	1.7e-10	0.0203198	1	1
MUFAs (TFAP)	Artery_Coronary	ENSG00000204444.10	APOM	-6.32698	2.5e-10	0.00379778	1	1
MUFAs (TFAP)	Artery_Coronary	ENSG00000204388.6	HSPA1B	-6.16384	7.10001e-10	5.06597e-06	1	1
MUFAs (TFAP)	Artery_Coronary	ENSG00000178882.14	RFLNA	6.1262	9.00001e-10	0.00140903	1	1
MUFAs (TFAP)	Artery_Coronary	ENSG00000145850.8	TIMD4	6.09652	1.08401e-09	0.00980128	2	2
MUFAs (TFAP)	Artery_Coronary	ENSG00000250091.2	DNAH10OS	6.08024	1.2e-09	0.0333415	1	1
MUFAs (TFAP)	Artery_Coronary	ENSG00000099194.5	SCD	5.95505	2.6e-09	8.54774e-06	1	1
MUFAs (TFAP)	Artery_Coronary	ENSG00000117713.18	ARID1A	5.92099	3.2e-09	0.000202596	1	1
MUFAs (TFAP)	Artery_Coronary	ENSG00000205334.2	LINC01460	-5.92099	3.2e-09	0.00130689	1	1
MUFAs (TFAP)	Artery_Coronary	ENSG00000130305.16	NSUN5	-5.91593	3.3e-09	2.22007e-05	1	2
MUFAs (TFAP)	Artery_Coronary	ENSG00000183793.13	NPIPA5	5.68606	1.3e-08	0.0171037	1	3
MUFAs (TFAP)	Artery_Coronary	ENSG00000163939.18	PBRM1	5.62719	1.83165e-08	0.0140853	2	2
MUFAs (TFAP)	Artery_Coronary	ENSG00000163794.6	UCN	-5.56644	2.6e-08	4.17922e-05	1	1
MUFAs (TFAP)	Artery_Coronary	ENSG00000105726.16	ATP13A1	5.56644	2.6e-08	0.0165007	1	2
MUFAs (TFAP)	Artery_Tibial	ENSG00000149485.18	FADS1	38.2149	< 2.23E-308	0.0267912	2	2
MUFAs (TFAP)	Artery_Tibial	ENSG00000168496.3	FEN1	35.7537	5.80012e-280	0.000592784	1	1
MUFAs (TFAP)	Artery_Tibial	ENSG00000134824.13	FADS2	-32.9487	4.41449e-238	0.134449	2	2
MUFAs (TFAP)	Artery_Tibial	ENSG00000134825.15	TMEM258	-28.0244	8.19599e-173	0.0137713	2	2
MUFAs (TFAP)	Artery_Tibial	ENSG00000109917.10	ZPR1	22.2343	1.60002e-109	0.00359082	1	2
MUFAs (TFAP)	Artery_Tibial	ENSG00000124920.13	MYRF	-15.4586	6.60002e-54	0.0108014	1	1
MUFAs (TFAP)	Artery_Tibial	ENSG00000130208.9	APOC1	14.4559	2.3e-47	0.00492887	1	1
MUFAs (TFAP)	Artery_Tibial	ENSG00000116641.17	DOCK7	-13.0154	9.99998e-39	0.0203227	1	1
MUFAs (TFAP)	Artery_Tibial	ENSG00000106638.15	TBL2	-12.9312	3.00001e-38	0.00231974	1	2
MUFAs (TFAP)	Artery_Tibial	ENSG00000115234.10	SNX17	-12.6662	9.10005e-37	0.0114015	1	1
MUFAs (TFAP)	Artery_Tibial	ENSG00000167995.15	BEST1	-12.4298	1.8e-35	0.00331844	1	1
MUFAs (TFAP)	Artery_Tibial	ENSG00000115216.13	NRBP1	-12.3495	4.90002e-35	0.010848	1	1
MUFAs (TFAP)	Artery_Tibial	ENSG00000171174.13	RBKS	-11.8194	3.1e-32	0.00255995	1	1
MUFAs (TFAP)	Artery_Tibial	ENSG00000158019.20	BRE	-11.8078	3.55538e-32	0.000889187	2	2
MUFAs (TFAP)	Artery_Tibial	ENSG00000162607.12	USP1	-11.5983	4.20492e-31	0.00617433	2	2
MUFAs (TFAP)	Artery_Tibial	ENSG00000166762.16	CATSPER2	-10.9129	1e-27	0.000160793	1	2
MUFAs (TFAP)	Artery_Tibial	ENSG00000186318.16	BACE1	-10.343	4.50001e-25	0.000326984	1	2
MUFAs (TFAP)	Artery_Tibial	ENSG00000163795.13	ZNF513	-10.2777	8.88e-25	0.00289631	2	2
MUFAs (TFAP)	Artery_Tibial	ENSG00000171988.18	JMJD1C	-10.2663	9.99997e-25	0.00168853	1	1
MUFAs (TFAP)	Artery_Tibial	ENSG00000175445.14	LPL	9.88575	4.79998e-23	0.000229432	1	1
MUFAs (TFAP)	Artery_Tibial	ENSG00000100979.14	PLTP	9.82712	8.60451e-23	0.0726029	2	2
MUFAs (TFAP)	Artery_Tibial	ENSG00000243943.9	ZNF512	-9.35704	8.2e-21	0.000297498	1	1
MUFAs (TFAP)	Artery_Tibial	ENSG00000171056.7	SOX7	8.75179	2.1e-18	0.00358638	1	1
MUFAs (TFAP)	Artery_Tibial	ENSG00000115194.10	SLC30A3	-8.29346	1.1e-16	6.64153e-06	1	1
MUFAs (TFAP)	Artery_Tibial	ENSG00000104870.12	FCGRT	7.64828	2.03684e-14	0.00793187	2	2
MUFAs (TFAP)	Artery_Tibial	ENSG00000177710.5	SLC35G5	-7.3488	2e-13	0.0135356	1	1
MUFAs (TFAP)	Artery_Tibial	ENSG00000087237.10	CETP	-7.19168	6.4e-13	0.0065186	1	1
MUFAs (TFAP)	Artery_Tibial	ENSG00000163938.16	GNL3	-7.06553	1.6e-12	0.0199942	1	2
MUFAs (TFAP)	Artery_Tibial	ENSG00000175003.12	SLC22A1	-7.01161	2.35593e-12	0.0450701	2	3
MUFAs (TFAP)	Artery_Tibial	ENSG00000138002.14	IFT172	-6.85766	7e-12	3.35853e-06	1	1
MUFAs (TFAP)	Artery_Tibial	ENSG00000138085.16	ATRAID	6.79504	1.08284e-11	0.0303967	2	2
MUFAs (TFAP)	Artery_Tibial	ENSG00000168092.13	PAFAH1B2	6.69339	2.18064e-11	0.0205904	4	4
MUFAs (TFAP)	Artery_Tibial	ENSG00000166136.15	NDUFB8	6.69209	2.2e-11	0.000257485	1	1
MUFAs (TFAP)	Artery_Tibial	ENSG00000075290.7	WNT8B	6.59335	4.3e-11	0.00420664	1	1
MUFAs (TFAP)	Artery_Tibial	ENSG00000124140.13	SLC12A5	-6.55404	5.60001e-11	0.0325368	1	1
MUFAs (TFAP)	Artery_Tibial	ENSG00000075826.16	SEC31B	6.54625	5.9e-11	0.114437	1	1
MUFAs (TFAP)	Artery_Tibial	ENSG00000135912.10	TTLL4	-6.40561	1.49765e-10	0.00348083	2	2
MUFAs (TFAP)	Artery_Tibial	ENSG00000060642.10	PIGV	6.38625	1.7e-10	0.0225028	1	1
MUFAs (TFAP)	Artery_Tibial	ENSG00000117713.18	ARID1A	6.36134	2e-10	1.07649e-05	1	1
MUFAs (TFAP)	Artery_Tibial	ENSG00000176428.5	VPS37D	6.34517	2.2218e-10	0.0184471	2	3
MUFAs (TFAP)	Artery_Tibial	ENSG00000204438.10	GPANK1	-6.29369	3.1e-10	0.00687463	1	3
MUFAs (TFAP)	Artery_Tibial	ENSG00000172493.20	AFF1	6.22881	4.7e-10	0.00770144	1	1
MUFAs (TFAP)	Artery_Tibial	ENSG00000099194.5	SCD	6.22551	4.8e-10	0.00663265	1	1
MUFAs (TFAP)	Artery_Tibial	ENSG00000166780.10	C16orf45	6.20702	5.39999e-10	0.0100911	1	2
MUFAs (TFAP)	Artery_Tibial	ENSG00000142751.14	GPN2	-6.16547	7.02754e-10	9.83197e-05	2	2
MUFAs (TFAP)	Artery_Tibial	ENSG00000167772.11	ANGPTL4	6.14894	7.80001e-10	0.00665336	1	1
MUFAs (TFAP)	Artery_Tibial	ENSG00000163939.18	PBRM1	6.08837	1.14065e-09	0.0398486	2	2
MUFAs (TFAP)	Artery_Tibial	ENSG00000250091.2	DNAH10OS	6.04436	1.5e-09	0.0730716	1	1
MUFAs (TFAP)	Artery_Tibial	ENSG00000129933.20	MAU2	6.01955	1.74902e-09	0.00139103	2	2
MUFAs (TFAP)	Artery_Tibial	ENSG00000140455.16	USP3	-5.99781	2e-09	0.00145573	1	1
MUFAs (TFAP)	Artery_Tibial	ENSG00000145850.8	TIMD4	5.95034	2.67581e-09	0.0111537	2	2
MUFAs (TFAP)	Artery_Tibial	ENSG00000205334.2	LINC01460	-5.92099	3.2e-09	0.000388875	1	1
MUFAs (TFAP)	Artery_Tibial	ENSG00000084774.13	CAD	-5.86841	4.4e-09	0.00334765	1	1
MUFAs (TFAP)	Artery_Tibial	ENSG00000173281.4	PPP1R3B	5.84717	5e-09	0.0059483	1	1
MUFAs (TFAP)	Artery_Tibial	ENSG00000163793.12	DNAJC5G	5.79828	6.69999e-09	0.00487335	1	1
MUFAs (TFAP)	Artery_Tibial	ENSG00000135929.8	CYP27A1	5.73415	9.80001e-09	0.00186354	1	1
MUFAs (TFAP)	Artery_Tibial	ENSG00000164733.20	CTSB	-5.68892	1.27849e-08	0.0979551	3	3
MUFAs (TFAP)	Artery_Tibial	ENSG00000115207.13	GTF3C2	-5.62087	1.9e-08	5.41018e-10	1	1
MUFAs (TFAP)	Artery_Tibial	ENSG00000149591.16	TAGLN	5.58038	2.4e-08	0.000289443	1	1
MUFAs (TFAP)	Artery_Tibial	ENSG00000163794.6	UCN	-5.56644	2.6e-08	7.09226e-05	1	1
MUFAs (TFAP)	Brain_Amygdala	ENSG00000149485.18	FADS1	35.7537	5.80012e-280	0.045223	1	1
MUFAs (TFAP)	Brain_Amygdala	ENSG00000168496.3	FEN1	35.7537	5.80012e-280	0.00033818	1	1
MUFAs (TFAP)	Brain_Amygdala	ENSG00000134825.15	TMEM258	-29.8502	8.7182e-196	0.0230797	2	2
MUFAs (TFAP)	Brain_Amygdala	ENSG00000137656.11	BUD13	25.0234	3.39997e-138	5.51878e-07	1	1
MUFAs (TFAP)	Brain_Amygdala	ENSG00000221968.8	FADS3	23.1022	4.39998e-118	3.39586e-05	1	1
MUFAs (TFAP)	Brain_Amygdala	ENSG00000176714.9	CCDC121	15.8381	1.69999e-56	4.06276e-05	1	2
MUFAs (TFAP)	Brain_Amygdala	ENSG00000162607.12	USP1	-13.6625	1.70001e-42	0.000299221	1	1
MUFAs (TFAP)	Brain_Amygdala	ENSG00000130203.9	APOE	-12.8123	1.39999e-37	0.000357699	1	1
MUFAs (TFAP)	Brain_Amygdala	ENSG00000115234.10	SNX17	12.6662	9.10005e-37	0.00999836	1	1
MUFAs (TFAP)	Brain_Amygdala	ENSG00000115216.13	NRBP1	-12.3495	4.90002e-35	0.00697925	1	1
MUFAs (TFAP)	Brain_Amygdala	ENSG00000186318.16	BACE1	10.343	4.50001e-25	2.48817e-05	1	2
MUFAs (TFAP)	Brain_Amygdala	ENSG00000175445.14	LPL	9.88575	4.79998e-23	0.000193629	1	1
MUFAs (TFAP)	Brain_Amygdala	ENSG00000160584.15	SIK3	9.66027	4.447e-22	0.000156303	2	2
MUFAs (TFAP)	Brain_Amygdala	ENSG00000138085.16	ATRAID	9.16383	5.00863e-20	0.0164583	2	2
MUFAs (TFAP)	Brain_Amygdala	ENSG00000154319.14	FAM167A	-8.98031	2.69999e-19	0.0156912	1	2
MUFAs (TFAP)	Brain_Amygdala	ENSG00000272505.1	RP11-981G7.6	8.65337	4.99998e-18	0.0449491	1	1
MUFAs (TFAP)	Brain_Amygdala	ENSG00000154328.15	NEIL2	7.51028	5.89999e-14	0.0507052	1	2
MUFAs (TFAP)	Brain_Amygdala	ENSG00000253641.5	LINCR-0001	7.49725	6.51703e-14	0.038044	2	2
MUFAs (TFAP)	Brain_Amygdala	ENSG00000204310.12	AGPAT1	7.35565	1.9e-13	0.0096057	1	1
MUFAs (TFAP)	Brain_Amygdala	ENSG00000205882.8	DEFB134	7.10594	1.19505e-12	0.0192305	2	2
MUFAs (TFAP)	Brain_Amygdala	ENSG00000138002.14	IFT172	-6.85766	7e-12	7.01149e-06	1	1
MUFAs (TFAP)	Brain_Amygdala	ENSG00000163938.16	GNL3	-6.77938	1.20696e-11	0.0240516	2	2
MUFAs (TFAP)	Brain_Amygdala	ENSG00000124915.10	DKFZP434K028	6.61967	3.6e-11	0.000471857	1	1
MUFAs (TFAP)	Brain_Amygdala	ENSG00000198522.13	GPN1	-6.61851	3.6283e-11	0.00246545	2	2
MUFAs (TFAP)	Brain_Amygdala	ENSG00000075826.16	SEC31B	6.54625	5.9e-11	0.032544	1	1
MUFAs (TFAP)	Brain_Amygdala	ENSG00000142751.14	GPN2	-6.48797	8.70001e-11	5.67283e-05	1	1
MUFAs (TFAP)	Brain_Amygdala	ENSG00000273030.1	RP11-285F16.1	6.47954	9.20001e-11	2.10268e-05	1	1
MUFAs (TFAP)	Brain_Amygdala	ENSG00000149591.16	TAGLN	6.46885	9.87527e-11	0.000355644	2	2
MUFAs (TFAP)	Brain_Amygdala	ENSG00000060642.10	PIGV	6.38625	1.7e-10	0.011189	1	1
MUFAs (TFAP)	Brain_Amygdala	ENSG00000204427.11	ABHD16A	-6.22227	4.89999e-10	1.63001e-05	1	1
MUFAs (TFAP)	Brain_Amygdala	ENSG00000176410.7	DNAJC30	-6.15561	7.47887e-10	0.0167781	2	2
MUFAs (TFAP)	Brain_Amygdala	ENSG00000178882.14	RFLNA	6.1262	9.00001e-10	0.00125676	1	1
MUFAs (TFAP)	Brain_Amygdala	ENSG00000134780.9	DAGLA	6.11592	9.6e-10	3.61167e-05	1	1
MUFAs (TFAP)	Brain_Amygdala	ENSG00000250091.2	DNAH10OS	6.08024	1.2e-09	0.0213316	1	1
MUFAs (TFAP)	Brain_Amygdala	ENSG00000204444.10	APOM	-6.06524	1.31756e-09	0.00369404	2	2
MUFAs (TFAP)	Brain_Amygdala	ENSG00000166136.15	NDUFB8	-6.01877	1.75742e-09	0.000520648	2	2
MUFAs (TFAP)	Brain_Amygdala	ENSG00000176428.5	VPS37D	6.00846	1.87296e-09	0.0015206	2	2
MUFAs (TFAP)	Brain_Amygdala	ENSG00000130305.16	NSUN5	5.91593	3.3e-09	1.53857e-09	1	2
MUFAs (TFAP)	Brain_Amygdala	ENSG00000173273.15	TNKS	-5.89708	3.7e-09	0.00857781	1	1
MUFAs (TFAP)	Brain_Amygdala	ENSG00000243147.7	MRPL33	-5.58777	2.3e-08	0.000122249	1	1
MUFAs (TFAP)	Brain_Amygdala	ENSG00000163794.6	UCN	5.56644	2.6e-08	1.30392e-05	1	1
MUFAs (TFAP)	Brain_Anterior_cingulate_cortex_BA24	ENSG00000149485.18	FADS1	39.6221	< 2.23E-308	0.0336149	2	2
MUFAs (TFAP)	Brain_Anterior_cingulate_cortex_BA24	ENSG00000134824.13	FADS2	-35.7537	5.80012e-280	0.000342691	1	1
MUFAs (TFAP)	Brain_Anterior_cingulate_cortex_BA24	ENSG00000109917.10	ZPR1	19.0334	9.02616e-81	0.0310908	2	2
MUFAs (TFAP)	Brain_Anterior_cingulate_cortex_BA24	ENSG00000162607.12	USP1	-13.6625	1.70001e-42	8.39821e-06	1	1
MUFAs (TFAP)	Brain_Anterior_cingulate_cortex_BA24	ENSG00000130203.9	APOE	-12.8123	1.39999e-37	1.57401e-06	1	1
MUFAs (TFAP)	Brain_Anterior_cingulate_cortex_BA24	ENSG00000115234.10	SNX17	12.6662	9.10005e-37	0.00898588	1	1
MUFAs (TFAP)	Brain_Anterior_cingulate_cortex_BA24	ENSG00000115241.10	PPM1G	-12.4214	1.99999e-35	0.00628817	1	1
MUFAs (TFAP)	Brain_Anterior_cingulate_cortex_BA24	ENSG00000115216.13	NRBP1	-12.3495	4.90002e-35	0.0039496	1	1
MUFAs (TFAP)	Brain_Anterior_cingulate_cortex_BA24	ENSG00000171174.13	RBKS	-11.8194	3.1e-32	0.00139297	1	1
MUFAs (TFAP)	Brain_Anterior_cingulate_cortex_BA24	ENSG00000171988.18	JMJD1C	-10.8794	1.44491e-27	0.0013673	2	2
MUFAs (TFAP)	Brain_Anterior_cingulate_cortex_BA24	ENSG00000186318.16	BACE1	10.343	4.50001e-25	7.69259e-07	1	2
MUFAs (TFAP)	Brain_Anterior_cingulate_cortex_BA24	ENSG00000160584.15	SIK3	9.85689	6.4e-23	0.000862709	1	1
MUFAs (TFAP)	Brain_Anterior_cingulate_cortex_BA24	ENSG00000176428.5	VPS37D	9.4593	3.1e-21	0.000708805	1	1
MUFAs (TFAP)	Brain_Anterior_cingulate_cortex_BA24	ENSG00000270076.1	AF131215.8	9.37078	7.19998e-21	0.00204907	1	1
MUFAs (TFAP)	Brain_Anterior_cingulate_cortex_BA24	ENSG00000205882.8	DEFB134	9.0691	1.19999e-19	0.0326399	1	1
MUFAs (TFAP)	Brain_Anterior_cingulate_cortex_BA24	ENSG00000134825.15	TMEM258	-8.71351	2.94609e-18	0.00564154	2	2
MUFAs (TFAP)	Brain_Anterior_cingulate_cortex_BA24	ENSG00000104613.11	INTS10	-8.57394	1e-17	0.0320161	1	2
MUFAs (TFAP)	Brain_Anterior_cingulate_cortex_BA24	ENSG00000177710.5	SLC35G5	-8.28311	1.2e-16	0.0413691	1	1
MUFAs (TFAP)	Brain_Anterior_cingulate_cortex_BA24	ENSG00000115194.10	SLC30A3	8.23117	1.85394e-16	0.000398525	2	2
MUFAs (TFAP)	Brain_Anterior_cingulate_cortex_BA24	ENSG00000163939.18	PBRM1	7.32438	2.4e-13	0.00135389	1	1
MUFAs (TFAP)	Brain_Anterior_cingulate_cortex_BA24	ENSG00000148572.15	NRBF2	7.2316	4.77327e-13	8.10523e-05	2	2
MUFAs (TFAP)	Brain_Anterior_cingulate_cortex_BA24	ENSG00000176410.7	DNAJC30	-7.2051	5.8e-13	0.0257099	1	2
MUFAs (TFAP)	Brain_Anterior_cingulate_cortex_BA24	ENSG00000124935.3	SCGB1D2	7.11738	1.1e-12	0.0120299	1	1
MUFAs (TFAP)	Brain_Anterior_cingulate_cortex_BA24	ENSG00000163938.16	GNL3	-7.06553	1.6e-12	0.0196277	1	1
MUFAs (TFAP)	Brain_Anterior_cingulate_cortex_BA24	ENSG00000155428.12	TRIM74	6.93718	4e-12	0.0119857	1	2
MUFAs (TFAP)	Brain_Anterior_cingulate_cortex_BA24	ENSG00000138002.14	IFT172	-6.85766	7e-12	6.80243e-06	1	1
MUFAs (TFAP)	Brain_Anterior_cingulate_cortex_BA24	ENSG00000084734.8	GCKR	-6.82652	8.70001e-12	3.68748e-05	1	1
MUFAs (TFAP)	Brain_Anterior_cingulate_cortex_BA24	ENSG00000100982.11	PCIF1	-6.81694	9.29999e-12	0.000338408	1	1
MUFAs (TFAP)	Brain_Anterior_cingulate_cortex_BA24	ENSG00000138100.13	TRIM54	6.68559	2.3e-11	0.00183631	1	1
MUFAs (TFAP)	Brain_Anterior_cingulate_cortex_BA24	ENSG00000075826.16	SEC31B	6.62383	3.49999e-11	0.0496444	1	1
MUFAs (TFAP)	Brain_Anterior_cingulate_cortex_BA24	ENSG00000198522.13	GPN1	-6.59684	4.2e-11	0.00631015	1	1
MUFAs (TFAP)	Brain_Anterior_cingulate_cortex_BA24	ENSG00000075290.7	WNT8B	-6.59335	4.3e-11	0.0317905	1	1
MUFAs (TFAP)	Brain_Anterior_cingulate_cortex_BA24	ENSG00000124140.13	SLC12A5	-6.55404	5.60001e-11	3.22269e-05	1	1
MUFAs (TFAP)	Brain_Anterior_cingulate_cortex_BA24	ENSG00000154328.15	NEIL2	6.55404	5.60001e-11	0.0523448	1	1
MUFAs (TFAP)	Brain_Anterior_cingulate_cortex_BA24	ENSG00000142751.14	GPN2	-6.48797	8.70001e-11	5.0579e-05	1	1
MUFAs (TFAP)	Brain_Anterior_cingulate_cortex_BA24	ENSG00000166136.15	NDUFB8	-6.41273	1.42933e-10	0.000384227	2	2
MUFAs (TFAP)	Brain_Anterior_cingulate_cortex_BA24	ENSG00000060642.10	PIGV	6.38625	1.7e-10	0.0114695	1	1
MUFAs (TFAP)	Brain_Anterior_cingulate_cortex_BA24	ENSG00000117713.18	ARID1A	6.36134	2e-10	9.24394e-05	1	1
MUFAs (TFAP)	Brain_Anterior_cingulate_cortex_BA24	ENSG00000204444.10	APOM	-6.32698	2.5e-10	0.0017953	1	2
MUFAs (TFAP)	Brain_Anterior_cingulate_cortex_BA24	ENSG00000125703.14	ATG4C	6.24273	4.3e-10	0.00442866	1	1
MUFAs (TFAP)	Brain_Anterior_cingulate_cortex_BA24	ENSG00000204427.11	ABHD16A	-6.22227	4.89999e-10	3.30867e-06	1	1
MUFAs (TFAP)	Brain_Anterior_cingulate_cortex_BA24	ENSG00000178882.14	RFLNA	6.1262	9.00001e-10	0.00227365	1	1
MUFAs (TFAP)	Brain_Anterior_cingulate_cortex_BA24	ENSG00000134780.9	DAGLA	6.11592	9.6e-10	8.59664e-05	1	1
MUFAs (TFAP)	Brain_Anterior_cingulate_cortex_BA24	ENSG00000168237.17	GLYCTK	-6.05492	1.40484e-09	0.0513554	2	2
MUFAs (TFAP)	Brain_Anterior_cingulate_cortex_BA24	ENSG00000250091.2	DNAH10OS	6.04436	1.5e-09	0.0395593	1	1
MUFAs (TFAP)	Brain_Anterior_cingulate_cortex_BA24	ENSG00000205334.2	LINC01460	-5.92099	3.2e-09	0.00204033	1	1
MUFAs (TFAP)	Brain_Anterior_cingulate_cortex_BA24	ENSG00000130305.16	NSUN5	5.91593	3.3e-09	2.08601e-06	1	1
MUFAs (TFAP)	Brain_Anterior_cingulate_cortex_BA24	ENSG00000138085.16	ATRAID	5.9016	3.6e-09	0.0199923	1	1
MUFAs (TFAP)	Brain_Anterior_cingulate_cortex_BA24	ENSG00000173273.15	TNKS	-5.89708	3.7e-09	0.00672272	1	1
MUFAs (TFAP)	Brain_Anterior_cingulate_cortex_BA24	ENSG00000163794.6	UCN	-5.56644	2.6e-08	7.90866e-05	1	1
MUFAs (TFAP)	Brain_Anterior_cingulate_cortex_BA24	ENSG00000105726.16	ATP13A1	5.56644	2.6e-08	0.00326918	1	1
MUFAs (TFAP)	Brain_Caudate_basal_ganglia	ENSG00000149485.18	FADS1	35.3427	1.29937e-273	0.0319683	2	2
MUFAs (TFAP)	Brain_Caudate_basal_ganglia	ENSG00000134825.15	TMEM258	-29.3432	2.91915e-189	0.0149758	2	2
MUFAs (TFAP)	Brain_Caudate_basal_ganglia	ENSG00000137656.11	BUD13	25.0234	3.39997e-138	0.000593304	1	1
MUFAs (TFAP)	Brain_Caudate_basal_ganglia	ENSG00000221968.8	FADS3	23.1022	4.39998e-118	0.000510105	1	1
MUFAs (TFAP)	Brain_Caudate_basal_ganglia	ENSG00000109917.10	ZPR1	19.7974	3.13416e-87	0.0572815	2	2
MUFAs (TFAP)	Brain_Caudate_basal_ganglia	ENSG00000124920.13	MYRF	-15.4576	6.70003e-54	0.0016491	1	1
MUFAs (TFAP)	Brain_Caudate_basal_ganglia	ENSG00000115234.10	SNX17	12.7306	3.99998e-37	0.0117213	1	1
MUFAs (TFAP)	Brain_Caudate_basal_ganglia	ENSG00000115241.10	PPM1G	-12.4214	1.99999e-35	0.0061422	1	1
MUFAs (TFAP)	Brain_Caudate_basal_ganglia	ENSG00000115216.13	NRBP1	-12.3495	4.90002e-35	0.00460608	1	1
MUFAs (TFAP)	Brain_Caudate_basal_ganglia	ENSG00000171174.13	RBKS	-11.8194	3.1e-32	0.001509	1	1
MUFAs (TFAP)	Brain_Caudate_basal_ganglia	ENSG00000167995.15	BEST1	10.1231	4.36374e-24	0.0243783	2	2
MUFAs (TFAP)	Brain_Caudate_basal_ganglia	ENSG00000176428.5	VPS37D	9.4593	3.1e-21	0.00087929	1	1
MUFAs (TFAP)	Brain_Caudate_basal_ganglia	ENSG00000165476.13	REEP3	9.35907	8.04443e-21	0.0215768	2	2
MUFAs (TFAP)	Brain_Caudate_basal_ganglia	ENSG00000138085.16	ATRAID	9.18044	4.29318e-20	0.0118155	2	2
MUFAs (TFAP)	Brain_Caudate_basal_ganglia	ENSG00000104613.11	INTS10	-8.57394	1e-17	0.035836	1	2
MUFAs (TFAP)	Brain_Caudate_basal_ganglia	ENSG00000177710.5	SLC35G5	-8.28311	1.2e-16	0.0622675	1	1
MUFAs (TFAP)	Brain_Caudate_basal_ganglia	ENSG00000138100.13	TRIM54	-8.19528	2.5e-16	0.000752224	1	1
MUFAs (TFAP)	Brain_Caudate_basal_ganglia	ENSG00000272505.1	RP11-981G7.6	8.09502	5.72546e-16	0.145303	4	5
MUFAs (TFAP)	Brain_Caudate_basal_ganglia	ENSG00000154319.14	FAM167A	-7.85668	3.94463e-15	0.0780346	3	3
MUFAs (TFAP)	Brain_Caudate_basal_ganglia	ENSG00000115194.10	SLC30A3	7.61605	2.61557e-14	0.00262719	2	2
MUFAs (TFAP)	Brain_Caudate_basal_ganglia	ENSG00000204310.12	AGPAT1	7.49369	6.69624e-14	0.0105139	2	2
MUFAs (TFAP)	Brain_Caudate_basal_ganglia	ENSG00000253641.5	LINCR-0001	7.45348	9.09128e-14	0.0721207	3	3
MUFAs (TFAP)	Brain_Caudate_basal_ganglia	ENSG00000204308.7	RNF5	-7.35565	1.9e-13	0.0001691	1	1
MUFAs (TFAP)	Brain_Caudate_basal_ganglia	ENSG00000205882.8	DEFB134	7.26112	3.83905e-13	0.0462982	2	2
MUFAs (TFAP)	Brain_Caudate_basal_ganglia	ENSG00000176410.7	DNAJC30	-7.20733	5.70584e-13	0.0187538	2	2
MUFAs (TFAP)	Brain_Caudate_basal_ganglia	ENSG00000124935.3	SCGB1D2	7.11738	1.1e-12	0.0158058	1	1
MUFAs (TFAP)	Brain_Caudate_basal_ganglia	ENSG00000163939.18	PBRM1	7.06553	1.6e-12	0.000219803	1	1
MUFAs (TFAP)	Brain_Caudate_basal_ganglia	ENSG00000134780.9	DAGLA	-6.94389	3.81453e-12	0.0017672	2	2
MUFAs (TFAP)	Brain_Caudate_basal_ganglia	ENSG00000164733.20	CTSB	-6.78012	1.20076e-11	0.0805506	3	3
MUFAs (TFAP)	Brain_Caudate_basal_ganglia	ENSG00000075826.16	SEC31B	6.75791	1.4e-11	0.0338966	1	1
MUFAs (TFAP)	Brain_Caudate_basal_ganglia	ENSG00000163938.16	GNL3	-6.712	1.91981e-11	0.0161428	3	3
MUFAs (TFAP)	Brain_Caudate_basal_ganglia	ENSG00000166136.15	NDUFB8	-6.69209	2.2e-11	0.000226857	1	1
MUFAs (TFAP)	Brain_Caudate_basal_ganglia	ENSG00000198522.13	GPN1	-6.65239	2.88369e-11	0.00269434	2	2
MUFAs (TFAP)	Brain_Caudate_basal_ganglia	ENSG00000075290.7	WNT8B	-6.5866	4.5e-11	0.0345168	1	1
MUFAs (TFAP)	Brain_Caudate_basal_ganglia	ENSG00000154328.15	NEIL2	6.55404	5.60001e-11	0.0474569	1	1
MUFAs (TFAP)	Brain_Caudate_basal_ganglia	ENSG00000130202.9	NECTIN2	-6.54682	5.87734e-11	0.000201805	2	2
MUFAs (TFAP)	Brain_Caudate_basal_ganglia	ENSG00000248538.6	RP11-10A14.5	-6.50954	7.53812e-11	0.0404863	2	2
MUFAs (TFAP)	Brain_Caudate_basal_ganglia	ENSG00000142751.14	GPN2	-6.48797	8.70001e-11	8.52437e-05	1	1
MUFAs (TFAP)	Brain_Caudate_basal_ganglia	ENSG00000273030.1	RP11-285F16.1	6.47954	9.20001e-11	1.53493e-05	1	1
MUFAs (TFAP)	Brain_Caudate_basal_ganglia	ENSG00000060642.10	PIGV	6.38625	1.7e-10	0.0117155	1	1
MUFAs (TFAP)	Brain_Caudate_basal_ganglia	ENSG00000204444.10	APOM	-6.32698	2.5e-10	0.00175957	1	2
MUFAs (TFAP)	Brain_Caudate_basal_ganglia	ENSG00000204388.6	HSPA1B	6.16384	7.10001e-10	0.000300117	1	1
MUFAs (TFAP)	Brain_Caudate_basal_ganglia	ENSG00000167772.11	ANGPTL4	6.14894	7.80001e-10	0.00113505	1	1
MUFAs (TFAP)	Brain_Caudate_basal_ganglia	ENSG00000178882.14	RFLNA	6.1262	9.00001e-10	0.00260383	1	1
MUFAs (TFAP)	Brain_Caudate_basal_ganglia	ENSG00000250091.2	DNAH10OS	6.04436	1.5e-09	0.0194619	1	1
MUFAs (TFAP)	Brain_Caudate_basal_ganglia	ENSG00000205334.2	LINC01460	-5.92099	3.2e-09	0.00369076	1	1
MUFAs (TFAP)	Brain_Caudate_basal_ganglia	ENSG00000130305.16	NSUN5	-5.91593	3.3e-09	2.37431e-10	1	1
MUFAs (TFAP)	Brain_Caudate_basal_ganglia	ENSG00000109758.8	HGFAC	5.63806	1.71976e-08	0.028283	2	2
MUFAs (TFAP)	Brain_Caudate_basal_ganglia	ENSG00000243147.7	MRPL33	-5.58777	2.3e-08	0.000528816	1	1
MUFAs (TFAP)	Brain_Caudate_basal_ganglia	ENSG00000149591.16	TAGLN	5.58038	2.4e-08	0.00142567	1	1
MUFAs (TFAP)	Brain_Caudate_basal_ganglia	ENSG00000163794.6	UCN	-5.56644	2.6e-08	1.63453e-05	1	1
MUFAs (TFAP)	Brain_Cerebellar_Hemisphere	ENSG00000149485.18	FADS1	36.777	4.29904e-296	0.936813	2	2
MUFAs (TFAP)	Brain_Cerebellar_Hemisphere	ENSG00000168496.3	FEN1	35.7537	5.80012e-280	0.000623235	1	1
MUFAs (TFAP)	Brain_Cerebellar_Hemisphere	ENSG00000134824.13	FADS2	35.7537	5.80012e-280	0.0125756	1	1
MUFAs (TFAP)	Brain_Cerebellar_Hemisphere	ENSG00000134825.15	TMEM258	-27.3365	1.56315e-164	0.019468	3	3
MUFAs (TFAP)	Brain_Cerebellar_Hemisphere	ENSG00000221968.8	FADS3	23.1022	4.39998e-118	0.00836882	1	1
MUFAs (TFAP)	Brain_Cerebellar_Hemisphere	ENSG00000109917.10	ZPR1	15.4939	3.81414e-54	0.103977	3	3
MUFAs (TFAP)	Brain_Cerebellar_Hemisphere	ENSG00000115234.10	SNX17	12.6662	9.10005e-37	0.00062764	1	1
MUFAs (TFAP)	Brain_Cerebellar_Hemisphere	ENSG00000115216.13	NRBP1	-12.3495	4.90002e-35	0.00176778	1	1
MUFAs (TFAP)	Brain_Cerebellar_Hemisphere	ENSG00000138085.16	ATRAID	9.1662	4.90002e-20	0.0314347	1	1
MUFAs (TFAP)	Brain_Cerebellar_Hemisphere	ENSG00000149591.16	TAGLN	8.53513	1.4e-17	0.0536041	1	1
MUFAs (TFAP)	Brain_Cerebellar_Hemisphere	ENSG00000138100.13	TRIM54	-8.19528	2.5e-16	0.00861583	1	1
MUFAs (TFAP)	Brain_Cerebellar_Hemisphere	ENSG00000171056.7	SOX7	-7.69636	1.4e-14	0.0600985	1	1
MUFAs (TFAP)	Brain_Cerebellar_Hemisphere	ENSG00000115194.10	SLC30A3	7.67588	1.64285e-14	0.00334171	2	2
MUFAs (TFAP)	Brain_Cerebellar_Hemisphere	ENSG00000204308.7	RNF5	-7.66416	1.8e-14	0.0250619	1	2
MUFAs (TFAP)	Brain_Cerebellar_Hemisphere	ENSG00000104613.11	INTS10	-7.64274	2.1265e-14	0.467685	3	4
MUFAs (TFAP)	Brain_Cerebellar_Hemisphere	ENSG00000163939.18	PBRM1	7.32438	2.4e-13	0.00213778	1	1
MUFAs (TFAP)	Brain_Cerebellar_Hemisphere	ENSG00000167995.15	BEST1	7.27752	3.4e-13	0.0222383	1	1
MUFAs (TFAP)	Brain_Cerebellar_Hemisphere	ENSG00000087237.10	CETP	-7.19168	6.4e-13	0.00318861	1	1
MUFAs (TFAP)	Brain_Cerebellar_Hemisphere	ENSG00000124935.3	SCGB1D2	7.11738	1.1e-12	0.00708393	1	1
MUFAs (TFAP)	Brain_Cerebellar_Hemisphere	ENSG00000163938.16	GNL3	-7.06695	1.58375e-12	0.0945947	2	2
MUFAs (TFAP)	Brain_Cerebellar_Hemisphere	ENSG00000155428.12	TRIM74	6.93718	4e-12	0.0118222	1	2
MUFAs (TFAP)	Brain_Cerebellar_Hemisphere	ENSG00000157992.12	KRTCAP3	-6.92052	4.5e-12	0.0241331	1	2
MUFAs (TFAP)	Brain_Cerebellar_Hemisphere	ENSG00000138002.14	IFT172	-6.85766	7e-12	3.75719e-05	1	1
MUFAs (TFAP)	Brain_Cerebellar_Hemisphere	ENSG00000136573.12	BLK	6.83089	8.43911e-12	0.0797506	2	2
MUFAs (TFAP)	Brain_Cerebellar_Hemisphere	ENSG00000100982.11	PCIF1	-6.81694	9.29999e-12	0.000432055	1	1
MUFAs (TFAP)	Brain_Cerebellar_Hemisphere	ENSG00000166136.15	NDUFB8	6.69209	2.2e-11	9.44009e-05	1	1
MUFAs (TFAP)	Brain_Cerebellar_Hemisphere	ENSG00000175445.14	LPL	6.67103	2.54008e-11	0.00205496	2	2
MUFAs (TFAP)	Brain_Cerebellar_Hemisphere	ENSG00000198522.13	GPN1	-6.63098	3.33468e-11	0.0495762	2	2
MUFAs (TFAP)	Brain_Cerebellar_Hemisphere	ENSG00000075826.16	SEC31B	6.62383	3.49999e-11	0.0938622	1	1
MUFAs (TFAP)	Brain_Cerebellar_Hemisphere	ENSG00000075290.7	WNT8B	-6.59335	4.3e-11	0.00376715	1	1
MUFAs (TFAP)	Brain_Cerebellar_Hemisphere	ENSG00000090273.13	NUDC	-6.49506	8.30001e-11	0.0086394	1	1
MUFAs (TFAP)	Brain_Cerebellar_Hemisphere	ENSG00000142751.14	GPN2	-6.48797	8.70001e-11	5.48289e-05	1	1
MUFAs (TFAP)	Brain_Cerebellar_Hemisphere	ENSG00000171877.20	FRMD5	6.47312	9.60001e-11	0.00208075	1	2
MUFAs (TFAP)	Brain_Cerebellar_Hemisphere	ENSG00000176410.7	DNAJC30	-6.42219	1.34328e-10	0.0214581	2	2
MUFAs (TFAP)	Brain_Cerebellar_Hemisphere	ENSG00000060642.10	PIGV	6.38625	1.7e-10	0.0299365	1	1
MUFAs (TFAP)	Brain_Cerebellar_Hemisphere	ENSG00000117713.18	ARID1A	6.36134	2e-10	0.000288736	1	1
MUFAs (TFAP)	Brain_Cerebellar_Hemisphere	ENSG00000145332.13	KLHL8	6.35914	2.02888e-10	0.00043348	2	2
MUFAs (TFAP)	Brain_Cerebellar_Hemisphere	ENSG00000125703.14	ATG4C	6.24273	4.3e-10	0.0707015	1	1
MUFAs (TFAP)	Brain_Cerebellar_Hemisphere	ENSG00000204388.6	HSPA1B	6.16384	7.10001e-10	0.000617803	1	2
MUFAs (TFAP)	Brain_Cerebellar_Hemisphere	ENSG00000178882.14	RFLNA	6.1262	9.00001e-10	0.000663686	1	1
MUFAs (TFAP)	Brain_Cerebellar_Hemisphere	ENSG00000269954.1	RP11-148O21.6	6.09418	1.1e-09	0.019982	1	1
MUFAs (TFAP)	Brain_Cerebellar_Hemisphere	ENSG00000250091.2	DNAH10OS	6.04436	1.5e-09	0.0228018	1	1
MUFAs (TFAP)	Brain_Cerebellar_Hemisphere	ENSG00000168092.13	PAFAH1B2	6.00613	1.9e-09	0.0200598	1	1
MUFAs (TFAP)	Brain_Cerebellar_Hemisphere	ENSG00000276651.1	AC007950.2	-5.99781	2e-09	0.000166904	1	2
MUFAs (TFAP)	Brain_Cerebellar_Hemisphere	ENSG00000104870.12	FCGRT	5.9316	3e-09	0.0115521	1	1
MUFAs (TFAP)	Brain_Cerebellar_Hemisphere	ENSG00000205882.8	DEFB134	5.90986	3.42395e-09	0.235407	3	3
MUFAs (TFAP)	Brain_Cerebellar_Hemisphere	ENSG00000135912.10	TTLL4	5.83435	5.4e-09	0.0103598	1	1
MUFAs (TFAP)	Brain_Cerebellar_Hemisphere	ENSG00000145850.8	TIMD4	5.58724	2.30701e-08	0.00675978	2	2
MUFAs (TFAP)	Brain_Cerebellar_Hemisphere	ENSG00000163794.6	UCN	5.56644	2.6e-08	1.73662e-06	1	1
MUFAs (TFAP)	Brain_Cerebellum	ENSG00000134824.13	FADS2	35.7537	5.80012e-280	0.015265	1	1
MUFAs (TFAP)	Brain_Cerebellum	ENSG00000149485.18	FADS1	35.7537	5.80012e-280	0.261218	1	2
MUFAs (TFAP)	Brain_Cerebellum	ENSG00000134825.15	TMEM258	-25.9372	2.535e-148	0.03287	2	2
MUFAs (TFAP)	Brain_Cerebellum	ENSG00000109917.10	ZPR1	15.8068	2.79309e-56	0.0886791	3	3
MUFAs (TFAP)	Brain_Cerebellum	ENSG00000183426.16	NPIPA1	-13.7986	2.60001e-43	0.200776	1	3
MUFAs (TFAP)	Brain_Cerebellum	ENSG00000171174.13	RBKS	-11.8194	3.1e-32	0.00204521	1	1
MUFAs (TFAP)	Brain_Cerebellum	ENSG00000138002.14	IFT172	11.2161	3.4e-29	0.00932913	1	1
MUFAs (TFAP)	Brain_Cerebellum	ENSG00000171988.18	JMJD1C	-10.5542	4.8599e-26	0.00383483	2	2
MUFAs (TFAP)	Brain_Cerebellum	ENSG00000137656.11	BUD13	-10.0416	1e-23	0.00553815	1	1
MUFAs (TFAP)	Brain_Cerebellum	ENSG00000168092.13	PAFAH1B2	9.30821	1.3e-20	0.0305567	1	2
MUFAs (TFAP)	Brain_Cerebellum	ENSG00000138085.16	ATRAID	9.1662	4.90002e-20	0.0435371	1	2
MUFAs (TFAP)	Brain_Cerebellum	ENSG00000270076.1	AF131215.8	9.15773	5.29999e-20	0.00465242	1	1
MUFAs (TFAP)	Brain_Cerebellum	ENSG00000104613.11	INTS10	-8.56296	1.10009e-17	0.509003	2	2
MUFAs (TFAP)	Brain_Cerebellum	ENSG00000115194.10	SLC30A3	8.15283	3.55501e-16	0.0078261	2	2
MUFAs (TFAP)	Brain_Cerebellum	ENSG00000116641.17	DOCK7	-8.03576	9.3e-16	0.0257024	1	2
MUFAs (TFAP)	Brain_Cerebellum	ENSG00000009950.15	MLXIPL	7.86582	3.66688e-15	0.0543235	3	3
MUFAs (TFAP)	Brain_Cerebellum	ENSG00000241404.6	EGFL8	-7.66416	1.8e-14	0.000366896	1	1
MUFAs (TFAP)	Brain_Cerebellum	ENSG00000204310.12	AGPAT1	7.35565	1.9e-13	0.0111733	1	1
MUFAs (TFAP)	Brain_Cerebellum	ENSG00000154319.14	FAM167A	-7.3488	2e-13	0.0015911	1	1
MUFAs (TFAP)	Brain_Cerebellum	ENSG00000163939.18	PBRM1	7.32438	2.4e-13	0.00393519	1	1
MUFAs (TFAP)	Brain_Cerebellum	ENSG00000176410.7	DNAJC30	-7.01309	2.33107e-12	0.0246727	2	2
MUFAs (TFAP)	Brain_Cerebellum	ENSG00000104626.14	ERI1	-6.92415	4.38599e-12	0.00296423	2	2
MUFAs (TFAP)	Brain_Cerebellum	ENSG00000157992.12	KRTCAP3	-6.92052	4.5e-12	0.0353763	1	1
MUFAs (TFAP)	Brain_Cerebellum	ENSG00000106635.7	BCL7B	-6.76938	1.29332e-11	0.00274132	2	3
MUFAs (TFAP)	Brain_Cerebellum	ENSG00000165476.13	REEP3	6.63958	3.14573e-11	0.00246092	2	2
MUFAs (TFAP)	Brain_Cerebellum	ENSG00000198522.13	GPN1	-6.59684	4.2e-11	0.0564251	1	1
MUFAs (TFAP)	Brain_Cerebellum	ENSG00000075290.7	WNT8B	-6.59335	4.3e-11	0.0109679	1	1
MUFAs (TFAP)	Brain_Cerebellum	ENSG00000075826.16	SEC31B	6.54625	5.9e-11	0.127047	1	1
MUFAs (TFAP)	Brain_Cerebellum	ENSG00000142751.14	GPN2	-6.48797	8.70001e-11	6.02386e-05	1	1
MUFAs (TFAP)	Brain_Cerebellum	ENSG00000273030.1	RP11-285F16.1	6.47954	9.20001e-11	4.25173e-05	1	1
MUFAs (TFAP)	Brain_Cerebellum	ENSG00000171877.20	FRMD5	6.47312	9.60001e-11	0.00102438	1	1
MUFAs (TFAP)	Brain_Cerebellum	ENSG00000136573.12	BLK	6.41944	1.36779e-10	0.121427	2	2
MUFAs (TFAP)	Brain_Cerebellum	ENSG00000269954.1	RP11-148O21.6	6.29905	2.99482e-10	0.0260257	2	2
MUFAs (TFAP)	Brain_Cerebellum	ENSG00000125703.14	ATG4C	6.24273	4.3e-10	0.0777096	1	1
MUFAs (TFAP)	Brain_Cerebellum	ENSG00000205882.8	DEFB134	6.2229	4.8806e-10	0.350078	3	3
MUFAs (TFAP)	Brain_Cerebellum	ENSG00000204388.6	HSPA1B	6.16384	7.10001e-10	0.000478237	1	1
MUFAs (TFAP)	Brain_Cerebellum	ENSG00000167772.11	ANGPTL4	6.14894	7.80001e-10	0.00421525	1	1
MUFAs (TFAP)	Brain_Cerebellum	ENSG00000185236.11	RAB11B	-6.02415	1.7e-09	0.0004293	1	1
MUFAs (TFAP)	Brain_Cerebellum	ENSG00000060642.10	PIGV	5.96989	2.37418e-09	0.040584	2	2
MUFAs (TFAP)	Brain_Cerebellum	ENSG00000163938.16	GNL3	-5.96836	2.39646e-09	0.0894464	2	2
MUFAs (TFAP)	Brain_Cerebellum	ENSG00000124935.3	SCGB1D2	5.95555	2.59196e-09	0.0105815	2	2
MUFAs (TFAP)	Brain_Cerebellum	ENSG00000250091.2	DNAH10OS	5.84388	5.1e-09	0.0391485	1	1
MUFAs (TFAP)	Brain_Cerebellum	ENSG00000136630.12	HLX	-5.79111	6.99227e-09	0.228027	3	4
MUFAs (TFAP)	Brain_Cerebellum	ENSG00000115207.13	GTF3C2	-5.62087	1.9e-08	1.64594e-10	1	1
MUFAs (TFAP)	Brain_Cerebellum	ENSG00000163794.6	UCN	5.56644	2.6e-08	1.39401e-05	1	1
MUFAs (TFAP)	Brain_Cortex	ENSG00000149485.18	FADS1	36.6212	1.31577e-293	0.172157	2	2
MUFAs (TFAP)	Brain_Cortex	ENSG00000168496.3	FEN1	35.7537	5.80012e-280	0.000606716	1	1
MUFAs (TFAP)	Brain_Cortex	ENSG00000134825.15	TMEM258	-29.5123	2.0031e-191	0.0123189	2	2
MUFAs (TFAP)	Brain_Cortex	ENSG00000137656.11	BUD13	25.0234	3.39997e-138	0.000649323	1	1
MUFAs (TFAP)	Brain_Cortex	ENSG00000175445.14	LPL	18.0582	6.80231e-73	0.00660084	2	2
MUFAs (TFAP)	Brain_Cortex	ENSG00000115216.13	NRBP1	-15.1561	6.90002e-52	0.00192461	1	1
MUFAs (TFAP)	Brain_Cortex	ENSG00000162607.12	USP1	-13.6625	1.70001e-42	2.87663e-08	1	1
MUFAs (TFAP)	Brain_Cortex	ENSG00000138002.14	IFT172	12.7306	3.99998e-37	0.00508075	1	1
MUFAs (TFAP)	Brain_Cortex	ENSG00000115234.10	SNX17	12.6662	9.10005e-37	0.00482011	1	1
MUFAs (TFAP)	Brain_Cortex	ENSG00000115241.10	PPM1G	-12.4214	1.99999e-35	0.00717569	1	1
MUFAs (TFAP)	Brain_Cortex	ENSG00000171174.13	RBKS	-11.8194	3.1e-32	0.00154113	1	1
MUFAs (TFAP)	Brain_Cortex	ENSG00000149577.15	SIDT2	11.0677	1.8e-28	0.00833757	1	1
MUFAs (TFAP)	Brain_Cortex	ENSG00000163795.13	ZNF513	-10.8523	1.94496e-27	0.00469058	2	2
MUFAs (TFAP)	Brain_Cortex	ENSG00000171988.18	JMJD1C	-10.2663	9.99997e-25	0.00203356	1	1
MUFAs (TFAP)	Brain_Cortex	ENSG00000154319.14	FAM167A	-9.59993	8.00004e-22	0.00977934	1	1
MUFAs (TFAP)	Brain_Cortex	ENSG00000134824.13	FADS2	-9.54976	1.3e-21	0.00010257	1	1
MUFAs (TFAP)	Brain_Cortex	ENSG00000166734.18	CASC4	9.33818	9.80002e-21	8.49157e-07	1	1
MUFAs (TFAP)	Brain_Cortex	ENSG00000109917.10	ZPR1	9.17772	4.40328e-20	0.0320722	2	2
MUFAs (TFAP)	Brain_Cortex	ENSG00000115194.10	SLC30A3	8.72241	2.72342e-18	0.000621231	2	2
MUFAs (TFAP)	Brain_Cortex	ENSG00000270154.1	RP11-419I17.2	8.47754	2.3e-17	0.0402057	1	2
MUFAs (TFAP)	Brain_Cortex	ENSG00000165476.13	REEP3	8.2977	1.0615e-16	0.033733	2	2
MUFAs (TFAP)	Brain_Cortex	ENSG00000104613.11	INTS10	-7.82508	5.07333e-15	0.0465897	2	2
MUFAs (TFAP)	Brain_Cortex	ENSG00000204310.12	AGPAT1	7.35565	1.9e-13	0.00585065	1	1
MUFAs (TFAP)	Brain_Cortex	ENSG00000167995.15	BEST1	7.27752	3.4e-13	0.0134275	1	1
MUFAs (TFAP)	Brain_Cortex	ENSG00000134780.9	DAGLA	-7.21811	5.27168e-13	0.00103131	2	2
MUFAs (TFAP)	Brain_Cortex	ENSG00000124935.3	SCGB1D2	7.11738	1.1e-12	0.0167219	1	1
MUFAs (TFAP)	Brain_Cortex	ENSG00000205882.8	DEFB134	7.11157	1.14726e-12	0.0507562	2	2
MUFAs (TFAP)	Brain_Cortex	ENSG00000163938.16	GNL3	-7.06553	1.6e-12	0.0270649	1	1
MUFAs (TFAP)	Brain_Cortex	ENSG00000146477.5	SLC22A3	6.99938	2.57096e-12	0.226153	2	2
MUFAs (TFAP)	Brain_Cortex	ENSG00000157992.12	KRTCAP3	-6.92052	4.5e-12	0.0231585	1	2
MUFAs (TFAP)	Brain_Cortex	ENSG00000163793.12	DNAJC5G	6.68559	2.3e-11	0.0019795	1	1
MUFAs (TFAP)	Brain_Cortex	ENSG00000075826.16	SEC31B	6.63982	3.14071e-11	0.0435507	2	2
MUFAs (TFAP)	Brain_Cortex	ENSG00000075290.7	WNT8B	-6.59335	4.3e-11	0.0516952	1	1
MUFAs (TFAP)	Brain_Cortex	ENSG00000175707.8	KDF1	6.52948	6.59999e-11	0.00227082	1	1
MUFAs (TFAP)	Brain_Cortex	ENSG00000142751.14	GPN2	-6.48797	8.70001e-11	6.11965e-05	1	1
MUFAs (TFAP)	Brain_Cortex	ENSG00000273030.1	RP11-285F16.1	6.47954	9.20001e-11	1.14424e-05	1	1
MUFAs (TFAP)	Brain_Cortex	ENSG00000171877.20	FRMD5	-6.47312	9.60001e-11	0.00058653	1	1
MUFAs (TFAP)	Brain_Cortex	ENSG00000176410.7	DNAJC30	-6.46254	1.02957e-10	0.0536076	3	3
MUFAs (TFAP)	Brain_Cortex	ENSG00000060642.10	PIGV	6.38625	1.7e-10	0.0148383	1	1
MUFAs (TFAP)	Brain_Cortex	ENSG00000177710.5	SLC35G5	-6.31513	2.69926e-10	0.0691268	2	2
MUFAs (TFAP)	Brain_Cortex	ENSG00000100982.11	PCIF1	-6.29213	3.1313e-10	0.000602651	2	2
MUFAs (TFAP)	Brain_Cortex	ENSG00000275342.4	PRAG1	6.25403	4e-10	0.00206656	1	1
MUFAs (TFAP)	Brain_Cortex	ENSG00000122483.17	CCDC18	-6.20311	5.53582e-10	0.0733417	2	2
MUFAs (TFAP)	Brain_Cortex	ENSG00000178882.14	RFLNA	6.1262	9.00001e-10	0.00251422	1	2
MUFAs (TFAP)	Brain_Cortex	ENSG00000119242.8	CCDC92	-6.1262	9.00001e-10	0.00195769	1	2
MUFAs (TFAP)	Brain_Cortex	ENSG00000205334.2	LINC01460	-5.92099	3.2e-09	0.00212671	1	1
MUFAs (TFAP)	Brain_Cortex	ENSG00000130305.16	NSUN5	5.91593	3.3e-09	4.2058e-08	1	1
MUFAs (TFAP)	Brain_Cortex	ENSG00000272505.1	RP11-981G7.6	5.86547	4.47872e-09	0.134282	5	5
MUFAs (TFAP)	Brain_Cortex	ENSG00000138085.16	ATRAID	5.79467	6.84544e-09	0.0189888	2	2
MUFAs (TFAP)	Brain_Cortex	ENSG00000142347.16	MYO1F	5.75046	8.89999e-09	0.0108387	1	1
MUFAs (TFAP)	Brain_Cortex	ENSG00000163794.6	UCN	-5.56644	2.6e-08	2.40961e-06	1	1
MUFAs (TFAP)	Brain_Frontal_Cortex_BA9	ENSG00000134825.15	TMEM258	-35.7537	5.80012e-280	0.0083929	1	1
MUFAs (TFAP)	Brain_Frontal_Cortex_BA9	ENSG00000149485.18	FADS1	35.7537	5.80012e-280	0.0338666	1	2
MUFAs (TFAP)	Brain_Frontal_Cortex_BA9	ENSG00000168496.3	FEN1	35.7537	5.80012e-280	0.000647106	1	1
MUFAs (TFAP)	Brain_Frontal_Cortex_BA9	ENSG00000221968.8	FADS3	23.1022	4.39998e-118	1.39914e-06	1	1
MUFAs (TFAP)	Brain_Frontal_Cortex_BA9	ENSG00000149577.15	SIDT2	15.4606	6.39997e-54	0.00383409	1	1
MUFAs (TFAP)	Brain_Frontal_Cortex_BA9	ENSG00000124920.13	MYRF	-15.4431	8.40004e-54	0.000733445	1	1
MUFAs (TFAP)	Brain_Frontal_Cortex_BA9	ENSG00000162607.12	USP1	13.6625	1.70001e-42	5.22391e-06	1	1
MUFAs (TFAP)	Brain_Frontal_Cortex_BA9	ENSG00000138002.14	IFT172	13.3805	7.86611e-41	0.00408346	2	2
MUFAs (TFAP)	Brain_Frontal_Cortex_BA9	ENSG00000115234.10	SNX17	12.6662	9.10005e-37	0.00661686	1	1
MUFAs (TFAP)	Brain_Frontal_Cortex_BA9	ENSG00000115216.13	NRBP1	-12.3495	4.90002e-35	0.00373393	1	1
MUFAs (TFAP)	Brain_Frontal_Cortex_BA9	ENSG00000171174.13	RBKS	-11.8194	3.1e-32	0.0016016	1	1
MUFAs (TFAP)	Brain_Frontal_Cortex_BA9	ENSG00000149591.16	TAGLN	10.9534	6.40002e-28	0.014583	1	1
MUFAs (TFAP)	Brain_Frontal_Cortex_BA9	ENSG00000130203.9	APOE	-10.7795	4.29999e-27	2.62296e-06	1	1
MUFAs (TFAP)	Brain_Frontal_Cortex_BA9	ENSG00000165476.13	REEP3	9.94301	2.70516e-23	0.00632067	2	2
MUFAs (TFAP)	Brain_Frontal_Cortex_BA9	ENSG00000175445.14	LPL	9.88575	4.79998e-23	0.000397571	1	1
MUFAs (TFAP)	Brain_Frontal_Cortex_BA9	ENSG00000176428.5	VPS37D	9.4593	3.1e-21	0.000501137	1	1
MUFAs (TFAP)	Brain_Frontal_Cortex_BA9	ENSG00000109917.10	ZPR1	9.35525	8.34061e-21	0.0218308	2	2
MUFAs (TFAP)	Brain_Frontal_Cortex_BA9	ENSG00000138085.16	ATRAID	9.19558	3.7297e-20	0.016613	2	2
MUFAs (TFAP)	Brain_Frontal_Cortex_BA9	ENSG00000177710.5	SLC35G5	-8.28311	1.2e-16	0.0497025	1	1
MUFAs (TFAP)	Brain_Frontal_Cortex_BA9	ENSG00000171056.7	SOX7	-7.69636	1.4e-14	0.020548	1	1
MUFAs (TFAP)	Brain_Frontal_Cortex_BA9	ENSG00000166780.10	C16orf45	7.62715	2.4e-14	0.000517975	1	2
MUFAs (TFAP)	Brain_Frontal_Cortex_BA9	ENSG00000204310.12	AGPAT1	7.35565	1.9e-13	0.00555666	1	1
MUFAs (TFAP)	Brain_Frontal_Cortex_BA9	ENSG00000167995.15	BEST1	7.29896	2.9e-13	0.0120587	1	1
MUFAs (TFAP)	Brain_Frontal_Cortex_BA9	ENSG00000124935.3	SCGB1D2	7.11738	1.1e-12	0.0154151	1	1
MUFAs (TFAP)	Brain_Frontal_Cortex_BA9	ENSG00000084734.8	GCKR	6.82652	8.70001e-12	0.000898879	1	1
MUFAs (TFAP)	Brain_Frontal_Cortex_BA9	ENSG00000205882.8	DEFB134	6.78021	1.2e-11	0.0423362	1	1
MUFAs (TFAP)	Brain_Frontal_Cortex_BA9	ENSG00000163939.18	PBRM1	6.77938	1.20691e-11	0.00331906	2	2
MUFAs (TFAP)	Brain_Frontal_Cortex_BA9	ENSG00000163938.16	GNL3	-6.75913	1.38824e-11	0.0225975	2	2
MUFAs (TFAP)	Brain_Frontal_Cortex_BA9	ENSG00000154328.15	NEIL2	6.70272	2.04581e-11	0.097845	2	2
MUFAs (TFAP)	Brain_Frontal_Cortex_BA9	ENSG00000166136.15	NDUFB8	-6.69209	2.2e-11	0.000147054	1	1
MUFAs (TFAP)	Brain_Frontal_Cortex_BA9	ENSG00000104626.14	ERI1	-6.63706	3.2e-11	0.00332485	1	1
MUFAs (TFAP)	Brain_Frontal_Cortex_BA9	ENSG00000198522.13	GPN1	-6.60558	3.95967e-11	0.0106261	2	2
MUFAs (TFAP)	Brain_Frontal_Cortex_BA9	ENSG00000075290.7	WNT8B	-6.5866	4.5e-11	0.0439426	1	1
MUFAs (TFAP)	Brain_Frontal_Cortex_BA9	ENSG00000124140.13	SLC12A5	-6.55404	5.60001e-11	4.18959e-05	1	1
MUFAs (TFAP)	Brain_Frontal_Cortex_BA9	ENSG00000075826.16	SEC31B	6.54625	5.9e-11	0.036578	1	1
MUFAs (TFAP)	Brain_Frontal_Cortex_BA9	ENSG00000175707.8	KDF1	6.52948	6.59999e-11	0.00351149	1	1
MUFAs (TFAP)	Brain_Frontal_Cortex_BA9	ENSG00000142751.14	GPN2	-6.48797	8.70001e-11	5.14605e-05	1	1
MUFAs (TFAP)	Brain_Frontal_Cortex_BA9	ENSG00000060642.10	PIGV	6.38625	1.7e-10	0.0147362	1	1
MUFAs (TFAP)	Brain_Frontal_Cortex_BA9	ENSG00000117713.18	ARID1A	6.36134	2e-10	0.000150271	1	1
MUFAs (TFAP)	Brain_Frontal_Cortex_BA9	ENSG00000204444.10	APOM	-6.32698	2.5e-10	0.0015497	1	2
MUFAs (TFAP)	Brain_Frontal_Cortex_BA9	ENSG00000125703.14	ATG4C	6.24273	4.3e-10	0.0111637	1	1
MUFAs (TFAP)	Brain_Frontal_Cortex_BA9	ENSG00000275342.4	PRAG1	6.23218	4.59999e-10	0.0042105	1	2
MUFAs (TFAP)	Brain_Frontal_Cortex_BA9	ENSG00000179195.15	ZNF664	-6.19043	6.00001e-10	0.00145687	1	2
MUFAs (TFAP)	Brain_Frontal_Cortex_BA9	ENSG00000176410.7	DNAJC30	-6.1596	7.29269e-10	0.02517	2	2
MUFAs (TFAP)	Brain_Frontal_Cortex_BA9	ENSG00000178882.14	RFLNA	6.1262	9.00001e-10	0.00218877	1	1
MUFAs (TFAP)	Brain_Frontal_Cortex_BA9	ENSG00000119242.8	CCDC92	-6.1262	9.00001e-10	0.00151943	1	2
MUFAs (TFAP)	Brain_Frontal_Cortex_BA9	ENSG00000134780.9	DAGLA	6.11592	9.6e-10	3.73144e-05	1	1
MUFAs (TFAP)	Brain_Frontal_Cortex_BA9	ENSG00000205334.2	LINC01460	-5.92099	3.2e-09	0.00181473	1	1
MUFAs (TFAP)	Brain_Frontal_Cortex_BA9	ENSG00000130305.16	NSUN5	5.91593	3.3e-09	2.20713e-07	1	1
MUFAs (TFAP)	Brain_Frontal_Cortex_BA9	ENSG00000173273.15	TNKS	-5.89708	3.7e-09	0.00443035	1	1
MUFAs (TFAP)	Brain_Frontal_Cortex_BA9	ENSG00000250091.2	DNAH10OS	5.84388	5.1e-09	0.042087	1	1
MUFAs (TFAP)	Brain_Frontal_Cortex_BA9	ENSG00000138100.13	TRIM54	5.79828	6.69999e-09	0.00384797	1	1
MUFAs (TFAP)	Brain_Frontal_Cortex_BA9	ENSG00000135929.8	CYP27A1	5.73415	9.80001e-09	0.000541959	1	1
MUFAs (TFAP)	Brain_Frontal_Cortex_BA9	ENSG00000156968.8	MPV17L	-5.71454	1.1e-08	2.39721e-05	1	2
MUFAs (TFAP)	Brain_Frontal_Cortex_BA9	ENSG00000163794.6	UCN	-5.56644	2.6e-08	4.9691e-06	1	1
MUFAs (TFAP)	Brain_Hippocampus	ENSG00000149485.18	FADS1	40.3477	< 2.23E-308	0.0546194	2	2
MUFAs (TFAP)	Brain_Hippocampus	ENSG00000134825.15	TMEM258	-36.15	3.71385e-286	0.0120044	2	2
MUFAs (TFAP)	Brain_Hippocampus	ENSG00000134824.13	FADS2	35.7537	5.80012e-280	0.000905091	1	1
MUFAs (TFAP)	Brain_Hippocampus	ENSG00000109917.10	ZPR1	24.0825	3.81727e-128	0.0235575	3	3
MUFAs (TFAP)	Brain_Hippocampus	ENSG00000157992.12	KRTCAP3	20.5144	1.59999e-93	0.0289432	1	2
MUFAs (TFAP)	Brain_Hippocampus	ENSG00000179889.18	PDXDC1	-15.7461	7.29997e-56	0.0529435	1	1
MUFAs (TFAP)	Brain_Hippocampus	ENSG00000124915.10	DKFZP434K028	15.7049	1.40001e-55	0.00269669	1	1
MUFAs (TFAP)	Brain_Hippocampus	ENSG00000149577.15	SIDT2	12.9459	2.47684e-38	0.00582553	2	2
MUFAs (TFAP)	Brain_Hippocampus	ENSG00000130203.9	APOE	-12.8123	1.39999e-37	0.000179889	1	1
MUFAs (TFAP)	Brain_Hippocampus	ENSG00000115234.10	SNX17	12.6662	9.10005e-37	0.00893063	1	1
MUFAs (TFAP)	Brain_Hippocampus	ENSG00000163795.13	ZNF513	-10.8241	2.64642e-27	0.00241819	2	2
MUFAs (TFAP)	Brain_Hippocampus	ENSG00000165476.13	REEP3	10.2663	9.99997e-25	0.00357043	1	1
MUFAs (TFAP)	Brain_Hippocampus	ENSG00000176428.5	VPS37D	9.4593	3.1e-21	0.000232697	1	1
MUFAs (TFAP)	Brain_Hippocampus	ENSG00000175806.14	MSRA	9.41348	4.79999e-21	0.00574943	1	2
MUFAs (TFAP)	Brain_Hippocampus	ENSG00000243943.9	ZNF512	-9.35704	8.2e-21	0.000699541	1	1
MUFAs (TFAP)	Brain_Hippocampus	ENSG00000138085.16	ATRAID	9.1707	4.69958e-20	0.0196327	2	2
MUFAs (TFAP)	Brain_Hippocampus	ENSG00000160613.12	PCSK7	-8.32977	8.10002e-17	0.00358562	1	1
MUFAs (TFAP)	Brain_Hippocampus	ENSG00000115194.10	SLC30A3	-8.29346	1.1e-16	2.56191e-05	1	1
MUFAs (TFAP)	Brain_Hippocampus	ENSG00000138100.13	TRIM54	-8.19528	2.5e-16	0.00109828	1	1
MUFAs (TFAP)	Brain_Hippocampus	ENSG00000198026.7	ZNF335	8.15131	3.6e-16	0.00179561	1	1
MUFAs (TFAP)	Brain_Hippocampus	ENSG00000162607.12	USP1	-7.96148	1.7e-15	0.00107738	1	1
MUFAs (TFAP)	Brain_Hippocampus	ENSG00000167995.15	BEST1	7.29896	2.9e-13	0.00745907	1	1
MUFAs (TFAP)	Brain_Hippocampus	ENSG00000176410.7	DNAJC30	-7.2051	5.8e-13	0.0129302	1	1
MUFAs (TFAP)	Brain_Hippocampus	ENSG00000087237.10	CETP	-7.19168	6.4e-13	0.00558116	1	1
MUFAs (TFAP)	Brain_Hippocampus	ENSG00000124935.3	SCGB1D2	7.11738	1.1e-12	0.0103715	1	1
MUFAs (TFAP)	Brain_Hippocampus	ENSG00000177710.5	SLC35G5	-7.05536	1.72156e-12	0.0340699	2	2
MUFAs (TFAP)	Brain_Hippocampus	ENSG00000272505.1	RP11-981G7.6	6.85798	6.98397e-12	0.132066	4	4
MUFAs (TFAP)	Brain_Hippocampus	ENSG00000138002.14	IFT172	-6.85766	7e-12	7.40817e-06	1	1
MUFAs (TFAP)	Brain_Hippocampus	ENSG00000163938.16	GNL3	-6.71659	1.86028e-11	0.0193069	2	2
MUFAs (TFAP)	Brain_Hippocampus	ENSG00000166136.15	NDUFB8	-6.69209	2.2e-11	0.000222302	1	1
MUFAs (TFAP)	Brain_Hippocampus	ENSG00000154328.15	NEIL2	6.55221	5.66921e-11	0.03343	2	2
MUFAs (TFAP)	Brain_Hippocampus	ENSG00000075826.16	SEC31B	6.54625	5.9e-11	0.0452487	1	1
MUFAs (TFAP)	Brain_Hippocampus	ENSG00000142751.14	GPN2	-6.48797	8.70001e-11	5.49506e-05	1	1
MUFAs (TFAP)	Brain_Hippocampus	ENSG00000273030.1	RP11-285F16.1	6.47954	9.20001e-11	1.87988e-05	1	1
MUFAs (TFAP)	Brain_Hippocampus	ENSG00000060642.10	PIGV	6.23763	4.44246e-10	0.0177129	2	2
MUFAs (TFAP)	Brain_Hippocampus	ENSG00000124939.5	SCGB2A1	-6.19308	5.9e-10	6.92335e-07	1	1
MUFAs (TFAP)	Brain_Hippocampus	ENSG00000167772.11	ANGPTL4	6.14894	7.80001e-10	0.0012645	1	1
MUFAs (TFAP)	Brain_Hippocampus	ENSG00000178882.14	RFLNA	6.1262	9.00001e-10	0.00124958	1	1
MUFAs (TFAP)	Brain_Hippocampus	ENSG00000134780.9	DAGLA	6.11592	9.6e-10	6.65781e-06	1	1
MUFAs (TFAP)	Brain_Hippocampus	ENSG00000250091.2	DNAH10OS	6.04436	1.5e-09	0.0144798	1	1
MUFAs (TFAP)	Brain_Hippocampus	ENSG00000185236.11	RAB11B	-6.02415	1.7e-09	0.000342889	1	1
MUFAs (TFAP)	Brain_Hippocampus	ENSG00000204444.10	APOM	-6.02179	1.72498e-09	0.00250806	2	3
MUFAs (TFAP)	Brain_Hippocampus	ENSG00000117713.18	ARID1A	5.92099	3.2e-09	8.29884e-05	1	1
MUFAs (TFAP)	Brain_Hippocampus	ENSG00000084774.13	CAD	-5.9016	3.6e-09	0.00725208	1	1
MUFAs (TFAP)	Brain_Hippocampus	ENSG00000213445.9	SIPA1	-5.59329	2.22812e-08	0.00757515	2	2
MUFAs (TFAP)	Brain_Hippocampus	ENSG00000163794.6	UCN	-5.56644	2.6e-08	3.24709e-07	1	1
MUFAs (TFAP)	Brain_Hypothalamus	ENSG00000149485.18	FADS1	39.3509	< 2.23E-308	0.0697634	2	2
MUFAs (TFAP)	Brain_Hypothalamus	ENSG00000134825.15	TMEM258	-30.425	2.56871e-203	0.0120859	2	2
MUFAs (TFAP)	Brain_Hypothalamus	ENSG00000109917.10	ZPR1	19.4528	2.75975e-84	0.0299907	2	2
MUFAs (TFAP)	Brain_Hypothalamus	ENSG00000115216.13	NRBP1	-14.2488	4.56325e-46	0.00713118	2	2
MUFAs (TFAP)	Brain_Hypothalamus	ENSG00000167995.15	BEST1	13.1233	2.42162e-39	0.0126257	2	2
MUFAs (TFAP)	Brain_Hypothalamus	ENSG00000100982.11	PCIF1	-12.0359	2.29999e-33	0.000562168	1	1
MUFAs (TFAP)	Brain_Hypothalamus	ENSG00000171174.13	RBKS	-11.8194	3.1e-32	0.000940483	1	1
MUFAs (TFAP)	Brain_Hypothalamus	ENSG00000160584.15	SIK3	9.85689	6.4e-23	6.38646e-05	1	1
MUFAs (TFAP)	Brain_Hypothalamus	ENSG00000163798.13	SLC4A1AP	9.5844	9.29999e-22	0.000739677	1	1
MUFAs (TFAP)	Brain_Hypothalamus	ENSG00000176428.5	VPS37D	9.4593	3.1e-21	0.000359962	1	1
MUFAs (TFAP)	Brain_Hypothalamus	ENSG00000270076.1	AF131215.8	9.37078	7.19998e-21	0.00266174	1	1
MUFAs (TFAP)	Brain_Hypothalamus	ENSG00000166734.18	CASC4	9.33818	9.80002e-21	1.10921e-06	1	1
MUFAs (TFAP)	Brain_Hypothalamus	ENSG00000138085.16	ATRAID	9.1662	4.90002e-20	0.017031	1	1
MUFAs (TFAP)	Brain_Hypothalamus	ENSG00000177710.5	SLC35G5	-8.28311	1.2e-16	0.0325574	1	1
MUFAs (TFAP)	Brain_Hypothalamus	ENSG00000253641.5	LINCR-0001	8.19528	2.5e-16	0.0133242	1	1
MUFAs (TFAP)	Brain_Hypothalamus	ENSG00000162607.12	USP1	-7.96148	1.7e-15	0.00149057	1	1
MUFAs (TFAP)	Brain_Hypothalamus	ENSG00000115194.10	SLC30A3	7.91102	2.55288e-15	0.00133757	2	2
MUFAs (TFAP)	Brain_Hypothalamus	ENSG00000154319.14	FAM167A	-7.72713	1.1e-14	0.0140581	1	1
MUFAs (TFAP)	Brain_Hypothalamus	ENSG00000204310.12	AGPAT1	7.35565	1.9e-13	0.0119469	1	1
MUFAs (TFAP)	Brain_Hypothalamus	ENSG00000163939.18	PBRM1	7.32438	2.4e-13	0.001119	1	1
MUFAs (TFAP)	Brain_Hypothalamus	ENSG00000176410.7	DNAJC30	-7.2051	5.8e-13	0.0288216	1	1
MUFAs (TFAP)	Brain_Hypothalamus	ENSG00000124935.3	SCGB1D2	7.11738	1.1e-12	0.010083	1	1
MUFAs (TFAP)	Brain_Hypothalamus	ENSG00000157992.12	KRTCAP3	-6.92052	4.5e-12	0.0142928	1	2
MUFAs (TFAP)	Brain_Hypothalamus	ENSG00000138002.14	IFT172	-6.85766	7e-12	4.57669e-06	1	1
MUFAs (TFAP)	Brain_Hypothalamus	ENSG00000154328.15	NEIL2	6.82403	8.8524e-12	0.150345	3	3
MUFAs (TFAP)	Brain_Hypothalamus	ENSG00000163938.16	GNL3	-6.74386	1.5423e-11	0.0223452	2	2
MUFAs (TFAP)	Brain_Hypothalamus	ENSG00000166136.15	NDUFB8	-6.69209	2.2e-11	0.000199619	1	1
MUFAs (TFAP)	Brain_Hypothalamus	ENSG00000075826.16	SEC31B	6.62383	3.49999e-11	0.0312494	1	1
MUFAs (TFAP)	Brain_Hypothalamus	ENSG00000075290.7	WNT8B	-6.59335	4.3e-11	0.0377123	1	1
MUFAs (TFAP)	Brain_Hypothalamus	ENSG00000270074.1	RP11-351I21.11	-6.51853	7.1e-11	0.00411342	1	2
MUFAs (TFAP)	Brain_Hypothalamus	ENSG00000142751.14	GPN2	-6.48797	8.70001e-11	5.71102e-05	1	1
MUFAs (TFAP)	Brain_Hypothalamus	ENSG00000273030.1	RP11-285F16.1	6.42717	1.3e-10	7.84902e-06	1	1
MUFAs (TFAP)	Brain_Hypothalamus	ENSG00000060642.10	PIGV	6.38625	1.7e-10	0.0222485	1	1
MUFAs (TFAP)	Brain_Hypothalamus	ENSG00000117713.18	ARID1A	6.36134	2e-10	0.000146272	1	1
MUFAs (TFAP)	Brain_Hypothalamus	ENSG00000204444.10	APOM	-6.32698	2.5e-10	0.00290842	1	2
MUFAs (TFAP)	Brain_Hypothalamus	ENSG00000204427.11	ABHD16A	-6.22227	4.89999e-10	1.06203e-05	1	1
MUFAs (TFAP)	Brain_Hypothalamus	ENSG00000124939.5	SCGB2A1	-6.19308	5.9e-10	3.76874e-07	1	1
MUFAs (TFAP)	Brain_Hypothalamus	ENSG00000145332.13	KLHL8	6.15219	7.64189e-10	0.000508268	2	2
MUFAs (TFAP)	Brain_Hypothalamus	ENSG00000178882.14	RFLNA	6.1262	9.00001e-10	0.00132689	1	2
MUFAs (TFAP)	Brain_Hypothalamus	ENSG00000134780.9	DAGLA	6.11592	9.6e-10	8.98081e-05	1	1
MUFAs (TFAP)	Brain_Hypothalamus	ENSG00000250091.2	DNAH10OS	6.04436	1.5e-09	0.0306554	1	1
MUFAs (TFAP)	Brain_Hypothalamus	ENSG00000130305.16	NSUN5	-5.91593	3.3e-09	3.71233e-07	1	1
MUFAs (TFAP)	Brain_Hypothalamus	ENSG00000173273.15	TNKS	-5.89708	3.7e-09	0.00694834	1	2
MUFAs (TFAP)	Brain_Hypothalamus	ENSG00000100979.14	PLTP	5.81399	6.1e-09	0.0103601	1	1
MUFAs (TFAP)	Brain_Hypothalamus	ENSG00000135929.8	CYP27A1	5.67339	1.4e-08	0.00296052	1	1
MUFAs (TFAP)	Brain_Hypothalamus	ENSG00000184381.18	PLA2G6	5.66156	1.5e-08	0.0132446	1	1
MUFAs (TFAP)	Brain_Hypothalamus	ENSG00000149591.16	TAGLN	5.58038	2.4e-08	0.000121269	1	1
MUFAs (TFAP)	Brain_Hypothalamus	ENSG00000163794.6	UCN	-5.56644	2.6e-08	4.29846e-06	1	2
MUFAs (TFAP)	Brain_Nucleus_accumbens_basal_ganglia	ENSG00000134824.13	FADS2	-35.7537	5.80012e-280	0.00287208	1	1
MUFAs (TFAP)	Brain_Nucleus_accumbens_basal_ganglia	ENSG00000149485.18	FADS1	34.5362	2.30002e-261	0.0195273	1	1
MUFAs (TFAP)	Brain_Nucleus_accumbens_basal_ganglia	ENSG00000134825.15	TMEM258	-30.7165	3.43154e-207	0.0108516	2	2
MUFAs (TFAP)	Brain_Nucleus_accumbens_basal_ganglia	ENSG00000221968.8	FADS3	23.1022	4.39998e-118	0.000584914	1	1
MUFAs (TFAP)	Brain_Nucleus_accumbens_basal_ganglia	ENSG00000109917.10	ZPR1	19.7175	1.52595e-86	0.0298686	2	2
MUFAs (TFAP)	Brain_Nucleus_accumbens_basal_ganglia	ENSG00000124920.13	MYRF	-15.4576	6.70003e-54	0.00452434	1	1
MUFAs (TFAP)	Brain_Nucleus_accumbens_basal_ganglia	ENSG00000130208.9	APOC1	14.6427	1.5e-48	0.00420934	1	2
MUFAs (TFAP)	Brain_Nucleus_accumbens_basal_ganglia	ENSG00000267467.3	APOC4	14.6427	1.5e-48	0.000912724	1	2
MUFAs (TFAP)	Brain_Nucleus_accumbens_basal_ganglia	ENSG00000149577.15	SIDT2	13.5742	5.70003e-42	0.0108397	1	1
MUFAs (TFAP)	Brain_Nucleus_accumbens_basal_ganglia	ENSG00000116641.17	DOCK7	-13.1595	1.5e-39	0.00253188	1	2
MUFAs (TFAP)	Brain_Nucleus_accumbens_basal_ganglia	ENSG00000130203.9	APOE	-12.8123	1.39999e-37	0.000483552	1	1
MUFAs (TFAP)	Brain_Nucleus_accumbens_basal_ganglia	ENSG00000115234.10	SNX17	12.6662	9.10005e-37	0.0132567	1	1
MUFAs (TFAP)	Brain_Nucleus_accumbens_basal_ganglia	ENSG00000171174.13	RBKS	-11.8194	3.1e-32	0.0012826	1	1
MUFAs (TFAP)	Brain_Nucleus_accumbens_basal_ganglia	ENSG00000162607.12	USP1	-10.483	1.03362e-25	0.00283153	2	2
MUFAs (TFAP)	Brain_Nucleus_accumbens_basal_ganglia	ENSG00000186318.16	BACE1	10.343	4.50001e-25	5.82567e-06	1	2
MUFAs (TFAP)	Brain_Nucleus_accumbens_basal_ganglia	ENSG00000009950.15	MLXIPL	10.0565	8.60004e-24	0.00500697	1	1
MUFAs (TFAP)	Brain_Nucleus_accumbens_basal_ganglia	ENSG00000176428.5	VPS37D	9.4593	3.1e-21	0.000535455	1	1
MUFAs (TFAP)	Brain_Nucleus_accumbens_basal_ganglia	ENSG00000270076.1	AF131215.8	9.37078	7.19998e-21	0.00148087	1	1
MUFAs (TFAP)	Brain_Nucleus_accumbens_basal_ganglia	ENSG00000138085.16	ATRAID	9.22404	2.86099e-20	0.0117494	2	2
MUFAs (TFAP)	Brain_Nucleus_accumbens_basal_ganglia	ENSG00000115194.10	SLC30A3	8.33216	7.93782e-17	0.00183121	2	2
MUFAs (TFAP)	Brain_Nucleus_accumbens_basal_ganglia	ENSG00000177710.5	SLC35G5	-8.28311	1.2e-16	0.0527171	1	1
MUFAs (TFAP)	Brain_Nucleus_accumbens_basal_ganglia	ENSG00000165476.13	REEP3	8.075	6.74751e-16	0.02543	3	3
MUFAs (TFAP)	Brain_Nucleus_accumbens_basal_ganglia	ENSG00000134780.9	DAGLA	-7.62208	2.49627e-14	0.00265133	2	2
MUFAs (TFAP)	Brain_Nucleus_accumbens_basal_ganglia	ENSG00000163939.18	PBRM1	7.41071	1.25625e-13	0.00122847	2	2
MUFAs (TFAP)	Brain_Nucleus_accumbens_basal_ganglia	ENSG00000204310.12	AGPAT1	7.35565	1.9e-13	0.00586321	1	1
MUFAs (TFAP)	Brain_Nucleus_accumbens_basal_ganglia	ENSG00000115241.10	PPM1G	-7.13051	9.99999e-13	0.00242219	1	1
MUFAs (TFAP)	Brain_Nucleus_accumbens_basal_ganglia	ENSG00000124935.3	SCGB1D2	7.11738	1.1e-12	0.0119967	1	1
MUFAs (TFAP)	Brain_Nucleus_accumbens_basal_ganglia	ENSG00000205882.8	DEFB134	7.10537	1.2e-12	0.0362668	1	1
MUFAs (TFAP)	Brain_Nucleus_accumbens_basal_ganglia	ENSG00000163938.16	GNL3	-7.07171	1.53039e-12	0.0199896	2	2
MUFAs (TFAP)	Brain_Nucleus_accumbens_basal_ganglia	ENSG00000176410.7	DNAJC30	-7.06898	1.56075e-12	0.0170274	2	2
MUFAs (TFAP)	Brain_Nucleus_accumbens_basal_ganglia	ENSG00000171988.18	JMJD1C	6.96011	3.4e-12	7.19846e-06	1	1
MUFAs (TFAP)	Brain_Nucleus_accumbens_basal_ganglia	ENSG00000157992.12	KRTCAP3	-6.92052	4.5e-12	0.0177485	1	2
MUFAs (TFAP)	Brain_Nucleus_accumbens_basal_ganglia	ENSG00000138002.14	IFT172	-6.85766	7e-12	4.77611e-06	1	1
MUFAs (TFAP)	Brain_Nucleus_accumbens_basal_ganglia	ENSG00000166136.15	NDUFB8	-6.69209	2.2e-11	0.000202623	1	1
MUFAs (TFAP)	Brain_Nucleus_accumbens_basal_ganglia	ENSG00000145850.8	TIMD4	6.67337	2.5e-11	0.000635658	1	1
MUFAs (TFAP)	Brain_Nucleus_accumbens_basal_ganglia	ENSG00000104626.14	ERI1	-6.63706	3.2e-11	0.0188638	1	1
MUFAs (TFAP)	Brain_Nucleus_accumbens_basal_ganglia	ENSG00000198522.13	GPN1	-6.61061	3.82751e-11	0.00242195	2	2
MUFAs (TFAP)	Brain_Nucleus_accumbens_basal_ganglia	ENSG00000075290.7	WNT8B	-6.59335	4.3e-11	0.01016	1	1
MUFAs (TFAP)	Brain_Nucleus_accumbens_basal_ganglia	ENSG00000075826.16	SEC31B	6.54625	5.9e-11	0.023125	1	1
MUFAs (TFAP)	Brain_Nucleus_accumbens_basal_ganglia	ENSG00000149591.16	TAGLN	6.52007	7.02744e-11	0.00120468	2	2
MUFAs (TFAP)	Brain_Nucleus_accumbens_basal_ganglia	ENSG00000171877.20	FRMD5	6.47312	9.60001e-11	0.000444942	1	1
MUFAs (TFAP)	Brain_Nucleus_accumbens_basal_ganglia	ENSG00000273030.1	RP11-285F16.1	6.42717	1.3e-10	8.06681e-06	1	1
MUFAs (TFAP)	Brain_Nucleus_accumbens_basal_ganglia	ENSG00000137656.11	BUD13	-6.40538	1.5e-10	0.00011475	1	1
MUFAs (TFAP)	Brain_Nucleus_accumbens_basal_ganglia	ENSG00000060642.10	PIGV	6.38625	1.7e-10	0.00811826	1	1
MUFAs (TFAP)	Brain_Nucleus_accumbens_basal_ganglia	ENSG00000164733.20	CTSB	-6.35062	2.14451e-10	0.058169	2	3
MUFAs (TFAP)	Brain_Nucleus_accumbens_basal_ganglia	ENSG00000204444.10	APOM	-6.32698	2.5e-10	0.00206871	1	1
MUFAs (TFAP)	Brain_Nucleus_accumbens_basal_ganglia	ENSG00000130202.9	NECTIN2	-6.29897	2.99636e-10	0.000224498	2	2
MUFAs (TFAP)	Brain_Nucleus_accumbens_basal_ganglia	ENSG00000125703.14	ATG4C	6.24273	4.3e-10	0.00817229	1	1
MUFAs (TFAP)	Brain_Nucleus_accumbens_basal_ganglia	ENSG00000175445.14	LPL	6.18274	6.30001e-10	0.00168428	1	1
MUFAs (TFAP)	Brain_Nucleus_accumbens_basal_ganglia	ENSG00000178882.14	RFLNA	6.1262	9.00001e-10	0.00252495	1	2
MUFAs (TFAP)	Brain_Nucleus_accumbens_basal_ganglia	ENSG00000104613.11	INTS10	-6.0955	1.09096e-09	0.102601	2	2
MUFAs (TFAP)	Brain_Nucleus_accumbens_basal_ganglia	ENSG00000250091.2	DNAH10OS	6.08024	1.2e-09	0.0190757	1	1
MUFAs (TFAP)	Brain_Nucleus_accumbens_basal_ganglia	ENSG00000205334.2	LINC01460	-5.92099	3.2e-09	0.00285169	1	1
MUFAs (TFAP)	Brain_Nucleus_accumbens_basal_ganglia	ENSG00000130305.16	NSUN5	5.91593	3.3e-09	4.71349e-09	1	2
MUFAs (TFAP)	Brain_Nucleus_accumbens_basal_ganglia	ENSG00000173273.15	TNKS	-5.89708	3.7e-09	0.00596749	1	1
MUFAs (TFAP)	Brain_Nucleus_accumbens_basal_ganglia	ENSG00000154319.14	FAM167A	-5.67135	1.4168e-08	0.0161638	2	2
MUFAs (TFAP)	Brain_Nucleus_accumbens_basal_ganglia	ENSG00000163794.6	UCN	-5.56644	2.6e-08	3.13987e-06	1	1
MUFAs (TFAP)	Brain_Putamen_basal_ganglia	ENSG00000149485.18	FADS1	41.0491	< 2.23E-308	0.0575357	2	2
MUFAs (TFAP)	Brain_Putamen_basal_ganglia	ENSG00000134825.15	TMEM258	-30.5476	6.0841e-205	0.0158538	2	2
MUFAs (TFAP)	Brain_Putamen_basal_ganglia	ENSG00000221968.8	FADS3	28.7161	2.39997e-181	0.000191674	1	1
MUFAs (TFAP)	Brain_Putamen_basal_ganglia	ENSG00000162607.12	USP1	-13.6625	1.70001e-42	0.000446895	1	1
MUFAs (TFAP)	Brain_Putamen_basal_ganglia	ENSG00000130203.9	APOE	-12.8123	1.39999e-37	0.000518658	1	2
MUFAs (TFAP)	Brain_Putamen_basal_ganglia	ENSG00000115234.10	SNX17	12.37	3.79998e-35	0.0127462	1	1
MUFAs (TFAP)	Brain_Putamen_basal_ganglia	ENSG00000115216.13	NRBP1	-12.3495	4.90002e-35	0.00324295	1	1
MUFAs (TFAP)	Brain_Putamen_basal_ganglia	ENSG00000171174.13	RBKS	-11.8194	3.1e-32	0.00130857	1	1
MUFAs (TFAP)	Brain_Putamen_basal_ganglia	ENSG00000124915.10	DKFZP434K028	11.4482	2.39999e-30	0.0032274	1	1
MUFAs (TFAP)	Brain_Putamen_basal_ganglia	ENSG00000100979.14	PLTP	11.3526	7.19998e-30	0.00302004	1	1
MUFAs (TFAP)	Brain_Putamen_basal_ganglia	ENSG00000149577.15	SIDT2	10.8823	1.4e-27	0.0124186	1	1
MUFAs (TFAP)	Brain_Putamen_basal_ganglia	ENSG00000100982.11	PCIF1	-10.6094	2.6949e-26	0.0016818	2	2
MUFAs (TFAP)	Brain_Putamen_basal_ganglia	ENSG00000186318.16	BACE1	10.343	4.50001e-25	1.31746e-05	1	2
MUFAs (TFAP)	Brain_Putamen_basal_ganglia	ENSG00000109917.10	ZPR1	9.58625	9.13455e-22	0.0334094	2	2
MUFAs (TFAP)	Brain_Putamen_basal_ganglia	ENSG00000270076.1	AF131215.8	9.37078	7.19998e-21	0.00146937	1	1
MUFAs (TFAP)	Brain_Putamen_basal_ganglia	ENSG00000166734.18	CASC4	9.33818	9.80002e-21	1.31538e-06	1	1
MUFAs (TFAP)	Brain_Putamen_basal_ganglia	ENSG00000138085.16	ATRAID	9.2039	3.45183e-20	0.011349	2	3
MUFAs (TFAP)	Brain_Putamen_basal_ganglia	ENSG00000138074.14	SLC5A6	-9.1662	4.90002e-20	0.00536753	1	1
MUFAs (TFAP)	Brain_Putamen_basal_ganglia	ENSG00000165476.13	REEP3	8.20398	2.32558e-16	0.0310533	2	2
MUFAs (TFAP)	Brain_Putamen_basal_ganglia	ENSG00000115194.10	SLC30A3	7.98743	1.37785e-15	0.00254	2	2
MUFAs (TFAP)	Brain_Putamen_basal_ganglia	ENSG00000204308.7	RNF5	-7.35565	1.9e-13	0.000125438	1	2
MUFAs (TFAP)	Brain_Putamen_basal_ganglia	ENSG00000204310.12	AGPAT1	7.35565	1.9e-13	0.0114568	1	1
MUFAs (TFAP)	Brain_Putamen_basal_ganglia	ENSG00000163939.18	PBRM1	7.32438	2.4e-13	0.000684241	1	1
MUFAs (TFAP)	Brain_Putamen_basal_ganglia	ENSG00000176410.7	DNAJC30	-7.2051	5.8e-13	0.0097532	1	1
MUFAs (TFAP)	Brain_Putamen_basal_ganglia	ENSG00000087237.10	CETP	-7.19168	6.4e-13	0.00588079	1	1
MUFAs (TFAP)	Brain_Putamen_basal_ganglia	ENSG00000124935.3	SCGB1D2	7.11738	1.1e-12	0.0175458	1	1
MUFAs (TFAP)	Brain_Putamen_basal_ganglia	ENSG00000157992.12	KRTCAP3	-6.92052	4.5e-12	0.0281412	1	2
MUFAs (TFAP)	Brain_Putamen_basal_ganglia	ENSG00000138002.14	IFT172	-6.85766	7e-12	1.2512e-05	1	1
MUFAs (TFAP)	Brain_Putamen_basal_ganglia	ENSG00000104613.11	INTS10	-6.85339	7.2122e-12	0.0759718	3	3
MUFAs (TFAP)	Brain_Putamen_basal_ganglia	ENSG00000205882.8	DEFB134	6.78021	1.2e-11	0.023003	1	1
MUFAs (TFAP)	Brain_Putamen_basal_ganglia	ENSG00000163938.16	GNL3	-6.7001	2.08276e-11	0.0171919	2	2
MUFAs (TFAP)	Brain_Putamen_basal_ganglia	ENSG00000166136.15	NDUFB8	-6.69209	2.2e-11	0.000222206	1	1
MUFAs (TFAP)	Brain_Putamen_basal_ganglia	ENSG00000145850.8	TIMD4	6.67337	2.5e-11	0.000836855	1	2
MUFAs (TFAP)	Brain_Putamen_basal_ganglia	ENSG00000104626.14	ERI1	-6.62436	3.48758e-11	0.0206515	2	3
MUFAs (TFAP)	Brain_Putamen_basal_ganglia	ENSG00000075826.16	SEC31B	6.62383	3.49999e-11	0.020513	1	1
MUFAs (TFAP)	Brain_Putamen_basal_ganglia	ENSG00000075290.7	WNT8B	-6.59335	4.3e-11	0.0612455	1	1
MUFAs (TFAP)	Brain_Putamen_basal_ganglia	ENSG00000142751.14	GPN2	-6.48797	8.70001e-11	6.58652e-05	1	1
MUFAs (TFAP)	Brain_Putamen_basal_ganglia	ENSG00000273030.1	RP11-285F16.1	6.47954	9.20001e-11	1.8266e-05	1	1
MUFAs (TFAP)	Brain_Putamen_basal_ganglia	ENSG00000154319.14	FAM167A	-6.42717	1.3e-10	0.0270591	1	1
MUFAs (TFAP)	Brain_Putamen_basal_ganglia	ENSG00000060642.10	PIGV	6.38625	1.7e-10	0.00817396	1	1
MUFAs (TFAP)	Brain_Putamen_basal_ganglia	ENSG00000154328.15	NEIL2	6.38603	1.70251e-10	0.0831891	2	2
MUFAs (TFAP)	Brain_Putamen_basal_ganglia	ENSG00000117713.18	ARID1A	6.36134	2e-10	0.000114303	1	1
MUFAs (TFAP)	Brain_Putamen_basal_ganglia	ENSG00000204444.10	APOM	-6.32698	2.5e-10	0.00160582	1	1
MUFAs (TFAP)	Brain_Putamen_basal_ganglia	ENSG00000167772.11	ANGPTL4	6.14894	7.80001e-10	0.00106136	1	1
MUFAs (TFAP)	Brain_Putamen_basal_ganglia	ENSG00000122483.17	CCDC18	-6.14365	8.06468e-10	0.0616341	2	2
MUFAs (TFAP)	Brain_Putamen_basal_ganglia	ENSG00000178882.14	RFLNA	6.1262	9.00001e-10	0.00343013	1	1
MUFAs (TFAP)	Brain_Putamen_basal_ganglia	ENSG00000250091.2	DNAH10OS	6.08024	1.2e-09	0.0172321	1	1
MUFAs (TFAP)	Brain_Putamen_basal_ganglia	ENSG00000145332.13	KLHL8	6.05585	1.39681e-09	0.00097578	2	2
MUFAs (TFAP)	Brain_Putamen_basal_ganglia	ENSG00000130305.16	NSUN5	5.91593	3.3e-09	1.69929e-08	1	3
MUFAs (TFAP)	Brain_Putamen_basal_ganglia	ENSG00000247596.8	TWF2	5.68216	1.33004e-08	7.45477e-05	2	2
MUFAs (TFAP)	Brain_Putamen_basal_ganglia	ENSG00000164733.20	CTSB	-5.64441	1.65752e-08	0.0411716	2	2
MUFAs (TFAP)	Brain_Putamen_basal_ganglia	ENSG00000243147.7	MRPL33	-5.58777	2.3e-08	0.000507584	1	1
MUFAs (TFAP)	Brain_Putamen_basal_ganglia	ENSG00000149591.16	TAGLN	5.58038	2.4e-08	0.00187193	1	1
MUFAs (TFAP)	Brain_Putamen_basal_ganglia	ENSG00000163794.6	UCN	5.56644	2.6e-08	3.39139e-06	1	1
MUFAs (TFAP)	Brain_Spinal_cord_cervical_c-1	ENSG00000134824.13	FADS2	35.7537	5.80012e-280	0.00589049	1	1
MUFAs (TFAP)	Brain_Spinal_cord_cervical_c-1	ENSG00000134825.15	TMEM258	-34.3416	1.87941e-258	0.0211873	2	2
MUFAs (TFAP)	Brain_Spinal_cord_cervical_c-1	ENSG00000221968.8	FADS3	23.1022	4.39998e-118	0.000461747	1	1
MUFAs (TFAP)	Brain_Spinal_cord_cervical_c-1	ENSG00000118137.9	APOA1	-17.696	4.50007e-70	0.00113725	1	1
MUFAs (TFAP)	Brain_Spinal_cord_cervical_c-1	ENSG00000109917.10	ZPR1	14.0344	9.60004e-45	0.0313914	1	1
MUFAs (TFAP)	Brain_Spinal_cord_cervical_c-1	ENSG00000115216.13	NRBP1	-12.3495	4.90002e-35	0.00447458	1	1
MUFAs (TFAP)	Brain_Spinal_cord_cervical_c-1	ENSG00000100979.14	PLTP	12.0359	2.29999e-33	0.01699	1	2
MUFAs (TFAP)	Brain_Spinal_cord_cervical_c-1	ENSG00000171174.13	RBKS	-11.8194	3.1e-32	0.00304925	1	1
MUFAs (TFAP)	Brain_Spinal_cord_cervical_c-1	ENSG00000162607.12	USP1	-11.2036	3.91306e-29	0.00574973	2	2
MUFAs (TFAP)	Brain_Spinal_cord_cervical_c-1	ENSG00000163795.13	ZNF513	-10.4816	1.04923e-25	0.00407357	2	2
MUFAs (TFAP)	Brain_Spinal_cord_cervical_c-1	ENSG00000186318.16	BACE1	10.343	4.50001e-25	6.56637e-05	1	2
MUFAs (TFAP)	Brain_Spinal_cord_cervical_c-1	ENSG00000100982.11	PCIF1	-10.1058	5.20485e-24	0.00081075	2	2
MUFAs (TFAP)	Brain_Spinal_cord_cervical_c-1	ENSG00000175445.14	LPL	9.88575	4.79998e-23	0.000333712	1	1
MUFAs (TFAP)	Brain_Spinal_cord_cervical_c-1	ENSG00000175806.14	MSRA	9.41348	4.79999e-21	0.0642993	1	1
MUFAs (TFAP)	Brain_Spinal_cord_cervical_c-1	ENSG00000243943.9	ZNF512	-9.35704	8.2e-21	0.000928533	1	1
MUFAs (TFAP)	Brain_Spinal_cord_cervical_c-1	ENSG00000138085.16	ATRAID	9.1841	4.14968e-20	0.0242175	2	2
MUFAs (TFAP)	Brain_Spinal_cord_cervical_c-1	ENSG00000175003.12	SLC22A1	-8.37336	5.60002e-17	0.024856	1	1
MUFAs (TFAP)	Brain_Spinal_cord_cervical_c-1	ENSG00000177710.5	SLC35G5	-8.28311	1.2e-16	0.0517377	1	1
MUFAs (TFAP)	Brain_Spinal_cord_cervical_c-1	ENSG00000156968.8	MPV17L	-8.19225	2.56378e-16	0.00414894	2	2
MUFAs (TFAP)	Brain_Spinal_cord_cervical_c-1	ENSG00000115194.10	SLC30A3	8.10836	5.13096e-16	0.000537426	2	2
MUFAs (TFAP)	Brain_Spinal_cord_cervical_c-1	ENSG00000272505.1	RP11-981G7.6	7.69847	1.3771e-14	0.120817	2	2
MUFAs (TFAP)	Brain_Spinal_cord_cervical_c-1	ENSG00000204310.12	AGPAT1	7.35565	1.9e-13	0.0135235	1	1
MUFAs (TFAP)	Brain_Spinal_cord_cervical_c-1	ENSG00000154328.15	NEIL2	7.31014	2.66868e-13	0.108673	2	2
MUFAs (TFAP)	Brain_Spinal_cord_cervical_c-1	ENSG00000115234.10	SNX17	7.09431	1.3e-12	0.00122958	1	1
MUFAs (TFAP)	Brain_Spinal_cord_cervical_c-1	ENSG00000163939.18	PBRM1	-7.06553	1.6e-12	0.000697434	1	1
MUFAs (TFAP)	Brain_Spinal_cord_cervical_c-1	ENSG00000071462.11	WBSCR22	-6.91432	4.70108e-12	0.00725504	2	2
MUFAs (TFAP)	Brain_Spinal_cord_cervical_c-1	ENSG00000138002.14	IFT172	-6.85766	7e-12	2.70801e-05	1	1
MUFAs (TFAP)	Brain_Spinal_cord_cervical_c-1	ENSG00000163938.16	GNL3	-6.81489	9.43347e-12	0.0341773	2	2
MUFAs (TFAP)	Brain_Spinal_cord_cervical_c-1	ENSG00000084774.13	CAD	6.76864	1.3e-11	0.00493023	1	1
MUFAs (TFAP)	Brain_Spinal_cord_cervical_c-1	ENSG00000104626.14	ERI1	-6.72231	1.78868e-11	0.0121024	2	2
MUFAs (TFAP)	Brain_Spinal_cord_cervical_c-1	ENSG00000166136.15	NDUFB8	-6.69209	2.2e-11	0.000126037	1	1
MUFAs (TFAP)	Brain_Spinal_cord_cervical_c-1	ENSG00000075826.16	SEC31B	6.62383	3.49999e-11	0.0330623	1	1
MUFAs (TFAP)	Brain_Spinal_cord_cervical_c-1	ENSG00000075290.7	WNT8B	-6.59335	4.3e-11	0.1322	1	1
MUFAs (TFAP)	Brain_Spinal_cord_cervical_c-1	ENSG00000142751.14	GPN2	-6.48797	8.70001e-11	0.000113068	1	1
MUFAs (TFAP)	Brain_Spinal_cord_cervical_c-1	ENSG00000273030.1	RP11-285F16.1	6.47954	9.20001e-11	5.0357e-05	1	1
MUFAs (TFAP)	Brain_Spinal_cord_cervical_c-1	ENSG00000060642.10	PIGV	6.38625	1.7e-10	0.0258062	1	1
MUFAs (TFAP)	Brain_Spinal_cord_cervical_c-1	ENSG00000173273.15	TNKS	-6.36134	2e-10	0.0242675	1	1
MUFAs (TFAP)	Brain_Spinal_cord_cervical_c-1	ENSG00000204444.10	APOM	-6.32698	2.5e-10	0.00468769	1	2
MUFAs (TFAP)	Brain_Spinal_cord_cervical_c-1	ENSG00000119242.8	CCDC92	6.23562	4.5e-10	0.0119742	1	1
MUFAs (TFAP)	Brain_Spinal_cord_cervical_c-1	ENSG00000204427.11	ABHD16A	-6.22227	4.89999e-10	2.19819e-05	1	1
MUFAs (TFAP)	Brain_Spinal_cord_cervical_c-1	ENSG00000179195.15	ZNF664	-6.19043	6.00001e-10	0.000536164	1	2
MUFAs (TFAP)	Brain_Spinal_cord_cervical_c-1	ENSG00000178882.14	RFLNA	6.1262	9.00001e-10	0.0037162	1	1
MUFAs (TFAP)	Brain_Spinal_cord_cervical_c-1	ENSG00000250091.2	DNAH10OS	6.04436	1.5e-09	0.0387223	1	1
MUFAs (TFAP)	Brain_Spinal_cord_cervical_c-1	ENSG00000117713.18	ARID1A	5.92099	3.2e-09	8.21966e-05	1	1
MUFAs (TFAP)	Brain_Spinal_cord_cervical_c-1	ENSG00000130305.16	NSUN5	-5.91593	3.3e-09	7.02651e-07	1	1
MUFAs (TFAP)	Brain_Spinal_cord_cervical_c-1	ENSG00000253641.5	LINCR-0001	5.71794	1.07824e-08	0.0464836	2	2
MUFAs (TFAP)	Brain_Spinal_cord_cervical_c-1	ENSG00000176410.7	DNAJC30	-5.68822	1.28371e-08	0.0332949	2	2
MUFAs (TFAP)	Brain_Spinal_cord_cervical_c-1	ENSG00000115207.13	GTF3C2	5.62087	1.9e-08	3.2302e-09	1	1
MUFAs (TFAP)	Brain_Spinal_cord_cervical_c-1	ENSG00000163794.6	UCN	5.56644	2.6e-08	0.000225152	1	1
MUFAs (TFAP)	Brain_Substantia_nigra	ENSG00000149485.18	FADS1	37.0111	7.58298e-300	0.196896	2	2
MUFAs (TFAP)	Brain_Substantia_nigra	ENSG00000134825.15	TMEM258	-35.6026	1.27836e-277	0.0198981	2	2
MUFAs (TFAP)	Brain_Substantia_nigra	ENSG00000221968.8	FADS3	23.1022	4.39998e-118	0.00040522	1	1
MUFAs (TFAP)	Brain_Substantia_nigra	ENSG00000109917.10	ZPR1	22.2343	1.60002e-109	0.0140634	1	1
MUFAs (TFAP)	Brain_Substantia_nigra	ENSG00000179889.18	PDXDC1	-13.7986	2.60001e-43	0.0358918	1	2
MUFAs (TFAP)	Brain_Substantia_nigra	ENSG00000162607.12	USP1	-13.6625	1.70001e-42	0.000448009	1	1
MUFAs (TFAP)	Brain_Substantia_nigra	ENSG00000130203.9	APOE	-12.8123	1.39999e-37	0.00020876	1	2
MUFAs (TFAP)	Brain_Substantia_nigra	ENSG00000115216.13	NRBP1	-12.3495	4.90002e-35	0.00383983	1	1
MUFAs (TFAP)	Brain_Substantia_nigra	ENSG00000171174.13	RBKS	-11.8194	3.1e-32	0.00141208	1	1
MUFAs (TFAP)	Brain_Substantia_nigra	ENSG00000186318.16	BACE1	10.343	4.50001e-25	4.22684e-05	1	1
MUFAs (TFAP)	Brain_Substantia_nigra	ENSG00000175445.14	LPL	9.88575	4.79998e-23	0.000194854	1	1
MUFAs (TFAP)	Brain_Substantia_nigra	ENSG00000138074.14	SLC5A6	-9.1662	4.90002e-20	0.00991063	1	1
MUFAs (TFAP)	Brain_Substantia_nigra	ENSG00000138085.16	ATRAID	9.1662	4.90002e-20	0.0182041	1	2
MUFAs (TFAP)	Brain_Substantia_nigra	ENSG00000177710.5	SLC35G5	-8.28311	1.2e-16	0.0490115	1	1
MUFAs (TFAP)	Brain_Substantia_nigra	ENSG00000115194.10	SLC30A3	8.10673	5.2e-16	0.00138301	1	1
MUFAs (TFAP)	Brain_Substantia_nigra	ENSG00000163939.18	PBRM1	7.32438	2.4e-13	0.0005001	1	1
MUFAs (TFAP)	Brain_Substantia_nigra	ENSG00000167995.15	BEST1	7.29896	2.9e-13	0.00827159	1	1
MUFAs (TFAP)	Brain_Substantia_nigra	ENSG00000204310.12	AGPAT1	7.24832	4.21973e-13	0.0147793	2	2
MUFAs (TFAP)	Brain_Substantia_nigra	ENSG00000124935.3	SCGB1D2	7.11738	1.1e-12	0.00500291	1	1
MUFAs (TFAP)	Brain_Substantia_nigra	ENSG00000154328.15	NEIL2	7.05711	1.7e-12	0.0530198	1	1
MUFAs (TFAP)	Brain_Substantia_nigra	ENSG00000157992.12	KRTCAP3	-6.92052	4.5e-12	0.0108342	1	2
MUFAs (TFAP)	Brain_Substantia_nigra	ENSG00000138002.14	IFT172	-6.85766	7e-12	6.49402e-06	1	1
MUFAs (TFAP)	Brain_Substantia_nigra	ENSG00000164733.20	CTSB	-6.81965	9.1264e-12	0.0191846	2	2
MUFAs (TFAP)	Brain_Substantia_nigra	ENSG00000084774.13	CAD	6.76864	1.3e-11	0.00366333	1	1
MUFAs (TFAP)	Brain_Substantia_nigra	ENSG00000166136.15	NDUFB8	-6.69209	2.2e-11	0.00039097	1	1
MUFAs (TFAP)	Brain_Substantia_nigra	ENSG00000166135.13	HIF1AN	-6.66761	2.6e-11	0.00314107	1	1
MUFAs (TFAP)	Brain_Substantia_nigra	ENSG00000075826.16	SEC31B	6.62383	3.49999e-11	0.0265119	1	1
MUFAs (TFAP)	Brain_Substantia_nigra	ENSG00000075290.7	WNT8B	-6.59335	4.3e-11	0.0798282	1	2
MUFAs (TFAP)	Brain_Substantia_nigra	ENSG00000142751.14	GPN2	-6.48797	8.70001e-11	6.76541e-05	1	1
MUFAs (TFAP)	Brain_Substantia_nigra	ENSG00000273030.1	RP11-285F16.1	6.47954	9.20001e-11	2.15713e-05	1	1
MUFAs (TFAP)	Brain_Substantia_nigra	ENSG00000060642.10	PIGV	6.38625	1.7e-10	0.0225924	1	1
MUFAs (TFAP)	Brain_Substantia_nigra	ENSG00000204444.10	APOM	-6.32698	2.5e-10	0.00261728	1	1
MUFAs (TFAP)	Brain_Substantia_nigra	ENSG00000145332.13	KLHL8	6.26745	3.67e-10	0.000779299	2	2
MUFAs (TFAP)	Brain_Substantia_nigra	ENSG00000171044.10	XKR6	-6.26203	3.8e-10	0.00319288	1	1
MUFAs (TFAP)	Brain_Substantia_nigra	ENSG00000275342.4	PRAG1	6.25403	4e-10	0.000593283	1	1
MUFAs (TFAP)	Brain_Substantia_nigra	ENSG00000204427.11	ABHD16A	-6.22227	4.89999e-10	4.20364e-06	1	1
MUFAs (TFAP)	Brain_Substantia_nigra	ENSG00000134780.9	DAGLA	6.11592	9.6e-10	9.0749e-05	1	1
MUFAs (TFAP)	Brain_Substantia_nigra	ENSG00000250091.2	DNAH10OS	6.08024	1.2e-09	0.0232117	1	1
MUFAs (TFAP)	Brain_Substantia_nigra	ENSG00000130305.16	NSUN5	-5.91593	3.3e-09	3.50761e-07	1	1
MUFAs (TFAP)	Brain_Substantia_nigra	ENSG00000146477.5	SLC22A3	5.7543	8.7e-09	0.0328043	1	2
MUFAs (TFAP)	Brain_Substantia_nigra	ENSG00000163794.6	UCN	5.56644	2.6e-08	6.87408e-08	1	1
MUFAs (TFAP)	Breast_Mammary_Tissue	ENSG00000149485.18	FADS1	33.8256	8.30024e-251	0.00241655	1	1
MUFAs (TFAP)	Breast_Mammary_Tissue	ENSG00000134824.13	FADS2	-32.1063	3.60514e-226	0.180618	2	2
MUFAs (TFAP)	Breast_Mammary_Tissue	ENSG00000221968.8	FADS3	-28.7161	2.39997e-181	6.53458e-05	1	1
MUFAs (TFAP)	Breast_Mammary_Tissue	ENSG00000134825.15	TMEM258	-28.2251	2.8793e-175	0.0187632	2	2
MUFAs (TFAP)	Breast_Mammary_Tissue	ENSG00000109917.10	ZPR1	21.688	2.66047e-104	0.00631883	2	2
MUFAs (TFAP)	Breast_Mammary_Tissue	ENSG00000009950.15	MLXIPL	19.1612	7.79991e-82	0.0170384	1	1
MUFAs (TFAP)	Breast_Mammary_Tissue	ENSG00000130203.9	APOE	14.6702	1e-48	0.00745414	1	2
MUFAs (TFAP)	Breast_Mammary_Tissue	ENSG00000115216.13	NRBP1	-12.3495	4.90002e-35	0.0190862	1	1
MUFAs (TFAP)	Breast_Mammary_Tissue	ENSG00000166762.16	CATSPER2	-10.9129	1e-27	0.000107565	1	2
MUFAs (TFAP)	Breast_Mammary_Tissue	ENSG00000124920.13	MYRF	-10.3092	6.40002e-25	0.0131224	1	1
MUFAs (TFAP)	Breast_Mammary_Tissue	ENSG00000099194.5	SCD	-10.2571	1.1e-24	0.00645479	1	1
MUFAs (TFAP)	Breast_Mammary_Tissue	ENSG00000254153.1	CTA-398F10.2	9.78546	1.3e-22	0.0048703	1	1
MUFAs (TFAP)	Breast_Mammary_Tissue	ENSG00000115194.10	SLC30A3	-9.49638	2.17314e-21	5.25687e-05	2	2
MUFAs (TFAP)	Breast_Mammary_Tissue	ENSG00000270076.1	AF131215.8	9.37078	7.19998e-21	0.000627468	1	1
MUFAs (TFAP)	Breast_Mammary_Tissue	ENSG00000138074.14	SLC5A6	-9.1662	4.90002e-20	0.0052629	1	1
MUFAs (TFAP)	Breast_Mammary_Tissue	ENSG00000138085.16	ATRAID	9.15755	5.3088e-20	0.0184683	2	2
MUFAs (TFAP)	Breast_Mammary_Tissue	ENSG00000104643.9	MTMR9	9.06038	1.3e-19	0.00438249	1	1
MUFAs (TFAP)	Breast_Mammary_Tissue	ENSG00000124257.6	NEURL2	8.73854	2.36146e-18	0.0552263	2	2
MUFAs (TFAP)	Breast_Mammary_Tissue	ENSG00000087237.10	CETP	-8.58865	8.80002e-18	0.014805	1	1
MUFAs (TFAP)	Breast_Mammary_Tissue	ENSG00000175003.12	SLC22A1	-8.46162	2.63691e-17	0.0493781	2	3
MUFAs (TFAP)	Breast_Mammary_Tissue	ENSG00000162607.12	USP1	-7.96148	1.7e-15	0.00219386	1	1
MUFAs (TFAP)	Breast_Mammary_Tissue	ENSG00000104870.12	FCGRT	7.60399	2.87127e-14	0.0137922	2	2
MUFAs (TFAP)	Breast_Mammary_Tissue	ENSG00000136573.12	BLK	-7.53973	4.70939e-14	0.0318488	3	3
MUFAs (TFAP)	Breast_Mammary_Tissue	ENSG00000124939.5	SCGB2A1	-7.49759	6.49999e-14	3.19321e-06	1	1
MUFAs (TFAP)	Breast_Mammary_Tissue	ENSG00000177710.5	SLC35G5	-7.3488	2e-13	0.0259318	1	1
MUFAs (TFAP)	Breast_Mammary_Tissue	ENSG00000163939.18	PBRM1	-7.32438	2.4e-13	0.000319383	1	1
MUFAs (TFAP)	Breast_Mammary_Tissue	ENSG00000119242.8	CCDC92	7.10813	1.17628e-12	0.0310393	3	3
MUFAs (TFAP)	Breast_Mammary_Tissue	ENSG00000254093.8	PINX1	-6.97311	3.1e-12	0.000640752	1	1
MUFAs (TFAP)	Breast_Mammary_Tissue	ENSG00000072864.14	NDE1	6.92695	4.3e-12	0.0155695	1	1
MUFAs (TFAP)	Breast_Mammary_Tissue	ENSG00000263257.1	RP11-65J21.4	-6.82986	8.5e-12	0.00193218	1	1
MUFAs (TFAP)	Breast_Mammary_Tissue	ENSG00000100982.11	PCIF1	-6.81694	9.29999e-12	0.000199655	1	1
MUFAs (TFAP)	Breast_Mammary_Tissue	ENSG00000134780.9	DAGLA	-6.73853	1.6e-11	0.00438696	1	1
MUFAs (TFAP)	Breast_Mammary_Tissue	ENSG00000145850.8	TIMD4	6.67337	2.5e-11	0.00187614	1	2
MUFAs (TFAP)	Breast_Mammary_Tissue	ENSG00000124140.13	SLC12A5	-6.63719	3.1971e-11	0.15596	2	2
MUFAs (TFAP)	Breast_Mammary_Tissue	ENSG00000075826.16	SEC31B	6.62383	3.49999e-11	0.149898	1	1
MUFAs (TFAP)	Breast_Mammary_Tissue	ENSG00000075290.7	WNT8B	6.5866	4.5e-11	0.00175364	1	1
MUFAs (TFAP)	Breast_Mammary_Tissue	ENSG00000147324.10	MFHAS1	6.50371	7.8363e-11	0.00601242	2	2
MUFAs (TFAP)	Breast_Mammary_Tissue	ENSG00000142751.14	GPN2	-6.48797	8.70001e-11	6.6164e-06	1	1
MUFAs (TFAP)	Breast_Mammary_Tissue	ENSG00000137656.11	BUD13	-6.40538	1.5e-10	0.000128849	1	1
MUFAs (TFAP)	Breast_Mammary_Tissue	ENSG00000060642.10	PIGV	6.38625	1.7e-10	0.0163769	1	1
MUFAs (TFAP)	Breast_Mammary_Tissue	ENSG00000204444.10	APOM	-6.32698	2.5e-10	0.005685	1	2
MUFAs (TFAP)	Breast_Mammary_Tissue	ENSG00000138002.14	IFT172	6.19577	5.8e-10	0.00120563	1	1
MUFAs (TFAP)	Breast_Mammary_Tissue	ENSG00000114904.12	NEK4	-6.15728	7.40036e-10	0.106378	2	2
MUFAs (TFAP)	Breast_Mammary_Tissue	ENSG00000142347.16	MYO1F	6.14585	7.95349e-10	0.00897826	2	2
MUFAs (TFAP)	Breast_Mammary_Tissue	ENSG00000179195.15	ZNF664	6.0674	1.3e-09	0.00583808	1	1
MUFAs (TFAP)	Breast_Mammary_Tissue	ENSG00000253641.5	LINCR-0001	6.03395	1.6e-09	0.0274664	1	1
MUFAs (TFAP)	Breast_Mammary_Tissue	ENSG00000185236.11	RAB11B	-6.02415	1.7e-09	0.0012493	1	1
MUFAs (TFAP)	Breast_Mammary_Tissue	ENSG00000175806.14	MSRA	-5.98559	2.15606e-09	0.00183724	2	2
MUFAs (TFAP)	Breast_Mammary_Tissue	ENSG00000109758.8	HGFAC	5.95845	2.54646e-09	0.014354	2	2
MUFAs (TFAP)	Breast_Mammary_Tissue	ENSG00000117713.18	ARID1A	5.92099	3.2e-09	0.000533015	1	1
MUFAs (TFAP)	Breast_Mammary_Tissue	ENSG00000173273.15	TNKS	5.89708	3.7e-09	0.000132599	1	1
MUFAs (TFAP)	Breast_Mammary_Tissue	ENSG00000176428.5	VPS37D	5.89524	3.74128e-09	0.00835112	3	3
MUFAs (TFAP)	Breast_Mammary_Tissue	ENSG00000135912.10	TTLL4	-5.83435	5.4e-09	0.000141373	1	1
MUFAs (TFAP)	Breast_Mammary_Tissue	ENSG00000213445.9	SIPA1	-5.72195	1.05305e-08	0.00517691	2	2
MUFAs (TFAP)	Breast_Mammary_Tissue	ENSG00000104626.14	ERI1	-5.58038	2.4e-08	0.00216404	1	1
MUFAs (TFAP)	Breast_Mammary_Tissue	ENSG00000163794.6	UCN	-5.56644	2.6e-08	7.03197e-07	1	1
MUFAs (TFAP)	Cells_Cultured_fibroblasts	ENSG00000134824.13	FADS2	-32.2942	8.44948e-229	0.217107	2	2
MUFAs (TFAP)	Cells_Cultured_fibroblasts	ENSG00000134825.15	TMEM258	-31.3714	4.97362e-216	0.0214018	2	2
MUFAs (TFAP)	Cells_Cultured_fibroblasts	ENSG00000109917.10	ZPR1	22.2951	4.11825e-110	0.00291275	2	3
MUFAs (TFAP)	Cells_Cultured_fibroblasts	ENSG00000009950.15	MLXIPL	20.5496	7.76425e-94	0.193594	4	4
MUFAs (TFAP)	Cells_Cultured_fibroblasts	ENSG00000198522.13	GPN1	-15.8381	1.69999e-56	0.00225893	1	1
MUFAs (TFAP)	Cells_Cultured_fibroblasts	ENSG00000221968.8	FADS3	-15.2542	1.54436e-52	0.00386475	2	2
MUFAs (TFAP)	Cells_Cultured_fibroblasts	ENSG00000115216.13	NRBP1	-15.176	5.10001e-52	0.03132	1	1
MUFAs (TFAP)	Cells_Cultured_fibroblasts	ENSG00000115234.10	SNX17	-14.7413	3.49999e-49	0.00433728	1	2
MUFAs (TFAP)	Cells_Cultured_fibroblasts	ENSG00000124920.13	MYRF	-14.7014	6.31358e-49	0.0246648	2	2
MUFAs (TFAP)	Cells_Cultured_fibroblasts	ENSG00000149485.18	FADS1	13.9063	5.79998e-44	0.000589871	1	1
MUFAs (TFAP)	Cells_Cultured_fibroblasts	ENSG00000138002.14	IFT172	12.1106	9.27612e-34	0.00835799	2	2
MUFAs (TFAP)	Cells_Cultured_fibroblasts	ENSG00000116641.17	DOCK7	-12.039	2.21496e-33	0.130013	2	2
MUFAs (TFAP)	Cells_Cultured_fibroblasts	ENSG00000163795.13	ZNF513	-10.9826	4.63317e-28	0.000889483	2	2
MUFAs (TFAP)	Cells_Cultured_fibroblasts	ENSG00000115211.15	EIF2B4	10.6601	1.56469e-26	0.000325289	2	2
MUFAs (TFAP)	Cells_Cultured_fibroblasts	ENSG00000186318.16	BACE1	-10.343	4.50001e-25	0.000861461	1	2
MUFAs (TFAP)	Cells_Cultured_fibroblasts	ENSG00000171988.18	JMJD1C	-10.2649	1.01478e-24	0.0093838	2	2
MUFAs (TFAP)	Cells_Cultured_fibroblasts	ENSG00000167995.15	BEST1	-10.2094	1.8e-24	0.0188313	1	1
MUFAs (TFAP)	Cells_Cultured_fibroblasts	ENSG00000157045.8	NTAN1	-9.87522	5.33183e-23	0.00173301	2	3
MUFAs (TFAP)	Cells_Cultured_fibroblasts	ENSG00000175806.14	MSRA	-9.13402	6.60002e-20	0.0139496	1	1
MUFAs (TFAP)	Cells_Cultured_fibroblasts	ENSG00000136573.12	BLK	-8.77678	1.68222e-18	0.297641	3	3
MUFAs (TFAP)	Cells_Cultured_fibroblasts	ENSG00000119760.15	SUPT7L	8.74654	2.2e-18	0.0011582	1	1
MUFAs (TFAP)	Cells_Cultured_fibroblasts	ENSG00000269954.1	RP11-148O21.6	-8.5574	1.15446e-17	0.753246	4	4
MUFAs (TFAP)	Cells_Cultured_fibroblasts	ENSG00000177710.5	SLC35G5	-8.28311	1.2e-16	0.0228697	1	1
MUFAs (TFAP)	Cells_Cultured_fibroblasts	ENSG00000148572.15	NRBF2	8.26283	1.42261e-16	0.00958105	2	2
MUFAs (TFAP)	Cells_Cultured_fibroblasts	ENSG00000104626.14	ERI1	-8.24702	1.62399e-16	0.279307	2	2
MUFAs (TFAP)	Cells_Cultured_fibroblasts	ENSG00000168092.13	PAFAH1B2	8.17752	2.89752e-16	0.0390449	5	5
MUFAs (TFAP)	Cells_Cultured_fibroblasts	ENSG00000087237.10	CETP	-7.98546	1.4e-15	0.0636435	1	1
MUFAs (TFAP)	Cells_Cultured_fibroblasts	ENSG00000176714.9	CCDC121	7.86819	3.59818e-15	0.000815568	2	2
MUFAs (TFAP)	Cells_Cultured_fibroblasts	ENSG00000138085.16	ATRAID	7.82658	5.01301e-15	0.142175	3	3
MUFAs (TFAP)	Cells_Cultured_fibroblasts	ENSG00000104870.12	FCGRT	7.78677	6.87434e-15	0.0337976	2	2
MUFAs (TFAP)	Cells_Cultured_fibroblasts	ENSG00000104643.9	MTMR9	7.53725	4.79999e-14	0.00870191	1	2
MUFAs (TFAP)	Cells_Cultured_fibroblasts	ENSG00000165476.13	REEP3	-6.96011	3.4e-12	0.0177904	1	1
MUFAs (TFAP)	Cells_Cultured_fibroblasts	ENSG00000075826.16	SEC31B	6.8206	9.06639e-12	0.0924013	2	2
MUFAs (TFAP)	Cells_Cultured_fibroblasts	ENSG00000100982.11	PCIF1	-6.81694	9.29999e-12	0.000249074	1	1
MUFAs (TFAP)	Cells_Cultured_fibroblasts	ENSG00000130204.12	TOMM40	6.63706	3.2e-11	2.12237e-05	1	2
MUFAs (TFAP)	Cells_Cultured_fibroblasts	ENSG00000075290.7	WNT8B	6.59335	4.3e-11	0.00679562	1	1
MUFAs (TFAP)	Cells_Cultured_fibroblasts	ENSG00000124140.13	SLC12A5	6.55404	5.60001e-11	0.00649199	1	1
MUFAs (TFAP)	Cells_Cultured_fibroblasts	ENSG00000142751.14	GPN2	-6.48797	8.70001e-11	1.98665e-06	1	1
MUFAs (TFAP)	Cells_Cultured_fibroblasts	ENSG00000204389.9	HSPA1A	6.43933	1.2e-10	0.00211435	1	2
MUFAs (TFAP)	Cells_Cultured_fibroblasts	ENSG00000117713.18	ARID1A	-6.36134	2e-10	4.1084e-05	1	1
MUFAs (TFAP)	Cells_Cultured_fibroblasts	ENSG00000204444.10	APOM	-6.32698	2.5e-10	0.0227513	1	2
MUFAs (TFAP)	Cells_Cultured_fibroblasts	ENSG00000171044.10	XKR6	6.23218	4.59999e-10	0.0133388	1	2
MUFAs (TFAP)	Cells_Cultured_fibroblasts	ENSG00000166780.10	C16orf45	6.20413	5.50001e-10	0.0120117	1	2
MUFAs (TFAP)	Cells_Cultured_fibroblasts	ENSG00000176428.5	VPS37D	6.17711	6.52874e-10	0.00450499	2	2
MUFAs (TFAP)	Cells_Cultured_fibroblasts	ENSG00000167772.11	ANGPTL4	6.14894	7.80001e-10	0.00276245	1	1
MUFAs (TFAP)	Cells_Cultured_fibroblasts	ENSG00000160613.12	PCSK7	-6.00613	1.9e-09	0.0220056	1	1
MUFAs (TFAP)	Cells_Cultured_fibroblasts	ENSG00000060642.10	PIGV	5.92936	3.04124e-09	0.0175655	2	2
MUFAs (TFAP)	Cells_Cultured_fibroblasts	ENSG00000205334.2	LINC01460	-5.92099	3.2e-09	0.00506822	1	1
MUFAs (TFAP)	Cells_Cultured_fibroblasts	ENSG00000130305.16	NSUN5	-5.91593	3.3e-09	8.39391e-06	1	1
MUFAs (TFAP)	Cells_Cultured_fibroblasts	ENSG00000084774.13	CAD	-5.9016	3.6e-09	0.000975387	1	1
MUFAs (TFAP)	Cells_Cultured_fibroblasts	ENSG00000138074.14	SLC5A6	-5.9016	3.6e-09	0.00516366	1	1
MUFAs (TFAP)	Cells_Cultured_fibroblasts	ENSG00000173273.15	TNKS	-5.89708	3.7e-09	0.00151432	1	1
MUFAs (TFAP)	Cells_Cultured_fibroblasts	ENSG00000160584.15	SIK3	-5.89587	3.72709e-09	0.00258156	2	2
MUFAs (TFAP)	Cells_Cultured_fibroblasts	ENSG00000179195.15	ZNF664	-5.83747	5.3e-09	0.0200883	1	1
MUFAs (TFAP)	Cells_Cultured_fibroblasts	ENSG00000135912.10	TTLL4	5.83435	5.4e-09	0.00948527	1	1
MUFAs (TFAP)	Cells_Cultured_fibroblasts	ENSG00000228536.2	RP11-392O17.1	-5.80859	6.29999e-09	0.00757542	1	1
MUFAs (TFAP)	Cells_Cultured_fibroblasts	ENSG00000185482.7	STAC3	5.78854	7.10001e-09	0.00128794	1	1
MUFAs (TFAP)	Cells_Cultured_fibroblasts	ENSG00000064601.16	CTSA	-5.7543	8.7e-09	0.00164287	1	1
MUFAs (TFAP)	Cells_Cultured_fibroblasts	ENSG00000167994.11	RAB3IL1	-5.69973	1.2e-08	0.00797976	1	2
MUFAs (TFAP)	Cells_Cultured_fibroblasts	ENSG00000122483.17	CCDC18	-5.6468	1.63464e-08	0.00922627	3	3
MUFAs (TFAP)	Cells_Cultured_fibroblasts	ENSG00000115204.14	MPV17	-5.6302	1.8e-08	0.00186332	1	1
MUFAs (TFAP)	Cells_Cultured_fibroblasts	ENSG00000119242.8	CCDC92	5.60729	2.05522e-08	0.0177314	2	2
MUFAs (TFAP)	Cells_Cultured_fibroblasts	ENSG00000135929.8	CYP27A1	5.5681	2.57539e-08	0.00309728	2	2
MUFAs (TFAP)	Cells_Cultured_fibroblasts	ENSG00000163794.6	UCN	-5.56644	2.6e-08	0.00013515	1	1
MUFAs (TFAP)	Cells_EBV-transformed_lymphocytes	ENSG00000149485.18	FADS1	33.8256	8.30024e-251	0.00146103	1	1
MUFAs (TFAP)	Cells_EBV-transformed_lymphocytes	ENSG00000134824.13	FADS2	-32.699	1.61344e-234	0.30803	2	2
MUFAs (TFAP)	Cells_EBV-transformed_lymphocytes	ENSG00000221968.8	FADS3	23.1022	4.39998e-118	0.00897084	1	1
MUFAs (TFAP)	Cells_EBV-transformed_lymphocytes	ENSG00000109917.10	ZPR1	22.2343	1.60002e-109	0.00347565	1	1
MUFAs (TFAP)	Cells_EBV-transformed_lymphocytes	ENSG00000115216.13	NRBP1	-15.1561	6.90002e-52	0.0713077	1	1
MUFAs (TFAP)	Cells_EBV-transformed_lymphocytes	ENSG00000162607.12	USP1	-13.6625	1.70001e-42	0.000223927	1	1
MUFAs (TFAP)	Cells_EBV-transformed_lymphocytes	ENSG00000100982.11	PCIF1	-12.0359	2.29999e-33	0.000538327	1	1
MUFAs (TFAP)	Cells_EBV-transformed_lymphocytes	ENSG00000171174.13	RBKS	-11.8194	3.1e-32	0.0013957	1	1
MUFAs (TFAP)	Cells_EBV-transformed_lymphocytes	ENSG00000115211.15	EIF2B4	11.0419	2.39846e-28	0.000468192	2	2
MUFAs (TFAP)	Cells_EBV-transformed_lymphocytes	ENSG00000130203.9	APOE	-10.7795	4.29999e-27	0.00114099	1	2
MUFAs (TFAP)	Cells_EBV-transformed_lymphocytes	ENSG00000186318.16	BACE1	10.343	4.50001e-25	0.00182639	1	2
MUFAs (TFAP)	Cells_EBV-transformed_lymphocytes	ENSG00000124920.13	MYRF	-10.3092	6.40002e-25	0.0420539	1	1
MUFAs (TFAP)	Cells_EBV-transformed_lymphocytes	ENSG00000138085.16	ATRAID	9.1662	4.90002e-20	0.0565671	1	2
MUFAs (TFAP)	Cells_EBV-transformed_lymphocytes	ENSG00000138074.14	SLC5A6	-9.1662	4.90002e-20	0.00515294	1	1
MUFAs (TFAP)	Cells_EBV-transformed_lymphocytes	ENSG00000168092.13	PAFAH1B2	9.05553	1.35911e-19	0.0175944	2	2
MUFAs (TFAP)	Cells_EBV-transformed_lymphocytes	ENSG00000115194.10	SLC30A3	-8.58021	9.46983e-18	0.000226025	2	2
MUFAs (TFAP)	Cells_EBV-transformed_lymphocytes	ENSG00000175806.14	MSRA	-8.57137	1.02263e-17	0.0361088	2	2
MUFAs (TFAP)	Cells_EBV-transformed_lymphocytes	ENSG00000175003.12	SLC22A1	-8.37336	5.60002e-17	0.0417487	1	1
MUFAs (TFAP)	Cells_EBV-transformed_lymphocytes	ENSG00000177710.5	SLC35G5	-8.14758	3.71271e-16	0.0496195	2	2
MUFAs (TFAP)	Cells_EBV-transformed_lymphocytes	ENSG00000163938.16	GNL3	-7.32438	2.4e-13	0.0169869	1	1
MUFAs (TFAP)	Cells_EBV-transformed_lymphocytes	ENSG00000147408.14	CSGALNACT1	7.08405	1.4e-12	0.00296213	1	1
MUFAs (TFAP)	Cells_EBV-transformed_lymphocytes	ENSG00000084774.13	CAD	6.76864	1.3e-11	0.00113431	1	1
MUFAs (TFAP)	Cells_EBV-transformed_lymphocytes	ENSG00000163939.18	PBRM1	-6.72828	1.71684e-11	0.0289835	2	2
MUFAs (TFAP)	Cells_EBV-transformed_lymphocytes	ENSG00000166135.13	HIF1AN	6.70602	2e-11	0.000567674	1	1
MUFAs (TFAP)	Cells_EBV-transformed_lymphocytes	ENSG00000166136.15	NDUFB8	6.69209	2.2e-11	0.000114895	1	1
MUFAs (TFAP)	Cells_EBV-transformed_lymphocytes	ENSG00000145850.8	TIMD4	6.67337	2.5e-11	0.000186405	1	2
MUFAs (TFAP)	Cells_EBV-transformed_lymphocytes	ENSG00000075826.16	SEC31B	6.62383	3.49999e-11	0.0932266	1	1
MUFAs (TFAP)	Cells_EBV-transformed_lymphocytes	ENSG00000075290.7	WNT8B	6.59335	4.3e-11	0.012495	1	1
MUFAs (TFAP)	Cells_EBV-transformed_lymphocytes	ENSG00000090273.13	NUDC	6.49506	8.30001e-11	0.000757931	1	1
MUFAs (TFAP)	Cells_EBV-transformed_lymphocytes	ENSG00000142751.14	GPN2	6.48797	8.70001e-11	6.22457e-07	1	1
MUFAs (TFAP)	Cells_EBV-transformed_lymphocytes	ENSG00000154319.14	FAM167A	6.44253	1.17499e-10	1.45619	3	3
MUFAs (TFAP)	Cells_EBV-transformed_lymphocytes	ENSG00000273030.1	RP11-285F16.1	6.42717	1.3e-10	3.84263e-05	1	1
MUFAs (TFAP)	Cells_EBV-transformed_lymphocytes	ENSG00000060642.10	PIGV	6.40399	1.51368e-10	0.0398991	2	2
MUFAs (TFAP)	Cells_EBV-transformed_lymphocytes	ENSG00000124140.13	SLC12A5	-6.35335	2.10682e-10	0.0109216	2	2
MUFAs (TFAP)	Cells_EBV-transformed_lymphocytes	ENSG00000204444.10	APOM	-6.32698	2.5e-10	0.022953	1	1
MUFAs (TFAP)	Cells_EBV-transformed_lymphocytes	ENSG00000178882.14	RFLNA	6.1262	9.00001e-10	0.00159897	1	1
MUFAs (TFAP)	Cells_EBV-transformed_lymphocytes	ENSG00000134780.9	DAGLA	6.11592	9.6e-10	6.07901e-06	1	1
MUFAs (TFAP)	Cells_EBV-transformed_lymphocytes	ENSG00000250091.2	DNAH10OS	6.04436	1.5e-09	0.0273629	1	1
MUFAs (TFAP)	Cells_EBV-transformed_lymphocytes	ENSG00000185236.11	RAB11B	-6.02415	1.7e-09	0.00267609	1	1
MUFAs (TFAP)	Cells_EBV-transformed_lymphocytes	ENSG00000142534.6	RPS11	5.93746	2.89478e-09	0.0814264	2	2
MUFAs (TFAP)	Cells_EBV-transformed_lymphocytes	ENSG00000130305.16	NSUN5	-5.91593	3.3e-09	2.3099e-05	1	1
MUFAs (TFAP)	Cells_EBV-transformed_lymphocytes	ENSG00000104870.12	FCGRT	-5.85053	4.9e-09	0.0150434	1	1
MUFAs (TFAP)	Cells_EBV-transformed_lymphocytes	ENSG00000168273.7	SMIM4	-5.65718	1.53883e-08	2.92161e-05	2	2
MUFAs (TFAP)	Cells_EBV-transformed_lymphocytes	ENSG00000243147.7	MRPL33	-5.58777	2.3e-08	0.00122429	1	1
MUFAs (TFAP)	Cells_EBV-transformed_lymphocytes	ENSG00000163794.6	UCN	-5.56644	2.6e-08	1.55924e-05	1	1
MUFAs (TFAP)	Colon_Sigmoid	ENSG00000149485.18	FADS1	33.8256	8.30024e-251	0.0113822	1	2
MUFAs (TFAP)	Colon_Sigmoid	ENSG00000134825.15	TMEM258	-27.1337	3.94748e-162	0.0310466	2	2
MUFAs (TFAP)	Colon_Sigmoid	ENSG00000134824.13	FADS2	-25.3205	1.89997e-141	0.142399	1	1
MUFAs (TFAP)	Colon_Sigmoid	ENSG00000109917.10	ZPR1	22.2343	1.60002e-109	0.00198226	1	1
MUFAs (TFAP)	Colon_Sigmoid	ENSG00000167995.15	BEST1	-19.5555	3.69997e-85	0.000184056	1	1
MUFAs (TFAP)	Colon_Sigmoid	ENSG00000009950.15	MLXIPL	18.5243	1.31582e-76	0.0474493	2	2
MUFAs (TFAP)	Colon_Sigmoid	ENSG00000130203.9	APOE	12.8123	1.39999e-37	0.00578221	1	2
MUFAs (TFAP)	Colon_Sigmoid	ENSG00000138002.14	IFT172	12.7306	3.99998e-37	0.00115615	1	1
MUFAs (TFAP)	Colon_Sigmoid	ENSG00000115216.13	NRBP1	-12.3495	4.90002e-35	0.00845409	1	1
MUFAs (TFAP)	Colon_Sigmoid	ENSG00000162607.12	USP1	-12.0289	2.50563e-33	0.00634233	2	2
MUFAs (TFAP)	Colon_Sigmoid	ENSG00000171174.13	RBKS	-11.8194	3.1e-32	0.00326938	1	1
MUFAs (TFAP)	Colon_Sigmoid	ENSG00000100979.14	PLTP	11.2056	3.82838e-29	0.0304186	2	2
MUFAs (TFAP)	Colon_Sigmoid	ENSG00000149577.15	SIDT2	11.0677	1.8e-28	0.00829802	1	1
MUFAs (TFAP)	Colon_Sigmoid	ENSG00000124920.13	MYRF	-10.6928	1.1e-26	0.00243641	1	1
MUFAs (TFAP)	Colon_Sigmoid	ENSG00000163795.13	ZNF513	-10.4856	1.00609e-25	0.00258373	2	2
MUFAs (TFAP)	Colon_Sigmoid	ENSG00000186318.16	BACE1	-10.343	4.50001e-25	4.32889e-05	1	2
MUFAs (TFAP)	Colon_Sigmoid	ENSG00000163794.6	UCN	-10.0002	1.52029e-23	0.00176986	2	2
MUFAs (TFAP)	Colon_Sigmoid	ENSG00000175445.14	LPL	9.70864	2.77014e-22	0.000526102	2	2
MUFAs (TFAP)	Colon_Sigmoid	ENSG00000176428.5	VPS37D	9.4593	3.1e-21	0.00203046	1	2
MUFAs (TFAP)	Colon_Sigmoid	ENSG00000270076.1	AF131215.8	9.37078	7.19998e-21	0.00244459	1	1
MUFAs (TFAP)	Colon_Sigmoid	ENSG00000243943.9	ZNF512	-9.35704	8.2e-21	0.000303347	1	1
MUFAs (TFAP)	Colon_Sigmoid	ENSG00000166734.18	CASC4	9.33818	9.80002e-21	1.50607e-05	1	1
MUFAs (TFAP)	Colon_Sigmoid	ENSG00000104643.9	MTMR9	9.24741	2.30001e-20	0.0261691	1	2
MUFAs (TFAP)	Colon_Sigmoid	ENSG00000087237.10	CETP	-7.879	3.3e-15	0.0105456	1	1
MUFAs (TFAP)	Colon_Sigmoid	ENSG00000138085.16	ATRAID	7.76938	7.88713e-15	0.135888	2	2
MUFAs (TFAP)	Colon_Sigmoid	ENSG00000115194.10	SLC30A3	7.65872	1.87802e-14	0.000169924	2	2
MUFAs (TFAP)	Colon_Sigmoid	ENSG00000104626.14	ERI1	-7.51377	5.74502e-14	0.00342169	2	2
MUFAs (TFAP)	Colon_Sigmoid	ENSG00000204310.12	AGPAT1	7.3477	2.01643e-13	0.00213071	2	2
MUFAs (TFAP)	Colon_Sigmoid	ENSG00000163939.18	PBRM1	7.32438	2.4e-13	0.000327226	1	1
MUFAs (TFAP)	Colon_Sigmoid	ENSG00000124935.3	SCGB1D2	7.11738	1.1e-12	3.2728e-05	1	1
MUFAs (TFAP)	Colon_Sigmoid	ENSG00000136573.12	BLK	-6.84035	7.90001e-12	0.00722797	1	1
MUFAs (TFAP)	Colon_Sigmoid	ENSG00000100982.11	PCIF1	-6.81694	9.29999e-12	0.000359416	1	1
MUFAs (TFAP)	Colon_Sigmoid	ENSG00000166136.15	NDUFB8	6.69209	2.2e-11	0.000424895	1	1
MUFAs (TFAP)	Colon_Sigmoid	ENSG00000164733.20	CTSB	-6.68862	2.25281e-11	0.0380037	2	2
MUFAs (TFAP)	Colon_Sigmoid	ENSG00000198522.13	GPN1	-6.64995	2.93188e-11	0.00159366	2	2
MUFAs (TFAP)	Colon_Sigmoid	ENSG00000075290.7	WNT8B	-6.59335	4.3e-11	0.00177237	1	1
MUFAs (TFAP)	Colon_Sigmoid	ENSG00000124140.13	SLC12A5	-6.55404	5.60001e-11	0.0117256	1	1
MUFAs (TFAP)	Colon_Sigmoid	ENSG00000075826.16	SEC31B	6.54625	5.9e-11	0.0592647	1	1
MUFAs (TFAP)	Colon_Sigmoid	ENSG00000090273.13	NUDC	-6.49506	8.30001e-11	0.0020151	1	2
MUFAs (TFAP)	Colon_Sigmoid	ENSG00000142751.14	GPN2	-6.48797	8.70001e-11	1.44204e-05	1	1
MUFAs (TFAP)	Colon_Sigmoid	ENSG00000171877.20	FRMD5	6.47312	9.60001e-11	0.000344965	1	1
MUFAs (TFAP)	Colon_Sigmoid	ENSG00000137656.11	BUD13	-6.40538	1.5e-10	0.000103034	1	1
MUFAs (TFAP)	Colon_Sigmoid	ENSG00000204444.10	APOM	-6.39132	1.64462e-10	0.00549717	2	2
MUFAs (TFAP)	Colon_Sigmoid	ENSG00000060642.10	PIGV	6.38625	1.7e-10	0.0426977	1	1
MUFAs (TFAP)	Colon_Sigmoid	ENSG00000117713.18	ARID1A	6.36134	2e-10	0.000197343	1	1
MUFAs (TFAP)	Colon_Sigmoid	ENSG00000275342.4	PRAG1	-6.25403	4e-10	4.55826e-05	1	1
MUFAs (TFAP)	Colon_Sigmoid	ENSG00000179195.15	ZNF664	-6.19043	6.00001e-10	0.00415292	1	1
MUFAs (TFAP)	Colon_Sigmoid	ENSG00000167772.11	ANGPTL4	6.14894	7.80001e-10	0.0128422	1	1
MUFAs (TFAP)	Colon_Sigmoid	ENSG00000079459.12	FDFT1	6.13718	8.4e-10	0.0136055	1	1
MUFAs (TFAP)	Colon_Sigmoid	ENSG00000138080.13	EMILIN1	5.95542	2.59402e-09	6.91332e-05	2	2
MUFAs (TFAP)	Colon_Sigmoid	ENSG00000205334.2	LINC01460	-5.92099	3.2e-09	0.00128181	1	1
MUFAs (TFAP)	Colon_Sigmoid	ENSG00000130305.16	NSUN5	-5.91593	3.3e-09	3.623e-05	1	1
MUFAs (TFAP)	Colon_Sigmoid	ENSG00000173273.15	TNKS	5.89708	3.7e-09	6.71764e-05	1	1
MUFAs (TFAP)	Colon_Sigmoid	ENSG00000104613.11	INTS10	-5.89494	3.74813e-09	0.0144799	2	2
MUFAs (TFAP)	Colon_Sigmoid	ENSG00000138074.14	SLC5A6	-5.86841	4.4e-09	0.0183928	1	1
MUFAs (TFAP)	Colon_Sigmoid	ENSG00000104870.12	FCGRT	5.85053	4.9e-09	0.0242562	1	1
MUFAs (TFAP)	Colon_Sigmoid	ENSG00000250091.2	DNAH10OS	5.84388	5.1e-09	0.113798	1	1
MUFAs (TFAP)	Colon_Sigmoid	ENSG00000213445.9	SIPA1	-5.81353	6.1169e-09	0.010221	2	2
MUFAs (TFAP)	Colon_Sigmoid	ENSG00000142347.16	MYO1F	5.75046	8.89999e-09	0.0153883	1	1
MUFAs (TFAP)	Colon_Sigmoid	ENSG00000115207.13	GTF3C2	5.62087	1.9e-08	8.70254e-11	1	1
MUFAs (TFAP)	Colon_Transverse	ENSG00000134824.13	FADS2	-32.1504	8.72609e-227	0.197414	2	2
MUFAs (TFAP)	Colon_Transverse	ENSG00000134825.15	TMEM258	-27.3962	3.0412e-165	0.0154123	2	2
MUFAs (TFAP)	Colon_Transverse	ENSG00000009950.15	MLXIPL	18.6945	5.49007e-78	0.0712437	2	2
MUFAs (TFAP)	Colon_Transverse	ENSG00000157045.8	NTAN1	-16.3357	5.5e-60	0.00312914	1	2
MUFAs (TFAP)	Colon_Transverse	ENSG00000115216.13	NRBP1	-15.176	5.10001e-52	0.0182015	1	1
MUFAs (TFAP)	Colon_Transverse	ENSG00000167995.15	BEST1	-14.1417	2.10001e-45	0.00113182	1	1
MUFAs (TFAP)	Colon_Transverse	ENSG00000138002.14	IFT172	12.7306	3.99998e-37	0.00115827	1	1
MUFAs (TFAP)	Colon_Transverse	ENSG00000115234.10	SNX17	-12.6662	9.10005e-37	0.00101313	1	1
MUFAs (TFAP)	Colon_Transverse	ENSG00000171174.13	RBKS	-11.8194	3.1e-32	0.00103168	1	1
MUFAs (TFAP)	Colon_Transverse	ENSG00000149634.4	SPATA25	11.274	1.76318e-29	0.00933917	2	2
MUFAs (TFAP)	Colon_Transverse	ENSG00000109917.10	ZPR1	10.7458	6.20001e-27	0.00237836	1	1
MUFAs (TFAP)	Colon_Transverse	ENSG00000171988.18	JMJD1C	-10.2663	9.99997e-25	0.00129638	1	1
MUFAs (TFAP)	Colon_Transverse	ENSG00000175445.14	LPL	9.42863	4.15477e-21	0.000440999	2	2
MUFAs (TFAP)	Colon_Transverse	ENSG00000148572.15	NRBF2	8.34288	7.25026e-17	0.0025338	2	2
MUFAs (TFAP)	Colon_Transverse	ENSG00000087237.10	CETP	-8.27358	1.3e-16	0.0482208	1	1
MUFAs (TFAP)	Colon_Transverse	ENSG00000104643.9	MTMR9	8.15055	3.62269e-16	0.0315658	2	2
MUFAs (TFAP)	Colon_Transverse	ENSG00000177710.5	SLC35G5	-7.75869	8.58095e-15	0.0289301	2	3
MUFAs (TFAP)	Colon_Transverse	ENSG00000115194.10	SLC30A3	7.63532	2.25265e-14	8.47515e-05	2	2
MUFAs (TFAP)	Colon_Transverse	ENSG00000254153.1	CTA-398F10.2	7.57782	3.51415e-14	0.025348	2	2
MUFAs (TFAP)	Colon_Transverse	ENSG00000275342.4	PRAG1	-7.48601	7.1e-14	0.00237016	1	1
MUFAs (TFAP)	Colon_Transverse	ENSG00000204310.12	AGPAT1	7.35565	1.9e-13	0.00366935	1	1
MUFAs (TFAP)	Colon_Transverse	ENSG00000175003.12	SLC22A1	-7.15497	8.36927e-13	0.0704814	2	2
MUFAs (TFAP)	Colon_Transverse	ENSG00000124935.3	SCGB1D2	-7.11738	1.1e-12	7.88055e-07	1	1
MUFAs (TFAP)	Colon_Transverse	ENSG00000138085.16	ATRAID	7.00028	2.55447e-12	0.0419031	2	2
MUFAs (TFAP)	Colon_Transverse	ENSG00000166780.10	C16orf45	6.9237	4.40001e-12	0.00327026	1	2
MUFAs (TFAP)	Colon_Transverse	ENSG00000157992.12	KRTCAP3	-6.92052	4.5e-12	0.00372426	1	2
MUFAs (TFAP)	Colon_Transverse	ENSG00000100985.7	MMP9	6.8065	1e-11	0.000800762	1	1
MUFAs (TFAP)	Colon_Transverse	ENSG00000084774.13	CAD	6.76864	1.3e-11	0.00319729	1	1
MUFAs (TFAP)	Colon_Transverse	ENSG00000166136.15	NDUFB8	6.69209	2.2e-11	0.000569519	1	1
MUFAs (TFAP)	Colon_Transverse	ENSG00000164733.20	CTSB	-6.67591	2.45711e-11	0.0193073	2	2
MUFAs (TFAP)	Colon_Transverse	ENSG00000198522.13	GPN1	-6.59684	4.2e-11	0.0072707	1	1
MUFAs (TFAP)	Colon_Transverse	ENSG00000075290.7	WNT8B	6.5866	4.5e-11	0.00283757	1	1
MUFAs (TFAP)	Colon_Transverse	ENSG00000253230.8	LINC00599	-6.57094	5e-11	0.000701206	1	1
MUFAs (TFAP)	Colon_Transverse	ENSG00000075826.16	SEC31B	6.56799	5.1e-11	0.101236	1	1
MUFAs (TFAP)	Colon_Transverse	ENSG00000124140.13	SLC12A5	-6.55404	5.60001e-11	0.0263974	1	1
MUFAs (TFAP)	Colon_Transverse	ENSG00000104626.14	ERI1	-6.48797	8.70001e-11	0.00615527	1	1
MUFAs (TFAP)	Colon_Transverse	ENSG00000142751.14	GPN2	-6.48797	8.70001e-11	4.44522e-08	1	1
MUFAs (TFAP)	Colon_Transverse	ENSG00000130202.9	NECTIN2	-6.46695	1e-10	2.3637e-05	1	2
MUFAs (TFAP)	Colon_Transverse	ENSG00000273030.1	RP11-285F16.1	6.42717	1.3e-10	1.92554e-05	1	1
MUFAs (TFAP)	Colon_Transverse	ENSG00000060642.10	PIGV	6.38625	1.7e-10	0.0236144	1	1
MUFAs (TFAP)	Colon_Transverse	ENSG00000154319.14	FAM167A	6.33183	2.42276e-10	0.0142682	2	2
MUFAs (TFAP)	Colon_Transverse	ENSG00000204444.10	APOM	-6.32698	2.5e-10	0.00943278	1	1
MUFAs (TFAP)	Colon_Transverse	ENSG00000072864.14	NDE1	6.28296	3.32179e-10	0.00719586	2	2
MUFAs (TFAP)	Colon_Transverse	ENSG00000167772.11	ANGPTL4	6.14894	7.80001e-10	0.0108192	1	1
MUFAs (TFAP)	Colon_Transverse	ENSG00000134780.9	DAGLA	-6.11592	9.6e-10	0.000410091	1	1
MUFAs (TFAP)	Colon_Transverse	ENSG00000276651.1	AC007950.2	-5.99781	2e-09	0.000237352	1	2
MUFAs (TFAP)	Colon_Transverse	ENSG00000115290.9	GRB14	-5.92548	3.11393e-09	0.00463487	2	2
MUFAs (TFAP)	Colon_Transverse	ENSG00000117713.18	ARID1A	5.92099	3.2e-09	0.000423541	1	1
MUFAs (TFAP)	Colon_Transverse	ENSG00000173273.15	TNKS	5.89708	3.7e-09	0.00105197	1	1
MUFAs (TFAP)	Colon_Transverse	ENSG00000142347.16	MYO1F	5.75046	8.89999e-09	0.00972643	1	1
MUFAs (TFAP)	Colon_Transverse	ENSG00000135929.8	CYP27A1	5.73415	9.80001e-09	0.0383981	1	1
MUFAs (TFAP)	Colon_Transverse	ENSG00000122483.17	CCDC18	-5.72891	1.01081e-08	0.0608025	3	3
MUFAs (TFAP)	Colon_Transverse	ENSG00000204531.17	POU5F1	5.69973	1.2e-08	0.00597994	1	4
MUFAs (TFAP)	Colon_Transverse	ENSG00000124939.5	SCGB2A1	-5.69949	1.20163e-08	4.88972e-07	2	2
MUFAs (TFAP)	Colon_Transverse	ENSG00000119242.8	CCDC92	5.62761	1.8272e-08	0.0135515	2	2
MUFAs (TFAP)	Colon_Transverse	ENSG00000105726.16	ATP13A1	5.56644	2.6e-08	0.00511249	1	2
MUFAs (TFAP)	Colon_Transverse	ENSG00000163794.6	UCN	-5.56644	2.6e-08	1.26069e-06	1	1
MUFAs (TFAP)	Esophagus_Gastroesophageal_Junction	ENSG00000149485.18	FADS1	33.8256	8.30024e-251	0.00601341	1	2
MUFAs (TFAP)	Esophagus_Gastroesophageal_Junction	ENSG00000134825.15	TMEM258	-26.6342	2.7283e-156	0.0358167	2	2
MUFAs (TFAP)	Esophagus_Gastroesophageal_Junction	ENSG00000134824.13	FADS2	-25.3205	1.89997e-141	0.191321	1	2
MUFAs (TFAP)	Esophagus_Gastroesophageal_Junction	ENSG00000009950.15	MLXIPL	18.8761	1.79481e-79	0.0423692	2	2
MUFAs (TFAP)	Esophagus_Gastroesophageal_Junction	ENSG00000221843.4	C2orf16	-18.2686	1.47063e-74	0.000243645	2	2
MUFAs (TFAP)	Esophagus_Gastroesophageal_Junction	ENSG00000167995.15	BEST1	-14.1417	2.10001e-45	0.00128198	1	1
MUFAs (TFAP)	Esophagus_Gastroesophageal_Junction	ENSG00000116641.17	DOCK7	-13.5915	4.5e-42	0.0170171	1	2
MUFAs (TFAP)	Esophagus_Gastroesophageal_Junction	ENSG00000130203.9	APOE	12.8123	1.39999e-37	0.00200013	1	1
MUFAs (TFAP)	Esophagus_Gastroesophageal_Junction	ENSG00000115234.10	SNX17	-12.6662	9.10005e-37	0.00379791	1	1
MUFAs (TFAP)	Esophagus_Gastroesophageal_Junction	ENSG00000115216.13	NRBP1	-12.3495	4.90002e-35	0.00638142	1	1
MUFAs (TFAP)	Esophagus_Gastroesophageal_Junction	ENSG00000162607.12	USP1	-12.1815	3.89961e-34	0.00699621	2	2
MUFAs (TFAP)	Esophagus_Gastroesophageal_Junction	ENSG00000158019.20	BRE	-12.1594	5.11159e-34	0.000776311	2	2
MUFAs (TFAP)	Esophagus_Gastroesophageal_Junction	ENSG00000171174.13	RBKS	-11.8194	3.1e-32	0.00268644	1	1
MUFAs (TFAP)	Esophagus_Gastroesophageal_Junction	ENSG00000163795.13	ZNF513	-10.5538	4.87992e-26	0.00242456	2	2
MUFAs (TFAP)	Esophagus_Gastroesophageal_Junction	ENSG00000186318.16	BACE1	-10.343	4.50001e-25	9.71876e-05	1	2
MUFAs (TFAP)	Esophagus_Gastroesophageal_Junction	ENSG00000109917.10	ZPR1	9.59895	8.07658e-22	0.00189733	2	2
MUFAs (TFAP)	Esophagus_Gastroesophageal_Junction	ENSG00000176428.5	VPS37D	9.4593	3.1e-21	0.00376819	1	2
MUFAs (TFAP)	Esophagus_Gastroesophageal_Junction	ENSG00000106638.15	TBL2	-9.30034	1.4e-20	0.000544401	1	2
MUFAs (TFAP)	Esophagus_Gastroesophageal_Junction	ENSG00000104643.9	MTMR9	9.24741	2.30001e-20	0.009806	1	1
MUFAs (TFAP)	Esophagus_Gastroesophageal_Junction	ENSG00000175003.12	SLC22A1	-8.37336	5.60002e-17	0.0389065	1	1
MUFAs (TFAP)	Esophagus_Gastroesophageal_Junction	ENSG00000115194.10	SLC30A3	-8.29346	1.1e-16	1.12247e-05	1	1
MUFAs (TFAP)	Esophagus_Gastroesophageal_Junction	ENSG00000175806.14	MSRA	-8.17741	2.9e-16	0.00708981	1	1
MUFAs (TFAP)	Esophagus_Gastroesophageal_Junction	ENSG00000166780.10	C16orf45	7.62715	2.4e-14	0.00123	1	2
MUFAs (TFAP)	Esophagus_Gastroesophageal_Junction	ENSG00000134780.9	DAGLA	-7.60248	2.9051e-14	0.00275345	2	2
MUFAs (TFAP)	Esophagus_Gastroesophageal_Junction	ENSG00000204310.12	AGPAT1	7.35565	1.9e-13	0.00263477	1	1
MUFAs (TFAP)	Esophagus_Gastroesophageal_Junction	ENSG00000163938.16	GNL3	-7.32438	2.4e-13	0.0162792	1	1
MUFAs (TFAP)	Esophagus_Gastroesophageal_Junction	ENSG00000164733.20	CTSB	-7.13775	9.48725e-13	0.0383327	2	3
MUFAs (TFAP)	Esophagus_Gastroesophageal_Junction	ENSG00000163939.18	PBRM1	7.06553	1.6e-12	0.000311015	1	1
MUFAs (TFAP)	Esophagus_Gastroesophageal_Junction	ENSG00000175445.14	LPL	6.88743	5.68094e-12	0.00024646	2	2
MUFAs (TFAP)	Esophagus_Gastroesophageal_Junction	ENSG00000138002.14	IFT172	-6.85766	7e-12	2.03932e-06	1	1
MUFAs (TFAP)	Esophagus_Gastroesophageal_Junction	ENSG00000253641.5	LINCR-0001	6.8396	7.94152e-12	0.0706372	2	2
MUFAs (TFAP)	Esophagus_Gastroesophageal_Junction	ENSG00000084734.8	GCKR	6.82652	8.70001e-12	1.5692e-05	1	1
MUFAs (TFAP)	Esophagus_Gastroesophageal_Junction	ENSG00000166136.15	NDUFB8	6.69209	2.2e-11	0.000183496	1	1
MUFAs (TFAP)	Esophagus_Gastroesophageal_Junction	ENSG00000198522.13	GPN1	-6.65147	2.90184e-11	0.000587141	2	2
MUFAs (TFAP)	Esophagus_Gastroesophageal_Junction	ENSG00000075826.16	SEC31B	6.62383	3.49999e-11	0.0812524	1	1
MUFAs (TFAP)	Esophagus_Gastroesophageal_Junction	ENSG00000075290.7	WNT8B	-6.5866	4.5e-11	4.43511e-05	1	1
MUFAs (TFAP)	Esophagus_Gastroesophageal_Junction	ENSG00000142751.14	GPN2	-6.48797	8.70001e-11	1.68732e-05	1	1
MUFAs (TFAP)	Esophagus_Gastroesophageal_Junction	ENSG00000110244.6	APOA4	6.4747	9.49999e-11	1.55217e-06	1	1
MUFAs (TFAP)	Esophagus_Gastroesophageal_Junction	ENSG00000197653.15	DNAH10	6.46933	9.84379e-11	0.0447996	2	3
MUFAs (TFAP)	Esophagus_Gastroesophageal_Junction	ENSG00000137656.11	BUD13	-6.40538	1.5e-10	0.000121381	1	1
MUFAs (TFAP)	Esophagus_Gastroesophageal_Junction	ENSG00000099194.5	SCD	6.40538	1.5e-10	1.98597e-05	1	1
MUFAs (TFAP)	Esophagus_Gastroesophageal_Junction	ENSG00000060642.10	PIGV	6.38625	1.7e-10	0.0300487	1	1
MUFAs (TFAP)	Esophagus_Gastroesophageal_Junction	ENSG00000243943.9	ZNF512	6.3775	1.8e-10	0.000474079	1	1
MUFAs (TFAP)	Esophagus_Gastroesophageal_Junction	ENSG00000204444.10	APOM	-6.32698	2.5e-10	0.00628777	1	2
MUFAs (TFAP)	Esophagus_Gastroesophageal_Junction	ENSG00000171044.10	XKR6	-6.26203	3.8e-10	0.00247335	1	2
MUFAs (TFAP)	Esophagus_Gastroesophageal_Junction	ENSG00000125703.14	ATG4C	6.24273	4.3e-10	0.00520248	1	1
MUFAs (TFAP)	Esophagus_Gastroesophageal_Junction	ENSG00000167772.11	ANGPTL4	6.14894	7.80001e-10	0.0183149	1	1
MUFAs (TFAP)	Esophagus_Gastroesophageal_Junction	ENSG00000178882.14	RFLNA	6.1262	9.00001e-10	0.000927761	1	1
MUFAs (TFAP)	Esophagus_Gastroesophageal_Junction	ENSG00000079459.12	FDFT1	5.99781	2e-09	0.0132279	1	1
MUFAs (TFAP)	Esophagus_Gastroesophageal_Junction	ENSG00000117713.18	ARID1A	5.92099	3.2e-09	0.000239616	1	1
MUFAs (TFAP)	Esophagus_Gastroesophageal_Junction	ENSG00000205334.2	LINC01460	-5.92099	3.2e-09	0.00199083	1	1
MUFAs (TFAP)	Esophagus_Gastroesophageal_Junction	ENSG00000213445.9	SIPA1	-5.90155	3.60101e-09	0.00977213	3	3
MUFAs (TFAP)	Esophagus_Gastroesophageal_Junction	ENSG00000138100.13	TRIM54	5.79828	6.69999e-09	0.00342331	1	1
MUFAs (TFAP)	Esophagus_Gastroesophageal_Junction	ENSG00000272555.1	RP11-459I19.1	-5.76846	8e-09	0.0028024	1	1
MUFAs (TFAP)	Esophagus_Gastroesophageal_Junction	ENSG00000138085.16	ATRAID	5.76697	8.07108e-09	0.0445509	2	2
MUFAs (TFAP)	Esophagus_Gastroesophageal_Junction	ENSG00000124257.6	NEURL2	5.70207	1.18362e-08	0.0156474	2	2
MUFAs (TFAP)	Esophagus_Gastroesophageal_Junction	ENSG00000109758.8	HGFAC	5.65669	1.54319e-08	0.0347374	2	2
MUFAs (TFAP)	Esophagus_Gastroesophageal_Junction	ENSG00000163794.6	UCN	-5.56644	2.6e-08	3.08864e-05	1	1
MUFAs (TFAP)	Esophagus_Gastroesophageal_Junction	ENSG00000147324.10	MFHAS1	-5.56058	2.68881e-08	0.00122736	2	2
MUFAs (TFAP)	Esophagus_Gastroesophageal_Junction	ENSG00000148572.15	NRBF2	5.55985	2.7e-08	0.000540914	1	1
MUFAs (TFAP)	Esophagus_Mucosa	ENSG00000149485.18	FADS1	40.7868	< 2.23E-308	0.124555	2	2
MUFAs (TFAP)	Esophagus_Mucosa	ENSG00000134825.15	TMEM258	-36.5269	4.14949e-292	0.00958304	2	2
MUFAs (TFAP)	Esophagus_Mucosa	ENSG00000168496.3	FEN1	35.7537	5.80012e-280	0.000214149	1	1
MUFAs (TFAP)	Esophagus_Mucosa	ENSG00000134824.13	FADS2	-25.1201	3.00004e-139	0.0784906	1	1
MUFAs (TFAP)	Esophagus_Mucosa	ENSG00000221968.8	FADS3	23.1022	4.39998e-118	0.00143011	1	1
MUFAs (TFAP)	Esophagus_Mucosa	ENSG00000009950.15	MLXIPL	20.5091	1.78573e-93	0.160597	2	2
MUFAs (TFAP)	Esophagus_Mucosa	ENSG00000109917.10	ZPR1	19.1547	8.85165e-82	0.00357355	2	2
MUFAs (TFAP)	Esophagus_Mucosa	ENSG00000115216.13	NRBP1	-15.176	5.10001e-52	0.0105943	1	1
MUFAs (TFAP)	Esophagus_Mucosa	ENSG00000130208.9	APOC1	14.4559	2.3e-47	0.0144225	1	2
MUFAs (TFAP)	Esophagus_Mucosa	ENSG00000124920.13	MYRF	12.844	9.30003e-38	0.12929	1	1
MUFAs (TFAP)	Esophagus_Mucosa	ENSG00000175445.14	LPL	10.8339	2.37871e-27	0.000509092	2	2
MUFAs (TFAP)	Esophagus_Mucosa	ENSG00000171988.18	JMJD1C	-10.2663	9.99997e-25	0.000971421	1	1
MUFAs (TFAP)	Esophagus_Mucosa	ENSG00000176428.5	VPS37D	9.4593	3.1e-21	0.00220264	1	1
MUFAs (TFAP)	Esophagus_Mucosa	ENSG00000115211.15	EIF2B4	9.3477	8.95709e-21	0.000614846	2	2
MUFAs (TFAP)	Esophagus_Mucosa	ENSG00000104643.9	MTMR9	9.24741	2.30001e-20	0.0146803	1	1
MUFAs (TFAP)	Esophagus_Mucosa	ENSG00000254153.1	CTA-398F10.2	8.5788	9.58642e-18	0.168972	2	2
MUFAs (TFAP)	Esophagus_Mucosa	ENSG00000175003.12	SLC22A1	-8.37336	5.60002e-17	0.0548339	1	1
MUFAs (TFAP)	Esophagus_Mucosa	ENSG00000115194.10	SLC30A3	8.30668	9.8421e-17	0.000459171	2	2
MUFAs (TFAP)	Esophagus_Mucosa	ENSG00000116641.17	DOCK7	-8.03576	9.3e-16	0.006645	1	3
MUFAs (TFAP)	Esophagus_Mucosa	ENSG00000138085.16	ATRAID	7.77008	7.84354e-15	0.154047	2	2
MUFAs (TFAP)	Esophagus_Mucosa	ENSG00000171174.13	RBKS	-7.68417	1.53992e-14	0.0128884	2	2
MUFAs (TFAP)	Esophagus_Mucosa	ENSG00000177710.5	SLC35G5	-7.66207	1.82961e-14	0.0357673	2	2
MUFAs (TFAP)	Esophagus_Mucosa	ENSG00000164442.9	CITED2	7.52166	5.40851e-14	0.00908053	2	2
MUFAs (TFAP)	Esophagus_Mucosa	ENSG00000154319.14	FAM167A	7.35565	1.9e-13	0.035838	1	2
MUFAs (TFAP)	Esophagus_Mucosa	ENSG00000104626.14	ERI1	-7.34561	2.04822e-13	0.0149688	2	2
MUFAs (TFAP)	Esophagus_Mucosa	ENSG00000167995.15	BEST1	-7.30857	2.7e-13	0.00820178	1	2
MUFAs (TFAP)	Esophagus_Mucosa	ENSG00000163939.18	PBRM1	-7.28687	3.17234e-13	0.00307774	2	2
MUFAs (TFAP)	Esophagus_Mucosa	ENSG00000175806.14	MSRA	-7.2625	3.8e-13	0.011817	1	1
MUFAs (TFAP)	Esophagus_Mucosa	ENSG00000087237.10	CETP	-7.19168	6.4e-13	0.0269778	1	1
MUFAs (TFAP)	Esophagus_Mucosa	ENSG00000157992.12	KRTCAP3	-6.92052	4.5e-12	0.012909	1	2
MUFAs (TFAP)	Esophagus_Mucosa	ENSG00000104613.11	INTS10	6.8111	9.68548e-12	0.0107713	3	3
MUFAs (TFAP)	Esophagus_Mucosa	ENSG00000166136.15	NDUFB8	6.69209	2.2e-11	0.00140124	1	1
MUFAs (TFAP)	Esophagus_Mucosa	ENSG00000166135.13	HIF1AN	6.64733	2.98457e-11	0.0629451	2	2
MUFAs (TFAP)	Esophagus_Mucosa	ENSG00000075826.16	SEC31B	6.62383	3.49999e-11	0.0698165	1	1
MUFAs (TFAP)	Esophagus_Mucosa	ENSG00000247596.8	TWF2	6.61193	3.79344e-11	4.85219e-05	2	2
MUFAs (TFAP)	Esophagus_Mucosa	ENSG00000075290.7	WNT8B	6.5866	4.5e-11	0.0158718	1	1
MUFAs (TFAP)	Esophagus_Mucosa	ENSG00000060642.10	PIGV	6.38625	1.7e-10	0.0217947	1	1
MUFAs (TFAP)	Esophagus_Mucosa	ENSG00000204444.10	APOM	-6.32698	2.5e-10	0.00779022	1	2
MUFAs (TFAP)	Esophagus_Mucosa	ENSG00000124939.5	SCGB2A1	6.19308	5.9e-10	9.52023e-07	1	1
MUFAs (TFAP)	Esophagus_Mucosa	ENSG00000164733.20	CTSB	-6.19081	5.98567e-10	0.0210186	2	2
MUFAs (TFAP)	Esophagus_Mucosa	ENSG00000179195.15	ZNF664	-6.19043	6.00001e-10	0.00621212	1	1
MUFAs (TFAP)	Esophagus_Mucosa	ENSG00000104870.12	FCGRT	6.13718	8.4e-10	0.00263042	1	2
MUFAs (TFAP)	Esophagus_Mucosa	ENSG00000135912.10	TTLL4	6.13369	8.58624e-10	0.0311594	2	2
MUFAs (TFAP)	Esophagus_Mucosa	ENSG00000178882.14	RFLNA	6.1262	9.00001e-10	0.00117899	1	1
MUFAs (TFAP)	Esophagus_Mucosa	ENSG00000198522.13	GPN1	-6.1192	9.40481e-10	0.00697269	2	2
MUFAs (TFAP)	Esophagus_Mucosa	ENSG00000187244.10	BCAM	-6.0674	1.3e-09	0.0040151	1	2
MUFAs (TFAP)	Esophagus_Mucosa	ENSG00000168237.17	GLYCTK	-5.99991	1.97426e-09	0.0470249	2	3
MUFAs (TFAP)	Esophagus_Mucosa	ENSG00000117713.18	ARID1A	5.92099	3.2e-09	0.000346142	1	1
MUFAs (TFAP)	Esophagus_Mucosa	ENSG00000117505.12	DR1	5.91593	3.3e-09	0.0106596	1	1
MUFAs (TFAP)	Esophagus_Mucosa	ENSG00000084774.13	CAD	-5.9016	3.6e-09	0.00428924	1	1
MUFAs (TFAP)	Esophagus_Mucosa	ENSG00000149503.12	INCENP	5.84905	4.94388e-09	0.113282	3	3
MUFAs (TFAP)	Esophagus_Mucosa	ENSG00000154328.15	NEIL2	-5.72761	1.01858e-08	0.0478167	4	4
MUFAs (TFAP)	Esophagus_Mucosa	ENSG00000069764.9	PLA2G10	5.71454	1.1e-08	0.000165399	1	1
MUFAs (TFAP)	Esophagus_Mucosa	ENSG00000168092.13	PAFAH1B2	5.68339	1.32053e-08	0.00592987	2	2
MUFAs (TFAP)	Esophagus_Mucosa	ENSG00000064601.16	CTSA	-5.67339	1.4e-08	0.00555089	1	1
MUFAs (TFAP)	Esophagus_Mucosa	ENSG00000119760.15	SUPT7L	5.66156	1.5e-08	0.000332567	1	1
MUFAs (TFAP)	Esophagus_Mucosa	ENSG00000105726.16	ATP13A1	5.56644	2.6e-08	0.00742908	1	1
MUFAs (TFAP)	Esophagus_Mucosa	ENSG00000163794.6	UCN	-5.56644	2.6e-08	6.24693e-06	1	1
MUFAs (TFAP)	Esophagus_Muscularis	ENSG00000149485.18	FADS1	35.7537	5.80012e-280	0.0261794	1	1
MUFAs (TFAP)	Esophagus_Muscularis	ENSG00000134824.13	FADS2	-32.6687	4.34169e-234	0.485595	2	2
MUFAs (TFAP)	Esophagus_Muscularis	ENSG00000134825.15	TMEM258	-27.4052	2.3795e-165	0.0275106	2	2
MUFAs (TFAP)	Esophagus_Muscularis	ENSG00000221968.8	FADS3	-23.1022	4.39998e-118	3.07991e-05	1	1
MUFAs (TFAP)	Esophagus_Muscularis	ENSG00000109917.10	ZPR1	21.8552	6.94186e-106	0.00309637	2	2
MUFAs (TFAP)	Esophagus_Muscularis	ENSG00000167995.15	BEST1	-21.0242	3.94041e-98	0.00537049	2	2
MUFAs (TFAP)	Esophagus_Muscularis	ENSG00000009950.15	MLXIPL	20.3714	2.99997e-92	0.0435233	1	1
MUFAs (TFAP)	Esophagus_Muscularis	ENSG00000106638.15	TBL2	-20.2285	5.49998e-91	0.00246199	1	2
MUFAs (TFAP)	Esophagus_Muscularis	ENSG00000175445.14	LPL	18.0051	1.77705e-72	0.00747134	2	2
MUFAs (TFAP)	Esophagus_Muscularis	ENSG00000115216.13	NRBP1	-15.176	5.10001e-52	0.00764071	1	1
MUFAs (TFAP)	Esophagus_Muscularis	ENSG00000124920.13	MYRF	-14.0128	1.30142e-44	0.0440209	2	2
MUFAs (TFAP)	Esophagus_Muscularis	ENSG00000116641.17	DOCK7	-13.0763	4.50001e-39	0.0156551	1	2
MUFAs (TFAP)	Esophagus_Muscularis	ENSG00000115234.10	SNX17	-12.6662	9.10005e-37	0.00280377	1	1
MUFAs (TFAP)	Esophagus_Muscularis	ENSG00000163795.13	ZNF513	-12.6031	2.03131e-36	0.00138299	2	2
MUFAs (TFAP)	Esophagus_Muscularis	ENSG00000162607.12	USP1	-12.0489	1.96437e-33	0.00699031	2	2
MUFAs (TFAP)	Esophagus_Muscularis	ENSG00000171174.13	RBKS	-11.8194	3.1e-32	0.00356095	1	1
MUFAs (TFAP)	Esophagus_Muscularis	ENSG00000100979.14	PLTP	11.3526	7.19998e-30	0.027969	1	3
MUFAs (TFAP)	Esophagus_Muscularis	ENSG00000176428.5	VPS37D	11.0803	1.56429e-28	0.00413516	2	2
MUFAs (TFAP)	Esophagus_Muscularis	ENSG00000186318.16	BACE1	-10.343	4.50001e-25	0.000107459	1	2
MUFAs (TFAP)	Esophagus_Muscularis	ENSG00000171988.18	JMJD1C	-10.2663	9.99997e-25	0.00107068	1	1
MUFAs (TFAP)	Esophagus_Muscularis	ENSG00000163794.6	UCN	-10.1568	3.09119e-24	0.00193436	2	2
MUFAs (TFAP)	Esophagus_Muscularis	ENSG00000160584.15	SIK3	9.85689	6.4e-23	0.00204125	1	1
MUFAs (TFAP)	Esophagus_Muscularis	ENSG00000270154.1	RP11-419I17.2	9.51036	1.90001e-21	0.0266316	1	2
MUFAs (TFAP)	Esophagus_Muscularis	ENSG00000106635.7	BCL7B	-8.86367	7.74244e-19	0.0142921	3	3
MUFAs (TFAP)	Esophagus_Muscularis	ENSG00000087237.10	CETP	-8.75967	1.9583e-18	0.0434558	2	2
MUFAs (TFAP)	Esophagus_Muscularis	ENSG00000115290.9	GRB14	-8.35346	6.62902e-17	0.0300009	2	2
MUFAs (TFAP)	Esophagus_Muscularis	ENSG00000115194.10	SLC30A3	-8.29346	1.1e-16	7.74206e-06	1	1
MUFAs (TFAP)	Esophagus_Muscularis	ENSG00000177710.5	SLC35G5	-8.28311	1.2e-16	0.0220842	1	1
MUFAs (TFAP)	Esophagus_Muscularis	ENSG00000175806.14	MSRA	-7.69636	1.4e-14	0.00917496	1	1
MUFAs (TFAP)	Esophagus_Muscularis	ENSG00000134780.9	DAGLA	-7.59407	3.09999e-14	0.00281824	1	1
MUFAs (TFAP)	Esophagus_Muscularis	ENSG00000149577.15	SIDT2	7.58996	3.2e-14	0.00536103	1	1
MUFAs (TFAP)	Esophagus_Muscularis	ENSG00000175003.12	SLC22A1	-7.31554	2.5635e-13	0.111928	2	2
MUFAs (TFAP)	Esophagus_Muscularis	ENSG00000071462.11	WBSCR22	7.2051	5.8e-13	0.000145622	1	1
MUFAs (TFAP)	Esophagus_Muscularis	ENSG00000163938.16	GNL3	-7.06553	1.6e-12	0.0176249	1	1
MUFAs (TFAP)	Esophagus_Muscularis	ENSG00000140853.15	NLRC5	-6.89493	5.38899e-12	0.0112616	3	3
MUFAs (TFAP)	Esophagus_Muscularis	ENSG00000275342.4	PRAG1	-6.88448	5.8e-12	0.0071936	1	1
MUFAs (TFAP)	Esophagus_Muscularis	ENSG00000084734.8	GCKR	6.82652	8.70001e-12	4.97534e-06	1	1
MUFAs (TFAP)	Esophagus_Muscularis	ENSG00000100982.11	PCIF1	-6.81694	9.29999e-12	0.000310448	1	1
MUFAs (TFAP)	Esophagus_Muscularis	ENSG00000138085.16	ATRAID	6.74536	1.52648e-11	0.0343548	2	3
MUFAs (TFAP)	Esophagus_Muscularis	ENSG00000145850.8	TIMD4	6.67337	2.5e-11	0.003343	1	2
MUFAs (TFAP)	Esophagus_Muscularis	ENSG00000075826.16	SEC31B	6.62383	3.49999e-11	0.0636609	1	1
MUFAs (TFAP)	Esophagus_Muscularis	ENSG00000075290.7	WNT8B	-6.5866	4.5e-11	0.00107559	1	1
MUFAs (TFAP)	Esophagus_Muscularis	ENSG00000198522.13	GPN1	-6.57592	4.83517e-11	0.000406449	2	2
MUFAs (TFAP)	Esophagus_Muscularis	ENSG00000142751.14	GPN2	-6.48797	8.70001e-11	8.70925e-06	1	1
MUFAs (TFAP)	Esophagus_Muscularis	ENSG00000060642.10	PIGV	6.42669	1.3041e-10	0.0356872	2	2
MUFAs (TFAP)	Esophagus_Muscularis	ENSG00000204444.10	APOM	-6.32698	2.5e-10	0.00591106	1	2
MUFAs (TFAP)	Esophagus_Muscularis	ENSG00000204438.10	GPANK1	-6.29369	3.1e-10	0.00461155	1	2
MUFAs (TFAP)	Esophagus_Muscularis	ENSG00000125703.14	ATG4C	6.24273	4.3e-10	0.00628075	1	1
MUFAs (TFAP)	Esophagus_Muscularis	ENSG00000167772.11	ANGPTL4	6.14894	7.80001e-10	0.0194936	1	1
MUFAs (TFAP)	Esophagus_Muscularis	ENSG00000104870.12	FCGRT	5.97438	2.30968e-09	0.0447135	2	2
MUFAs (TFAP)	Esophagus_Muscularis	ENSG00000079459.12	FDFT1	5.95505	2.6e-09	0.0187156	1	2
MUFAs (TFAP)	Esophagus_Muscularis	ENSG00000213445.9	SIPA1	-5.94635	2.7418e-09	0.0152551	4	4
MUFAs (TFAP)	Esophagus_Muscularis	ENSG00000154328.15	NEIL2	5.94386	2.78384e-09	0.0531953	3	4
MUFAs (TFAP)	Esophagus_Muscularis	ENSG00000084774.13	CAD	-5.86841	4.4e-09	0.0125607	1	1
MUFAs (TFAP)	Esophagus_Muscularis	ENSG00000124140.13	SLC12A5	-5.86799	4.41104e-09	0.126855	2	2
MUFAs (TFAP)	Esophagus_Muscularis	ENSG00000185482.7	STAC3	5.78854	7.10001e-09	0.000825473	1	1
MUFAs (TFAP)	Esophagus_Muscularis	ENSG00000142347.16	MYO1F	5.75046	8.89999e-09	0.014838	1	1
MUFAs (TFAP)	Esophagus_Muscularis	ENSG00000179344.16	HLA-DQB1	-5.70211	1.18336e-08	1.85056	2	5
MUFAs (TFAP)	Esophagus_Muscularis	ENSG00000163939.18	PBRM1	5.58948	2.27745e-08	0.00219243	2	2
MUFAs (TFAP)	Esophagus_Muscularis	ENSG00000130305.16	NSUN5	-5.55564	2.76598e-08	5.78108e-05	2	3
MUFAs (TFAP)	Heart_Atrial_Appendage	ENSG00000168496.3	FEN1	-35.7537	5.80012e-280	2.79104e-07	1	1
MUFAs (TFAP)	Heart_Atrial_Appendage	ENSG00000134824.13	FADS2	-33.3685	3.92883e-244	0.265215	2	2
MUFAs (TFAP)	Heart_Atrial_Appendage	ENSG00000134825.15	TMEM258	-26.3367	7.28004e-153	0.0165543	2	2
MUFAs (TFAP)	Heart_Atrial_Appendage	ENSG00000167996.15	FTH1	-21.3623	2.99999e-101	8.65385e-05	1	1
MUFAs (TFAP)	Heart_Atrial_Appendage	ENSG00000106638.15	TBL2	-19.4689	2.01436e-84	0.00345631	2	3
MUFAs (TFAP)	Heart_Atrial_Appendage	ENSG00000009950.15	MLXIPL	18.9928	1.95471e-80	0.0541132	2	2
MUFAs (TFAP)	Heart_Atrial_Appendage	ENSG00000175445.14	LPL	16.489	4.40005e-61	0.0047683	1	1
MUFAs (TFAP)	Heart_Atrial_Appendage	ENSG00000115216.13	NRBP1	-15.176	5.10001e-52	0.0104318	1	1
MUFAs (TFAP)	Heart_Atrial_Appendage	ENSG00000167995.15	BEST1	-14.1085	3.36652e-45	0.00274187	2	2
MUFAs (TFAP)	Heart_Atrial_Appendage	ENSG00000116641.17	DOCK7	-13.0763	4.50001e-39	0.0138813	1	2
MUFAs (TFAP)	Heart_Atrial_Appendage	ENSG00000115234.10	SNX17	-12.6662	9.10005e-37	0.0222306	1	1
MUFAs (TFAP)	Heart_Atrial_Appendage	ENSG00000084734.8	GCKR	12.4392	1.59999e-35	0.00010723	1	1
MUFAs (TFAP)	Heart_Atrial_Appendage	ENSG00000171174.13	RBKS	-11.8194	3.1e-32	0.00297356	1	1
MUFAs (TFAP)	Heart_Atrial_Appendage	ENSG00000162607.12	USP1	-11.257	2.1388e-29	0.00762346	2	2
MUFAs (TFAP)	Heart_Atrial_Appendage	ENSG00000100979.14	PLTP	11.0902	1.40001e-28	0.0490288	1	2
MUFAs (TFAP)	Heart_Atrial_Appendage	ENSG00000130203.9	APOE	10.7795	4.29999e-27	0.0057232	1	1
MUFAs (TFAP)	Heart_Atrial_Appendage	ENSG00000124257.6	NEURL2	10.3549	3.97663e-25	0.0197914	3	3
MUFAs (TFAP)	Heart_Atrial_Appendage	ENSG00000163794.6	UCN	10.1929	2.13202e-24	0.0017138	2	2
MUFAs (TFAP)	Heart_Atrial_Appendage	ENSG00000163798.13	SLC4A1AP	9.5844	9.29999e-22	0.00199088	1	1
MUFAs (TFAP)	Heart_Atrial_Appendage	ENSG00000104643.9	MTMR9	9.24741	2.30001e-20	0.00520382	1	1
MUFAs (TFAP)	Heart_Atrial_Appendage	ENSG00000171044.10	XKR6	9.15773	5.29999e-20	0.00250167	1	1
MUFAs (TFAP)	Heart_Atrial_Appendage	ENSG00000087237.10	CETP	-8.90855	5.17026e-19	0.152723	2	2
MUFAs (TFAP)	Heart_Atrial_Appendage	ENSG00000160584.15	SIK3	8.57115	1.02454e-17	0.00990441	2	2
MUFAs (TFAP)	Heart_Atrial_Appendage	ENSG00000171056.7	SOX7	8.45462	2.79999e-17	0.00457128	1	1
MUFAs (TFAP)	Heart_Atrial_Appendage	ENSG00000149591.16	TAGLN	8.39834	4.52818e-17	0.00321632	2	2
MUFAs (TFAP)	Heart_Atrial_Appendage	ENSG00000147324.10	MFHAS1	8.38415	5.10927e-17	0.0410094	2	2
MUFAs (TFAP)	Heart_Atrial_Appendage	ENSG00000175003.12	SLC22A1	-8.37336	5.60002e-17	0.0469007	1	1
MUFAs (TFAP)	Heart_Atrial_Appendage	ENSG00000177710.5	SLC35G5	-8.28311	1.2e-16	0.0178692	1	1
MUFAs (TFAP)	Heart_Atrial_Appendage	ENSG00000115194.10	SLC30A3	8.07746	6.61283e-16	0.000215679	2	2
MUFAs (TFAP)	Heart_Atrial_Appendage	ENSG00000138002.14	IFT172	-7.78217	7.12936e-15	0.000153384	2	2
MUFAs (TFAP)	Heart_Atrial_Appendage	ENSG00000149634.4	SPATA25	7.77061	7.8106e-15	0.0215254	2	2
MUFAs (TFAP)	Heart_Atrial_Appendage	ENSG00000134780.9	DAGLA	-7.59346	3.11486e-14	0.00917068	2	2
MUFAs (TFAP)	Heart_Atrial_Appendage	ENSG00000204310.12	AGPAT1	7.20007	6.01818e-13	0.0065463	2	2
MUFAs (TFAP)	Heart_Atrial_Appendage	ENSG00000253641.5	LINCR-0001	6.98046	2.94208e-12	0.0629156	2	2
MUFAs (TFAP)	Heart_Atrial_Appendage	ENSG00000164733.20	CTSB	-6.97081	3.1511e-12	0.0453816	2	2
MUFAs (TFAP)	Heart_Atrial_Appendage	ENSG00000155428.12	TRIM74	6.93718	4e-12	0.00531358	1	2
MUFAs (TFAP)	Heart_Atrial_Appendage	ENSG00000243147.7	MRPL33	-6.92052	4.5e-12	0.00303544	1	1
MUFAs (TFAP)	Heart_Atrial_Appendage	ENSG00000100982.11	PCIF1	-6.81694	9.29999e-12	0.000513685	1	1
MUFAs (TFAP)	Heart_Atrial_Appendage	ENSG00000166136.15	NDUFB8	-6.69209	2.2e-11	3.6488e-05	1	1
MUFAs (TFAP)	Heart_Atrial_Appendage	ENSG00000145850.8	TIMD4	6.67337	2.5e-11	0.00174302	1	1
MUFAs (TFAP)	Heart_Atrial_Appendage	ENSG00000198522.13	GPN1	-6.59684	4.2e-11	0.00591421	1	1
MUFAs (TFAP)	Heart_Atrial_Appendage	ENSG00000075826.16	SEC31B	6.54625	5.9e-11	0.0742751	1	1
MUFAs (TFAP)	Heart_Atrial_Appendage	ENSG00000124920.13	MYRF	-6.54625	5.9e-11	0.00271161	1	1
MUFAs (TFAP)	Heart_Atrial_Appendage	ENSG00000175707.8	KDF1	6.52948	6.59999e-11	0.0016741	1	1
MUFAs (TFAP)	Heart_Atrial_Appendage	ENSG00000124140.13	SLC12A5	6.51456	7.29031e-11	0.00423109	2	2
MUFAs (TFAP)	Heart_Atrial_Appendage	ENSG00000142751.14	GPN2	-6.48797	8.70001e-11	6.97063e-06	1	1
MUFAs (TFAP)	Heart_Atrial_Appendage	ENSG00000136573.12	BLK	-6.43933	1.2e-10	0.00614724	1	1
MUFAs (TFAP)	Heart_Atrial_Appendage	ENSG00000273030.1	RP11-285F16.1	6.42717	1.3e-10	8.50067e-06	1	1
MUFAs (TFAP)	Heart_Atrial_Appendage	ENSG00000263257.1	RP11-65J21.4	-6.39552	1.6e-10	0.00425502	1	1
MUFAs (TFAP)	Heart_Atrial_Appendage	ENSG00000060642.10	PIGV	6.38625	1.7e-10	0.0224883	1	1
MUFAs (TFAP)	Heart_Atrial_Appendage	ENSG00000243943.9	ZNF512	6.3775	1.8e-10	0.000733398	1	1
MUFAs (TFAP)	Heart_Atrial_Appendage	ENSG00000168273.7	SMIM4	-6.28399	3.3e-10	0.000443806	1	1
MUFAs (TFAP)	Heart_Atrial_Appendage	ENSG00000125703.14	ATG4C	6.24273	4.3e-10	0.00547669	1	1
MUFAs (TFAP)	Heart_Atrial_Appendage	ENSG00000099194.5	SCD	6.22551	4.8e-10	0.00151767	1	1
MUFAs (TFAP)	Heart_Atrial_Appendage	ENSG00000104626.14	ERI1	-6.22156	4.92232e-10	0.00891553	2	2
MUFAs (TFAP)	Heart_Atrial_Appendage	ENSG00000145332.13	KLHL8	6.20995	5.3e-10	0.000438046	1	1
MUFAs (TFAP)	Heart_Atrial_Appendage	ENSG00000167772.11	ANGPTL4	6.14894	7.80001e-10	0.00551441	1	1
MUFAs (TFAP)	Heart_Atrial_Appendage	ENSG00000166780.10	C16orf45	6.04742	1.47182e-09	0.0115101	2	3
MUFAs (TFAP)	Heart_Atrial_Appendage	ENSG00000109758.8	HGFAC	6.0447	1.49688e-09	0.0275174	2	2
MUFAs (TFAP)	Heart_Atrial_Appendage	ENSG00000205334.2	LINC01460	-5.92099	3.2e-09	0.00360557	1	1
MUFAs (TFAP)	Heart_Atrial_Appendage	ENSG00000213445.9	SIPA1	-5.84053	5.20364e-09	0.00418057	2	2
MUFAs (TFAP)	Heart_Atrial_Appendage	ENSG00000163793.12	DNAJC5G	5.79828	6.69999e-09	0.00132618	1	1
MUFAs (TFAP)	Heart_Atrial_Appendage	ENSG00000142347.16	MYO1F	5.75046	8.89999e-09	0.0127277	1	2
MUFAs (TFAP)	Heart_Atrial_Appendage	ENSG00000148572.15	NRBF2	5.67748	1.36692e-08	0.000885106	2	2
MUFAs (TFAP)	Heart_Atrial_Appendage	ENSG00000115204.14	MPV17	5.6302	1.8e-08	0.00187128	1	1
MUFAs (TFAP)	Heart_Atrial_Appendage	ENSG00000119242.8	CCDC92	5.61319	1.98629e-08	0.0587993	2	3
MUFAs (TFAP)	Heart_Atrial_Appendage	ENSG00000149503.12	INCENP	-5.60238	2.11432e-08	0.119631	3	3
MUFAs (TFAP)	Heart_Left_Ventricle	ENSG00000149485.18	FADS1	35.7537	5.80012e-280	0.0144887	1	1
MUFAs (TFAP)	Heart_Left_Ventricle	ENSG00000134824.13	FADS2	-28.4848	1.80492e-178	0.331677	2	2
MUFAs (TFAP)	Heart_Left_Ventricle	ENSG00000134825.15	TMEM258	-26.9811	2.46425e-160	0.0110898	2	2
MUFAs (TFAP)	Heart_Left_Ventricle	ENSG00000221968.8	FADS3	23.1022	4.39998e-118	0.000273515	1	1
MUFAs (TFAP)	Heart_Left_Ventricle	ENSG00000009950.15	MLXIPL	20.7064	3.03266e-95	0.118188	2	2
MUFAs (TFAP)	Heart_Left_Ventricle	ENSG00000175445.14	LPL	17.4192	5.89993e-68	0.00143555	1	1
MUFAs (TFAP)	Heart_Left_Ventricle	ENSG00000179889.18	PDXDC1	-13.7986	2.60001e-43	0.00699988	1	1
MUFAs (TFAP)	Heart_Left_Ventricle	ENSG00000130203.9	APOE	12.8123	1.39999e-37	0.00600783	1	1
MUFAs (TFAP)	Heart_Left_Ventricle	ENSG00000163795.13	ZNF513	-12.7432	3.4e-37	0.000615889	1	1
MUFAs (TFAP)	Heart_Left_Ventricle	ENSG00000115234.10	SNX17	-12.6662	9.10005e-37	0.0141282	1	1
MUFAs (TFAP)	Heart_Left_Ventricle	ENSG00000198522.13	GPN1	-12.5038	7.11873e-36	0.0133363	2	2
MUFAs (TFAP)	Heart_Left_Ventricle	ENSG00000115216.13	NRBP1	-12.3495	4.90002e-35	0.00274136	1	1
MUFAs (TFAP)	Heart_Left_Ventricle	ENSG00000171174.13	RBKS	-11.8194	3.1e-32	0.00162512	1	1
MUFAs (TFAP)	Heart_Left_Ventricle	ENSG00000100979.14	PLTP	11.8088	3.51597e-32	0.0409169	2	2
MUFAs (TFAP)	Heart_Left_Ventricle	ENSG00000163794.6	UCN	10.383	2.96334e-25	0.00292305	2	2
MUFAs (TFAP)	Heart_Left_Ventricle	ENSG00000186318.16	BACE1	-10.343	4.50001e-25	5.27348e-05	1	2
MUFAs (TFAP)	Heart_Left_Ventricle	ENSG00000160584.15	SIK3	9.85689	6.4e-23	0.00358517	1	1
MUFAs (TFAP)	Heart_Left_Ventricle	ENSG00000270076.1	AF131215.8	9.37078	7.19998e-21	0.00168407	1	1
MUFAs (TFAP)	Heart_Left_Ventricle	ENSG00000087237.10	CETP	-8.81606	1.18556e-18	0.0626321	2	2
MUFAs (TFAP)	Heart_Left_Ventricle	ENSG00000177710.5	SLC35G5	-8.28311	1.2e-16	0.0226107	1	1
MUFAs (TFAP)	Heart_Left_Ventricle	ENSG00000146755.10	TRIM50	8.27358	1.3e-16	0.0161229	1	2
MUFAs (TFAP)	Heart_Left_Ventricle	ENSG00000175806.14	MSRA	-8.23363	1.81626e-16	0.00191792	2	2
MUFAs (TFAP)	Heart_Left_Ventricle	ENSG00000162607.12	USP1	-7.96148	1.7e-15	0.00404273	1	1
MUFAs (TFAP)	Heart_Left_Ventricle	ENSG00000138100.13	TRIM54	7.84297	4.4e-15	0.00078536	1	1
MUFAs (TFAP)	Heart_Left_Ventricle	ENSG00000138085.16	ATRAID	7.68998	1.47156e-14	0.0503849	3	3
MUFAs (TFAP)	Heart_Left_Ventricle	ENSG00000204310.12	AGPAT1	7.35565	1.9e-13	0.00676207	1	1
MUFAs (TFAP)	Heart_Left_Ventricle	ENSG00000124935.3	SCGB1D2	7.11738	1.1e-12	0.00573183	1	1
MUFAs (TFAP)	Heart_Left_Ventricle	ENSG00000254093.8	PINX1	6.99781	2.6e-12	3.69927e-06	1	1
MUFAs (TFAP)	Heart_Left_Ventricle	ENSG00000243147.7	MRPL33	-6.95206	3.60001e-12	0.00239651	1	1
MUFAs (TFAP)	Heart_Left_Ventricle	ENSG00000138002.14	IFT172	-6.85766	7e-12	1.58871e-06	1	1
MUFAs (TFAP)	Heart_Left_Ventricle	ENSG00000100982.11	PCIF1	-6.81694	9.29999e-12	0.000582352	1	1
MUFAs (TFAP)	Heart_Left_Ventricle	ENSG00000166135.13	HIF1AN	-6.70602	2e-11	0.00261664	1	1
MUFAs (TFAP)	Heart_Left_Ventricle	ENSG00000075826.16	SEC31B	6.56799	5.1e-11	0.0427515	1	1
MUFAs (TFAP)	Heart_Left_Ventricle	ENSG00000272505.1	RP11-981G7.6	6.42838	1.28974e-10	0.0683875	3	4
MUFAs (TFAP)	Heart_Left_Ventricle	ENSG00000136574.17	GATA4	6.39552	1.6e-10	3.75751e-06	1	1
MUFAs (TFAP)	Heart_Left_Ventricle	ENSG00000263257.1	RP11-65J21.4	-6.39552	1.6e-10	0.00433106	1	1
MUFAs (TFAP)	Heart_Left_Ventricle	ENSG00000060642.10	PIGV	6.38625	1.7e-10	0.0354505	1	1
MUFAs (TFAP)	Heart_Left_Ventricle	ENSG00000122483.17	CCDC18	-6.37762	1.7986e-10	0.0184958	2	2
MUFAs (TFAP)	Heart_Left_Ventricle	ENSG00000104870.12	FCGRT	6.33202	2.41966e-10	0.00167855	2	2
MUFAs (TFAP)	Heart_Left_Ventricle	ENSG00000204444.10	APOM	-6.32698	2.5e-10	0.00519733	1	1
MUFAs (TFAP)	Heart_Left_Ventricle	ENSG00000154328.15	NEIL2	6.28545	3.2691e-10	0.0273175	2	3
MUFAs (TFAP)	Heart_Left_Ventricle	ENSG00000176428.5	VPS37D	6.22556	4.79854e-10	0.00652977	2	2
MUFAs (TFAP)	Heart_Left_Ventricle	ENSG00000167772.11	ANGPTL4	6.14894	7.80001e-10	0.00593867	1	1
MUFAs (TFAP)	Heart_Left_Ventricle	ENSG00000142347.16	MYO1F	6.14379	8.05757e-10	0.0139981	2	2
MUFAs (TFAP)	Heart_Left_Ventricle	ENSG00000079459.12	FDFT1	5.99781	2e-09	0.00985234	1	2
MUFAs (TFAP)	Heart_Left_Ventricle	ENSG00000205334.2	LINC01460	-5.92099	3.2e-09	0.00194888	1	1
MUFAs (TFAP)	Heart_Left_Ventricle	ENSG00000115211.15	EIF2B4	5.79357	6.89048e-09	0.000472187	2	2
MUFAs (TFAP)	Heart_Left_Ventricle	ENSG00000175003.12	SLC22A1	-5.77604	7.64785e-09	0.251581	3	3
MUFAs (TFAP)	Heart_Left_Ventricle	ENSG00000064601.16	CTSA	5.7543	8.7e-09	0.00273399	1	1
MUFAs (TFAP)	Heart_Left_Ventricle	ENSG00000156006.4	NAT2	5.6443	1.65851e-08	0.00869478	2	2
MUFAs (TFAP)	Heart_Left_Ventricle	ENSG00000149591.16	TAGLN	-5.58038	2.4e-08	0.000239119	1	1
MUFAs (TFAP)	Heart_Left_Ventricle	ENSG00000253270.1	RP11-1105O14.1	5.57486	2.47734e-08	0.174822	2	2
MUFAs (TFAP)	Kidney_Cortex	ENSG00000149485.18	FADS1	39.6651	< 2.23E-308	0.0928573	3	3
MUFAs (TFAP)	Kidney_Cortex	ENSG00000134824.13	FADS2	-35.7537	5.80012e-280	0.0382818	1	1
MUFAs (TFAP)	Kidney_Cortex	ENSG00000168496.3	FEN1	35.7537	5.80012e-280	0.000138243	1	1
MUFAs (TFAP)	Kidney_Cortex	ENSG00000115216.13	NRBP1	-15.176	5.10001e-52	0.0213639	1	1
MUFAs (TFAP)	Kidney_Cortex	ENSG00000162607.12	USP1	-13.6625	1.70001e-42	0.00175383	1	1
MUFAs (TFAP)	Kidney_Cortex	ENSG00000124915.10	DKFZP434K028	12.4004	2.6e-35	0.0312533	1	1
MUFAs (TFAP)	Kidney_Cortex	ENSG00000100982.11	PCIF1	-12.0359	2.29999e-33	0.000539211	1	1
MUFAs (TFAP)	Kidney_Cortex	ENSG00000186318.16	BACE1	-10.343	4.50001e-25	2.38544e-06	1	2
MUFAs (TFAP)	Kidney_Cortex	ENSG00000175445.14	LPL	9.88575	4.79998e-23	0.000600644	1	1
MUFAs (TFAP)	Kidney_Cortex	ENSG00000134825.15	TMEM258	-9.62472	6.28792e-22	0.00991589	2	2
MUFAs (TFAP)	Kidney_Cortex	ENSG00000138085.16	ATRAID	9.14787	5.8067e-20	0.0186278	2	2
MUFAs (TFAP)	Kidney_Cortex	ENSG00000115194.10	SLC30A3	8.29346	1.1e-16	3.6704e-05	1	1
MUFAs (TFAP)	Kidney_Cortex	ENSG00000163938.16	GNL3	-7.32438	2.4e-13	0.0172034	1	1
MUFAs (TFAP)	Kidney_Cortex	ENSG00000167995.15	BEST1	7.30857	2.7e-13	0.000128691	1	1
MUFAs (TFAP)	Kidney_Cortex	ENSG00000138002.14	IFT172	-6.85766	7e-12	5.96292e-06	1	1
MUFAs (TFAP)	Kidney_Cortex	ENSG00000084774.13	CAD	6.78021	1.2e-11	0.00290891	1	1
MUFAs (TFAP)	Kidney_Cortex	ENSG00000166136.15	NDUFB8	-6.69209	2.2e-11	2.25752e-08	1	1
MUFAs (TFAP)	Kidney_Cortex	ENSG00000075826.16	SEC31B	6.62383	3.49999e-11	0.20682	1	1
MUFAs (TFAP)	Kidney_Cortex	ENSG00000075290.7	WNT8B	6.59335	4.3e-11	2.02668e-05	1	1
MUFAs (TFAP)	Kidney_Cortex	ENSG00000198522.13	GPN1	-6.53203	6.48825e-11	0.0062575	2	2
MUFAs (TFAP)	Kidney_Cortex	ENSG00000142751.14	GPN2	-6.48797	8.70001e-11	5.08634e-06	1	1
MUFAs (TFAP)	Kidney_Cortex	ENSG00000253426.5	RP11-10A14.4	6.42717	1.3e-10	0.0365582	1	1
MUFAs (TFAP)	Kidney_Cortex	ENSG00000060642.10	PIGV	6.38625	1.7e-10	0.0317819	1	1
MUFAs (TFAP)	Kidney_Cortex	ENSG00000204427.11	ABHD16A	-6.22227	4.89999e-10	7.81469e-06	1	1
MUFAs (TFAP)	Kidney_Cortex	ENSG00000119242.8	CCDC92	6.1262	9.00001e-10	0.0277568	1	1
MUFAs (TFAP)	Kidney_Cortex	ENSG00000134780.9	DAGLA	-6.11592	9.6e-10	0.000193783	1	2
MUFAs (TFAP)	Kidney_Cortex	ENSG00000185236.11	RAB11B	-6.11171	9.85693e-10	0.000177433	2	2
MUFAs (TFAP)	Kidney_Cortex	ENSG00000250091.2	DNAH10OS	6.08024	1.2e-09	0.029201	1	1
MUFAs (TFAP)	Kidney_Cortex	ENSG00000205334.2	LINC01460	-5.92099	3.2e-09	0.00186954	1	1
MUFAs (TFAP)	Kidney_Cortex	ENSG00000173273.15	TNKS	5.89708	3.7e-09	0.000642063	1	1
MUFAs (TFAP)	Kidney_Cortex	ENSG00000135929.8	CYP27A1	5.73415	9.80001e-09	0.0201554	1	1
MUFAs (TFAP)	Kidney_Cortex	ENSG00000104870.12	FCGRT	5.68715	1.29176e-08	0.0350484	2	2
MUFAs (TFAP)	Kidney_Cortex	ENSG00000183793.13	NPIPA5	5.68606	1.3e-08	0.0104764	1	2
MUFAs (TFAP)	Kidney_Cortex	ENSG00000104626.14	ERI1	-5.58038	2.4e-08	0.00694486	1	2
MUFAs (TFAP)	Kidney_Cortex	ENSG00000163794.6	UCN	-5.56644	2.6e-08	0.000120827	1	1
MUFAs (TFAP)	Liver	ENSG00000149485.18	FADS1	38.6812	< 2.23E-308	0.116908	2	2
MUFAs (TFAP)	Liver	ENSG00000168496.3	FEN1	35.7537	5.80012e-280	0.000376371	1	1
MUFAs (TFAP)	Liver	ENSG00000134824.13	FADS2	35.7537	5.80012e-280	0.000322072	1	1
MUFAs (TFAP)	Liver	ENSG00000134825.15	TMEM258	-29.0687	8.92512e-186	0.00727639	2	2
MUFAs (TFAP)	Liver	ENSG00000089597.16	GANAB	-27.2563	1.40001e-163	0.00058101	1	2
MUFAs (TFAP)	Liver	ENSG00000110243.11	APOA5	24.1658	5.10004e-129	0.000445759	1	1
MUFAs (TFAP)	Liver	ENSG00000124920.13	MYRF	-15.7049	1.40001e-55	0.381873	1	1
MUFAs (TFAP)	Liver	ENSG00000115216.13	NRBP1	-15.176	5.10001e-52	0.0111653	1	1
MUFAs (TFAP)	Liver	ENSG00000253111.1	RP11-136O12.2	-14.2757	3.09998e-46	0.00399064	1	1
MUFAs (TFAP)	Liver	ENSG00000124915.10	DKFZP434K028	14.0193	1.18792e-44	0.873444	3	3
MUFAs (TFAP)	Liver	ENSG00000132855.4	ANGPTL3	-13.682	1.3e-42	0.000437451	1	1
MUFAs (TFAP)	Liver	ENSG00000162607.12	USP1	-13.6625	1.70001e-42	0.00461311	1	1
MUFAs (TFAP)	Liver	ENSG00000221843.4	C2orf16	12.2319	2.10001e-34	0.000201899	1	1
MUFAs (TFAP)	Liver	ENSG00000084734.8	GCKR	12.2319	2.10001e-34	0.000726955	1	1
MUFAs (TFAP)	Liver	ENSG00000115234.10	SNX17	11.9369	7.59998e-33	0.00351889	1	1
MUFAs (TFAP)	Liver	ENSG00000171174.13	RBKS	-11.8194	3.1e-32	0.000611416	1	1
MUFAs (TFAP)	Liver	ENSG00000224477.5	RP1-81D8.3	-11.5616	6.44603e-31	0.0960546	2	2
MUFAs (TFAP)	Liver	ENSG00000100979.14	PLTP	11.0902	1.40001e-28	0.0216986	1	2
MUFAs (TFAP)	Liver	ENSG00000186318.16	BACE1	10.343	4.50001e-25	9.31569e-05	1	2
MUFAs (TFAP)	Liver	ENSG00000137656.11	BUD13	-10.0416	1e-23	0.00426991	1	1
MUFAs (TFAP)	Liver	ENSG00000175445.14	LPL	9.88575	4.79998e-23	0.000468404	1	1
MUFAs (TFAP)	Liver	ENSG00000104643.9	MTMR9	9.24741	2.30001e-20	0.007898	1	2
MUFAs (TFAP)	Liver	ENSG00000138085.16	ATRAID	9.16854	4.79447e-20	0.0236561	2	2
MUFAs (TFAP)	Liver	ENSG00000221968.8	FADS3	9.1662	4.90002e-20	0.00699276	1	1
MUFAs (TFAP)	Liver	ENSG00000138074.14	SLC5A6	-9.1662	4.90002e-20	0.00320541	1	1
MUFAs (TFAP)	Liver	ENSG00000149591.16	TAGLN	8.53513	1.4e-17	0.0283575	1	1
MUFAs (TFAP)	Liver	ENSG00000167995.15	BEST1	-8.49831	1.92364e-17	0.00227469	2	2
MUFAs (TFAP)	Liver	ENSG00000122194.18	PLG	8.45462	2.79999e-17	4.21834e-05	1	1
MUFAs (TFAP)	Liver	ENSG00000115194.10	SLC30A3	-8.29346	1.1e-16	1.38969e-05	1	1
MUFAs (TFAP)	Liver	ENSG00000171056.7	SOX7	-8.02607	1.00646e-15	0.0614785	2	2
MUFAs (TFAP)	Liver	ENSG00000140853.15	NLRC5	-7.75694	8.69999e-15	0.0103366	1	1
MUFAs (TFAP)	Liver	ENSG00000204310.12	AGPAT1	7.66416	1.8e-14	0.117837	1	1
MUFAs (TFAP)	Liver	ENSG00000166734.18	CASC4	7.51113	5.86193e-14	7.64826e-05	2	2
MUFAs (TFAP)	Liver	ENSG00000154319.14	FAM167A	7.3488	2e-13	0.0321065	1	1
MUFAs (TFAP)	Liver	ENSG00000163939.18	PBRM1	-7.06553	1.6e-12	0.0151389	1	1
MUFAs (TFAP)	Liver	ENSG00000138002.14	IFT172	-6.85766	7e-12	1.5749e-06	1	1
MUFAs (TFAP)	Liver	ENSG00000100982.11	PCIF1	-6.81694	9.29999e-12	0.00054581	1	1
MUFAs (TFAP)	Liver	ENSG00000173273.15	TNKS	6.73789	1.60704e-11	0.0404823	2	2
MUFAs (TFAP)	Liver	ENSG00000166136.15	NDUFB8	6.69209	2.2e-11	1.20502e-05	1	1
MUFAs (TFAP)	Liver	ENSG00000198522.13	GPN1	-6.5849	4.55202e-11	0.0111866	2	2
MUFAs (TFAP)	Liver	ENSG00000075826.16	SEC31B	6.54625	5.9e-11	0.0354425	1	1
MUFAs (TFAP)	Liver	ENSG00000142751.14	GPN2	-6.48797	8.70001e-11	1.50212e-05	1	1
MUFAs (TFAP)	Liver	ENSG00000136573.12	BLK	-6.48527	8.85726e-11	0.0355409	2	2
MUFAs (TFAP)	Liver	ENSG00000273030.1	RP11-285F16.1	6.42717	1.3e-10	1.52782e-05	1	1
MUFAs (TFAP)	Liver	ENSG00000247596.8	TWF2	6.38856	1.67456e-10	5.65328e-05	2	2
MUFAs (TFAP)	Liver	ENSG00000204463.12	BAG6	6.32698	2.5e-10	8.2525e-05	1	2
MUFAs (TFAP)	Liver	ENSG00000154328.15	NEIL2	6.28399	3.3e-10	0.0385214	1	1
MUFAs (TFAP)	Liver	ENSG00000166135.13	HIF1AN	6.27994	3.38712e-10	0.0380168	2	2
MUFAs (TFAP)	Liver	ENSG00000125703.14	ATG4C	6.24273	4.3e-10	0.00734706	1	1
MUFAs (TFAP)	Liver	ENSG00000183087.14	GAS6	6.11928	9.4e-10	0.0274705	1	1
MUFAs (TFAP)	Liver	ENSG00000250091.2	DNAH10OS	6.08024	1.2e-09	0.0221159	1	1
MUFAs (TFAP)	Liver	ENSG00000147408.14	CSGALNACT1	6.05548	1.4e-09	0.00545681	1	1
MUFAs (TFAP)	Liver	ENSG00000060642.10	PIGV	5.8709	4.33437e-09	0.00259496	2	2
MUFAs (TFAP)	Liver	ENSG00000084774.13	CAD	-5.86841	4.4e-09	0.00273911	1	1
MUFAs (TFAP)	Liver	ENSG00000166963.12	MAP1A	-5.64005	1.7e-08	0.00253257	1	1
MUFAs (TFAP)	Liver	ENSG00000204531.17	POU5F1	5.62087	1.9e-08	0.000860577	1	3
MUFAs (TFAP)	Liver	ENSG00000163794.6	UCN	-5.56644	2.6e-08	5.55051e-05	1	1
MUFAs (TFAP)	Lung	ENSG00000168496.3	FEN1	35.7537	5.80012e-280	0.000417887	1	1
MUFAs (TFAP)	Lung	ENSG00000149485.18	FADS1	33.8256	8.30024e-251	0.00264175	1	2
MUFAs (TFAP)	Lung	ENSG00000134825.15	TMEM258	-29.3094	7.88043e-189	0.0185278	3	3
MUFAs (TFAP)	Lung	ENSG00000134824.13	FADS2	-25.3205	1.89997e-141	0.0652427	1	1
MUFAs (TFAP)	Lung	ENSG00000221968.8	FADS3	23.1022	4.39998e-118	0.000737108	1	1
MUFAs (TFAP)	Lung	ENSG00000175445.14	LPL	15.9634	2.29934e-57	0.0327067	3	3
MUFAs (TFAP)	Lung	ENSG00000009950.15	MLXIPL	13.3717	8.84792e-41	0.10782	3	3
MUFAs (TFAP)	Lung	ENSG00000167995.15	BEST1	-13.0599	5.5784e-39	0.0106644	3	3
MUFAs (TFAP)	Lung	ENSG00000115234.10	SNX17	-12.3679	3.89998e-35	0.00143427	1	1
MUFAs (TFAP)	Lung	ENSG00000115216.13	NRBP1	-12.3495	4.90002e-35	0.0198313	1	1
MUFAs (TFAP)	Lung	ENSG00000158019.20	BRE	-12.138	6.64152e-34	0.00200933	2	2
MUFAs (TFAP)	Lung	ENSG00000109917.10	ZPR1	10.7458	6.20001e-27	0.00115949	1	1
MUFAs (TFAP)	Lung	ENSG00000100979.14	PLTP	10.2575	1.09497e-24	0.0627637	2	3
MUFAs (TFAP)	Lung	ENSG00000171988.18	JMJD1C	-10.0317	1.10638e-23	0.00434669	3	3
MUFAs (TFAP)	Lung	ENSG00000115194.10	SLC30A3	-9.40726	5.0924e-21	9.38735e-05	2	2
MUFAs (TFAP)	Lung	ENSG00000087237.10	CETP	-8.58865	8.80002e-18	0.0269751	1	1
MUFAs (TFAP)	Lung	ENSG00000177710.5	SLC35G5	-7.92817	2.22395e-15	0.0260203	2	2
MUFAs (TFAP)	Lung	ENSG00000183638.5	RP1L1	7.85183	4.10001e-15	0.0157498	1	2
MUFAs (TFAP)	Lung	ENSG00000138085.16	ATRAID	7.77989	7.25891e-15	0.088455	3	3
MUFAs (TFAP)	Lung	ENSG00000204308.7	RNF5	-7.35565	1.9e-13	0.00375731	1	3
MUFAs (TFAP)	Lung	ENSG00000163939.18	PBRM1	-7.06553	1.6e-12	0.000987843	1	1
MUFAs (TFAP)	Lung	ENSG00000072864.14	NDE1	6.92695	4.3e-12	0.012476	1	1
MUFAs (TFAP)	Lung	ENSG00000157992.12	KRTCAP3	-6.92052	4.5e-12	0.00220755	1	2
MUFAs (TFAP)	Lung	ENSG00000138002.14	IFT172	-6.85766	7e-12	6.07103e-07	1	1
MUFAs (TFAP)	Lung	ENSG00000100982.11	PCIF1	-6.81694	9.29999e-12	0.000284801	1	1
MUFAs (TFAP)	Lung	ENSG00000104626.14	ERI1	-6.63252	3.3e-11	0.0144859	1	1
MUFAs (TFAP)	Lung	ENSG00000075826.16	SEC31B	6.62383	3.49999e-11	0.111241	1	1
MUFAs (TFAP)	Lung	ENSG00000253641.5	LINCR-0001	6.61177	3.79756e-11	0.0358529	2	2
MUFAs (TFAP)	Lung	ENSG00000075290.7	WNT8B	6.5866	4.5e-11	0.00129762	1	1
MUFAs (TFAP)	Lung	ENSG00000124140.13	SLC12A5	-6.55404	5.60001e-11	0.0935232	1	1
MUFAs (TFAP)	Lung	ENSG00000142751.14	GPN2	-6.48797	8.70001e-11	1.47748e-06	1	1
MUFAs (TFAP)	Lung	ENSG00000204310.12	AGPAT1	6.45593	1.07557e-10	0.00208752	2	2
MUFAs (TFAP)	Lung	ENSG00000187244.10	BCAM	-6.39552	1.6e-10	0.0362609	1	3
MUFAs (TFAP)	Lung	ENSG00000114904.12	NEK4	-6.38625	1.7e-10	0.0079859	1	1
MUFAs (TFAP)	Lung	ENSG00000060642.10	PIGV	6.38625	1.7e-10	0.00715664	1	1
MUFAs (TFAP)	Lung	ENSG00000204444.10	APOM	-6.35843	2.03826e-10	0.00760586	2	2
MUFAs (TFAP)	Lung	ENSG00000176428.5	VPS37D	6.32533	2.52688e-10	0.00352699	2	2
MUFAs (TFAP)	Lung	ENSG00000136573.12	BLK	-6.30403	2.9e-10	0.0352776	1	1
MUFAs (TFAP)	Lung	ENSG00000275342.4	PRAG1	6.25403	4e-10	0.00285773	1	1
MUFAs (TFAP)	Lung	ENSG00000166780.10	C16orf45	6.20702	5.39999e-10	0.00705119	1	1
MUFAs (TFAP)	Lung	ENSG00000124939.5	SCGB2A1	-6.19308	5.9e-10	0.000195219	1	1
MUFAs (TFAP)	Lung	ENSG00000167772.11	ANGPTL4	6.14894	7.80001e-10	0.00165826	1	1
MUFAs (TFAP)	Lung	ENSG00000178882.14	RFLNA	6.1262	9.00001e-10	0.00150513	1	2
MUFAs (TFAP)	Lung	ENSG00000168092.13	PAFAH1B2	6.00613	1.9e-09	0.0103617	1	1
MUFAs (TFAP)	Lung	ENSG00000117713.18	ARID1A	5.92099	3.2e-09	0.00100291	1	1
MUFAs (TFAP)	Lung	ENSG00000205334.2	LINC01460	-5.92099	3.2e-09	0.00145242	1	1
MUFAs (TFAP)	Lung	ENSG00000173273.15	TNKS	5.89708	3.7e-09	0.000784429	1	1
MUFAs (TFAP)	Lung	ENSG00000135929.8	CYP27A1	5.73415	9.80001e-09	0.00221459	1	1
MUFAs (TFAP)	Lung	ENSG00000142347.16	MYO1F	5.72611	1.02757e-08	0.011561	2	3
MUFAs (TFAP)	Lung	ENSG00000069764.9	PLA2G10	5.71454	1.1e-08	8.27015e-05	1	1
MUFAs (TFAP)	Lung	ENSG00000167994.11	RAB3IL1	-5.69973	1.2e-08	0.0167594	1	1
MUFAs (TFAP)	Lung	ENSG00000183793.13	NPIPA5	5.68606	1.3e-08	0.0204788	1	7
MUFAs (TFAP)	Lung	ENSG00000163794.6	UCN	-5.56644	2.6e-08	4.25707e-05	1	1
MUFAs (TFAP)	Minor_Salivary_Gland	ENSG00000149485.18	FADS1	39.3266	< 2.23E-308	0.160053	2	2
MUFAs (TFAP)	Minor_Salivary_Gland	ENSG00000134825.15	TMEM258	-36.6325	8.69654e-294	0.0112181	2	2
MUFAs (TFAP)	Minor_Salivary_Gland	ENSG00000221968.8	FADS3	-23.1022	4.39998e-118	1.39974e-05	1	1
MUFAs (TFAP)	Minor_Salivary_Gland	ENSG00000009950.15	MLXIPL	20.3714	2.99997e-92	0.103153	1	1
MUFAs (TFAP)	Minor_Salivary_Gland	ENSG00000130208.9	APOC1	-14.6427	1.5e-48	7.19052e-05	1	1
MUFAs (TFAP)	Minor_Salivary_Gland	ENSG00000167995.15	BEST1	-14.1417	2.10001e-45	0.000492103	1	1
MUFAs (TFAP)	Minor_Salivary_Gland	ENSG00000162607.12	USP1	-13.6625	1.70001e-42	0.000841099	1	1
MUFAs (TFAP)	Minor_Salivary_Gland	ENSG00000130203.9	APOE	12.8123	1.39999e-37	0.000347222	1	2
MUFAs (TFAP)	Minor_Salivary_Gland	ENSG00000115241.10	PPM1G	-12.4214	1.99999e-35	0.00662511	1	1
MUFAs (TFAP)	Minor_Salivary_Gland	ENSG00000115216.13	NRBP1	-12.3495	4.90002e-35	0.0206924	1	1
MUFAs (TFAP)	Minor_Salivary_Gland	ENSG00000115234.10	SNX17	-11.9369	7.59998e-33	0.00341526	1	1
MUFAs (TFAP)	Minor_Salivary_Gland	ENSG00000171174.13	RBKS	-11.8194	3.1e-32	0.00300747	1	1
MUFAs (TFAP)	Minor_Salivary_Gland	ENSG00000186318.16	BACE1	10.343	4.50001e-25	2.20268e-08	1	2
MUFAs (TFAP)	Minor_Salivary_Gland	ENSG00000171988.18	JMJD1C	-10.2663	9.99997e-25	0.00255275	1	1
MUFAs (TFAP)	Minor_Salivary_Gland	ENSG00000175445.14	LPL	9.64232	5.29775e-22	0.000557412	2	2
MUFAs (TFAP)	Minor_Salivary_Gland	ENSG00000138085.16	ATRAID	9.16293	5.05072e-20	0.0279354	2	2
MUFAs (TFAP)	Minor_Salivary_Gland	ENSG00000115194.10	SLC30A3	-8.4907	2.05393e-17	0.000214176	2	2
MUFAs (TFAP)	Minor_Salivary_Gland	ENSG00000254153.1	CTA-398F10.2	8.4259	3.57977e-17	0.0760361	3	3
MUFAs (TFAP)	Minor_Salivary_Gland	ENSG00000087237.10	CETP	-7.879	3.3e-15	0.034484	1	1
MUFAs (TFAP)	Minor_Salivary_Gland	ENSG00000138100.13	TRIM54	7.84297	4.4e-15	5.09544e-06	1	1
MUFAs (TFAP)	Minor_Salivary_Gland	ENSG00000177710.5	SLC35G5	-7.77575	7.49999e-15	0.0524286	1	1
MUFAs (TFAP)	Minor_Salivary_Gland	ENSG00000253641.5	LINCR-0001	7.74484	9.57001e-15	0.0183155	2	2
MUFAs (TFAP)	Minor_Salivary_Gland	ENSG00000204308.7	RNF5	-7.35565	1.9e-13	0.00605379	1	3
MUFAs (TFAP)	Minor_Salivary_Gland	ENSG00000124935.3	SCGB1D2	7.11738	1.1e-12	0.000595483	1	1
MUFAs (TFAP)	Minor_Salivary_Gland	ENSG00000138002.14	IFT172	-6.85766	7e-12	1.85389e-06	1	1
MUFAs (TFAP)	Minor_Salivary_Gland	ENSG00000084774.13	CAD	6.76864	1.3e-11	0.00418416	1	1
MUFAs (TFAP)	Minor_Salivary_Gland	ENSG00000145850.8	TIMD4	6.73449	1.64509e-11	0.00271354	2	2
MUFAs (TFAP)	Minor_Salivary_Gland	ENSG00000166136.15	NDUFB8	6.69209	2.2e-11	0.000697265	1	1
MUFAs (TFAP)	Minor_Salivary_Gland	ENSG00000198522.13	GPN1	-6.68365	2.33065e-11	0.00303452	2	2
MUFAs (TFAP)	Minor_Salivary_Gland	ENSG00000104626.14	ERI1	-6.63706	3.2e-11	0.00610467	1	1
MUFAs (TFAP)	Minor_Salivary_Gland	ENSG00000075826.16	SEC31B	6.62383	3.49999e-11	0.118748	1	1
MUFAs (TFAP)	Minor_Salivary_Gland	ENSG00000075290.7	WNT8B	6.5866	4.5e-11	0.0121304	1	1
MUFAs (TFAP)	Minor_Salivary_Gland	ENSG00000142751.14	GPN2	6.48797	8.70001e-11	1.75155e-05	1	1
MUFAs (TFAP)	Minor_Salivary_Gland	ENSG00000136573.12	BLK	-6.43933	1.2e-10	0.0128701	1	1
MUFAs (TFAP)	Minor_Salivary_Gland	ENSG00000154328.15	NEIL2	6.42881	1.2861e-10	0.0370165	2	2
MUFAs (TFAP)	Minor_Salivary_Gland	ENSG00000273030.1	RP11-285F16.1	6.42717	1.3e-10	3.05024e-05	1	1
MUFAs (TFAP)	Minor_Salivary_Gland	ENSG00000060642.10	PIGV	6.38625	1.7e-10	0.0414654	1	1
MUFAs (TFAP)	Minor_Salivary_Gland	ENSG00000117713.18	ARID1A	6.36134	2e-10	0.000842008	1	1
MUFAs (TFAP)	Minor_Salivary_Gland	ENSG00000204463.12	BAG6	6.32698	2.5e-10	7.11118e-06	1	1
MUFAs (TFAP)	Minor_Salivary_Gland	ENSG00000204444.10	APOM	-6.32698	2.5e-10	0.00898874	1	1
MUFAs (TFAP)	Minor_Salivary_Gland	ENSG00000188763.4	FZD9	6.31509	2.7e-10	0.00393816	1	1
MUFAs (TFAP)	Minor_Salivary_Gland	ENSG00000122483.17	CCDC18	-6.25257	4.03765e-10	0.018621	2	2
MUFAs (TFAP)	Minor_Salivary_Gland	ENSG00000204427.11	ABHD16A	-6.22227	4.89999e-10	6.86996e-07	1	1
MUFAs (TFAP)	Minor_Salivary_Gland	ENSG00000124939.5	SCGB2A1	-6.19308	5.9e-10	5.20499e-07	1	1
MUFAs (TFAP)	Minor_Salivary_Gland	ENSG00000104870.12	FCGRT	6.13718	8.4e-10	0.00650115	1	1
MUFAs (TFAP)	Minor_Salivary_Gland	ENSG00000119242.8	CCDC92	6.1262	9.00001e-10	0.0431393	1	1
MUFAs (TFAP)	Minor_Salivary_Gland	ENSG00000145332.13	KLHL8	6.06244	1.34075e-09	0.000207033	2	2
MUFAs (TFAP)	Minor_Salivary_Gland	ENSG00000250091.2	DNAH10OS	6.04436	1.5e-09	0.060646	1	1
MUFAs (TFAP)	Minor_Salivary_Gland	ENSG00000130305.16	NSUN5	-5.91593	3.3e-09	4.20701e-05	1	1
MUFAs (TFAP)	Minor_Salivary_Gland	ENSG00000138074.14	SLC5A6	-5.9016	3.6e-09	0.0231514	1	1
MUFAs (TFAP)	Minor_Salivary_Gland	ENSG00000173273.15	TNKS	5.89708	3.7e-09	0.00116379	1	1
MUFAs (TFAP)	Minor_Salivary_Gland	ENSG00000135929.8	CYP27A1	5.73415	9.80001e-09	0.0256765	1	1
MUFAs (TFAP)	Minor_Salivary_Gland	ENSG00000149591.16	TAGLN	-5.58038	2.4e-08	0.00407413	1	1
MUFAs (TFAP)	Minor_Salivary_Gland	ENSG00000163794.6	UCN	-5.56644	2.6e-08	3.91737e-05	1	1
MUFAs (TFAP)	Muscle_Skeletal	ENSG00000149485.18	FADS1	41.5058	< 2.23E-308	0.0383441	2	2
MUFAs (TFAP)	Muscle_Skeletal	ENSG00000134824.13	FADS2	-33.4881	7.18324e-246	0.115931	2	2
MUFAs (TFAP)	Muscle_Skeletal	ENSG00000134825.15	TMEM258	-28.8281	9.52463e-183	0.0209057	3	3
MUFAs (TFAP)	Muscle_Skeletal	ENSG00000168496.3	FEN1	26.4442	4.25859e-154	0.00709967	2	2
MUFAs (TFAP)	Muscle_Skeletal	ENSG00000175445.14	LPL	25.5843	2.283e-144	0.0032519	2	2
MUFAs (TFAP)	Muscle_Skeletal	ENSG00000109917.10	ZPR1	22.4844	5.89842e-112	0.00182445	2	2
MUFAs (TFAP)	Muscle_Skeletal	ENSG00000198522.13	GPN1	-15.7993	3.14411e-56	0.0225431	2	2
MUFAs (TFAP)	Muscle_Skeletal	ENSG00000115234.10	SNX17	-13.8795	8.43783e-44	0.406161	2	3
MUFAs (TFAP)	Muscle_Skeletal	ENSG00000115241.10	PPM1G	-12.4214	1.99999e-35	0.00316336	1	1
MUFAs (TFAP)	Muscle_Skeletal	ENSG00000171174.13	RBKS	-11.8194	3.1e-32	0.00175362	1	1
MUFAs (TFAP)	Muscle_Skeletal	ENSG00000162607.12	USP1	-11.4765	1.73102e-30	0.0124274	2	2
MUFAs (TFAP)	Muscle_Skeletal	ENSG00000100979.14	PLTP	11.4017	4.10002e-30	0.0237921	1	2
MUFAs (TFAP)	Muscle_Skeletal	ENSG00000186318.16	BACE1	-10.343	4.50001e-25	0.0018135	1	2
MUFAs (TFAP)	Muscle_Skeletal	ENSG00000163794.6	UCN	10.1664	2.80001e-24	0.00623762	1	1
MUFAs (TFAP)	Muscle_Skeletal	ENSG00000106635.7	BCL7B	-9.98774	1.72465e-23	0.00905452	2	2
MUFAs (TFAP)	Muscle_Skeletal	ENSG00000176428.5	VPS37D	9.4593	3.1e-21	0.00808667	1	2
MUFAs (TFAP)	Muscle_Skeletal	ENSG00000130204.12	TOMM40	8.67879	4.00001e-18	0.0013221	1	2
MUFAs (TFAP)	Muscle_Skeletal	ENSG00000124920.13	MYRF	-8.50829	1.76511e-17	0.0381944	2	2
MUFAs (TFAP)	Muscle_Skeletal	ENSG00000115194.10	SLC30A3	-8.29346	1.1e-16	6.53503e-06	1	1
MUFAs (TFAP)	Muscle_Skeletal	ENSG00000087237.10	CETP	-8.27358	1.3e-16	0.0227334	1	1
MUFAs (TFAP)	Muscle_Skeletal	ENSG00000104643.9	MTMR9	7.43295	1.06198e-13	0.0145652	2	2
MUFAs (TFAP)	Muscle_Skeletal	ENSG00000176410.7	DNAJC30	-7.2788	3.36812e-13	0.0102455	2	2
MUFAs (TFAP)	Muscle_Skeletal	ENSG00000124935.3	SCGB1D2	7.11738	1.1e-12	0.00738656	1	1
MUFAs (TFAP)	Muscle_Skeletal	ENSG00000254093.8	PINX1	6.97311	3.1e-12	6.61432e-05	1	1
MUFAs (TFAP)	Muscle_Skeletal	ENSG00000138002.14	IFT172	-6.8973	5.29999e-12	0.000318052	1	2
MUFAs (TFAP)	Muscle_Skeletal	ENSG00000075826.16	SEC31B	6.71351	1.9e-11	0.0425947	1	1
MUFAs (TFAP)	Muscle_Skeletal	ENSG00000166136.15	NDUFB8	6.69209	2.2e-11	2.57522e-05	1	1
MUFAs (TFAP)	Muscle_Skeletal	ENSG00000166135.13	HIF1AN	-6.64364	3.06035e-11	0.0181364	2	2
MUFAs (TFAP)	Muscle_Skeletal	ENSG00000075290.7	WNT8B	6.59335	4.3e-11	0.00550106	1	1
MUFAs (TFAP)	Muscle_Skeletal	ENSG00000147324.10	MFHAS1	6.58722	4.48124e-11	0.0573834	2	3
MUFAs (TFAP)	Muscle_Skeletal	ENSG00000154328.15	NEIL2	6.55808	5.45065e-11	0.115371	4	4
MUFAs (TFAP)	Muscle_Skeletal	ENSG00000158019.20	BRE	-6.5427	6.04174e-11	3.10805e-06	2	2
MUFAs (TFAP)	Muscle_Skeletal	ENSG00000109758.8	HGFAC	6.50583	7.72679e-11	0.029742	3	3
MUFAs (TFAP)	Muscle_Skeletal	ENSG00000142751.14	GPN2	-6.48797	8.70001e-11	6.71921e-06	1	1
MUFAs (TFAP)	Muscle_Skeletal	ENSG00000137656.11	BUD13	-6.40538	1.5e-10	6.3442e-05	1	1
MUFAs (TFAP)	Muscle_Skeletal	ENSG00000263257.1	RP11-65J21.4	-6.39552	1.6e-10	0.0078007	1	1
MUFAs (TFAP)	Muscle_Skeletal	ENSG00000060642.10	PIGV	6.38625	1.7e-10	0.0367891	1	1
MUFAs (TFAP)	Muscle_Skeletal	ENSG00000167772.11	ANGPTL4	6.14894	7.80001e-10	0.00554795	1	1
MUFAs (TFAP)	Muscle_Skeletal	ENSG00000134780.9	DAGLA	-6.11592	9.6e-10	0.000232439	1	1
MUFAs (TFAP)	Muscle_Skeletal	ENSG00000205334.2	LINC01460	-5.92099	3.2e-09	0.00497666	1	1
MUFAs (TFAP)	Muscle_Skeletal	ENSG00000117713.18	ARID1A	5.92099	3.2e-09	0.000300294	1	1
MUFAs (TFAP)	Muscle_Skeletal	ENSG00000138074.14	SLC5A6	-5.61875	1.92344e-08	0.0186685	3	3
MUFAs (TFAP)	Muscle_Skeletal	ENSG00000243147.7	MRPL33	-5.58777	2.3e-08	0.00153602	1	1
MUFAs (TFAP)	Nerve_Tibial	ENSG00000134825.15	TMEM258	-33.49	6.73179e-246	0.0491602	3	3
MUFAs (TFAP)	Nerve_Tibial	ENSG00000175445.14	LPL	25.4168	1.64588e-142	0.0209616	3	3
MUFAs (TFAP)	Nerve_Tibial	ENSG00000106638.15	TBL2	-20.2285	5.49998e-91	0.00286207	1	2
MUFAs (TFAP)	Nerve_Tibial	ENSG00000109917.10	ZPR1	19.3065	4.73988e-83	0.0337299	3	3
MUFAs (TFAP)	Nerve_Tibial	ENSG00000124920.13	MYRF	-15.4576	6.70003e-54	0.016696	1	1
MUFAs (TFAP)	Nerve_Tibial	ENSG00000009950.15	MLXIPL	14.7571	2.77074e-49	0.00816196	2	2
MUFAs (TFAP)	Nerve_Tibial	ENSG00000162607.12	USP1	-13.6625	1.70001e-42	0.00232587	1	1
MUFAs (TFAP)	Nerve_Tibial	ENSG00000115234.10	SNX17	-12.6662	9.10005e-37	0.00282794	1	1
MUFAs (TFAP)	Nerve_Tibial	ENSG00000115241.10	PPM1G	-12.4214	1.99999e-35	0.00298191	1	1
MUFAs (TFAP)	Nerve_Tibial	ENSG00000115216.13	NRBP1	-12.3495	4.90002e-35	0.0142613	1	1
MUFAs (TFAP)	Nerve_Tibial	ENSG00000171174.13	RBKS	-11.8194	3.1e-32	0.00285103	1	1
MUFAs (TFAP)	Nerve_Tibial	ENSG00000100979.14	PLTP	11.2669	1.91118e-29	0.040499	2	3
MUFAs (TFAP)	Nerve_Tibial	ENSG00000149577.15	SIDT2	10.9534	6.40002e-28	0.00985919	1	1
MUFAs (TFAP)	Nerve_Tibial	ENSG00000166762.16	CATSPER2	-10.9129	1e-27	0.000120243	1	2
MUFAs (TFAP)	Nerve_Tibial	ENSG00000171988.18	JMJD1C	-10.4742	1.13487e-25	0.00257183	2	2
MUFAs (TFAP)	Nerve_Tibial	ENSG00000163795.13	ZNF513	-10.3156	5.99265e-25	0.00270499	2	2
MUFAs (TFAP)	Nerve_Tibial	ENSG00000099194.5	SCD	-10.2571	1.1e-24	0.000437996	1	1
MUFAs (TFAP)	Nerve_Tibial	ENSG00000134824.13	FADS2	-9.54976	1.3e-21	7.40042e-06	1	1
MUFAs (TFAP)	Nerve_Tibial	ENSG00000167995.15	BEST1	-9.34294	9.36975e-21	0.00609657	2	2
MUFAs (TFAP)	Nerve_Tibial	ENSG00000166734.18	CASC4	9.33818	9.80002e-21	1.74561e-05	1	1
MUFAs (TFAP)	Nerve_Tibial	ENSG00000138085.16	ATRAID	9.07106	1.17869e-19	0.0266295	2	3
MUFAs (TFAP)	Nerve_Tibial	ENSG00000136531.15	SCN2A	-8.3965	4.6e-17	0.0159188	1	2
MUFAs (TFAP)	Nerve_Tibial	ENSG00000177710.5	SLC35G5	-8.28311	1.2e-16	0.0402845	1	1
MUFAs (TFAP)	Nerve_Tibial	ENSG00000138100.13	TRIM54	-8.19528	2.5e-16	0.0206684	1	1
MUFAs (TFAP)	Nerve_Tibial	ENSG00000087237.10	CETP	-7.79576	6.40231e-15	0.0821521	2	2
MUFAs (TFAP)	Nerve_Tibial	ENSG00000204310.12	AGPAT1	7.66416	1.8e-14	0.0119452	1	2
MUFAs (TFAP)	Nerve_Tibial	ENSG00000104643.9	MTMR9	7.53192	5e-14	0.0116863	1	1
MUFAs (TFAP)	Nerve_Tibial	ENSG00000204160.11	ZDHHC18	-7.39633	1.4e-13	0.00733136	1	1
MUFAs (TFAP)	Nerve_Tibial	ENSG00000204308.7	RNF5	7.35565	1.9e-13	3.36038e-05	1	3
MUFAs (TFAP)	Nerve_Tibial	ENSG00000136573.12	BLK	-7.3488	2e-13	0.0342853	1	1
MUFAs (TFAP)	Nerve_Tibial	ENSG00000176428.5	VPS37D	6.89747	5.29357e-12	0.00481603	2	2
MUFAs (TFAP)	Nerve_Tibial	ENSG00000084734.8	GCKR	-6.82652	8.70001e-12	7.44769e-06	1	1
MUFAs (TFAP)	Nerve_Tibial	ENSG00000157992.12	KRTCAP3	-6.75791	1.4e-11	0.0124374	1	2
MUFAs (TFAP)	Nerve_Tibial	ENSG00000166136.15	NDUFB8	6.69209	2.2e-11	0.00111159	1	1
MUFAs (TFAP)	Nerve_Tibial	ENSG00000163793.12	DNAJC5G	6.68559	2.3e-11	7.40865e-05	1	1
MUFAs (TFAP)	Nerve_Tibial	ENSG00000134780.9	DAGLA	-6.59335	4.3e-11	0.0110527	1	2
MUFAs (TFAP)	Nerve_Tibial	ENSG00000075290.7	WNT8B	-6.5866	4.5e-11	0.00682109	1	1
MUFAs (TFAP)	Nerve_Tibial	ENSG00000124140.13	SLC12A5	-6.55404	5.60001e-11	0.063804	1	1
MUFAs (TFAP)	Nerve_Tibial	ENSG00000075826.16	SEC31B	6.54625	5.9e-11	0.159862	1	1
MUFAs (TFAP)	Nerve_Tibial	ENSG00000175003.12	SLC22A1	-6.49908	8.08153e-11	0.0799935	3	3
MUFAs (TFAP)	Nerve_Tibial	ENSG00000142751.14	GPN2	-6.48797	8.70001e-11	3.43343e-05	1	2
MUFAs (TFAP)	Nerve_Tibial	ENSG00000107593.16	PKD2L1	6.45253	1.1e-10	0.017898	1	1
MUFAs (TFAP)	Nerve_Tibial	ENSG00000060642.10	PIGV	6.38625	1.7e-10	0.0267211	1	1
MUFAs (TFAP)	Nerve_Tibial	ENSG00000146755.10	TRIM50	6.38625	1.7e-10	0.0472478	1	3
MUFAs (TFAP)	Nerve_Tibial	ENSG00000204444.10	APOM	-6.32698	2.5e-10	0.00247805	1	1
MUFAs (TFAP)	Nerve_Tibial	ENSG00000154328.15	NEIL2	6.28458	3.28752e-10	0.136718	2	3
MUFAs (TFAP)	Nerve_Tibial	ENSG00000204438.10	GPANK1	-6.2836	3.30821e-10	0.0065565	2	4
MUFAs (TFAP)	Nerve_Tibial	ENSG00000125703.14	ATG4C	6.24273	4.3e-10	0.0040483	1	1
MUFAs (TFAP)	Nerve_Tibial	ENSG00000138002.14	IFT172	6.19577	5.8e-10	0.00210677	1	1
MUFAs (TFAP)	Nerve_Tibial	ENSG00000176410.7	DNAJC30	-6.07385	1.24883e-09	0.0184747	2	2
MUFAs (TFAP)	Nerve_Tibial	ENSG00000185236.11	RAB11B	-6.02415	1.7e-09	0.00117935	1	1
MUFAs (TFAP)	Nerve_Tibial	ENSG00000205334.2	LINC01460	-5.92099	3.2e-09	0.00611354	1	1
MUFAs (TFAP)	Nerve_Tibial	ENSG00000117713.18	ARID1A	5.92099	3.2e-09	1.80828e-05	1	1
MUFAs (TFAP)	Nerve_Tibial	ENSG00000197653.15	DNAH10	5.84388	5.1e-09	0.0424447	1	1
MUFAs (TFAP)	Nerve_Tibial	ENSG00000213445.9	SIPA1	-5.81481	6.07046e-09	0.097265	4	4
MUFAs (TFAP)	Nerve_Tibial	ENSG00000142347.16	MYO1F	5.77043	7.907e-09	0.0287605	2	3
MUFAs (TFAP)	Nerve_Tibial	ENSG00000135929.8	CYP27A1	-5.73415	9.80001e-09	0.00946968	1	1
MUFAs (TFAP)	Nerve_Tibial	ENSG00000163939.18	PBRM1	5.6895	1.27413e-08	0.00446935	2	2
MUFAs (TFAP)	Nerve_Tibial	ENSG00000104870.12	FCGRT	5.68606	1.3e-08	0.032378	1	1
MUFAs (TFAP)	Nerve_Tibial	ENSG00000243147.7	MRPL33	-5.58777	2.3e-08	0.00151604	1	1
MUFAs (TFAP)	Nerve_Tibial	ENSG00000163794.6	UCN	5.56644	2.6e-08	3.17893e-06	1	1
MUFAs (TFAP)	Ovary	ENSG00000168496.3	FEN1	35.7537	5.80012e-280	0.000265971	1	1
MUFAs (TFAP)	Ovary	ENSG00000149485.18	FADS1	33.8256	8.30024e-251	0.00468193	1	2
MUFAs (TFAP)	Ovary	ENSG00000134825.15	TMEM258	-28.0986	1.01891e-173	0.0434545	3	3
MUFAs (TFAP)	Ovary	ENSG00000009950.15	MLXIPL	17.2256	1.70726e-66	0.0408159	2	2
MUFAs (TFAP)	Ovary	ENSG00000267467.3	APOC4	14.4549	2.33477e-47	5.69984e-05	2	3
MUFAs (TFAP)	Ovary	ENSG00000167995.15	BEST1	-14.1417	2.10001e-45	0.000607525	1	1
MUFAs (TFAP)	Ovary	ENSG00000162607.12	USP1	-13.6625	1.70001e-42	0.000940226	1	1
MUFAs (TFAP)	Ovary	ENSG00000116641.17	DOCK7	-13.0763	4.50001e-39	0.037785	1	2
MUFAs (TFAP)	Ovary	ENSG00000084734.8	GCKR	13.057	5.8e-39	0.000203659	1	1
MUFAs (TFAP)	Ovary	ENSG00000115216.13	NRBP1	-12.3495	4.90002e-35	0.0072831	1	1
MUFAs (TFAP)	Ovary	ENSG00000158019.20	BRE	-12.0812	1.32804e-33	0.00130411	2	2
MUFAs (TFAP)	Ovary	ENSG00000171174.13	RBKS	-11.8194	3.1e-32	0.00152738	1	1
MUFAs (TFAP)	Ovary	ENSG00000171988.18	JMJD1C	-11.0351	2.58713e-28	0.00356536	2	2
MUFAs (TFAP)	Ovary	ENSG00000163794.6	UCN	-10.0325	1.09706e-23	0.00180405	2	2
MUFAs (TFAP)	Ovary	ENSG00000175445.14	LPL	9.88575	4.79998e-23	0.000477242	1	1
MUFAs (TFAP)	Ovary	ENSG00000100979.14	PLTP	9.86448	5.93411e-23	0.0822115	2	2
MUFAs (TFAP)	Ovary	ENSG00000221968.8	FADS3	9.1662	4.90002e-20	8.7336e-05	1	1
MUFAs (TFAP)	Ovary	ENSG00000104613.11	INTS10	-8.57394	1e-17	0.0128199	1	2
MUFAs (TFAP)	Ovary	ENSG00000176428.5	VPS37D	8.05264	8.1024e-16	0.00101064	2	2
MUFAs (TFAP)	Ovary	ENSG00000087237.10	CETP	-7.879	3.3e-15	0.00170911	1	1
MUFAs (TFAP)	Ovary	ENSG00000253641.5	LINCR-0001	7.77452	7.57313e-15	0.0161988	2	2
MUFAs (TFAP)	Ovary	ENSG00000138085.16	ATRAID	7.76503	8.16251e-15	0.179613	3	3
MUFAs (TFAP)	Ovary	ENSG00000115194.10	SLC30A3	7.75831	8.60656e-15	0.000116059	2	2
MUFAs (TFAP)	Ovary	ENSG00000241404.6	EGFL8	-7.66416	1.8e-14	0.000319188	1	2
MUFAs (TFAP)	Ovary	ENSG00000163938.16	GNL3	-7.39387	1.42613e-13	0.0206663	2	2
MUFAs (TFAP)	Ovary	ENSG00000166136.15	NDUFB8	7.19182	6.39342e-13	0.000158321	2	2
MUFAs (TFAP)	Ovary	ENSG00000166135.13	HIF1AN	-6.66761	2.6e-11	0.00103819	1	1
MUFAs (TFAP)	Ovary	ENSG00000075826.16	SEC31B	6.62383	3.49999e-11	0.106739	1	1
MUFAs (TFAP)	Ovary	ENSG00000075290.7	WNT8B	6.5866	4.5e-11	0.00131649	1	1
MUFAs (TFAP)	Ovary	ENSG00000142751.14	GPN2	-6.48797	8.70001e-11	1.23619e-05	1	1
MUFAs (TFAP)	Ovary	ENSG00000136573.12	BLK	-6.41748	1.3855e-10	0.0352409	2	2
MUFAs (TFAP)	Ovary	ENSG00000137656.11	BUD13	-6.40538	1.5e-10	6.96681e-05	1	1
MUFAs (TFAP)	Ovary	ENSG00000198522.13	GPN1	-6.40066	1.54705e-10	0.000850106	2	2
MUFAs (TFAP)	Ovary	ENSG00000104626.14	ERI1	-6.37005	1.88962e-10	0.0203786	2	2
MUFAs (TFAP)	Ovary	ENSG00000060642.10	PIGV	6.3397	2.30213e-10	0.0234039	2	2
MUFAs (TFAP)	Ovary	ENSG00000204463.12	BAG6	-6.32698	2.5e-10	0.00314084	1	2
MUFAs (TFAP)	Ovary	ENSG00000204444.10	APOM	-6.32698	2.5e-10	0.00356947	1	2
MUFAs (TFAP)	Ovary	ENSG00000154328.15	NEIL2	6.28399	3.3e-10	0.123013	1	2
MUFAs (TFAP)	Ovary	ENSG00000204427.11	ABHD16A	-6.22227	4.89999e-10	2.62945e-06	1	1
MUFAs (TFAP)	Ovary	ENSG00000179195.15	ZNF664	-6.19043	6.00001e-10	0.0178342	1	1
MUFAs (TFAP)	Ovary	ENSG00000167772.11	ANGPTL4	6.14894	7.80001e-10	0.00620808	1	1
MUFAs (TFAP)	Ovary	ENSG00000119242.8	CCDC92	6.1262	9.00001e-10	0.0506228	1	1
MUFAs (TFAP)	Ovary	ENSG00000134780.9	DAGLA	6.11592	9.6e-10	1.1893e-07	1	2
MUFAs (TFAP)	Ovary	ENSG00000250091.2	DNAH10OS	6.04436	1.5e-09	0.0480175	1	1
MUFAs (TFAP)	Ovary	ENSG00000276651.1	AC007950.2	-5.99781	2e-09	0.000350186	1	2
MUFAs (TFAP)	Ovary	ENSG00000084774.13	CAD	5.95175	2.65285e-09	0.00265974	2	2
MUFAs (TFAP)	Ovary	ENSG00000138080.13	EMILIN1	5.9303	3.02388e-09	0.00010319	2	2
MUFAs (TFAP)	Ovary	ENSG00000117713.18	ARID1A	5.92099	3.2e-09	0.000257945	1	1
MUFAs (TFAP)	Ovary	ENSG00000205334.2	LINC01460	-5.92099	3.2e-09	0.00135793	1	1
MUFAs (TFAP)	Ovary	ENSG00000130305.16	NSUN5	-5.91593	3.3e-09	3.76976e-05	1	2
MUFAs (TFAP)	Ovary	ENSG00000173273.15	TNKS	5.89708	3.7e-09	1.40208e-05	1	1
MUFAs (TFAP)	Ovary	ENSG00000163939.18	PBRM1	-5.87667	4.18602e-09	0.00289445	2	2
MUFAs (TFAP)	Ovary	ENSG00000104870.12	FCGRT	5.68606	1.3e-08	0.0835218	1	2
MUFAs (TFAP)	Ovary	ENSG00000115207.13	GTF3C2	5.62087	1.9e-08	2.68879e-11	1	1
MUFAs (TFAP)	Pancreas	ENSG00000149485.18	FADS1	35.7537	5.80012e-280	0.257413	1	1
MUFAs (TFAP)	Pancreas	ENSG00000168496.3	FEN1	35.7537	5.80012e-280	0.00183447	1	1
MUFAs (TFAP)	Pancreas	ENSG00000134824.13	FADS2	-25.3205	1.89997e-141	0.0498147	1	1
MUFAs (TFAP)	Pancreas	ENSG00000134825.15	TMEM258	-24.7201	6.49734e-135	0.0134876	2	2
MUFAs (TFAP)	Pancreas	ENSG00000221968.8	FADS3	23.1022	4.39998e-118	0.00211457	1	1
MUFAs (TFAP)	Pancreas	ENSG00000009950.15	MLXIPL	20.7083	2.91385e-95	0.242049	2	2
MUFAs (TFAP)	Pancreas	ENSG00000124920.13	MYRF	-16.9266	2.86236e-64	0.0466895	3	3
MUFAs (TFAP)	Pancreas	ENSG00000124915.10	DKFZP434K028	15.7049	1.40001e-55	0.155029	1	1
MUFAs (TFAP)	Pancreas	ENSG00000115216.13	NRBP1	-15.176	5.10001e-52	0.0111377	1	1
MUFAs (TFAP)	Pancreas	ENSG00000115241.10	PPM1G	-15.1632	6.19996e-52	0.00583403	1	1
MUFAs (TFAP)	Pancreas	ENSG00000162607.12	USP1	-13.6625	1.70001e-42	0.000983304	1	1
MUFAs (TFAP)	Pancreas	ENSG00000171174.13	RBKS	-11.8194	3.1e-32	0.0025779	1	1
MUFAs (TFAP)	Pancreas	ENSG00000166780.10	C16orf45	10.1419	3.6e-24	0.013919	1	2
MUFAs (TFAP)	Pancreas	ENSG00000175445.14	LPL	9.88575	4.79998e-23	0.000821256	1	1
MUFAs (TFAP)	Pancreas	ENSG00000177710.5	SLC35G5	-9.63847	5.50002e-22	0.0278614	1	1
MUFAs (TFAP)	Pancreas	ENSG00000110243.11	APOA5	9.51143	1.88059e-21	0.00165938	2	2
MUFAs (TFAP)	Pancreas	ENSG00000134780.9	DAGLA	-9.4951	2.2e-21	0.045961	1	1
MUFAs (TFAP)	Pancreas	ENSG00000166734.18	CASC4	9.33818	9.80002e-21	3.00853e-05	1	1
MUFAs (TFAP)	Pancreas	ENSG00000106638.15	TBL2	9.30034	1.4e-20	6.93811e-05	1	2
MUFAs (TFAP)	Pancreas	ENSG00000171988.18	JMJD1C	-9.14317	6.06457e-20	0.00599303	2	2
MUFAs (TFAP)	Pancreas	ENSG00000138085.16	ATRAID	9.10285	8.79889e-20	0.0278676	2	2
MUFAs (TFAP)	Pancreas	ENSG00000087237.10	CETP	-8.68006	3.95555e-18	0.229156	2	2
MUFAs (TFAP)	Pancreas	ENSG00000186318.16	BACE1	-8.6382	5.71037e-18	0.000192924	2	2
MUFAs (TFAP)	Pancreas	ENSG00000175003.12	SLC22A1	-8.37336	5.60002e-17	0.024947	1	1
MUFAs (TFAP)	Pancreas	ENSG00000138100.13	TRIM54	-7.84297	4.4e-15	0.0168342	1	1
MUFAs (TFAP)	Pancreas	ENSG00000154328.15	NEIL2	7.31891	2.5e-13	0.0194909	1	1
MUFAs (TFAP)	Pancreas	ENSG00000167995.15	BEST1	-7.27752	3.4e-13	0.00608879	1	1
MUFAs (TFAP)	Pancreas	ENSG00000253641.5	LINCR-0001	7.13276	9.83731e-13	0.055511	2	2
MUFAs (TFAP)	Pancreas	ENSG00000157992.12	KRTCAP3	-6.92052	4.5e-12	0.0136166	1	1
MUFAs (TFAP)	Pancreas	ENSG00000166136.15	NDUFB8	6.88186	5.9076e-12	4.81685e-05	2	2
MUFAs (TFAP)	Pancreas	ENSG00000075826.16	SEC31B	6.7872	1.1433e-11	0.491694	2	2
MUFAs (TFAP)	Pancreas	ENSG00000171056.7	SOX7	6.75791	1.4e-11	0.0113208	1	1
MUFAs (TFAP)	Pancreas	ENSG00000247596.8	TWF2	6.64355	3.0621e-11	8.72323e-05	2	2
MUFAs (TFAP)	Pancreas	ENSG00000198522.13	GPN1	-6.62572	3.45554e-11	0.000620549	2	2
MUFAs (TFAP)	Pancreas	ENSG00000075290.7	WNT8B	-6.5866	4.5e-11	0.000491222	1	1
MUFAs (TFAP)	Pancreas	ENSG00000104613.11	INTS10	6.53701	6.27623e-11	0.00719179	2	2
MUFAs (TFAP)	Pancreas	ENSG00000142751.14	GPN2	-6.48797	8.70001e-11	1.05963e-05	1	1
MUFAs (TFAP)	Pancreas	ENSG00000060642.10	PIGV	6.38625	1.7e-10	0.0307126	1	1
MUFAs (TFAP)	Pancreas	ENSG00000117713.18	ARID1A	6.36134	2e-10	0.00100885	1	1
MUFAs (TFAP)	Pancreas	ENSG00000204444.10	APOM	-6.32698	2.5e-10	0.0154344	1	2
MUFAs (TFAP)	Pancreas	ENSG00000104626.14	ERI1	-6.22227	4.89999e-10	0.0332525	1	1
MUFAs (TFAP)	Pancreas	ENSG00000135912.10	TTLL4	6.1856	6.18656e-10	0.00269869	2	2
MUFAs (TFAP)	Pancreas	ENSG00000115234.10	SNX17	6.15945	7.3e-10	1.00228e-05	1	1
MUFAs (TFAP)	Pancreas	ENSG00000167772.11	ANGPTL4	6.14894	7.80001e-10	0.00494578	1	1
MUFAs (TFAP)	Pancreas	ENSG00000173281.4	PPP1R3B	-6.08024	1.2e-09	0.0247067	1	2
MUFAs (TFAP)	Pancreas	ENSG00000145332.13	KLHL8	6.06481	1.3211e-09	0.000978736	2	2
MUFAs (TFAP)	Pancreas	ENSG00000250091.2	DNAH10OS	6.04436	1.5e-09	0.0365266	1	1
MUFAs (TFAP)	Pancreas	ENSG00000185236.11	RAB11B	-6.02415	1.7e-09	0.00242644	1	1
MUFAs (TFAP)	Pancreas	ENSG00000276651.1	AC007950.2	-5.99781	2e-09	0.000757354	1	2
MUFAs (TFAP)	Pancreas	ENSG00000130305.16	NSUN5	-5.91593	3.3e-09	1.32189e-05	1	1
MUFAs (TFAP)	Pancreas	ENSG00000084774.13	CAD	5.85053	4.9e-09	0.0418204	1	1
MUFAs (TFAP)	Pancreas	ENSG00000275342.4	PRAG1	5.74616	9.12946e-09	0.0169348	2	3
MUFAs (TFAP)	Pancreas	ENSG00000124140.13	SLC12A5	-5.68769	1.28766e-08	0.00431883	2	2
MUFAs (TFAP)	Pancreas	ENSG00000135929.8	CYP27A1	5.67339	1.4e-08	0.016712	1	1
MUFAs (TFAP)	Pancreas	ENSG00000117500.12	TMED5	-5.65048	1.6e-08	0.00962234	1	1
MUFAs (TFAP)	Pancreas	ENSG00000163794.6	UCN	5.56644	2.6e-08	2.58193e-05	1	1
MUFAs (TFAP)	Pituitary	ENSG00000168496.3	FEN1	35.7537	5.80012e-280	0.00111181	1	1
MUFAs (TFAP)	Pituitary	ENSG00000134824.13	FADS2	-28.8403	6.69993e-183	0.061241	1	1
MUFAs (TFAP)	Pituitary	ENSG00000221968.8	FADS3	23.1022	4.39998e-118	0.00260073	1	1
MUFAs (TFAP)	Pituitary	ENSG00000009950.15	MLXIPL	20.926	3.10263e-97	0.123619	2	2
MUFAs (TFAP)	Pituitary	ENSG00000109917.10	ZPR1	19.9004	4.03689e-88	0.0167639	2	2
MUFAs (TFAP)	Pituitary	ENSG00000149485.18	FADS1	17.3299	2.79997e-67	0.0089121	1	2
MUFAs (TFAP)	Pituitary	ENSG00000167995.15	BEST1	14.1417	2.10001e-45	0.000144641	1	1
MUFAs (TFAP)	Pituitary	ENSG00000162607.12	USP1	-13.6625	1.70001e-42	0.00187518	1	1
MUFAs (TFAP)	Pituitary	ENSG00000130203.9	APOE	12.8123	1.39999e-37	0.00145575	1	1
MUFAs (TFAP)	Pituitary	ENSG00000115216.13	NRBP1	-12.3495	4.90002e-35	0.00589162	1	1
MUFAs (TFAP)	Pituitary	ENSG00000171174.13	RBKS	-11.8194	3.1e-32	0.00153301	1	1
MUFAs (TFAP)	Pituitary	ENSG00000163794.6	UCN	-10.2754	9.09225e-25	0.00378155	2	2
MUFAs (TFAP)	Pituitary	ENSG00000175445.14	LPL	9.88575	4.79998e-23	0.00058382	1	1
MUFAs (TFAP)	Pituitary	ENSG00000160584.15	SIK3	9.85689	6.4e-23	0.00571524	1	1
MUFAs (TFAP)	Pituitary	ENSG00000175003.12	SLC22A1	-9.81068	1.01286e-22	0.161254	3	3
MUFAs (TFAP)	Pituitary	ENSG00000100979.14	PLTP	9.7809	1.35996e-22	0.0742026	2	2
MUFAs (TFAP)	Pituitary	ENSG00000270076.1	AF131215.8	9.37078	7.19998e-21	0.00152452	1	1
MUFAs (TFAP)	Pituitary	ENSG00000166734.18	CASC4	9.33818	9.80002e-21	7.68776e-07	1	1
MUFAs (TFAP)	Pituitary	ENSG00000138085.16	ATRAID	9.15402	5.4851e-20	0.0323256	2	2
MUFAs (TFAP)	Pituitary	ENSG00000134780.9	DAGLA	-9.15381	5.49595e-20	0.0130069	2	2
MUFAs (TFAP)	Pituitary	ENSG00000171060.10	C8orf74	-8.90792	5.19998e-19	0.014875	1	1
MUFAs (TFAP)	Pituitary	ENSG00000115194.10	SLC30A3	-8.88238	6.5445e-19	3.18749e-05	2	2
MUFAs (TFAP)	Pituitary	ENSG00000079459.12	FDFT1	8.3965	4.6e-17	0.0605688	1	2
MUFAs (TFAP)	Pituitary	ENSG00000177710.5	SLC35G5	-8.28311	1.2e-16	0.0615882	1	1
MUFAs (TFAP)	Pituitary	ENSG00000116641.17	DOCK7	-8.03576	9.3e-16	0.0136907	1	2
MUFAs (TFAP)	Pituitary	ENSG00000130204.12	TOMM40	-7.92399	2.3e-15	0.0029974	1	2
MUFAs (TFAP)	Pituitary	ENSG00000205882.8	DEFB134	7.90404	2.7e-15	0.019079	1	1
MUFAs (TFAP)	Pituitary	ENSG00000149577.15	SIDT2	7.58996	3.2e-14	0.00825545	1	1
MUFAs (TFAP)	Pituitary	ENSG00000279949.1	RP11-10A14.9	7.45927	8.7e-14	0.0285706	1	1
MUFAs (TFAP)	Pituitary	ENSG00000154328.15	NEIL2	7.24673	4.26957e-13	0.107309	2	2
MUFAs (TFAP)	Pituitary	ENSG00000254093.8	PINX1	-6.97311	3.1e-12	6.98502e-05	1	1
MUFAs (TFAP)	Pituitary	ENSG00000157992.12	KRTCAP3	-6.92052	4.5e-12	0.0136128	1	2
MUFAs (TFAP)	Pituitary	ENSG00000176410.7	DNAJC30	-6.87596	6.15752e-12	0.082332	3	3
MUFAs (TFAP)	Pituitary	ENSG00000138002.14	IFT172	-6.85766	7e-12	1.66941e-07	1	1
MUFAs (TFAP)	Pituitary	ENSG00000134825.15	TMEM258	-6.77463	1.24728e-11	0.00609143	2	2
MUFAs (TFAP)	Pituitary	ENSG00000145850.8	TIMD4	6.67337	2.5e-11	0.00171987	1	2
MUFAs (TFAP)	Pituitary	ENSG00000075826.16	SEC31B	6.62383	3.49999e-11	0.0889181	1	1
MUFAs (TFAP)	Pituitary	ENSG00000198522.13	GPN1	-6.60337	4.01928e-11	0.00844154	2	2
MUFAs (TFAP)	Pituitary	ENSG00000124140.13	SLC12A5	6.55404	5.60001e-11	0.00411167	1	1
MUFAs (TFAP)	Pituitary	ENSG00000142751.14	GPN2	-6.48797	8.70001e-11	1.69289e-05	1	1
MUFAs (TFAP)	Pituitary	ENSG00000273030.1	RP11-285F16.1	6.47954	9.20001e-11	1.27515e-05	1	1
MUFAs (TFAP)	Pituitary	ENSG00000171877.20	FRMD5	6.47312	9.60001e-11	0.000981096	1	1
MUFAs (TFAP)	Pituitary	ENSG00000136573.12	BLK	-6.43933	1.2e-10	0.0108269	1	1
MUFAs (TFAP)	Pituitary	ENSG00000163939.18	PBRM1	6.40581	1.49575e-10	0.0280044	2	2
MUFAs (TFAP)	Pituitary	ENSG00000060642.10	PIGV	6.38625	1.7e-10	0.0291703	1	1
MUFAs (TFAP)	Pituitary	ENSG00000204444.10	APOM	-6.32698	2.5e-10	0.0136239	1	1
MUFAs (TFAP)	Pituitary	ENSG00000204427.11	ABHD16A	6.22227	4.89999e-10	1.22456e-07	1	1
MUFAs (TFAP)	Pituitary	ENSG00000179195.15	ZNF664	-6.19043	6.00001e-10	0.00792555	1	2
MUFAs (TFAP)	Pituitary	ENSG00000250091.2	DNAH10OS	6.04436	1.5e-09	0.0252886	1	1
MUFAs (TFAP)	Pituitary	ENSG00000109758.8	HGFAC	6.04095	1.53209e-09	0.0616509	3	3
MUFAs (TFAP)	Pituitary	ENSG00000110484.6	SCGB2A2	5.99619	2.02005e-09	0.341687	2	2
MUFAs (TFAP)	Pituitary	ENSG00000175806.14	MSRA	-5.93716	2.9e-09	0.0112443	1	1
MUFAs (TFAP)	Pituitary	ENSG00000117713.18	ARID1A	5.92099	3.2e-09	0.0016122	1	1
MUFAs (TFAP)	Pituitary	ENSG00000205334.2	LINC01460	-5.92099	3.2e-09	0.00278808	1	1
MUFAs (TFAP)	Pituitary	ENSG00000130305.16	NSUN5	-5.91593	3.3e-09	3.43371e-05	1	1
MUFAs (TFAP)	Pituitary	ENSG00000138074.14	SLC5A6	-5.9016	3.6e-09	0.0354833	1	1
MUFAs (TFAP)	Pituitary	ENSG00000106635.7	BCL7B	-5.80909	6.28117e-09	0.00523645	2	2
MUFAs (TFAP)	Pituitary	ENSG00000142347.16	MYO1F	5.75046	8.89999e-09	0.0162601	1	1
MUFAs (TFAP)	Prostate	ENSG00000134824.13	FADS2	-35.7537	5.80012e-280	0.0376968	1	1
MUFAs (TFAP)	Prostate	ENSG00000168496.3	FEN1	35.7537	5.80012e-280	0.000398767	1	1
MUFAs (TFAP)	Prostate	ENSG00000149485.18	FADS1	33.8256	8.30024e-251	0.00504781	1	2
MUFAs (TFAP)	Prostate	ENSG00000221968.8	FADS3	-27.8917	3.36498e-171	0.000294079	2	2
MUFAs (TFAP)	Prostate	ENSG00000134825.15	TMEM258	-27.4564	5.82553e-166	0.0242951	2	2
MUFAs (TFAP)	Prostate	ENSG00000106638.15	TBL2	-20.2285	5.49998e-91	0.00126963	1	2
MUFAs (TFAP)	Prostate	ENSG00000009950.15	MLXIPL	18.8425	3.38313e-79	0.46608	2	2
MUFAs (TFAP)	Prostate	ENSG00000115241.10	PPM1G	-15.1632	6.19996e-52	0.00470422	1	1
MUFAs (TFAP)	Prostate	ENSG00000167995.15	BEST1	-12.6391	1.28595e-36	0.00169429	2	2
MUFAs (TFAP)	Prostate	ENSG00000115216.13	NRBP1	-12.3495	4.90002e-35	0.012793	1	1
MUFAs (TFAP)	Prostate	ENSG00000163795.13	ZNF513	-12.3432	5.29998e-35	0.000959495	1	1
MUFAs (TFAP)	Prostate	ENSG00000171174.13	RBKS	-11.8194	3.1e-32	0.00245787	1	1
MUFAs (TFAP)	Prostate	ENSG00000162607.12	USP1	-11.5875	4.76877e-31	0.00620809	2	2
MUFAs (TFAP)	Prostate	ENSG00000100979.14	PLTP	11.3544	7.05274e-30	0.0199312	2	2
MUFAs (TFAP)	Prostate	ENSG00000115194.10	SLC30A3	-10.701	1.00716e-26	1.27541e-05	2	2
MUFAs (TFAP)	Prostate	ENSG00000254153.1	CTA-398F10.2	9.78546	1.3e-22	0.0255029	1	1
MUFAs (TFAP)	Prostate	ENSG00000176428.5	VPS37D	9.4593	3.1e-21	0.000652841	1	1
MUFAs (TFAP)	Prostate	ENSG00000270076.1	AF131215.8	9.37078	7.19998e-21	0.00110034	1	1
MUFAs (TFAP)	Prostate	ENSG00000138074.14	SLC5A6	-9.1662	4.90002e-20	0.00864307	1	1
MUFAs (TFAP)	Prostate	ENSG00000175445.14	LPL	8.65337	4.99998e-18	0.000377462	1	1
MUFAs (TFAP)	Prostate	ENSG00000177710.5	SLC35G5	-8.28311	1.2e-16	0.028377	1	1
MUFAs (TFAP)	Prostate	ENSG00000146755.10	TRIM50	8.27358	1.3e-16	0.0650581	1	2
MUFAs (TFAP)	Prostate	ENSG00000087237.10	CETP	-7.879	3.3e-15	0.0201428	1	1
MUFAs (TFAP)	Prostate	ENSG00000204310.12	AGPAT1	7.35565	1.9e-13	0.00257051	1	1
MUFAs (TFAP)	Prostate	ENSG00000163938.16	GNL3	-7.06553	1.6e-12	0.00437175	1	1
MUFAs (TFAP)	Prostate	ENSG00000163939.18	PBRM1	-7.06553	1.6e-12	8.02836e-05	1	1
MUFAs (TFAP)	Prostate	ENSG00000157992.12	KRTCAP3	-6.92052	4.5e-12	0.00576688	1	1
MUFAs (TFAP)	Prostate	ENSG00000100982.11	PCIF1	-6.81694	9.29999e-12	0.00031645	1	1
MUFAs (TFAP)	Prostate	ENSG00000166136.15	NDUFB8	6.69209	2.2e-11	0.000525833	1	1
MUFAs (TFAP)	Prostate	ENSG00000104626.14	ERI1	-6.63706	3.2e-11	0.00339026	1	1
MUFAs (TFAP)	Prostate	ENSG00000075826.16	SEC31B	6.62383	3.49999e-11	0.160542	1	1
MUFAs (TFAP)	Prostate	ENSG00000198522.13	GPN1	-6.59684	4.2e-11	0.00321048	1	1
MUFAs (TFAP)	Prostate	ENSG00000075290.7	WNT8B	6.5866	4.5e-11	0.00512758	1	1
MUFAs (TFAP)	Prostate	ENSG00000142751.14	GPN2	-6.48797	8.70001e-11	1.1856e-06	1	1
MUFAs (TFAP)	Prostate	ENSG00000167772.11	ANGPTL4	6.45809	1.06033e-10	0.0255804	2	2
MUFAs (TFAP)	Prostate	ENSG00000273030.1	RP11-285F16.1	6.42717	1.3e-10	1.67832e-05	1	1
MUFAs (TFAP)	Prostate	ENSG00000060642.10	PIGV	6.38625	1.7e-10	0.0308307	1	1
MUFAs (TFAP)	Prostate	ENSG00000198670.11	LPA	-6.36632	1.93613e-10	0.0162387	3	3
MUFAs (TFAP)	Prostate	ENSG00000204444.10	APOM	-6.32698	2.5e-10	0.0105144	1	2
MUFAs (TFAP)	Prostate	ENSG00000171044.10	XKR6	-6.26203	3.8e-10	0.0034143	1	1
MUFAs (TFAP)	Prostate	ENSG00000275342.4	PRAG1	6.25403	4e-10	0.00157758	1	1
MUFAs (TFAP)	Prostate	ENSG00000138002.14	IFT172	6.21808	5.0328e-10	0.00188002	2	2
MUFAs (TFAP)	Prostate	ENSG00000124935.3	SCGB1D2	6.14937	7.77917e-10	0.000303782	2	2
MUFAs (TFAP)	Prostate	ENSG00000178882.14	RFLNA	6.1262	9.00001e-10	0.000560727	1	1
MUFAs (TFAP)	Prostate	ENSG00000250091.2	DNAH10OS	6.04436	1.5e-09	0.0476679	1	1
MUFAs (TFAP)	Prostate	ENSG00000176410.7	DNAJC30	-5.96191	2.49304e-09	0.00851092	2	3
MUFAs (TFAP)	Prostate	ENSG00000136573.12	BLK	-5.94887	2.7e-09	0.00307857	1	1
MUFAs (TFAP)	Prostate	ENSG00000205334.2	LINC01460	-5.92099	3.2e-09	0.0013723	1	1
MUFAs (TFAP)	Prostate	ENSG00000130305.16	NSUN5	-5.91593	3.3e-09	3.65957e-05	1	1
MUFAs (TFAP)	Prostate	ENSG00000117713.18	ARID1A	5.87497	4.22923e-09	0.00174697	2	2
MUFAs (TFAP)	Prostate	ENSG00000204308.7	RNF5	-5.86704	4.4365e-09	0.0285399	2	2
MUFAs (TFAP)	Prostate	ENSG00000138085.16	ATRAID	5.79272	6.92539e-09	0.0275148	2	3
MUFAs (TFAP)	Prostate	ENSG00000142347.16	MYO1F	5.75046	8.89999e-09	0.00940699	1	1
MUFAs (TFAP)	Prostate	ENSG00000105726.16	ATP13A1	5.64005	1.7e-08	0.00718565	1	1
MUFAs (TFAP)	Prostate	ENSG00000163794.6	UCN	-5.56644	2.6e-08	8.14629e-07	1	1
MUFAs (TFAP)	Skin_Not_Sun_Exposed_Suprapubic	ENSG00000149485.18	FADS1	35.7537	5.80012e-280	0.00184091	1	1
MUFAs (TFAP)	Skin_Not_Sun_Exposed_Suprapubic	ENSG00000134824.13	FADS2	-35.7537	5.80012e-280	0.0102456	1	1
MUFAs (TFAP)	Skin_Not_Sun_Exposed_Suprapubic	ENSG00000168496.3	FEN1	35.7537	5.80012e-280	0.00130454	1	1
MUFAs (TFAP)	Skin_Not_Sun_Exposed_Suprapubic	ENSG00000134825.15	TMEM258	-29.9054	1.67524e-196	0.0211425	2	2
MUFAs (TFAP)	Skin_Not_Sun_Exposed_Suprapubic	ENSG00000221968.8	FADS3	-23.1022	4.39998e-118	0.00100122	1	1
MUFAs (TFAP)	Skin_Not_Sun_Exposed_Suprapubic	ENSG00000109917.10	ZPR1	21.0979	8.3209e-99	0.0095024	3	3
MUFAs (TFAP)	Skin_Not_Sun_Exposed_Suprapubic	ENSG00000009950.15	MLXIPL	20.6308	1.45305e-94	0.57084	2	2
MUFAs (TFAP)	Skin_Not_Sun_Exposed_Suprapubic	ENSG00000106638.15	TBL2	-15.538	1.9197e-54	0.00525696	2	3
MUFAs (TFAP)	Skin_Not_Sun_Exposed_Suprapubic	ENSG00000115216.13	NRBP1	-15.2088	3.09048e-52	0.121408	2	2
MUFAs (TFAP)	Skin_Not_Sun_Exposed_Suprapubic	ENSG00000130208.9	APOC1	14.6427	1.5e-48	0.00985858	1	2
MUFAs (TFAP)	Skin_Not_Sun_Exposed_Suprapubic	ENSG00000130203.9	APOE	14.6427	1.5e-48	0.0321189	1	1
MUFAs (TFAP)	Skin_Not_Sun_Exposed_Suprapubic	ENSG00000162607.12	USP1	-13.6625	1.70001e-42	0.000284959	1	1
MUFAs (TFAP)	Skin_Not_Sun_Exposed_Suprapubic	ENSG00000115234.10	SNX17	-12.6662	9.10005e-37	0.00320229	1	2
MUFAs (TFAP)	Skin_Not_Sun_Exposed_Suprapubic	ENSG00000115241.10	PPM1G	-12.4214	1.99999e-35	0.00323802	1	1
MUFAs (TFAP)	Skin_Not_Sun_Exposed_Suprapubic	ENSG00000116641.17	DOCK7	-11.6847	1.52661e-31	0.0481359	2	3
MUFAs (TFAP)	Skin_Not_Sun_Exposed_Suprapubic	ENSG00000223572.9	CKMT1A	-10.9185	9.40005e-28	0.00062866	1	2
MUFAs (TFAP)	Skin_Not_Sun_Exposed_Suprapubic	ENSG00000242866.9	STRC	-10.8067	3.19998e-27	0.00406624	1	3
MUFAs (TFAP)	Skin_Not_Sun_Exposed_Suprapubic	ENSG00000186318.16	BACE1	10.343	4.50001e-25	6.09742e-05	1	2
MUFAs (TFAP)	Skin_Not_Sun_Exposed_Suprapubic	ENSG00000163795.13	ZNF513	-10.2231	1.56237e-24	0.00326124	2	2
MUFAs (TFAP)	Skin_Not_Sun_Exposed_Suprapubic	ENSG00000254153.1	CTA-398F10.2	10.1077	5.10805e-24	0.688538	2	3
MUFAs (TFAP)	Skin_Not_Sun_Exposed_Suprapubic	ENSG00000175445.14	LPL	9.88575	4.79998e-23	0.000186878	1	2
MUFAs (TFAP)	Skin_Not_Sun_Exposed_Suprapubic	ENSG00000160584.15	SIK3	9.85689	6.4e-23	0.010541	1	1
MUFAs (TFAP)	Skin_Not_Sun_Exposed_Suprapubic	ENSG00000243943.9	ZNF512	-9.35704	8.2e-21	0.000183715	1	1
MUFAs (TFAP)	Skin_Not_Sun_Exposed_Suprapubic	ENSG00000154328.15	NEIL2	-9.13884	6.31241e-20	0.00363486	2	3
MUFAs (TFAP)	Skin_Not_Sun_Exposed_Suprapubic	ENSG00000243147.7	MRPL33	8.4129	3.99999e-17	0.000105963	1	1
MUFAs (TFAP)	Skin_Not_Sun_Exposed_Suprapubic	ENSG00000115194.10	SLC30A3	8.07243	6.89149e-16	0.000247559	2	2
MUFAs (TFAP)	Skin_Not_Sun_Exposed_Suprapubic	ENSG00000175806.14	MSRA	-7.8217	5.21142e-15	0.0379478	2	2
MUFAs (TFAP)	Skin_Not_Sun_Exposed_Suprapubic	ENSG00000124939.5	SCGB2A1	-7.67918	1.60111e-14	0.309777	3	3
MUFAs (TFAP)	Skin_Not_Sun_Exposed_Suprapubic	ENSG00000175003.12	SLC22A1	-7.34342	2.08208e-13	0.0474037	4	4
MUFAs (TFAP)	Skin_Not_Sun_Exposed_Suprapubic	ENSG00000087237.10	CETP	-7.19168	6.4e-13	0.0137483	1	1
MUFAs (TFAP)	Skin_Not_Sun_Exposed_Suprapubic	ENSG00000163939.18	PBRM1	-7.0662	1.59231e-12	0.00041765	2	2
MUFAs (TFAP)	Skin_Not_Sun_Exposed_Suprapubic	ENSG00000157992.12	KRTCAP3	-6.92052	4.5e-12	0.0277896	1	2
MUFAs (TFAP)	Skin_Not_Sun_Exposed_Suprapubic	ENSG00000138002.14	IFT172	-6.85766	7e-12	1.84333e-06	1	1
MUFAs (TFAP)	Skin_Not_Sun_Exposed_Suprapubic	ENSG00000100982.11	PCIF1	-6.81694	9.29999e-12	0.00016923	1	1
MUFAs (TFAP)	Skin_Not_Sun_Exposed_Suprapubic	ENSG00000166136.15	NDUFB8	6.74479	1.53246e-11	0.00223336	2	2
MUFAs (TFAP)	Skin_Not_Sun_Exposed_Suprapubic	ENSG00000104870.12	FCGRT	6.73665	1.62083e-11	0.0292768	3	3
MUFAs (TFAP)	Skin_Not_Sun_Exposed_Suprapubic	ENSG00000075826.16	SEC31B	6.67843	2.41519e-11	0.336858	2	2
MUFAs (TFAP)	Skin_Not_Sun_Exposed_Suprapubic	ENSG00000145850.8	TIMD4	6.67337	2.5e-11	0.000479035	1	2
MUFAs (TFAP)	Skin_Not_Sun_Exposed_Suprapubic	ENSG00000136573.12	BLK	-6.62753	3.4134e-11	0.155294	2	2
MUFAs (TFAP)	Skin_Not_Sun_Exposed_Suprapubic	ENSG00000198522.13	GPN1	-6.59684	4.2e-11	0.00694406	1	1
MUFAs (TFAP)	Skin_Not_Sun_Exposed_Suprapubic	ENSG00000075290.7	WNT8B	6.5866	4.5e-11	0.0121976	1	1
MUFAs (TFAP)	Skin_Not_Sun_Exposed_Suprapubic	ENSG00000124140.13	SLC12A5	-6.55404	5.60001e-11	0.0344988	1	1
MUFAs (TFAP)	Skin_Not_Sun_Exposed_Suprapubic	ENSG00000142751.14	GPN2	6.48797	8.70001e-11	0.000280316	1	1
MUFAs (TFAP)	Skin_Not_Sun_Exposed_Suprapubic	ENSG00000060642.10	PIGV	6.38625	1.7e-10	0.0155704	1	1
MUFAs (TFAP)	Skin_Not_Sun_Exposed_Suprapubic	ENSG00000117713.18	ARID1A	6.36134	2e-10	0.000313368	1	1
MUFAs (TFAP)	Skin_Not_Sun_Exposed_Suprapubic	ENSG00000173281.4	PPP1R3B	-6.32698	2.5e-10	0.00194889	1	2
MUFAs (TFAP)	Skin_Not_Sun_Exposed_Suprapubic	ENSG00000166135.13	HIF1AN	6.20135	5.59801e-10	0.0110444	3	3
MUFAs (TFAP)	Skin_Not_Sun_Exposed_Suprapubic	ENSG00000179195.15	ZNF664	-6.19043	6.00001e-10	0.00191443	1	2
MUFAs (TFAP)	Skin_Not_Sun_Exposed_Suprapubic	ENSG00000167772.11	ANGPTL4	6.14894	7.80001e-10	0.0293958	1	1
MUFAs (TFAP)	Skin_Not_Sun_Exposed_Suprapubic	ENSG00000134780.9	DAGLA	-6.11592	9.6e-10	0.000531378	1	1
MUFAs (TFAP)	Skin_Not_Sun_Exposed_Suprapubic	ENSG00000104626.14	ERI1	5.98963	2.10316e-09	0.00817565	2	2
MUFAs (TFAP)	Skin_Not_Sun_Exposed_Suprapubic	ENSG00000130305.16	NSUN5	-5.91593	3.3e-09	4.05574e-05	1	2
MUFAs (TFAP)	Skin_Not_Sun_Exposed_Suprapubic	ENSG00000138085.16	ATRAID	5.82378	5.75323e-09	0.0332223	2	3
MUFAs (TFAP)	Skin_Not_Sun_Exposed_Suprapubic	ENSG00000142347.16	MYO1F	5.77947	7.49365e-09	0.0131654	2	2
MUFAs (TFAP)	Skin_Not_Sun_Exposed_Suprapubic	ENSG00000149577.15	SIDT2	5.77654	7.62546e-09	0.00371539	2	2
MUFAs (TFAP)	Skin_Not_Sun_Exposed_Suprapubic	ENSG00000064601.16	CTSA	5.62471	1.8582e-08	0.00623732	2	2
MUFAs (TFAP)	Skin_Not_Sun_Exposed_Suprapubic	ENSG00000149591.16	TAGLN	-5.58038	2.4e-08	0.000523016	1	1
MUFAs (TFAP)	Skin_Not_Sun_Exposed_Suprapubic	ENSG00000163794.6	UCN	-5.56644	2.6e-08	5.04684e-05	1	1
MUFAs (TFAP)	Skin_Sun_Exposed_Lower_leg	ENSG00000168496.3	FEN1	35.7537	5.80012e-280	0.00145656	1	1
MUFAs (TFAP)	Skin_Sun_Exposed_Lower_leg	ENSG00000134824.13	FADS2	-33.3568	5.80967e-244	0.0501786	2	2
MUFAs (TFAP)	Skin_Sun_Exposed_Lower_leg	ENSG00000134825.15	TMEM258	-30.1704	5.80036e-200	0.0134881	2	2
MUFAs (TFAP)	Skin_Sun_Exposed_Lower_leg	ENSG00000221968.8	FADS3	-23.1022	4.39998e-118	0.000932316	1	1
MUFAs (TFAP)	Skin_Sun_Exposed_Lower_leg	ENSG00000109917.10	ZPR1	22.4316	1.93434e-111	0.0140583	3	3
MUFAs (TFAP)	Skin_Sun_Exposed_Lower_leg	ENSG00000009950.15	MLXIPL	20.3285	7.20248e-92	0.491443	3	3
MUFAs (TFAP)	Skin_Sun_Exposed_Lower_leg	ENSG00000175445.14	LPL	18.7196	3.42741e-78	0.00197024	2	2
MUFAs (TFAP)	Skin_Sun_Exposed_Lower_leg	ENSG00000130203.9	APOE	18.6612	1.02352e-77	0.0663126	2	2
MUFAs (TFAP)	Skin_Sun_Exposed_Lower_leg	ENSG00000130208.9	APOC1	14.6427	1.5e-48	0.0180404	1	2
MUFAs (TFAP)	Skin_Sun_Exposed_Lower_leg	ENSG00000115216.13	NRBP1	-14.1812	1.19757e-45	0.125796	2	2
MUFAs (TFAP)	Skin_Sun_Exposed_Lower_leg	ENSG00000115234.10	SNX17	-12.6662	9.10005e-37	0.00380974	1	1
MUFAs (TFAP)	Skin_Sun_Exposed_Lower_leg	ENSG00000115241.10	PPM1G	-12.4214	1.99999e-35	0.0032374	1	2
MUFAs (TFAP)	Skin_Sun_Exposed_Lower_leg	ENSG00000166762.16	CATSPER2	-10.9129	1e-27	8.42075e-05	1	3
MUFAs (TFAP)	Skin_Sun_Exposed_Lower_leg	ENSG00000242866.9	STRC	-10.8067	3.19998e-27	0.00345815	1	3
MUFAs (TFAP)	Skin_Sun_Exposed_Lower_leg	ENSG00000175003.12	SLC22A1	-9.96199	2.23553e-23	0.114274	4	4
MUFAs (TFAP)	Skin_Sun_Exposed_Lower_leg	ENSG00000160584.15	SIK3	9.85689	6.4e-23	0.0113105	1	1
MUFAs (TFAP)	Skin_Sun_Exposed_Lower_leg	ENSG00000163798.13	SLC4A1AP	9.5844	9.29999e-22	0.00602579	1	2
MUFAs (TFAP)	Skin_Sun_Exposed_Lower_leg	ENSG00000243943.9	ZNF512	-9.35704	8.2e-21	0.000170794	1	1
MUFAs (TFAP)	Skin_Sun_Exposed_Lower_leg	ENSG00000166734.18	CASC4	9.33818	9.80002e-21	4.95022e-06	1	1
MUFAs (TFAP)	Skin_Sun_Exposed_Lower_leg	ENSG00000009954.10	BAZ1B	-9.30034	1.4e-20	0.000699462	1	1
MUFAs (TFAP)	Skin_Sun_Exposed_Lower_leg	ENSG00000175806.14	MSRA	-8.84587	9.08139e-19	0.0394892	2	2
MUFAs (TFAP)	Skin_Sun_Exposed_Lower_leg	ENSG00000254153.1	CTA-398F10.2	8.70037	3.30814e-18	0.256591	2	3
MUFAs (TFAP)	Skin_Sun_Exposed_Lower_leg	ENSG00000115194.10	SLC30A3	-8.29346	1.1e-16	1.78292e-06	1	1
MUFAs (TFAP)	Skin_Sun_Exposed_Lower_leg	ENSG00000171174.13	RBKS	-8.05668	7.83938e-16	0.00906962	2	2
MUFAs (TFAP)	Skin_Sun_Exposed_Lower_leg	ENSG00000162607.12	USP1	-7.96148	1.7e-15	0.00114703	1	1
MUFAs (TFAP)	Skin_Sun_Exposed_Lower_leg	ENSG00000087237.10	CETP	-7.879	3.3e-15	0.0137431	1	1
MUFAs (TFAP)	Skin_Sun_Exposed_Lower_leg	ENSG00000176428.5	VPS37D	7.44979	9.34908e-14	0.00283706	2	3
MUFAs (TFAP)	Skin_Sun_Exposed_Lower_leg	ENSG00000177710.5	SLC35G5	-7.39633	1.4e-13	0.0225965	1	1
MUFAs (TFAP)	Skin_Sun_Exposed_Lower_leg	ENSG00000079459.12	FDFT1	7.14751	8.83635e-13	0.0204563	3	3
MUFAs (TFAP)	Skin_Sun_Exposed_Lower_leg	ENSG00000157992.12	KRTCAP3	-6.92052	4.5e-12	0.0224333	1	2
MUFAs (TFAP)	Skin_Sun_Exposed_Lower_leg	ENSG00000166780.10	C16orf45	6.82006	9.09999e-12	0.00435638	1	2
MUFAs (TFAP)	Skin_Sun_Exposed_Lower_leg	ENSG00000171060.10	C8orf74	6.7479	1.5e-11	0.0109669	1	1
MUFAs (TFAP)	Skin_Sun_Exposed_Lower_leg	ENSG00000166136.15	NDUFB8	6.73867	1.59842e-11	0.00182332	2	2
MUFAs (TFAP)	Skin_Sun_Exposed_Lower_leg	ENSG00000075826.16	SEC31B	6.62383	3.49999e-11	0.0954078	1	1
MUFAs (TFAP)	Skin_Sun_Exposed_Lower_leg	ENSG00000198522.13	GPN1	-6.59684	4.2e-11	0.00706126	1	1
MUFAs (TFAP)	Skin_Sun_Exposed_Lower_leg	ENSG00000075290.7	WNT8B	6.59335	4.3e-11	0.00749396	1	1
MUFAs (TFAP)	Skin_Sun_Exposed_Lower_leg	ENSG00000124140.13	SLC12A5	-6.52906	6.61843e-11	0.0650758	2	2
MUFAs (TFAP)	Skin_Sun_Exposed_Lower_leg	ENSG00000142751.14	GPN2	6.48797	8.70001e-11	0.000201751	1	1
MUFAs (TFAP)	Skin_Sun_Exposed_Lower_leg	ENSG00000273030.1	RP11-285F16.1	6.42717	1.3e-10	6.26852e-05	1	1
MUFAs (TFAP)	Skin_Sun_Exposed_Lower_leg	ENSG00000060642.10	PIGV	6.38625	1.7e-10	0.0152518	1	1
MUFAs (TFAP)	Skin_Sun_Exposed_Lower_leg	ENSG00000136573.12	BLK	-6.35288	2.11322e-10	0.187186	2	2
MUFAs (TFAP)	Skin_Sun_Exposed_Lower_leg	ENSG00000204444.10	APOM	-6.32698	2.5e-10	0.00738016	1	1
MUFAs (TFAP)	Skin_Sun_Exposed_Lower_leg	ENSG00000104870.12	FCGRT	6.30716	2.84195e-10	0.0372326	3	3
MUFAs (TFAP)	Skin_Sun_Exposed_Lower_leg	ENSG00000179195.15	ZNF664	-6.19043	6.00001e-10	0.00177223	1	2
MUFAs (TFAP)	Skin_Sun_Exposed_Lower_leg	ENSG00000167772.11	ANGPTL4	6.14894	7.80001e-10	0.0239588	1	1
MUFAs (TFAP)	Skin_Sun_Exposed_Lower_leg	ENSG00000164733.20	CTSB	-6.13837	8.33715e-10	0.0455898	4	4
MUFAs (TFAP)	Skin_Sun_Exposed_Lower_leg	ENSG00000178882.14	RFLNA	6.1262	9.00001e-10	0.000877993	1	1
MUFAs (TFAP)	Skin_Sun_Exposed_Lower_leg	ENSG00000142347.16	MYO1F	6.0912	1.12065e-09	0.012554	2	2
MUFAs (TFAP)	Skin_Sun_Exposed_Lower_leg	ENSG00000187244.10	BCAM	-6.0674	1.3e-09	0.00782484	1	3
MUFAs (TFAP)	Skin_Sun_Exposed_Lower_leg	ENSG00000166135.13	HIF1AN	6.06246	1.34052e-09	0.015807	2	2
MUFAs (TFAP)	Skin_Sun_Exposed_Lower_leg	ENSG00000145332.13	KLHL8	6.00456	1.91847e-09	0.00589903	2	2
MUFAs (TFAP)	Skin_Sun_Exposed_Lower_leg	ENSG00000119242.8	CCDC92	5.94707	2.72982e-09	0.00630583	2	3
MUFAs (TFAP)	Skin_Sun_Exposed_Lower_leg	ENSG00000205334.2	LINC01460	-5.92099	3.2e-09	0.00101374	1	1
MUFAs (TFAP)	Skin_Sun_Exposed_Lower_leg	ENSG00000117713.18	ARID1A	5.92099	3.2e-09	0.000242046	1	1
MUFAs (TFAP)	Skin_Sun_Exposed_Lower_leg	ENSG00000138085.16	ATRAID	5.86468	4.5e-09	0.036128	1	2
MUFAs (TFAP)	Skin_Sun_Exposed_Lower_leg	ENSG00000183638.5	RP1L1	5.81358	6.1152e-09	0.0786228	2	3
MUFAs (TFAP)	Skin_Sun_Exposed_Lower_leg	ENSG00000165476.13	REEP3	-5.73589	9.7e-09	0.00949282	1	1
MUFAs (TFAP)	Skin_Sun_Exposed_Lower_leg	ENSG00000163794.6	UCN	-5.56644	2.6e-08	6.68198e-05	1	1
MUFAs (TFAP)	Skin_Sun_Exposed_Lower_leg	ENSG00000105726.16	ATP13A1	5.56644	2.6e-08	0.00523588	1	2
MUFAs (TFAP)	Skin_Sun_Exposed_Lower_leg	ENSG00000124104.18	SNX21	5.56122	2.67895e-08	0.00481629	2	2
MUFAs (TFAP)	Small_Intestine_Terminal_Ileum	ENSG00000134825.15	TMEM258	-28.0476	4.27132e-173	0.0307297	2	2
MUFAs (TFAP)	Small_Intestine_Terminal_Ileum	ENSG00000134824.13	FADS2	-25.3205	1.89997e-141	0.268103	1	1
MUFAs (TFAP)	Small_Intestine_Terminal_Ileum	ENSG00000110243.11	APOA5	24.1658	5.10004e-129	5.82018e-07	1	1
MUFAs (TFAP)	Small_Intestine_Terminal_Ileum	ENSG00000221968.8	FADS3	23.1022	4.39998e-118	0.00055871	1	1
MUFAs (TFAP)	Small_Intestine_Terminal_Ileum	ENSG00000167995.15	BEST1	-13.786	3.09517e-43	0.00143052	2	2
MUFAs (TFAP)	Small_Intestine_Terminal_Ileum	ENSG00000162607.12	USP1	-13.6625	1.70001e-42	0.000947554	1	1
MUFAs (TFAP)	Small_Intestine_Terminal_Ileum	ENSG00000115216.13	NRBP1	-12.3495	4.90002e-35	0.024338	1	1
MUFAs (TFAP)	Small_Intestine_Terminal_Ileum	ENSG00000116641.17	DOCK7	-11.7702	5.55809e-32	0.0374988	2	3
MUFAs (TFAP)	Small_Intestine_Terminal_Ileum	ENSG00000124257.6	NEURL2	11.4009	4.13679e-30	0.0190766	2	2
MUFAs (TFAP)	Small_Intestine_Terminal_Ileum	ENSG00000100979.14	PLTP	11.0902	1.40001e-28	0.0341988	1	2
MUFAs (TFAP)	Small_Intestine_Terminal_Ileum	ENSG00000124920.13	MYRF	-10.6928	1.1e-26	0.000497569	1	1
MUFAs (TFAP)	Small_Intestine_Terminal_Ileum	ENSG00000163795.13	ZNF513	-10.3689	3.43453e-25	0.00171396	2	2
MUFAs (TFAP)	Small_Intestine_Terminal_Ileum	ENSG00000186318.16	BACE1	10.343	4.50001e-25	3.6346e-06	1	2
MUFAs (TFAP)	Small_Intestine_Terminal_Ileum	ENSG00000134780.9	DAGLA	-9.9434	2.69482e-23	0.00551637	2	2
MUFAs (TFAP)	Small_Intestine_Terminal_Ileum	ENSG00000175445.14	LPL	9.88575	4.79998e-23	0.000323216	1	1
MUFAs (TFAP)	Small_Intestine_Terminal_Ileum	ENSG00000115194.10	SLC30A3	-9.60283	7.77785e-22	1.72682e-05	2	2
MUFAs (TFAP)	Small_Intestine_Terminal_Ileum	ENSG00000270076.1	AF131215.8	9.37078	7.19998e-21	0.00106586	1	1
MUFAs (TFAP)	Small_Intestine_Terminal_Ileum	ENSG00000104643.9	MTMR9	9.26234	1.99999e-20	0.0098876	1	2
MUFAs (TFAP)	Small_Intestine_Terminal_Ileum	ENSG00000138085.16	ATRAID	9.15213	5.5822e-20	0.0323691	2	2
MUFAs (TFAP)	Small_Intestine_Terminal_Ileum	ENSG00000171174.13	RBKS	-8.62365	6.48504e-18	0.00281106	2	2
MUFAs (TFAP)	Small_Intestine_Terminal_Ileum	ENSG00000087237.10	CETP	-8.58865	8.80002e-18	0.0408402	1	1
MUFAs (TFAP)	Small_Intestine_Terminal_Ileum	ENSG00000175003.12	SLC22A1	-8.37336	5.60002e-17	0.0335395	1	2
MUFAs (TFAP)	Small_Intestine_Terminal_Ileum	ENSG00000148572.15	NRBF2	8.32131	8.69999e-17	0.00411145	1	1
MUFAs (TFAP)	Small_Intestine_Terminal_Ileum	ENSG00000253641.5	LINCR-0001	8.19528	2.5e-16	0.0149854	1	1
MUFAs (TFAP)	Small_Intestine_Terminal_Ileum	ENSG00000177710.5	SLC35G5	-7.32438	2.4e-13	0.0225207	1	1
MUFAs (TFAP)	Small_Intestine_Terminal_Ileum	ENSG00000106089.11	STX1A	7.31364	2.6e-13	0.00169364	1	1
MUFAs (TFAP)	Small_Intestine_Terminal_Ileum	ENSG00000176410.7	DNAJC30	-7.2051	5.8e-13	0.000705844	1	2
MUFAs (TFAP)	Small_Intestine_Terminal_Ileum	ENSG00000124935.3	SCGB1D2	-7.11738	1.1e-12	0.000383715	1	1
MUFAs (TFAP)	Small_Intestine_Terminal_Ileum	ENSG00000163939.18	PBRM1	-7.06553	1.6e-12	0.000874841	1	1
MUFAs (TFAP)	Small_Intestine_Terminal_Ileum	ENSG00000157992.12	KRTCAP3	-6.92052	4.5e-12	0.00472929	1	1
MUFAs (TFAP)	Small_Intestine_Terminal_Ileum	ENSG00000138002.14	IFT172	-6.85766	7e-12	9.13789e-06	1	1
MUFAs (TFAP)	Small_Intestine_Terminal_Ileum	ENSG00000149577.15	SIDT2	6.74543	1.52577e-11	0.0689295	2	2
MUFAs (TFAP)	Small_Intestine_Terminal_Ileum	ENSG00000166136.15	NDUFB8	6.69209	2.2e-11	0.000837377	1	1
MUFAs (TFAP)	Small_Intestine_Terminal_Ileum	ENSG00000145850.8	TIMD4	6.67337	2.5e-11	0.00174424	1	2
MUFAs (TFAP)	Small_Intestine_Terminal_Ileum	ENSG00000198522.13	GPN1	-6.66956	2.56564e-11	0.00709366	2	2
MUFAs (TFAP)	Small_Intestine_Terminal_Ileum	ENSG00000075290.7	WNT8B	6.5866	4.5e-11	0.00475796	1	1
MUFAs (TFAP)	Small_Intestine_Terminal_Ileum	ENSG00000253230.8	LINC00599	6.57094	5e-11	0.00266752	1	1
MUFAs (TFAP)	Small_Intestine_Terminal_Ileum	ENSG00000124140.13	SLC12A5	-6.55404	5.60001e-11	0.0645477	1	1
MUFAs (TFAP)	Small_Intestine_Terminal_Ileum	ENSG00000075826.16	SEC31B	6.54625	5.9e-11	0.107883	1	1
MUFAs (TFAP)	Small_Intestine_Terminal_Ileum	ENSG00000175707.8	KDF1	6.52948	6.59999e-11	0.000243615	1	1
MUFAs (TFAP)	Small_Intestine_Terminal_Ileum	ENSG00000090273.13	NUDC	-6.49506	8.30001e-11	0.000729249	1	1
MUFAs (TFAP)	Small_Intestine_Terminal_Ileum	ENSG00000142751.14	GPN2	-6.48797	8.70001e-11	4.46278e-07	1	1
MUFAs (TFAP)	Small_Intestine_Terminal_Ileum	ENSG00000273030.1	RP11-285F16.1	6.47954	9.20001e-11	2.13231e-05	1	1
MUFAs (TFAP)	Small_Intestine_Terminal_Ileum	ENSG00000171877.20	FRMD5	6.47312	9.60001e-11	0.000394522	1	1
MUFAs (TFAP)	Small_Intestine_Terminal_Ileum	ENSG00000136573.12	BLK	-6.43933	1.2e-10	0.00751481	1	1
MUFAs (TFAP)	Small_Intestine_Terminal_Ileum	ENSG00000060642.10	PIGV	6.40192	1.53433e-10	0.0397151	2	2
MUFAs (TFAP)	Small_Intestine_Terminal_Ileum	ENSG00000117713.18	ARID1A	6.36134	2e-10	0.000625848	1	1
MUFAs (TFAP)	Small_Intestine_Terminal_Ileum	ENSG00000173281.4	PPP1R3B	-6.33328	2.4e-10	0.00206656	1	1
MUFAs (TFAP)	Small_Intestine_Terminal_Ileum	ENSG00000204388.6	HSPA1B	-6.23549	4.50372e-10	4.04035e-05	2	3
MUFAs (TFAP)	Small_Intestine_Terminal_Ileum	ENSG00000124939.5	SCGB2A1	-6.19308	5.9e-10	5.20395e-08	1	1
MUFAs (TFAP)	Small_Intestine_Terminal_Ileum	ENSG00000178882.14	RFLNA	6.1262	9.00001e-10	0.000294305	1	1
MUFAs (TFAP)	Small_Intestine_Terminal_Ileum	ENSG00000250091.2	DNAH10OS	6.04436	1.5e-09	0.0348162	1	1
MUFAs (TFAP)	Small_Intestine_Terminal_Ileum	ENSG00000276651.1	AC007950.2	-5.99781	2e-09	0.000391862	1	2
MUFAs (TFAP)	Small_Intestine_Terminal_Ileum	ENSG00000084774.13	CAD	5.95354	2.62405e-09	0.00326341	2	2
MUFAs (TFAP)	Small_Intestine_Terminal_Ileum	ENSG00000130305.16	NSUN5	-5.91593	3.3e-09	4.74371e-05	1	2
MUFAs (TFAP)	Small_Intestine_Terminal_Ileum	ENSG00000173273.15	TNKS	5.89708	3.7e-09	0.000468351	1	1
MUFAs (TFAP)	Small_Intestine_Terminal_Ileum	ENSG00000104870.12	FCGRT	5.85053	4.9e-09	0.0144769	1	1
MUFAs (TFAP)	Small_Intestine_Terminal_Ileum	ENSG00000142347.16	MYO1F	5.75046	8.89999e-09	0.0110311	1	1
MUFAs (TFAP)	Small_Intestine_Terminal_Ileum	ENSG00000135929.8	CYP27A1	5.73415	9.80001e-09	0.00806394	1	1
MUFAs (TFAP)	Small_Intestine_Terminal_Ileum	ENSG00000138074.14	SLC5A6	-5.70685	1.15083e-08	0.0498601	2	2
MUFAs (TFAP)	Small_Intestine_Terminal_Ileum	ENSG00000184381.18	PLA2G6	5.66156	1.5e-08	0.00963851	1	1
MUFAs (TFAP)	Small_Intestine_Terminal_Ileum	ENSG00000167772.11	ANGPTL4	5.64539	1.64806e-08	0.0136134	2	2
MUFAs (TFAP)	Small_Intestine_Terminal_Ileum	ENSG00000115207.13	GTF3C2	5.62087	1.9e-08	2.46643e-10	1	1
MUFAs (TFAP)	Small_Intestine_Terminal_Ileum	ENSG00000149591.16	TAGLN	-5.58038	2.4e-08	0.00118792	1	1
MUFAs (TFAP)	Small_Intestine_Terminal_Ileum	ENSG00000163794.6	UCN	-5.56644	2.6e-08	6.33145e-06	1	1
MUFAs (TFAP)	Spleen	ENSG00000149485.18	FADS1	33.8256	8.30024e-251	0.0040335	1	1
MUFAs (TFAP)	Spleen	ENSG00000134825.15	TMEM258	-29.3193	5.88607e-189	0.0129248	2	2
MUFAs (TFAP)	Spleen	ENSG00000134824.13	FADS2	-25.3205	1.89997e-141	0.614043	1	1
MUFAs (TFAP)	Spleen	ENSG00000221968.8	FADS3	23.1022	4.39998e-118	0.00400608	1	1
MUFAs (TFAP)	Spleen	ENSG00000115216.13	NRBP1	-15.176	5.10001e-52	0.0228996	1	1
MUFAs (TFAP)	Spleen	ENSG00000124920.13	MYRF	-13.9479	3.23981e-44	0.528029	2	2
MUFAs (TFAP)	Spleen	ENSG00000115241.10	PPM1G	-12.4214	1.99999e-35	0.0038439	1	1
MUFAs (TFAP)	Spleen	ENSG00000100979.14	PLTP	10.3171	5.90002e-25	0.0249225	1	4
MUFAs (TFAP)	Spleen	ENSG00000165476.13	REEP3	10.2663	9.99997e-25	0.00570702	1	1
MUFAs (TFAP)	Spleen	ENSG00000138085.16	ATRAID	9.13365	6.62289e-20	0.0357781	2	2
MUFAs (TFAP)	Spleen	ENSG00000109917.10	ZPR1	9.10789	8.40003e-20	0.00401691	1	1
MUFAs (TFAP)	Spleen	ENSG00000115194.10	SLC30A3	8.67032	4.30895e-18	0.000227341	2	2
MUFAs (TFAP)	Spleen	ENSG00000087237.10	CETP	-8.58865	8.80002e-18	0.0315072	1	1
MUFAs (TFAP)	Spleen	ENSG00000255046.1	RP11-297N6.4	-8.41587	3.9e-17	0.0420232	1	1
MUFAs (TFAP)	Spleen	ENSG00000116641.17	DOCK7	-8.26474	1.4e-16	0.0287751	1	2
MUFAs (TFAP)	Spleen	ENSG00000196126.11	HLA-DRB1	7.76601	8.1e-15	0.0477574	1	3
MUFAs (TFAP)	Spleen	ENSG00000163939.18	PBRM1	-7.32438	2.4e-13	0.000888853	1	1
MUFAs (TFAP)	Spleen	ENSG00000163938.16	GNL3	-7.06553	1.6e-12	0.010477	1	1
MUFAs (TFAP)	Spleen	ENSG00000157992.12	KRTCAP3	-6.92052	4.5e-12	0.0153865	1	2
MUFAs (TFAP)	Spleen	ENSG00000164733.20	CTSB	-6.76331	1.34874e-11	0.0198313	2	2
MUFAs (TFAP)	Spleen	ENSG00000166136.15	NDUFB8	6.72052	1.8108e-11	0.00171931	2	2
MUFAs (TFAP)	Spleen	ENSG00000145850.8	TIMD4	6.67337	2.5e-11	0.00513705	1	1
MUFAs (TFAP)	Spleen	ENSG00000075826.16	SEC31B	6.62383	3.49999e-11	0.159021	1	1
MUFAs (TFAP)	Spleen	ENSG00000142751.14	GPN2	-6.48797	8.70001e-11	6.00469e-07	1	1
MUFAs (TFAP)	Spleen	ENSG00000273030.1	RP11-285F16.1	6.47954	9.20001e-11	3.99312e-05	1	1
MUFAs (TFAP)	Spleen	ENSG00000136573.12	BLK	-6.43933	1.2e-10	0.0246032	1	1
MUFAs (TFAP)	Spleen	ENSG00000171044.10	XKR6	-6.42717	1.3e-10	0.0194853	1	1
MUFAs (TFAP)	Spleen	ENSG00000172922.8	RNASEH2C	6.38793	1.68141e-10	0.0424732	2	2
MUFAs (TFAP)	Spleen	ENSG00000084734.8	GCKR	6.38625	1.7e-10	0.18972	1	1
MUFAs (TFAP)	Spleen	ENSG00000243943.9	ZNF512	6.3775	1.8e-10	0.000674407	1	1
MUFAs (TFAP)	Spleen	ENSG00000204463.12	BAG6	-6.32698	2.5e-10	0.000865772	1	2
MUFAs (TFAP)	Spleen	ENSG00000124140.13	SLC12A5	-6.2247	4.82489e-10	0.116781	2	2
MUFAs (TFAP)	Spleen	ENSG00000167772.11	ANGPTL4	6.14894	7.80001e-10	0.000150597	1	1
MUFAs (TFAP)	Spleen	ENSG00000178882.14	RFLNA	6.1262	9.00001e-10	0.00364916	1	1
MUFAs (TFAP)	Spleen	ENSG00000134780.9	DAGLA	6.11592	9.6e-10	2.43548e-06	1	1
MUFAs (TFAP)	Spleen	ENSG00000250091.2	DNAH10OS	6.08024	1.2e-09	0.048126	1	2
MUFAs (TFAP)	Spleen	ENSG00000060642.10	PIGV	5.96539	2.44054e-09	0.06343	2	2
MUFAs (TFAP)	Spleen	ENSG00000117713.18	ARID1A	5.92099	3.2e-09	0.0031232	1	1
MUFAs (TFAP)	Spleen	ENSG00000130305.16	NSUN5	-5.91593	3.3e-09	4.78755e-05	1	1
MUFAs (TFAP)	Spleen	ENSG00000104870.12	FCGRT	5.85053	4.9e-09	0.0122989	1	1
MUFAs (TFAP)	Spleen	ENSG00000154319.14	FAM167A	5.82504	5.70979e-09	0.00409177	2	3
MUFAs (TFAP)	Spleen	ENSG00000107593.16	PKD2L1	5.80336	6.5e-09	1.91037e-22	1	1
MUFAs (TFAP)	Spleen	ENSG00000099194.5	SCD	-5.78387	7.3e-09	0.0106931	1	1
MUFAs (TFAP)	Spleen	ENSG00000142347.16	MYO1F	5.75046	8.89999e-09	0.0113576	1	1
MUFAs (TFAP)	Spleen	ENSG00000122483.17	CCDC18	-5.72791	1.01677e-08	0.266045	3	3
MUFAs (TFAP)	Spleen	ENSG00000115207.13	GTF3C2	5.62087	1.9e-08	3.51964e-09	1	1
MUFAs (TFAP)	Spleen	ENSG00000105726.16	ATP13A1	5.61455	1.97069e-08	0.0166133	2	2
MUFAs (TFAP)	Spleen	ENSG00000105705.15	SUGP1	-5.57936	2.41409e-08	0.000510109	2	2
MUFAs (TFAP)	Spleen	ENSG00000163794.6	UCN	5.56644	2.6e-08	8.42109e-06	1	1
MUFAs (TFAP)	Stomach	ENSG00000168496.3	FEN1	35.7537	5.80012e-280	0.000178744	1	1
MUFAs (TFAP)	Stomach	ENSG00000134825.15	TMEM258	-26.5702	1.50258e-155	0.00960426	2	2
MUFAs (TFAP)	Stomach	ENSG00000134824.13	FADS2	-25.1201	3.00004e-139	0.0736225	1	1
MUFAs (TFAP)	Stomach	ENSG00000221968.8	FADS3	23.1022	4.39998e-118	1.4714e-05	1	1
MUFAs (TFAP)	Stomach	ENSG00000109917.10	ZPR1	22.2343	1.60002e-109	0.00102545	1	1
MUFAs (TFAP)	Stomach	ENSG00000009950.15	MLXIPL	20.3714	2.99997e-92	0.0738108	1	1
MUFAs (TFAP)	Stomach	ENSG00000183426.16	NPIPA1	-13.7986	2.60001e-43	0.0986179	1	4
MUFAs (TFAP)	Stomach	ENSG00000162607.12	USP1	-13.6625	1.70001e-42	0.00136783	1	1
MUFAs (TFAP)	Stomach	ENSG00000115241.10	PPM1G	-12.4214	1.99999e-35	0.00278582	1	1
MUFAs (TFAP)	Stomach	ENSG00000115216.13	NRBP1	-12.3495	4.90002e-35	0.0106425	1	1
MUFAs (TFAP)	Stomach	ENSG00000171174.13	RBKS	-11.8194	3.1e-32	0.00242003	1	1
MUFAs (TFAP)	Stomach	ENSG00000130203.9	APOE	10.7795	4.29999e-27	0.00142619	1	2
MUFAs (TFAP)	Stomach	ENSG00000163795.13	ZNF513	-10.7519	5.80708e-27	0.00193841	2	2
MUFAs (TFAP)	Stomach	ENSG00000100982.11	PCIF1	-10.6614	1.54224e-26	0.000807263	2	2
MUFAs (TFAP)	Stomach	ENSG00000186318.16	BACE1	-10.343	4.50001e-25	5.11708e-06	1	2
MUFAs (TFAP)	Stomach	ENSG00000175445.14	LPL	9.88575	4.79998e-23	0.000339917	1	1
MUFAs (TFAP)	Stomach	ENSG00000166734.18	CASC4	9.33818	9.80002e-21	4.09189e-05	1	1
MUFAs (TFAP)	Stomach	ENSG00000138085.16	ATRAID	9.17056	4.70587e-20	0.0417564	2	2
MUFAs (TFAP)	Stomach	ENSG00000254153.1	CTA-398F10.2	8.99961	2.26524e-19	0.0750146	4	4
MUFAs (TFAP)	Stomach	ENSG00000104643.9	MTMR9	8.83967	9.59999e-19	0.0101939	1	1
MUFAs (TFAP)	Stomach	ENSG00000253641.5	LINCR-0001	8.65337	4.99998e-18	0.0293377	1	1
MUFAs (TFAP)	Stomach	ENSG00000115194.10	SLC30A3	8.29346	1.1e-16	5.04539e-08	1	1
MUFAs (TFAP)	Stomach	ENSG00000087237.10	CETP	-7.879	3.3e-15	0.0332181	1	2
MUFAs (TFAP)	Stomach	ENSG00000177710.5	SLC35G5	-7.79649	6.36537e-15	0.0351147	2	3
MUFAs (TFAP)	Stomach	ENSG00000104626.14	ERI1	-7.73155	1.06241e-14	0.0306569	2	2
MUFAs (TFAP)	Stomach	ENSG00000171988.18	JMJD1C	-7.65151	1.9863e-14	0.000950798	2	2
MUFAs (TFAP)	Stomach	ENSG00000125703.14	ATG4C	7.55443	4.20687e-14	0.0151028	3	3
MUFAs (TFAP)	Stomach	ENSG00000176428.5	VPS37D	7.50991	5.91683e-14	0.00123113	2	2
MUFAs (TFAP)	Stomach	ENSG00000166780.10	C16orf45	7.38716	1.5e-13	0.00762341	1	2
MUFAs (TFAP)	Stomach	ENSG00000154319.14	FAM167A	7.28877	3.12788e-13	0.00622953	2	2
MUFAs (TFAP)	Stomach	ENSG00000250091.2	DNAH10OS	6.99919	2.57452e-12	0.0399157	2	2
MUFAs (TFAP)	Stomach	ENSG00000157992.12	KRTCAP3	-6.92052	4.5e-12	0.00418549	1	1
MUFAs (TFAP)	Stomach	ENSG00000100985.7	MMP9	6.67474	2.47676e-11	0.000486524	2	2
MUFAs (TFAP)	Stomach	ENSG00000175003.12	SLC22A1	-6.66581	2.63211e-11	0.0470253	2	2
MUFAs (TFAP)	Stomach	ENSG00000075826.16	SEC31B	6.62383	3.49999e-11	0.0652595	1	1
MUFAs (TFAP)	Stomach	ENSG00000198522.13	GPN1	-6.59684	4.2e-11	0.00624843	1	1
MUFAs (TFAP)	Stomach	ENSG00000075290.7	WNT8B	6.59335	4.3e-11	0.00280603	1	1
MUFAs (TFAP)	Stomach	ENSG00000142751.14	GPN2	-6.48797	8.70001e-11	2.93794e-07	1	1
MUFAs (TFAP)	Stomach	ENSG00000130202.9	NECTIN2	-6.46695	1e-10	0.000539057	1	1
MUFAs (TFAP)	Stomach	ENSG00000060642.10	PIGV	6.38625	1.7e-10	0.0233788	1	1
MUFAs (TFAP)	Stomach	ENSG00000124140.13	SLC12A5	-6.385	1.71398e-10	0.0223451	2	2
MUFAs (TFAP)	Stomach	ENSG00000149577.15	SIDT2	6.33877	2.31608e-10	0.0545296	3	3
MUFAs (TFAP)	Stomach	ENSG00000204444.10	APOM	-6.32698	2.5e-10	0.00853172	1	2
MUFAs (TFAP)	Stomach	ENSG00000204463.12	BAG6	-6.32698	2.5e-10	0.001463	1	2
MUFAs (TFAP)	Stomach	ENSG00000167772.11	ANGPTL4	6.14894	7.80001e-10	0.0191699	1	1
MUFAs (TFAP)	Stomach	ENSG00000119242.8	CCDC92	6.1262	9.00001e-10	0.0103297	1	1
MUFAs (TFAP)	Stomach	ENSG00000276651.1	AC007950.2	-5.99781	2e-09	0.000372757	1	2
MUFAs (TFAP)	Stomach	ENSG00000136573.12	BLK	-5.94887	2.7e-09	0.000202222	1	2
MUFAs (TFAP)	Stomach	ENSG00000130305.16	NSUN5	-5.91593	3.3e-09	3.00163e-05	1	1
MUFAs (TFAP)	Stomach	ENSG00000173273.15	TNKS	5.89708	3.7e-09	0.000678768	1	1
MUFAs (TFAP)	Stomach	ENSG00000138080.13	EMILIN1	5.8774	4.16751e-09	3.65747e-05	2	2
MUFAs (TFAP)	Stomach	ENSG00000104870.12	FCGRT	5.83753	5.298e-09	0.0388189	3	3
MUFAs (TFAP)	Stomach	ENSG00000100979.14	PLTP	5.7543	8.7e-09	0.0140381	1	2
MUFAs (TFAP)	Stomach	ENSG00000142347.16	MYO1F	5.75046	8.89999e-09	0.00760749	1	1
MUFAs (TFAP)	Stomach	ENSG00000135929.8	CYP27A1	5.73415	9.80001e-09	0.00773238	1	1
MUFAs (TFAP)	Stomach	ENSG00000145850.8	TIMD4	5.66906	1.43584e-08	0.0074101	2	2
MUFAs (TFAP)	Stomach	ENSG00000158019.20	BRE	-5.6366	1.73436e-08	4.95623e-06	2	2
MUFAs (TFAP)	Stomach	ENSG00000163794.6	UCN	5.56644	2.6e-08	9.1702e-07	1	1
MUFAs (TFAP)	Stomach	ENSG00000196735.11	HLA-DQA1	-5.55985	2.7e-08	0.122583	1	2
MUFAs (TFAP)	Testis	ENSG00000168496.3	FEN1	35.8071	8.55027e-281	0.00453188	2	2
MUFAs (TFAP)	Testis	ENSG00000149485.18	FADS1	35.7537	5.80012e-280	0.058282	1	1
MUFAs (TFAP)	Testis	ENSG00000134824.13	FADS2	-35.7537	5.80012e-280	0.0644362	1	1
MUFAs (TFAP)	Testis	ENSG00000175445.14	LPL	27.2764	8.08269e-164	0.0176866	2	2
MUFAs (TFAP)	Testis	ENSG00000198670.11	LPA	20.0747	1.22732e-89	0.0285389	2	2
MUFAs (TFAP)	Testis	ENSG00000009950.15	MLXIPL	16.6741	2.02157e-62	0.229613	4	4
MUFAs (TFAP)	Testis	ENSG00000157045.8	NTAN1	-15.9089	5.49773e-57	0.036807	2	2
MUFAs (TFAP)	Testis	ENSG00000115216.13	NRBP1	-15.176	5.10001e-52	0.0259917	1	1
MUFAs (TFAP)	Testis	ENSG00000243147.7	MRPL33	14.1267	2.60001e-45	0.000195633	1	1
MUFAs (TFAP)	Testis	ENSG00000124920.13	MYRF	-14.1241	2.70001e-45	0.0180626	1	2
MUFAs (TFAP)	Testis	ENSG00000106635.7	BCL7B	-13.5837	4.99997e-42	0.00859403	1	1
MUFAs (TFAP)	Testis	ENSG00000115241.10	PPM1G	-12.4214	1.99999e-35	0.0011882	1	1
MUFAs (TFAP)	Testis	ENSG00000188763.4	FZD9	12.1495	5.76938e-34	0.00133878	2	2
MUFAs (TFAP)	Testis	ENSG00000171174.13	RBKS	-11.8194	3.1e-32	0.000377046	1	1
MUFAs (TFAP)	Testis	ENSG00000134780.9	DAGLA	-10.5963	3.1e-26	0.0413534	1	1
MUFAs (TFAP)	Testis	ENSG00000163798.13	SLC4A1AP	-10.5797	3.7e-26	0.000797013	1	1
MUFAs (TFAP)	Testis	ENSG00000116641.17	DOCK7	-10.0016	1.5e-23	0.00285786	1	2
MUFAs (TFAP)	Testis	ENSG00000170983.3	LINC00208	-9.89036	4.58362e-23	0.0212613	2	2
MUFAs (TFAP)	Testis	ENSG00000243943.9	ZNF512	-9.35704	8.2e-21	0.000171512	1	1
MUFAs (TFAP)	Testis	ENSG00000100979.14	PLTP	8.96264	3.16991e-19	0.0312396	2	2
MUFAs (TFAP)	Testis	ENSG00000198522.13	GPN1	8.81781	1.16723e-18	0.0069084	2	2
MUFAs (TFAP)	Testis	ENSG00000140694.16	PARN	8.79565	1.42216e-18	0.0040579	2	3
MUFAs (TFAP)	Testis	ENSG00000115194.10	SLC30A3	8.72831	2.58511e-18	0.00618547	2	2
MUFAs (TFAP)	Testis	ENSG00000171060.10	C8orf74	-8.12701	4.40001e-16	0.00135081	1	1
MUFAs (TFAP)	Testis	ENSG00000171044.10	XKR6	-8.12429	4.50001e-16	0.0221755	1	1
MUFAs (TFAP)	Testis	ENSG00000162607.12	USP1	-7.96148	1.7e-15	0.00252346	1	1
MUFAs (TFAP)	Testis	ENSG00000275342.4	PRAG1	-7.88927	3.03959e-15	0.161734	2	2
MUFAs (TFAP)	Testis	ENSG00000104626.14	ERI1	7.82945	4.90001e-15	0.0722249	1	1
MUFAs (TFAP)	Testis	ENSG00000175806.14	MSRA	-7.78092	7.20001e-15	0.0216821	1	1
MUFAs (TFAP)	Testis	ENSG00000253230.8	LINC00599	-7.72713	1.1e-14	0.0231331	1	1
MUFAs (TFAP)	Testis	ENSG00000204310.12	AGPAT1	-7.35565	1.9e-13	0.00938669	1	1
MUFAs (TFAP)	Testis	ENSG00000176410.7	DNAJC30	7.32066	2.46747e-13	0.0595166	2	3
MUFAs (TFAP)	Testis	ENSG00000166783.21	KIAA0430	7.2857	3.2e-13	0.0073732	1	1
MUFAs (TFAP)	Testis	ENSG00000205882.8	DEFB134	7.06309	1.62841e-12	0.0081166	2	2
MUFAs (TFAP)	Testis	ENSG00000171988.18	JMJD1C	-6.96011	3.4e-12	0.00129944	1	1
MUFAs (TFAP)	Testis	ENSG00000253735.1	RP11-115J16.3	-6.92519	4.35384e-12	0.250502	2	2
MUFAs (TFAP)	Testis	ENSG00000157992.12	KRTCAP3	-6.92052	4.5e-12	0.0473844	1	1
MUFAs (TFAP)	Testis	ENSG00000138002.14	IFT172	-6.85766	7e-12	1.20858e-06	1	1
MUFAs (TFAP)	Testis	ENSG00000100982.11	PCIF1	-6.81694	9.29999e-12	0.00054069	1	1
MUFAs (TFAP)	Testis	ENSG00000254237.5	RP11-115J16.2	6.74293	1.55224e-11	0.333486	2	2
MUFAs (TFAP)	Testis	ENSG00000166136.15	NDUFB8	6.69209	2.2e-11	0.000218358	1	1
MUFAs (TFAP)	Testis	ENSG00000075826.16	SEC31B	6.62383	3.49999e-11	0.0241446	1	1
MUFAs (TFAP)	Testis	ENSG00000075290.7	WNT8B	-6.59335	4.3e-11	0.00328456	1	1
MUFAs (TFAP)	Testis	ENSG00000166135.13	HIF1AN	6.58404	4.57821e-11	0.0210346	2	2
MUFAs (TFAP)	Testis	ENSG00000124140.13	SLC12A5	6.55404	5.60001e-11	0.00591161	1	1
MUFAs (TFAP)	Testis	ENSG00000142751.14	GPN2	-6.48797	8.70001e-11	2.41541e-05	1	2
MUFAs (TFAP)	Testis	ENSG00000164733.20	CTSB	-6.40538	1.5e-10	0.0217017	1	2
MUFAs (TFAP)	Testis	ENSG00000204463.12	BAG6	-6.32698	2.5e-10	0.000627163	1	2
MUFAs (TFAP)	Testis	ENSG00000204444.10	APOM	-6.27455	3.50638e-10	0.0136967	2	4
MUFAs (TFAP)	Testis	ENSG00000110243.11	APOA5	6.25017	4.10001e-10	5.2139e-05	1	1
MUFAs (TFAP)	Testis	ENSG00000124915.10	DKFZP434K028	-6.23562	4.49987e-10	0.0159704	2	2
MUFAs (TFAP)	Testis	ENSG00000172922.8	RNASEH2C	6.09418	1.1e-09	0.00927962	1	1
MUFAs (TFAP)	Testis	ENSG00000104870.12	FCGRT	6.0923	1.11303e-09	0.0234782	2	2
MUFAs (TFAP)	Testis	ENSG00000090273.13	NUDC	-5.96457	2.4528e-09	0.0073758	2	2
MUFAs (TFAP)	Testis	ENSG00000117713.18	ARID1A	-5.92099	3.2e-09	2.90821e-05	1	1
MUFAs (TFAP)	Testis	ENSG00000205334.2	LINC01460	-5.92099	3.2e-09	0.00052335	1	1
MUFAs (TFAP)	Testis	ENSG00000163938.16	GNL3	-5.91792	3.26032e-09	0.110153	2	2
MUFAs (TFAP)	Testis	ENSG00000130305.16	NSUN5	5.91593	3.3e-09	4.30545e-07	1	1
MUFAs (TFAP)	Testis	ENSG00000173273.15	TNKS	-5.89708	3.7e-09	0.002886	1	1
MUFAs (TFAP)	Testis	ENSG00000213445.9	SIPA1	-5.87018	4.35311e-09	0.00303478	2	2
MUFAs (TFAP)	Testis	ENSG00000138085.16	ATRAID	5.71898	1.07167e-08	0.0186249	2	3
MUFAs (TFAP)	Testis	ENSG00000125703.14	ATG4C	5.68606	1.3e-08	0.0116618	1	1
MUFAs (TFAP)	Testis	ENSG00000135929.8	CYP27A1	5.65526	1.55613e-08	0.071857	2	2
MUFAs (TFAP)	Testis	ENSG00000163794.6	UCN	5.56644	2.6e-08	5.7386e-06	1	1
MUFAs (TFAP)	Thyroid	ENSG00000149485.18	FADS1	35.7537	5.80012e-280	0.0324722	1	1
MUFAs (TFAP)	Thyroid	ENSG00000168496.3	FEN1	-35.7537	5.80012e-280	3.74674e-05	1	1
MUFAs (TFAP)	Thyroid	ENSG00000221968.8	FADS3	28.7161	2.39997e-181	0.00203777	1	1
MUFAs (TFAP)	Thyroid	ENSG00000134825.15	TMEM258	-27.1828	1.03719e-162	0.0123504	2	2
MUFAs (TFAP)	Thyroid	ENSG00000175445.14	LPL	25.6543	3.78576e-145	0.0183664	2	2
MUFAs (TFAP)	Thyroid	ENSG00000134824.13	FADS2	-25.3205	1.89997e-141	0.130014	1	1
MUFAs (TFAP)	Thyroid	ENSG00000009950.15	MLXIPL	20.0761	1.19395e-89	0.552726	3	3
MUFAs (TFAP)	Thyroid	ENSG00000109917.10	ZPR1	19.8273	1.72922e-87	0.00740699	2	2
MUFAs (TFAP)	Thyroid	ENSG00000138002.14	IFT172	19.8031	2.79997e-87	0.00231544	1	1
MUFAs (TFAP)	Thyroid	ENSG00000221843.4	C2orf16	19.6855	2.87091e-86	0.00825046	2	3
MUFAs (TFAP)	Thyroid	ENSG00000115226.9	FNDC4	17.3506	1.95288e-67	0.142368	2	3
MUFAs (TFAP)	Thyroid	ENSG00000124920.13	MYRF	-15.4431	8.40004e-54	0.0159786	1	1
MUFAs (TFAP)	Thyroid	ENSG00000115216.13	NRBP1	-15.176	5.10001e-52	0.0151412	1	1
MUFAs (TFAP)	Thyroid	ENSG00000106635.7	BCL7B	-12.6315	1.4157e-36	0.00237673	2	2
MUFAs (TFAP)	Thyroid	ENSG00000158019.20	BRE	-11.8194	3.1e-32	0.00233945	1	1
MUFAs (TFAP)	Thyroid	ENSG00000149577.15	SIDT2	11.4053	3.93373e-30	0.0590088	2	2
MUFAs (TFAP)	Thyroid	ENSG00000162607.12	USP1	-11.3124	1.13962e-29	0.00501874	2	2
MUFAs (TFAP)	Thyroid	ENSG00000084734.8	GCKR	11.2412	2.55972e-29	0.0418157	2	2
MUFAs (TFAP)	Thyroid	ENSG00000100979.14	PLTP	11.0622	1.91287e-28	0.020334	2	3
MUFAs (TFAP)	Thyroid	ENSG00000166762.16	CATSPER2	-10.9129	1e-27	0.000447731	1	2
MUFAs (TFAP)	Thyroid	ENSG00000242866.9	STRC	-10.8067	3.19998e-27	0.0111037	1	2
MUFAs (TFAP)	Thyroid	ENSG00000124257.6	NEURL2	10.4208	1.99241e-25	0.0250356	3	3
MUFAs (TFAP)	Thyroid	ENSG00000171056.7	SOX7	9.93966	2.79772e-23	0.034663	2	2
MUFAs (TFAP)	Thyroid	ENSG00000275342.4	PRAG1	-9.79356	1.19999e-22	0.206764	1	1
MUFAs (TFAP)	Thyroid	ENSG00000253130.1	CTD-3023L14.2	-9.79356	1.19999e-22	0.0502481	1	1
MUFAs (TFAP)	Thyroid	ENSG00000175003.12	SLC22A1	-9.71749	2.53956e-22	0.110531	3	3
MUFAs (TFAP)	Thyroid	ENSG00000243943.9	ZNF512	9.44587	3.52479e-21	0.00123417	2	2
MUFAs (TFAP)	Thyroid	ENSG00000138085.16	ATRAID	9.1681	4.8142e-20	0.0197998	2	3
MUFAs (TFAP)	Thyroid	ENSG00000087237.10	CETP	-8.27358	1.3e-16	0.0325097	1	1
MUFAs (TFAP)	Thyroid	ENSG00000183638.5	RP1L1	8.0793	6.51392e-16	0.0355874	2	2
MUFAs (TFAP)	Thyroid	ENSG00000115194.10	SLC30A3	-8.01608	1.09173e-15	0.00629797	2	2
MUFAs (TFAP)	Thyroid	ENSG00000173281.4	PPP1R3B	-7.87684	3.35756e-15	0.0332151	2	2
MUFAs (TFAP)	Thyroid	ENSG00000138100.13	TRIM54	-7.84297	4.4e-15	0.00695664	1	1
MUFAs (TFAP)	Thyroid	ENSG00000171174.13	RBKS	-7.431	1.07781e-13	0.0112286	3	3
MUFAs (TFAP)	Thyroid	ENSG00000253641.5	LINCR-0001	7.40076	1.35404e-13	0.328154	3	4
MUFAs (TFAP)	Thyroid	ENSG00000204310.12	AGPAT1	7.35565	1.9e-13	0.00418684	1	1
MUFAs (TFAP)	Thyroid	ENSG00000163938.16	GNL3	-7.32438	2.4e-13	0.00304143	1	1
MUFAs (TFAP)	Thyroid	ENSG00000171044.10	XKR6	-7.30819	2.70764e-13	0.0237586	2	2
MUFAs (TFAP)	Thyroid	ENSG00000177710.5	SLC35G5	-7.18071	6.93485e-13	0.0732361	2	2
MUFAs (TFAP)	Thyroid	ENSG00000176410.7	DNAJC30	-7.17792	7.0778e-13	0.00508154	2	2
MUFAs (TFAP)	Thyroid	ENSG00000124935.3	SCGB1D2	-7.11738	1.1e-12	0.0003032	1	1
MUFAs (TFAP)	Thyroid	ENSG00000269954.1	RP11-148O21.6	-7.04629	1.83753e-12	0.0786773	2	2
MUFAs (TFAP)	Thyroid	ENSG00000157992.12	KRTCAP3	-6.92052	4.5e-12	0.0227544	1	2
MUFAs (TFAP)	Thyroid	ENSG00000100982.11	PCIF1	-6.81694	9.29999e-12	0.000352474	1	1
MUFAs (TFAP)	Thyroid	ENSG00000075826.16	SEC31B	6.79277	1.1e-11	0.0781398	1	1
MUFAs (TFAP)	Thyroid	ENSG00000075290.7	WNT8B	6.59335	4.3e-11	0.00992987	1	1
MUFAs (TFAP)	Thyroid	ENSG00000254153.1	CTA-398F10.2	-6.56329	5.26343e-11	0.245227	2	2
MUFAs (TFAP)	Thyroid	ENSG00000124140.13	SLC12A5	-6.55404	5.60001e-11	0.0535222	1	1
MUFAs (TFAP)	Thyroid	ENSG00000273030.1	RP11-285F16.1	6.47954	9.20001e-11	2.04847e-05	1	1
MUFAs (TFAP)	Thyroid	ENSG00000171877.20	FRMD5	-6.47312	9.60001e-11	0.00125029	1	1
MUFAs (TFAP)	Thyroid	ENSG00000060642.10	PIGV	6.38625	1.7e-10	0.0203737	1	1
MUFAs (TFAP)	Thyroid	ENSG00000117713.18	ARID1A	6.36134	2e-10	0.00132484	1	1
MUFAs (TFAP)	Thyroid	ENSG00000104870.12	FCGRT	6.28583	3.26114e-10	0.0221432	2	2
MUFAs (TFAP)	Thyroid	ENSG00000110243.11	APOA5	-6.25017	4.10001e-10	5.10395e-07	1	1
MUFAs (TFAP)	Thyroid	ENSG00000166780.10	C16orf45	6.22551	4.8e-10	0.0133131	1	2
MUFAs (TFAP)	Thyroid	ENSG00000179195.15	ZNF664	-6.22227	4.89999e-10	0.0322755	1	2
MUFAs (TFAP)	Thyroid	ENSG00000104626.14	ERI1	-6.16796	6.91785e-10	0.0146733	2	2
MUFAs (TFAP)	Thyroid	ENSG00000204160.11	ZDHHC18	-6.07866	1.21189e-09	0.151308	2	2
MUFAs (TFAP)	Thyroid	ENSG00000185236.11	RAB11B	-6.02415	1.7e-09	0.00483353	1	1
MUFAs (TFAP)	Thyroid	ENSG00000082438.15	COBLL1	5.98988	2.1e-09	0.0119341	1	1
MUFAs (TFAP)	Thyroid	ENSG00000104643.9	MTMR9	5.96812	2.4e-09	0.0170159	1	1
MUFAs (TFAP)	Thyroid	ENSG00000164733.20	CTSB	-5.95428	2.61227e-09	0.0155518	2	2
MUFAs (TFAP)	Thyroid	ENSG00000117505.12	DR1	5.91593	3.3e-09	0.0125818	1	1
MUFAs (TFAP)	Thyroid	ENSG00000099785.10	MARCH2	-5.90206	3.58988e-09	0.669825	5	5
MUFAs (TFAP)	Thyroid	ENSG00000173273.15	TNKS	5.89708	3.7e-09	0.000263443	1	1
MUFAs (TFAP)	Thyroid	ENSG00000250091.2	DNAH10OS	5.86691	4.43993e-09	0.106086	2	3
MUFAs (TFAP)	Thyroid	ENSG00000142347.16	MYO1F	5.75046	8.89999e-09	0.0153698	1	2
MUFAs (TFAP)	Thyroid	ENSG00000135929.8	CYP27A1	5.67339	1.4e-08	0.0164555	1	1
MUFAs (TFAP)	Thyroid	ENSG00000115204.14	MPV17	5.6302	1.8e-08	0.00203514	1	1
MUFAs (TFAP)	Thyroid	ENSG00000115207.13	GTF3C2	5.62087	1.9e-08	0.00669224	1	1
MUFAs (TFAP)	Thyroid	ENSG00000105726.16	ATP13A1	5.56644	2.6e-08	0.0108913	1	2
MUFAs (TFAP)	Thyroid	ENSG00000163794.6	UCN	5.56644	2.6e-08	5.71755e-06	1	2
MUFAs (TFAP)	Uterus	ENSG00000149485.18	FADS1	35.7537	5.80012e-280	0.0289	1	1
MUFAs (TFAP)	Uterus	ENSG00000134824.13	FADS2	-35.7537	5.80012e-280	0.0131009	1	1
MUFAs (TFAP)	Uterus	ENSG00000134825.15	TMEM258	-28.2372	2.04523e-175	0.0442166	2	2
MUFAs (TFAP)	Uterus	ENSG00000221968.8	FADS3	23.1022	4.39998e-118	9.99365e-05	1	1
MUFAs (TFAP)	Uterus	ENSG00000130208.9	APOC1	14.4559	2.3e-47	0.0109842	1	1
MUFAs (TFAP)	Uterus	ENSG00000130203.9	APOE	12.8123	1.39999e-37	0.00637066	1	2
MUFAs (TFAP)	Uterus	ENSG00000115241.10	PPM1G	-12.4214	1.99999e-35	0.00443917	1	1
MUFAs (TFAP)	Uterus	ENSG00000100982.11	PCIF1	-12.0359	2.29999e-33	0.000176255	1	1
MUFAs (TFAP)	Uterus	ENSG00000171174.13	RBKS	-11.8194	3.1e-32	0.00292699	1	1
MUFAs (TFAP)	Uterus	ENSG00000186318.16	BACE1	-10.343	4.50001e-25	0.000211022	1	2
MUFAs (TFAP)	Uterus	ENSG00000171988.18	JMJD1C	-10.2663	9.99997e-25	0.0018901	1	1
MUFAs (TFAP)	Uterus	ENSG00000175445.14	LPL	9.88575	4.79998e-23	0.000738971	1	1
MUFAs (TFAP)	Uterus	ENSG00000160584.15	SIK3	-9.85689	6.4e-23	5.3079e-05	1	1
MUFAs (TFAP)	Uterus	ENSG00000176428.5	VPS37D	9.4593	3.1e-21	0.000726603	1	2
MUFAs (TFAP)	Uterus	ENSG00000166734.18	CASC4	9.33818	9.80002e-21	3.94451e-05	1	1
MUFAs (TFAP)	Uterus	ENSG00000138085.16	ATRAID	9.17955	4.32915e-20	0.0397754	2	2
MUFAs (TFAP)	Uterus	ENSG00000175806.14	MSRA	-9.16786	4.82503e-20	0.0150779	2	2
MUFAs (TFAP)	Uterus	ENSG00000138074.14	SLC5A6	-9.1662	4.90002e-20	0.00915626	1	1
MUFAs (TFAP)	Uterus	ENSG00000148572.15	NRBF2	8.32131	8.69999e-17	0.00300771	1	1
MUFAs (TFAP)	Uterus	ENSG00000115194.10	SLC30A3	8.26469	1.40054e-16	8.97856e-05	2	2
MUFAs (TFAP)	Uterus	ENSG00000253641.5	LINCR-0001	7.78448	6.99999e-15	0.0121736	1	1
MUFAs (TFAP)	Uterus	ENSG00000154328.15	NEIL2	7.31891	2.5e-13	0.0741487	1	1
MUFAs (TFAP)	Uterus	ENSG00000167995.15	BEST1	-7.27752	3.4e-13	0.000642394	1	1
MUFAs (TFAP)	Uterus	ENSG00000163939.18	PBRM1	-7.06553	1.6e-12	1.02988e-06	1	1
MUFAs (TFAP)	Uterus	ENSG00000247596.8	TWF2	6.94296	3.83961e-12	5.85444e-05	2	2
MUFAs (TFAP)	Uterus	ENSG00000138002.14	IFT172	-6.85766	7e-12	6.52236e-06	1	1
MUFAs (TFAP)	Uterus	ENSG00000166136.15	NDUFB8	6.82206	8.97434e-12	0.000251314	2	2
MUFAs (TFAP)	Uterus	ENSG00000075290.7	WNT8B	6.5866	4.5e-11	0.000238734	1	1
MUFAs (TFAP)	Uterus	ENSG00000124140.13	SLC12A5	-6.55404	5.60001e-11	0.0578175	1	1
MUFAs (TFAP)	Uterus	ENSG00000075826.16	SEC31B	6.54625	5.9e-11	0.142118	1	1
MUFAs (TFAP)	Uterus	ENSG00000142751.14	GPN2	-6.48797	8.70001e-11	2.97974e-05	1	1
MUFAs (TFAP)	Uterus	ENSG00000273030.1	RP11-285F16.1	6.47954	9.20001e-11	4.41288e-05	1	1
MUFAs (TFAP)	Uterus	ENSG00000060642.10	PIGV	6.38625	1.7e-10	0.0383585	1	1
MUFAs (TFAP)	Uterus	ENSG00000117713.18	ARID1A	6.36134	2e-10	0.00033906	1	1
MUFAs (TFAP)	Uterus	ENSG00000204444.10	APOM	-6.32698	2.5e-10	0.00447977	1	2
MUFAs (TFAP)	Uterus	ENSG00000145332.13	KLHL8	6.20995	5.3e-10	5.17796e-05	1	1
MUFAs (TFAP)	Uterus	ENSG00000167772.11	ANGPTL4	6.14894	7.80001e-10	0.011442	1	1
MUFAs (TFAP)	Uterus	ENSG00000178882.14	RFLNA	6.1262	9.00001e-10	0.00065787	1	1
MUFAs (TFAP)	Uterus	ENSG00000134780.9	DAGLA	6.11592	9.6e-10	2.81412e-05	1	1
MUFAs (TFAP)	Uterus	ENSG00000250091.2	DNAH10OS	6.04436	1.5e-09	0.0690983	1	1
MUFAs (TFAP)	Uterus	ENSG00000235823.1	OLMALINC	5.95505	2.6e-09	0.000320241	1	1
MUFAs (TFAP)	Uterus	ENSG00000205334.2	LINC01460	-5.92099	3.2e-09	0.0016309	1	1
MUFAs (TFAP)	Uterus	ENSG00000130305.16	NSUN5	-5.91593	3.3e-09	3.61433e-05	1	1
MUFAs (TFAP)	Uterus	ENSG00000138080.13	EMILIN1	5.7732	7.77802e-09	0.000126203	2	2
MUFAs (TFAP)	Uterus	ENSG00000100979.14	PLTP	5.72095	1.05931e-08	0.0171227	2	2
MUFAs (TFAP)	Uterus	ENSG00000198522.13	GPN1	-5.68306	1.32309e-08	0.000203511	2	2
MUFAs (TFAP)	Uterus	ENSG00000115207.13	GTF3C2	5.62087	1.9e-08	9.01962e-10	1	1
MUFAs (TFAP)	Uterus	ENSG00000104870.12	FCGRT	5.57429	2.48543e-08	0.0464366	2	2
MUFAs (TFAP)	Uterus	ENSG00000163794.6	UCN	-5.56644	2.6e-08	3.93573e-07	1	1
MUFAs (TFAP)	Vagina	ENSG00000149485.18	FADS1	38.7523	< 2.23E-308	0.0220464	2	2
MUFAs (TFAP)	Vagina	ENSG00000168496.3	FEN1	35.7537	5.80012e-280	0.000237747	1	1
MUFAs (TFAP)	Vagina	ENSG00000134825.15	TMEM258	-29.3027	9.58551e-189	0.0221019	2	2
MUFAs (TFAP)	Vagina	ENSG00000009950.15	MLXIPL	20.3714	2.99997e-92	0.0372317	1	1
MUFAs (TFAP)	Vagina	ENSG00000115216.13	NRBP1	-12.3495	4.90002e-35	0.0114052	1	1
MUFAs (TFAP)	Vagina	ENSG00000171174.13	RBKS	-11.8194	3.1e-32	0.00374896	1	1
MUFAs (TFAP)	Vagina	ENSG00000130203.9	APOE	10.7795	4.29999e-27	0.0026034	1	2
MUFAs (TFAP)	Vagina	ENSG00000186318.16	BACE1	10.343	4.50001e-25	4.02587e-07	1	2
MUFAs (TFAP)	Vagina	ENSG00000160584.15	SIK3	-9.85689	6.4e-23	0.000578501	1	1
MUFAs (TFAP)	Vagina	ENSG00000175445.14	LPL	9.7592	1.68486e-22	0.000383577	2	2
MUFAs (TFAP)	Vagina	ENSG00000138085.16	ATRAID	9.17315	4.59388e-20	0.0522588	2	2
MUFAs (TFAP)	Vagina	ENSG00000254153.1	CTA-398F10.2	9.01044	2.05232e-19	0.0362211	2	2
MUFAs (TFAP)	Vagina	ENSG00000272505.1	RP11-981G7.6	8.66611	4.47119e-18	0.0335139	2	2
MUFAs (TFAP)	Vagina	ENSG00000175806.14	MSRA	-8.17741	2.9e-16	0.00502812	1	1
MUFAs (TFAP)	Vagina	ENSG00000087237.10	CETP	-7.879	3.3e-15	0.0121002	1	1
MUFAs (TFAP)	Vagina	ENSG00000177710.5	SLC35G5	-7.32438	2.4e-13	0.0141398	1	2
MUFAs (TFAP)	Vagina	ENSG00000163939.18	PBRM1	-7.32438	2.4e-13	0.000814105	1	1
MUFAs (TFAP)	Vagina	ENSG00000176410.7	DNAJC30	-7.20939	5.62044e-13	0.005559	2	2
MUFAs (TFAP)	Vagina	ENSG00000124935.3	SCGB1D2	7.11738	1.1e-12	0.000234038	1	1
MUFAs (TFAP)	Vagina	ENSG00000138002.14	IFT172	-6.85766	7e-12	1.60781e-06	1	1
MUFAs (TFAP)	Vagina	ENSG00000084774.13	CAD	6.76864	1.3e-11	0.00191124	1	1
MUFAs (TFAP)	Vagina	ENSG00000124140.13	SLC12A5	-6.7578	1.40104e-11	0.0427052	2	2
MUFAs (TFAP)	Vagina	ENSG00000166135.13	HIF1AN	6.70602	2e-11	0.010829	1	1
MUFAs (TFAP)	Vagina	ENSG00000166136.15	NDUFB8	6.69209	2.2e-11	0.000632572	1	1
MUFAs (TFAP)	Vagina	ENSG00000145850.8	TIMD4	6.67337	2.5e-11	0.00110959	1	2
MUFAs (TFAP)	Vagina	ENSG00000167995.15	BEST1	-6.6484	2.96298e-11	0.000293542	2	2
MUFAs (TFAP)	Vagina	ENSG00000147408.14	CSGALNACT1	6.61167	3.8e-11	0.00235739	1	1
MUFAs (TFAP)	Vagina	ENSG00000075826.16	SEC31B	6.54625	5.9e-11	0.0562989	1	1
MUFAs (TFAP)	Vagina	ENSG00000090273.13	NUDC	-6.49506	8.30001e-11	0.00415111	1	1
MUFAs (TFAP)	Vagina	ENSG00000142751.14	GPN2	6.48797	8.70001e-11	1.16178e-05	1	1
MUFAs (TFAP)	Vagina	ENSG00000198522.13	GPN1	-6.46858	9.89262e-11	0.00166827	2	2
MUFAs (TFAP)	Vagina	ENSG00000136573.12	BLK	-6.43933	1.2e-10	0.0187564	1	1
MUFAs (TFAP)	Vagina	ENSG00000273030.1	RP11-285F16.1	6.42717	1.3e-10	1.79157e-05	1	1
MUFAs (TFAP)	Vagina	ENSG00000060642.10	PIGV	6.38625	1.7e-10	0.0296012	1	1
MUFAs (TFAP)	Vagina	ENSG00000204444.10	APOM	-6.32698	2.5e-10	0.00579655	1	2
MUFAs (TFAP)	Vagina	ENSG00000204463.12	BAG6	-6.32698	2.5e-10	0.000703543	1	1
MUFAs (TFAP)	Vagina	ENSG00000125703.14	ATG4C	6.24273	4.3e-10	0.00303745	1	1
MUFAs (TFAP)	Vagina	ENSG00000179195.15	ZNF664	-6.19043	6.00001e-10	0.0122684	1	2
MUFAs (TFAP)	Vagina	ENSG00000178882.14	RFLNA	6.1262	9.00001e-10	0.000896032	1	1
MUFAs (TFAP)	Vagina	ENSG00000119242.8	CCDC92	6.1262	9.00001e-10	0.0144349	1	1
MUFAs (TFAP)	Vagina	ENSG00000115194.10	SLC30A3	-6.07439	1.24463e-09	4.7338e-06	2	2
MUFAs (TFAP)	Vagina	ENSG00000250091.2	DNAH10OS	6.04436	1.5e-09	0.0249564	1	1
MUFAs (TFAP)	Vagina	ENSG00000079459.12	FDFT1	5.99781	2e-09	0.00397161	1	1
MUFAs (TFAP)	Vagina	ENSG00000154328.15	NEIL2	5.9624	2.48564e-09	0.066311	2	2
MUFAs (TFAP)	Vagina	ENSG00000173273.15	TNKS	5.89708	3.7e-09	0.000862297	1	1
MUFAs (TFAP)	Vagina	ENSG00000114904.12	NEK4	-5.8949	3.74904e-09	0.0592019	2	2
MUFAs (TFAP)	Vagina	ENSG00000149591.16	TAGLN	-5.58038	2.4e-08	0.000110156	1	1
MUFAs (TFAP)	Vagina	ENSG00000105726.16	ATP13A1	5.56644	2.6e-08	0.0134432	1	2
MUFAs (TFAP)	Vagina	ENSG00000163794.6	UCN	5.56644	2.6e-08	3.01322e-06	1	1
MUFAs (TFAP)	Vagina	ENSG00000104870.12	FCGRT	5.55815	2.72647e-08	0.0228115	2	2
MUFAs (TFAP)	Whole_Blood	ENSG00000149485.18	FADS1	-35.7537	5.80012e-280	0.0221527	1	1
MUFAs (TFAP)	Whole_Blood	ENSG00000134824.13	FADS2	-32.9394	5.99482e-238	1.06644	2	2
MUFAs (TFAP)	Whole_Blood	ENSG00000134825.15	TMEM258	-30.5082	2.03051e-204	0.00956921	2	2
MUFAs (TFAP)	Whole_Blood	ENSG00000175445.14	LPL	25.0226	3.47394e-138	0.0911753	2	2
MUFAs (TFAP)	Whole_Blood	ENSG00000109917.10	ZPR1	22.2343	1.60002e-109	0.00171709	1	1
MUFAs (TFAP)	Whole_Blood	ENSG00000106638.15	TBL2	-20.2285	5.49998e-91	0.00154941	1	2
MUFAs (TFAP)	Whole_Blood	ENSG00000130203.9	APOE	17.0365	4.39997e-65	0.00465975	1	1
MUFAs (TFAP)	Whole_Blood	ENSG00000106635.7	BCL7B	-16.1863	6.30008e-59	0.00192076	1	1
MUFAs (TFAP)	Whole_Blood	ENSG00000115216.13	NRBP1	-14.1797	1.22418e-45	0.0375897	2	2
MUFAs (TFAP)	Whole_Blood	ENSG00000167995.15	BEST1	-14.1417	2.10001e-45	0.00141752	1	2
MUFAs (TFAP)	Whole_Blood	ENSG00000124920.13	MYRF	-14.0896	4.40168e-45	0.190606	2	2
MUFAs (TFAP)	Whole_Blood	ENSG00000183426.16	NPIPA1	-13.791	2.88862e-43	0.0719544	2	9
MUFAs (TFAP)	Whole_Blood	ENSG00000162607.12	USP1	-13.6625	1.70001e-42	0.000552414	1	1
MUFAs (TFAP)	Whole_Blood	ENSG00000115234.10	SNX17	-12.6662	9.10005e-37	0.000293292	1	2
MUFAs (TFAP)	Whole_Blood	ENSG00000137656.11	BUD13	-11.91	1.04959e-32	0.022164	2	2
MUFAs (TFAP)	Whole_Blood	ENSG00000166762.16	CATSPER2	-10.9129	1e-27	5.15956e-06	1	1
MUFAs (TFAP)	Whole_Blood	ENSG00000166734.18	CASC4	9.33818	9.80002e-21	0.000117937	1	1
MUFAs (TFAP)	Whole_Blood	ENSG00000163795.13	ZNF513	-9.27539	1.76973e-20	0.00293886	2	2
MUFAs (TFAP)	Whole_Blood	ENSG00000221968.8	FADS3	9.1662	4.90002e-20	0.00190128	1	1
MUFAs (TFAP)	Whole_Blood	ENSG00000138085.16	ATRAID	9.15586	5.39251e-20	0.00713091	2	3
MUFAs (TFAP)	Whole_Blood	ENSG00000100982.11	PCIF1	-8.21713	2.08427e-16	0.00224686	2	3
MUFAs (TFAP)	Whole_Blood	ENSG00000253641.5	LINCR-0001	8.19528	2.5e-16	0.00861823	1	2
MUFAs (TFAP)	Whole_Blood	ENSG00000204308.7	RNF5	-7.35565	1.9e-13	0.00166243	1	4
MUFAs (TFAP)	Whole_Blood	ENSG00000177710.5	SLC35G5	-7.32438	2.4e-13	0.0519866	1	2
MUFAs (TFAP)	Whole_Blood	ENSG00000154328.15	NEIL2	7.3159	2.55664e-13	0.0465335	2	3
MUFAs (TFAP)	Whole_Blood	ENSG00000204310.12	AGPAT1	-7.2166	5.33016e-13	0.00157251	2	2
MUFAs (TFAP)	Whole_Blood	ENSG00000147408.14	CSGALNACT1	7.15477	8.38143e-13	0.175497	3	5
MUFAs (TFAP)	Whole_Blood	ENSG00000138002.14	IFT172	6.85766	7e-12	2.1942e-06	1	1
MUFAs (TFAP)	Whole_Blood	ENSG00000084734.8	GCKR	-6.82652	8.70001e-12	1.18404e-05	1	1
MUFAs (TFAP)	Whole_Blood	ENSG00000100985.7	MMP9	-6.79596	1.07592e-11	0.00171513	2	2
MUFAs (TFAP)	Whole_Blood	ENSG00000075826.16	SEC31B	6.6975	2.12016e-11	0.450822	2	2
MUFAs (TFAP)	Whole_Blood	ENSG00000166136.15	NDUFB8	6.69209	2.2e-11	0.00302435	1	1
MUFAs (TFAP)	Whole_Blood	ENSG00000145850.8	TIMD4	-6.67337	2.5e-11	2.24769e-08	1	2
MUFAs (TFAP)	Whole_Blood	ENSG00000166135.13	HIF1AN	6.57982	4.71004e-11	0.0545901	2	2
MUFAs (TFAP)	Whole_Blood	ENSG00000198522.13	GPN1	-6.55153	5.69511e-11	0.000429623	2	2
MUFAs (TFAP)	Whole_Blood	ENSG00000204160.11	ZDHHC18	-6.44644	1.14505e-10	0.0100117	2	2
MUFAs (TFAP)	Whole_Blood	ENSG00000175003.12	SLC22A1	-6.40684	1.48571e-10	0.0383177	2	3
MUFAs (TFAP)	Whole_Blood	ENSG00000104613.11	INTS10	6.40597	1.49416e-10	0.0161419	2	2
MUFAs (TFAP)	Whole_Blood	ENSG00000060642.10	PIGV	6.38625	1.7e-10	0.0160103	1	1
MUFAs (TFAP)	Whole_Blood	ENSG00000204444.10	APOM	-6.32698	2.5e-10	0.00564875	1	2
MUFAs (TFAP)	Whole_Blood	ENSG00000179195.15	ZNF664	-6.19043	6.00001e-10	0.00375671	1	1
MUFAs (TFAP)	Whole_Blood	ENSG00000124104.18	SNX21	-6.15325	7.59104e-10	0.0135478	2	2
MUFAs (TFAP)	Whole_Blood	ENSG00000250091.2	DNAH10OS	6.04436	1.5e-09	0.0023853	1	1
MUFAs (TFAP)	Whole_Blood	ENSG00000140455.16	USP3	-5.99781	2e-09	0.00846539	1	2
MUFAs (TFAP)	Whole_Blood	ENSG00000186318.16	BACE1	5.97779	2.26182e-09	0.148627	4	4
MUFAs (TFAP)	Whole_Blood	ENSG00000136573.12	BLK	-5.94887	2.7e-09	0.0202794	1	3
MUFAs (TFAP)	Whole_Blood	ENSG00000147324.10	MFHAS1	5.93716	2.9e-09	0.00794261	1	1
MUFAs (TFAP)	Whole_Blood	ENSG00000129933.20	MAU2	-5.93618	2.91733e-09	0.0119881	3	3
MUFAs (TFAP)	Whole_Blood	ENSG00000198026.7	ZNF335	-5.89593	3.72566e-09	0.00460081	2	2
MUFAs (TFAP)	Whole_Blood	ENSG00000272555.1	RP11-459I19.1	5.83435	5.4e-09	0.0307124	1	1
MUFAs (TFAP)	Whole_Blood	ENSG00000213445.9	SIPA1	-5.78582	7.21576e-09	0.00380884	2	2
MUFAs (TFAP)	Whole_Blood	ENSG00000185236.11	RAB11B	-5.68202	1.33115e-08	0.000911359	2	2
MUFAs (TFAP)	Whole_Blood	ENSG00000135929.8	CYP27A1	5.67339	1.4e-08	0.0701867	1	1
MUFAs (TFAP)	Whole_Blood	ENSG00000115207.13	GTF3C2	-5.62087	1.9e-08	1.75213e-09	1	1
MUFAs (TFAP)	Whole_Blood	ENSG00000272505.1	RP11-981G7.6	5.60528	2.07923e-08	0.0326662	2	2
MUFAs (TFAP)	Whole_Blood	ENSG00000104626.14	ERI1	-5.58038	2.4e-08	0.0292786	1	1
MUFAs (TFAP)	Whole_Blood	ENSG00000175806.14	MSRA	5.58038	2.4e-08	0.00246206	1	1
MUFAs (TFAP)	Whole_Blood	ENSG00000234906.9	APOC2	5.5729	2.50532e-08	0.00266753	2	2
MUFAs (TFAP)	Whole_Blood	ENSG00000163794.6	UCN	5.56644	2.6e-08	3.02081e-05	1	1
PUFAs:MUFAs ratio	Adipose_Subcutaneous	ENSG00000168496.3	FEN1	-37.1771	1.6001e-302	0.00144855	1	1
PUFAs:MUFAs ratio	Adipose_Subcutaneous	ENSG00000134825.15	TMEM258	29.3369	3.50896e-189	0.0239597	2	2
PUFAs:MUFAs ratio	Adipose_Subcutaneous	ENSG00000134824.13	FADS2	21.5618	4.09996e-103	0.0525905	1	1
PUFAs:MUFAs ratio	Adipose_Subcutaneous	ENSG00000109917.10	ZPR1	-17.475	2.22113e-68	0.0111624	3	3
PUFAs:MUFAs ratio	Adipose_Subcutaneous	ENSG00000009950.15	MLXIPL	-16.2428	2.51201e-59	0.018898	2	2
PUFAs:MUFAs ratio	Adipose_Subcutaneous	ENSG00000115234.10	SNX17	14.2194	6.94337e-46	0.0113744	2	2
PUFAs:MUFAs ratio	Adipose_Subcutaneous	ENSG00000115216.13	NRBP1	13.0519	6.2e-39	0.0300161	1	1
PUFAs:MUFAs ratio	Adipose_Subcutaneous	ENSG00000171174.13	RBKS	12.3917	2.9e-35	0.00347956	1	1
PUFAs:MUFAs ratio	Adipose_Subcutaneous	ENSG00000158019.20	BRE	12.3917	2.9e-35	0.0020483	1	1
PUFAs:MUFAs ratio	Adipose_Subcutaneous	ENSG00000168612.4	ZSWIM1	-11.9846	4.27763e-33	0.00796387	2	2
PUFAs:MUFAs ratio	Adipose_Subcutaneous	ENSG00000100979.14	PLTP	-11.2912	1.44973e-29	0.0256508	2	2
PUFAs:MUFAs ratio	Adipose_Subcutaneous	ENSG00000124257.6	NEURL2	-10.5001	8.62609e-26	0.0344538	4	4
PUFAs:MUFAs ratio	Adipose_Subcutaneous	ENSG00000166762.16	CATSPER2	10.4305	1.8e-25	0.000270099	1	2
PUFAs:MUFAs ratio	Adipose_Subcutaneous	ENSG00000130203.9	APOE	-10.3699	3.4e-25	0.00301267	1	2
PUFAs:MUFAs ratio	Adipose_Subcutaneous	ENSG00000157045.8	NTAN1	9.54208	1.4e-21	0.00118383	1	2
PUFAs:MUFAs ratio	Adipose_Subcutaneous	ENSG00000134780.9	DAGLA	9.46748	2.86688e-21	0.00294811	2	2
PUFAs:MUFAs ratio	Adipose_Subcutaneous	ENSG00000160584.15	SIK3	-9.06038	1.3e-19	0.00168143	1	1
PUFAs:MUFAs ratio	Adipose_Subcutaneous	ENSG00000272622.1	RP11-395N3.2	-8.51968	1.6e-17	0.0236498	1	2
PUFAs:MUFAs ratio	Adipose_Subcutaneous	ENSG00000171056.7	SOX7	-8.07586	6.70001e-16	0.00774358	1	2
PUFAs:MUFAs ratio	Adipose_Subcutaneous	ENSG00000175445.14	LPL	-7.87147	3.50494e-15	0.0010434	2	3
PUFAs:MUFAs ratio	Adipose_Subcutaneous	ENSG00000119242.8	CCDC92	-7.65676	1.90686e-14	0.136609	5	6
PUFAs:MUFAs ratio	Adipose_Subcutaneous	ENSG00000084774.13	CAD	-7.2625	3.8e-13	0.00184596	1	1
PUFAs:MUFAs ratio	Adipose_Subcutaneous	ENSG00000157992.12	KRTCAP3	7.19601	6.2e-13	0.00560606	1	2
PUFAs:MUFAs ratio	Adipose_Subcutaneous	ENSG00000138002.14	IFT172	7.10537	1.2e-12	1.32618e-06	1	1
PUFAs:MUFAs ratio	Adipose_Subcutaneous	ENSG00000163939.18	PBRM1	6.85363	7.20001e-12	0.000225131	1	1
PUFAs:MUFAs ratio	Adipose_Subcutaneous	ENSG00000183638.5	RP1L1	-6.69209	2.2e-11	0.0564437	1	2
PUFAs:MUFAs ratio	Adipose_Subcutaneous	ENSG00000087237.10	CETP	6.68559	2.3e-11	0.0130732	1	2
PUFAs:MUFAs ratio	Adipose_Subcutaneous	ENSG00000162607.12	USP1	6.63252	3.3e-11	0.00255064	1	1
PUFAs:MUFAs ratio	Adipose_Subcutaneous	ENSG00000138074.14	SLC5A6	6.42551	1.31432e-10	0.0176945	2	2
PUFAs:MUFAs ratio	Adipose_Subcutaneous	ENSG00000099194.5	SCD	6.41589	1.4e-10	0.0145708	1	1
PUFAs:MUFAs ratio	Adipose_Subcutaneous	ENSG00000104643.9	MTMR9	-6.40982	1.45695e-10	0.00941656	2	2
PUFAs:MUFAs ratio	Adipose_Subcutaneous	ENSG00000146477.5	SLC22A3	-6.40538	1.5e-10	0.037682	1	2
PUFAs:MUFAs ratio	Adipose_Subcutaneous	ENSG00000178882.14	RFLNA	-6.27045	3.6e-10	0.00154328	1	1
PUFAs:MUFAs ratio	Adipose_Subcutaneous	ENSG00000263257.1	RP11-65J21.4	6.23218	4.59999e-10	0.00301509	1	1
PUFAs:MUFAs ratio	Adipose_Subcutaneous	ENSG00000138085.16	ATRAID	-6.2191	4.99999e-10	0.0282151	1	2
PUFAs:MUFAs ratio	Adipose_Subcutaneous	ENSG00000250091.2	DNAH10OS	-6.09418	1.1e-09	0.0667425	1	1
PUFAs:MUFAs ratio	Adipose_Subcutaneous	ENSG00000060642.10	PIGV	-6.0674	1.3e-09	0.021632	1	1
PUFAs:MUFAs ratio	Adipose_Subcutaneous	ENSG00000276651.1	AC007950.2	6.05548	1.4e-09	0.000476193	1	2
PUFAs:MUFAs ratio	Adipose_Subcutaneous	ENSG00000135929.8	CYP27A1	-6.05548	1.4e-09	0.00193241	1	1
PUFAs:MUFAs ratio	Adipose_Subcutaneous	ENSG00000115207.13	GTF3C2	-6.03395	1.6e-09	5.28907e-10	1	1
PUFAs:MUFAs ratio	Adipose_Subcutaneous	ENSG00000104613.11	INTS10	-6.00811	1.87696e-09	0.0142579	3	3
PUFAs:MUFAs ratio	Adipose_Subcutaneous	ENSG00000163794.6	UCN	5.94291	2.8e-09	3.59322e-06	1	1
PUFAs:MUFAs ratio	Adipose_Subcutaneous	ENSG00000179195.15	ZNF664	-5.86092	4.60315e-09	0.0173723	2	3
PUFAs:MUFAs ratio	Adipose_Subcutaneous	ENSG00000154328.15	NEIL2	-5.80252	6.53241e-09	0.102841	3	3
PUFAs:MUFAs ratio	Adipose_Subcutaneous	ENSG00000124140.13	SLC12A5	5.75698	8.56313e-09	0.213945	2	3
PUFAs:MUFAs ratio	Adipose_Subcutaneous	ENSG00000117713.18	ARID1A	-5.67339	1.4e-08	0.000376657	1	1
PUFAs:MUFAs ratio	Adipose_Subcutaneous	ENSG00000221843.4	C2orf16	5.64005	1.7e-08	6.61335e-06	1	2
PUFAs:MUFAs ratio	Adipose_Subcutaneous	ENSG00000104870.12	FCGRT	-5.64005	1.7e-08	0.00330854	1	3
PUFAs:MUFAs ratio	Adipose_Subcutaneous	ENSG00000135913.10	USP37	-5.58777	2.3e-08	0.0216599	1	1
PUFAs:MUFAs ratio	Adipose_Visceral_Omentum	ENSG00000134825.15	TMEM258	29.4185	3.18617e-190	0.0169048	2	2
PUFAs:MUFAs ratio	Adipose_Visceral_Omentum	ENSG00000149485.18	FADS1	-29.1184	2.09996e-186	0.00551243	1	2
PUFAs:MUFAs ratio	Adipose_Visceral_Omentum	ENSG00000134824.13	FADS2	21.5618	4.09996e-103	0.0605416	1	1
PUFAs:MUFAs ratio	Adipose_Visceral_Omentum	ENSG00000221968.8	FADS3	19.4325	4.10003e-84	1.52346e-05	1	1
PUFAs:MUFAs ratio	Adipose_Visceral_Omentum	ENSG00000009950.15	MLXIPL	-18.5978	3.35061e-77	0.0478413	2	2
PUFAs:MUFAs ratio	Adipose_Visceral_Omentum	ENSG00000106638.15	TBL2	18.1585	1.09999e-73	0.0020492	1	2
PUFAs:MUFAs ratio	Adipose_Visceral_Omentum	ENSG00000109917.10	ZPR1	-16.2672	1.68642e-59	0.00176391	2	2
PUFAs:MUFAs ratio	Adipose_Visceral_Omentum	ENSG00000115216.13	NRBP1	15.986	1.60001e-57	0.0183507	1	1
PUFAs:MUFAs ratio	Adipose_Visceral_Omentum	ENSG00000115234.10	SNX17	13.3981	6.19999e-41	0.000979045	1	1
PUFAs:MUFAs ratio	Adipose_Visceral_Omentum	ENSG00000115241.10	PPM1G	13.1179	2.59999e-39	0.00231537	1	1
PUFAs:MUFAs ratio	Adipose_Visceral_Omentum	ENSG00000130208.9	APOC1	-13.0596	5.59997e-39	0.0072684	1	1
PUFAs:MUFAs ratio	Adipose_Visceral_Omentum	ENSG00000130203.9	APOE	-11.8001	3.90001e-32	0.00332292	1	1
PUFAs:MUFAs ratio	Adipose_Visceral_Omentum	ENSG00000100979.14	PLTP	-11.2874	1.515e-29	0.0247205	2	3
PUFAs:MUFAs ratio	Adipose_Visceral_Omentum	ENSG00000166762.16	CATSPER2	10.4305	1.8e-25	0.000181575	1	2
PUFAs:MUFAs ratio	Adipose_Visceral_Omentum	ENSG00000171174.13	RBKS	9.84385	7.28643e-23	0.00476645	2	2
PUFAs:MUFAs ratio	Adipose_Visceral_Omentum	ENSG00000138074.14	SLC5A6	9.79356	1.19999e-22	0.00316874	1	1
PUFAs:MUFAs ratio	Adipose_Visceral_Omentum	ENSG00000124257.6	NEURL2	-9.19204	3.85444e-20	0.0563181	3	4
PUFAs:MUFAs ratio	Adipose_Visceral_Omentum	ENSG00000115194.10	SLC30A3	-8.73671	2.4e-18	0.000106692	1	1
PUFAs:MUFAs ratio	Adipose_Visceral_Omentum	ENSG00000175445.14	LPL	-8.53513	1.4e-17	9.64502e-05	1	1
PUFAs:MUFAs ratio	Adipose_Visceral_Omentum	ENSG00000138085.16	ATRAID	-8.25351	1.53811e-16	0.10062	3	4
PUFAs:MUFAs ratio	Adipose_Visceral_Omentum	ENSG00000087237.10	CETP	8.13856	4e-16	0.0310157	1	1
PUFAs:MUFAs ratio	Adipose_Visceral_Omentum	ENSG00000119242.8	CCDC92	-7.86835	3.59337e-15	0.0631757	2	2
PUFAs:MUFAs ratio	Adipose_Visceral_Omentum	ENSG00000157992.12	KRTCAP3	7.19601	6.2e-13	0.00451361	1	2
PUFAs:MUFAs ratio	Adipose_Visceral_Omentum	ENSG00000179195.15	ZNF664	-6.96865	3.2e-12	0.00738766	1	2
PUFAs:MUFAs ratio	Adipose_Visceral_Omentum	ENSG00000270154.1	RP11-419I17.2	-6.96432	3.3e-12	0.0168516	1	2
PUFAs:MUFAs ratio	Adipose_Visceral_Omentum	ENSG00000163793.12	DNAJC5G	-6.85563	7.09999e-12	2.95717e-05	1	1
PUFAs:MUFAs ratio	Adipose_Visceral_Omentum	ENSG00000163939.18	PBRM1	6.85363	7.20001e-12	0.00115611	1	1
PUFAs:MUFAs ratio	Adipose_Visceral_Omentum	ENSG00000104643.9	MTMR9	-6.85363	7.20001e-12	0.00685073	1	2
PUFAs:MUFAs ratio	Adipose_Visceral_Omentum	ENSG00000100982.11	PCIF1	6.8065	1e-11	0.000270365	1	1
PUFAs:MUFAs ratio	Adipose_Visceral_Omentum	ENSG00000255046.1	RP11-297N6.4	-6.63252	3.3e-11	2.54894e-05	1	1
PUFAs:MUFAs ratio	Adipose_Visceral_Omentum	ENSG00000099194.5	SCD	6.41589	1.4e-10	0.00825248	1	1
PUFAs:MUFAs ratio	Adipose_Visceral_Omentum	ENSG00000160584.15	SIK3	-6.36938	1.89797e-10	0.00315163	2	2
PUFAs:MUFAs ratio	Adipose_Visceral_Omentum	ENSG00000090273.13	NUDC	6.30947	2.8e-10	0.00263038	1	2
PUFAs:MUFAs ratio	Adipose_Visceral_Omentum	ENSG00000142751.14	GPN2	6.29878	3e-10	1.01837e-05	1	1
PUFAs:MUFAs ratio	Adipose_Visceral_Omentum	ENSG00000253641.5	LINCR-0001	-6.26784	3.6608e-10	0.0984557	3	3
PUFAs:MUFAs ratio	Adipose_Visceral_Omentum	ENSG00000263257.1	RP11-65J21.4	6.23218	4.59999e-10	0.00394585	1	1
PUFAs:MUFAs ratio	Adipose_Visceral_Omentum	ENSG00000146374.13	RSPO3	6.10186	1.0484e-09	0.00513479	2	2
PUFAs:MUFAs ratio	Adipose_Visceral_Omentum	ENSG00000117713.18	ARID1A	-6.08024	1.2e-09	0.000411097	1	1
PUFAs:MUFAs ratio	Adipose_Visceral_Omentum	ENSG00000158019.20	BRE	6.07433	1.2451e-09	8.00548e-06	2	2
PUFAs:MUFAs ratio	Adipose_Visceral_Omentum	ENSG00000205334.2	LINC01460	6.0674	1.3e-09	0.00111702	1	1
PUFAs:MUFAs ratio	Adipose_Visceral_Omentum	ENSG00000060642.10	PIGV	-6.0674	1.3e-09	0.0126544	1	1
PUFAs:MUFAs ratio	Adipose_Visceral_Omentum	ENSG00000276651.1	AC007950.2	6.05548	1.4e-09	0.000483906	1	2
PUFAs:MUFAs ratio	Adipose_Visceral_Omentum	ENSG00000250091.2	DNAH10OS	-6.04217	1.52056e-09	0.0948139	2	2
PUFAs:MUFAs ratio	Adipose_Visceral_Omentum	ENSG00000163794.6	UCN	5.94291	2.8e-09	3.94026e-06	1	1
PUFAs:MUFAs ratio	Adipose_Visceral_Omentum	ENSG00000104626.14	ERI1	5.85994	4.63043e-09	0.0048411	3	3
PUFAs:MUFAs ratio	Adipose_Visceral_Omentum	ENSG00000164733.20	CTSB	5.77272	7.80001e-09	0.0081773	1	1
PUFAs:MUFAs ratio	Adipose_Visceral_Omentum	ENSG00000074582.12	BCS1L	5.76225	8.3e-09	0.00300494	1	1
PUFAs:MUFAs ratio	Adipose_Visceral_Omentum	ENSG00000154328.15	NEIL2	-5.75001	8.92369e-09	0.0290077	2	2
PUFAs:MUFAs ratio	Adipose_Visceral_Omentum	ENSG00000124140.13	SLC12A5	5.70483	1.16458e-08	0.180126	2	2
PUFAs:MUFAs ratio	Adipose_Visceral_Omentum	ENSG00000079459.12	FDFT1	-5.6464	1.63844e-08	0.0166465	2	4
PUFAs:MUFAs ratio	Adrenal_Gland	ENSG00000149485.18	FADS1	-29.1184	2.09996e-186	0.00322641	1	2
PUFAs:MUFAs ratio	Adrenal_Gland	ENSG00000134825.15	TMEM258	26.5115	7.14331e-155	0.0210533	2	2
PUFAs:MUFAs ratio	Adrenal_Gland	ENSG00000115216.13	NRBP1	15.9427	3.20002e-57	0.0186842	1	1
PUFAs:MUFAs ratio	Adrenal_Gland	ENSG00000115241.10	PPM1G	13.1179	2.59999e-39	0.00698881	1	1
PUFAs:MUFAs ratio	Adrenal_Gland	ENSG00000130208.9	APOC1	-12.8465	9.00001e-38	0.020822	1	2
PUFAs:MUFAs ratio	Adrenal_Gland	ENSG00000267467.3	APOC4	-12.8465	9.00001e-38	0.000498	1	3
PUFAs:MUFAs ratio	Adrenal_Gland	ENSG00000009950.15	MLXIPL	-12.6138	1.77334e-36	0.0322571	2	2
PUFAs:MUFAs ratio	Adrenal_Gland	ENSG00000171174.13	RBKS	12.3917	2.9e-35	0.00127309	1	1
PUFAs:MUFAs ratio	Adrenal_Gland	ENSG00000124257.6	NEURL2	-12.0108	3.11754e-33	0.0313341	2	2
PUFAs:MUFAs ratio	Adrenal_Gland	ENSG00000162607.12	USP1	11.5944	4.39999e-31	0.00392918	1	1
PUFAs:MUFAs ratio	Adrenal_Gland	ENSG00000130203.9	APOE	-10.3699	3.4e-25	0.00438103	1	1
PUFAs:MUFAs ratio	Adrenal_Gland	ENSG00000138085.16	ATRAID	-9.79356	1.19999e-22	0.0245696	1	1
PUFAs:MUFAs ratio	Adrenal_Gland	ENSG00000179889.18	PDXDC1	9.54208	1.4e-21	0.0356281	1	2
PUFAs:MUFAs ratio	Adrenal_Gland	ENSG00000137656.11	BUD13	8.80573	1.3e-18	0.00559917	1	1
PUFAs:MUFAs ratio	Adrenal_Gland	ENSG00000115194.10	SLC30A3	8.56297	1.1e-17	1.15479e-05	1	1
PUFAs:MUFAs ratio	Adrenal_Gland	ENSG00000175445.14	LPL	-8.53513	1.4e-17	0.000423661	1	1
PUFAs:MUFAs ratio	Adrenal_Gland	ENSG00000138100.13	TRIM54	8.41891	3.8e-17	0.00192951	1	1
PUFAs:MUFAs ratio	Adrenal_Gland	ENSG00000175003.12	SLC22A1	7.69301	1.43718e-14	0.0332618	2	2
PUFAs:MUFAs ratio	Adrenal_Gland	ENSG00000140853.15	NLRC5	7.59407	3.09999e-14	0.0335731	1	1
PUFAs:MUFAs ratio	Adrenal_Gland	ENSG00000087237.10	CETP	7.57113	3.7e-14	0.0199869	1	1
PUFAs:MUFAs ratio	Adrenal_Gland	ENSG00000177710.5	SLC35G5	7.29896	2.9e-13	0.0322832	1	2
PUFAs:MUFAs ratio	Adrenal_Gland	ENSG00000149577.15	SIDT2	-7.26981	3.60001e-13	0.041766	1	1
PUFAs:MUFAs ratio	Adrenal_Gland	ENSG00000198522.13	GPN1	7.10608	1.19382e-12	0.0191046	2	2
PUFAs:MUFAs ratio	Adrenal_Gland	ENSG00000138002.14	IFT172	7.10537	1.2e-12	2.65594e-06	1	1
PUFAs:MUFAs ratio	Adrenal_Gland	ENSG00000178882.14	RFLNA	6.96865	3.2e-12	0.00502629	1	1
PUFAs:MUFAs ratio	Adrenal_Gland	ENSG00000176410.7	DNAJC30	-6.63252	3.3e-11	0.00401676	1	2
PUFAs:MUFAs ratio	Adrenal_Gland	ENSG00000136573.12	BLK	6.56799	5.1e-11	0.0644432	1	1
PUFAs:MUFAs ratio	Adrenal_Gland	ENSG00000183087.14	GAS6	-6.38625	1.7e-10	0.0051715	1	2
PUFAs:MUFAs ratio	Adrenal_Gland	ENSG00000142751.14	GPN2	6.29878	3e-10	2.03907e-07	1	1
PUFAs:MUFAs ratio	Adrenal_Gland	ENSG00000119242.8	CCDC92	-6.27045	3.6e-10	0.0699153	1	1
PUFAs:MUFAs ratio	Adrenal_Gland	ENSG00000100982.11	PCIF1	6.216	5.1e-10	0.0366353	1	1
PUFAs:MUFAs ratio	Adrenal_Gland	ENSG00000250091.2	DNAH10OS	-6.09418	1.1e-09	0.0274377	1	1
PUFAs:MUFAs ratio	Adrenal_Gland	ENSG00000103429.10	BFAR	6.09418	1.1e-09	0.00313521	1	1
PUFAs:MUFAs ratio	Adrenal_Gland	ENSG00000145332.13	KLHL8	-6.09415	1.1002e-09	0.00434034	2	2
PUFAs:MUFAs ratio	Adrenal_Gland	ENSG00000060642.10	PIGV	-6.06746	1.29948e-09	0.0107999	2	2
PUFAs:MUFAs ratio	Adrenal_Gland	ENSG00000100979.14	PLTP	-6.0674	1.3e-09	0.0208366	1	3
PUFAs:MUFAs ratio	Adrenal_Gland	ENSG00000205334.2	LINC01460	6.0674	1.3e-09	0.00767133	1	1
PUFAs:MUFAs ratio	Adrenal_Gland	ENSG00000168237.17	GLYCTK	5.99914	1.98365e-09	0.0574025	2	2
PUFAs:MUFAs ratio	Adrenal_Gland	ENSG00000124104.18	SNX21	-5.95505	2.6e-09	0.0165202	1	1
PUFAs:MUFAs ratio	Adrenal_Gland	ENSG00000163794.6	UCN	5.94291	2.8e-09	4.70693e-05	1	1
PUFAs:MUFAs ratio	Adrenal_Gland	ENSG00000184381.18	PLA2G6	-5.82533	5.69999e-09	0.00576885	1	1
PUFAs:MUFAs ratio	Adrenal_Gland	ENSG00000168612.4	ZSWIM1	5.78619	7.19999e-09	0.000556231	1	1
PUFAs:MUFAs ratio	Adrenal_Gland	ENSG00000074582.12	BCS1L	5.76225	8.3e-09	0.00252395	1	1
PUFAs:MUFAs ratio	Adrenal_Gland	ENSG00000117713.18	ARID1A	-5.67339	1.4e-08	0.000555638	1	1
PUFAs:MUFAs ratio	Adrenal_Gland	ENSG00000163939.18	PBRM1	5.64123	1.68836e-08	0.0170946	2	2
PUFAs:MUFAs ratio	Adrenal_Gland	ENSG00000167772.11	ANGPTL4	-5.59549	2.2e-08	0.0028705	1	1
PUFAs:MUFAs ratio	Adrenal_Gland	ENSG00000163482.11	STK36	5.55878	2.71663e-08	0.00210604	2	2
PUFAs:MUFAs ratio	Artery_Aorta	ENSG00000134824.13	FADS2	31.3672	5.66846e-216	0.103754	2	2
PUFAs:MUFAs ratio	Artery_Aorta	ENSG00000149485.18	FADS1	-29.1184	2.09996e-186	0.00259622	1	2
PUFAs:MUFAs ratio	Artery_Aorta	ENSG00000134825.15	TMEM258	27.8789	4.81061e-171	0.0220702	3	3
PUFAs:MUFAs ratio	Artery_Aorta	ENSG00000221968.8	FADS3	-19.4325	4.10003e-84	0.000247572	1	1
PUFAs:MUFAs ratio	Artery_Aorta	ENSG00000009950.15	MLXIPL	-18.2754	1.30002e-74	0.00340089	1	2
PUFAs:MUFAs ratio	Artery_Aorta	ENSG00000109917.10	ZPR1	-17.7781	1.04516e-70	0.00684164	2	3
PUFAs:MUFAs ratio	Artery_Aorta	ENSG00000115216.13	NRBP1	15.9447	3.10002e-57	0.0155538	1	1
PUFAs:MUFAs ratio	Artery_Aorta	ENSG00000115241.10	PPM1G	15.1197	1.20001e-51	0.00237599	1	1
PUFAs:MUFAs ratio	Artery_Aorta	ENSG00000115234.10	SNX17	13.3981	6.19999e-41	0.00325643	1	2
PUFAs:MUFAs ratio	Artery_Aorta	ENSG00000171174.13	RBKS	12.3917	2.9e-35	0.00210672	1	1
PUFAs:MUFAs ratio	Artery_Aorta	ENSG00000167995.15	BEST1	12.1646	4.80001e-34	0.00217946	1	1
PUFAs:MUFAs ratio	Artery_Aorta	ENSG00000124257.6	NEURL2	-11.9219	9.09999e-33	0.0271739	1	1
PUFAs:MUFAs ratio	Artery_Aorta	ENSG00000163795.13	ZNF513	11.1924	4.4423e-29	0.00325088	2	2
PUFAs:MUFAs ratio	Artery_Aorta	ENSG00000100979.14	PLTP	-10.8429	2.15547e-27	0.0318861	2	2
PUFAs:MUFAs ratio	Artery_Aorta	ENSG00000171988.18	JMJD1C	10.5256	6.58173e-26	0.00232838	2	2
PUFAs:MUFAs ratio	Artery_Aorta	ENSG00000163798.13	SLC4A1AP	8.9616	3.2e-19	0.00322104	1	1
PUFAs:MUFAs ratio	Artery_Aorta	ENSG00000198026.7	ZNF335	-8.62164	6.60002e-18	0.00127689	1	1
PUFAs:MUFAs ratio	Artery_Aorta	ENSG00000115194.10	SLC30A3	8.56297	1.1e-17	2.65643e-05	1	1
PUFAs:MUFAs ratio	Artery_Aorta	ENSG00000138100.13	TRIM54	8.41891	3.8e-17	0.00730999	1	1
PUFAs:MUFAs ratio	Artery_Aorta	ENSG00000138085.16	ATRAID	-8.31207	9.40501e-17	0.172114	3	4
PUFAs:MUFAs ratio	Artery_Aorta	ENSG00000087237.10	CETP	8.26223	1.42973e-16	0.0585004	2	2
PUFAs:MUFAs ratio	Artery_Aorta	ENSG00000177710.5	SLC35G5	7.29896	2.9e-13	0.0188007	1	2
PUFAs:MUFAs ratio	Artery_Aorta	ENSG00000084774.13	CAD	-7.2625	3.8e-13	0.00249082	1	1
PUFAs:MUFAs ratio	Artery_Aorta	ENSG00000138002.14	IFT172	7.10537	1.2e-12	4.65984e-06	1	1
PUFAs:MUFAs ratio	Artery_Aorta	ENSG00000104626.14	ERI1	7.08968	1.34427e-12	0.0161935	2	2
PUFAs:MUFAs ratio	Artery_Aorta	ENSG00000175003.12	SLC22A1	6.87255	6.3063e-12	0.0606473	2	2
PUFAs:MUFAs ratio	Artery_Aorta	ENSG00000124140.13	SLC12A5	6.64334	3.06651e-11	0.0665652	2	2
PUFAs:MUFAs ratio	Artery_Aorta	ENSG00000162607.12	USP1	6.63252	3.3e-11	0.00232901	1	1
PUFAs:MUFAs ratio	Artery_Aorta	ENSG00000168612.4	ZSWIM1	-6.60252	4.04228e-11	0.00322965	2	2
PUFAs:MUFAs ratio	Artery_Aorta	ENSG00000166780.10	C16orf45	-6.32575	2.52007e-10	0.0108861	2	3
PUFAs:MUFAs ratio	Artery_Aorta	ENSG00000163794.6	UCN	6.3243	2.54381e-10	0.000146829	2	2
PUFAs:MUFAs ratio	Artery_Aorta	ENSG00000142751.14	GPN2	6.29878	3e-10	4.0856e-05	1	2
PUFAs:MUFAs ratio	Artery_Aorta	ENSG00000179195.15	ZNF664	6.15099	7.70001e-10	0.00170904	1	1
PUFAs:MUFAs ratio	Artery_Aorta	ENSG00000250091.2	DNAH10OS	-6.09418	1.1e-09	0.0411126	1	1
PUFAs:MUFAs ratio	Artery_Aorta	ENSG00000117713.18	ARID1A	-6.08024	1.2e-09	0.000179316	1	1
PUFAs:MUFAs ratio	Artery_Aorta	ENSG00000154328.15	NEIL2	-6.0674	1.3e-09	0.0641721	1	2
PUFAs:MUFAs ratio	Artery_Aorta	ENSG00000060642.10	PIGV	-6.0674	1.3e-09	0.0338895	1	1
PUFAs:MUFAs ratio	Artery_Aorta	ENSG00000135929.8	CYP27A1	6.05548	1.4e-09	0.00242414	1	1
PUFAs:MUFAs ratio	Artery_Aorta	ENSG00000262454.2	MIR193BHG	-6.05548	1.4e-09	0.0154541	1	2
PUFAs:MUFAs ratio	Artery_Aorta	ENSG00000197653.15	DNAH10	-6.01397	1.81038e-09	0.0333904	2	2
PUFAs:MUFAs ratio	Artery_Aorta	ENSG00000074582.12	BCS1L	5.76225	8.3e-09	0.00153861	1	1
PUFAs:MUFAs ratio	Artery_Aorta	ENSG00000243147.7	MRPL33	5.67339	1.4e-08	0.000658162	1	1
PUFAs:MUFAs ratio	Artery_Aorta	ENSG00000163939.18	PBRM1	-5.63399	1.7609e-08	0.0151752	2	2
PUFAs:MUFAs ratio	Artery_Aorta	ENSG00000167772.11	ANGPTL4	-5.59549	2.2e-08	0.00698233	1	1
PUFAs:MUFAs ratio	Artery_Aorta	ENSG00000163482.11	STK36	5.56644	2.6e-08	0.00252415	1	2
PUFAs:MUFAs ratio	Artery_Coronary	ENSG00000149485.18	FADS1	-29.1184	2.09996e-186	0.0032387	1	2
PUFAs:MUFAs ratio	Artery_Coronary	ENSG00000134825.15	TMEM258	28.6822	6.36714e-181	0.0232877	2	2
PUFAs:MUFAs ratio	Artery_Coronary	ENSG00000134824.13	FADS2	21.5618	4.09996e-103	0.0716787	1	1
PUFAs:MUFAs ratio	Artery_Coronary	ENSG00000009950.15	MLXIPL	-17.1463	6.7e-66	0.00472254	1	1
PUFAs:MUFAs ratio	Artery_Coronary	ENSG00000115216.13	NRBP1	13.0519	6.2e-39	0.0118364	1	1
PUFAs:MUFAs ratio	Artery_Coronary	ENSG00000171174.13	RBKS	12.3917	2.9e-35	0.00274219	1	1
PUFAs:MUFAs ratio	Artery_Coronary	ENSG00000179889.18	PDXDC1	12.322	6.90004e-35	0.023532	1	1
PUFAs:MUFAs ratio	Artery_Coronary	ENSG00000116641.17	DOCK7	11.2039	3.90001e-29	0.0227631	1	2
PUFAs:MUFAs ratio	Artery_Coronary	ENSG00000162607.12	USP1	9.92233	3.32908e-23	0.00479169	2	2
PUFAs:MUFAs ratio	Artery_Coronary	ENSG00000149634.4	SPATA25	-9.86407	5.95826e-23	0.0142935	2	2
PUFAs:MUFAs ratio	Artery_Coronary	ENSG00000138085.16	ATRAID	-9.67225	3.95595e-22	0.0405933	2	2
PUFAs:MUFAs ratio	Artery_Coronary	ENSG00000167995.15	BEST1	9.07049	1.18485e-19	0.00294721	2	2
PUFAs:MUFAs ratio	Artery_Coronary	ENSG00000115194.10	SLC30A3	8.56297	1.1e-17	4.05915e-06	1	1
PUFAs:MUFAs ratio	Artery_Coronary	ENSG00000175445.14	LPL	-8.53513	1.4e-17	9.27429e-05	1	1
PUFAs:MUFAs ratio	Artery_Coronary	ENSG00000270076.1	AF131215.8	-8.43543	3.29999e-17	0.0014942	1	1
PUFAs:MUFAs ratio	Artery_Coronary	ENSG00000079459.12	FDFT1	-8.37984	5.30002e-17	0.0380081	1	1
PUFAs:MUFAs ratio	Artery_Coronary	ENSG00000115234.10	SNX17	7.30368	2.8e-13	0.00131286	1	1
PUFAs:MUFAs ratio	Artery_Coronary	ENSG00000157992.12	KRTCAP3	7.19601	6.2e-13	0.00419958	1	2
PUFAs:MUFAs ratio	Artery_Coronary	ENSG00000104643.9	MTMR9	-7.18223	6.85815e-13	0.0222163	2	2
PUFAs:MUFAs ratio	Artery_Coronary	ENSG00000138002.14	IFT172	7.10537	1.2e-12	3.25706e-06	1	1
PUFAs:MUFAs ratio	Artery_Coronary	ENSG00000253641.5	LINCR-0001	-6.90114	5.15857e-12	0.016083	2	2
PUFAs:MUFAs ratio	Artery_Coronary	ENSG00000130202.9	NECTIN2	-6.69066	2.22163e-11	0.0256632	2	2
PUFAs:MUFAs ratio	Artery_Coronary	ENSG00000087237.10	CETP	6.68559	2.3e-11	0.0168172	1	1
PUFAs:MUFAs ratio	Artery_Coronary	ENSG00000124140.13	SLC12A5	6.66207	2.7e-11	0.0820956	1	1
PUFAs:MUFAs ratio	Artery_Coronary	ENSG00000090273.13	NUDC	6.30947	2.8e-10	0.00363584	1	1
PUFAs:MUFAs ratio	Artery_Coronary	ENSG00000142751.14	GPN2	6.29878	3e-10	2.97683e-05	1	1
PUFAs:MUFAs ratio	Artery_Coronary	ENSG00000178882.14	RFLNA	-6.15099	7.70001e-10	0.00140903	1	1
PUFAs:MUFAs ratio	Artery_Coronary	ENSG00000250091.2	DNAH10OS	-6.09418	1.1e-09	0.0333415	1	1
PUFAs:MUFAs ratio	Artery_Coronary	ENSG00000171877.20	FRMD5	-6.08024	1.2e-09	0.000459461	1	1
PUFAs:MUFAs ratio	Artery_Coronary	ENSG00000205334.2	LINC01460	6.0674	1.3e-09	0.00130689	1	1
PUFAs:MUFAs ratio	Artery_Coronary	ENSG00000060642.10	PIGV	-6.0674	1.3e-09	0.0203198	1	1
PUFAs:MUFAs ratio	Artery_Coronary	ENSG00000163794.6	UCN	5.94291	2.8e-09	4.17922e-05	1	1
PUFAs:MUFAs ratio	Artery_Coronary	ENSG00000182931.9	WFDC10B	5.77058	7.89999e-09	0.0812764	1	1
PUFAs:MUFAs ratio	Artery_Coronary	ENSG00000171703.16	TCEA2	5.67996	1.34729e-08	0.0148156	2	2
PUFAs:MUFAs ratio	Artery_Coronary	ENSG00000117713.18	ARID1A	-5.67339	1.4e-08	0.000202596	1	1
PUFAs:MUFAs ratio	Artery_Coronary	ENSG00000168634.4	WFDC13	5.63867	1.71369e-08	0.0308761	2	2
PUFAs:MUFAs ratio	Artery_Coronary	ENSG00000072864.14	NDE1	-5.58038	2.4e-08	0.0136362	1	1
PUFAs:MUFAs ratio	Artery_Coronary	ENSG00000158019.20	BRE	5.56369	2.64136e-08	6.98285e-06	2	2
PUFAs:MUFAs ratio	Artery_Tibial	ENSG00000149485.18	FADS1	-38.9501	< 2.23E-308	0.0267912	2	2
PUFAs:MUFAs ratio	Artery_Tibial	ENSG00000168496.3	FEN1	-37.1771	1.6001e-302	0.000592784	1	1
PUFAs:MUFAs ratio	Artery_Tibial	ENSG00000134824.13	FADS2	31.5482	1.89784e-218	0.134449	2	2
PUFAs:MUFAs ratio	Artery_Tibial	ENSG00000134825.15	TMEM258	28.5908	8.75192e-180	0.0137713	2	2
PUFAs:MUFAs ratio	Artery_Tibial	ENSG00000109917.10	ZPR1	-18.8364	3.79994e-79	0.00359082	1	2
PUFAs:MUFAs ratio	Artery_Tibial	ENSG00000115234.10	SNX17	13.3981	6.19999e-41	0.0114015	1	1
PUFAs:MUFAs ratio	Artery_Tibial	ENSG00000124920.13	MYRF	13.0911	3.69999e-39	0.0108014	1	1
PUFAs:MUFAs ratio	Artery_Tibial	ENSG00000115216.13	NRBP1	13.0519	6.2e-39	0.010848	1	1
PUFAs:MUFAs ratio	Artery_Tibial	ENSG00000130208.9	APOC1	-12.8465	9.00001e-38	0.00492887	1	1
PUFAs:MUFAs ratio	Artery_Tibial	ENSG00000171174.13	RBKS	12.3917	2.9e-35	0.00255995	1	1
PUFAs:MUFAs ratio	Artery_Tibial	ENSG00000158019.20	BRE	12.3826	3.2451e-35	0.000889187	2	2
PUFAs:MUFAs ratio	Artery_Tibial	ENSG00000106638.15	TBL2	11.4447	2.5e-30	0.00231974	1	2
PUFAs:MUFAs ratio	Artery_Tibial	ENSG00000116641.17	DOCK7	11.016	3.20002e-28	0.0203227	1	1
PUFAs:MUFAs ratio	Artery_Tibial	ENSG00000163795.13	ZNF513	10.9858	4.47233e-28	0.00289631	2	2
PUFAs:MUFAs ratio	Artery_Tibial	ENSG00000167995.15	BEST1	10.5748	3.89999e-26	0.00331844	1	1
PUFAs:MUFAs ratio	Artery_Tibial	ENSG00000166762.16	CATSPER2	10.4305	1.8e-25	0.000160793	1	2
PUFAs:MUFAs ratio	Artery_Tibial	ENSG00000100979.14	PLTP	-10.2405	1.30504e-24	0.0726029	2	2
PUFAs:MUFAs ratio	Artery_Tibial	ENSG00000171988.18	JMJD1C	9.89676	4.3e-23	0.00168853	1	1
PUFAs:MUFAs ratio	Artery_Tibial	ENSG00000162607.12	USP1	9.76407	1.60576e-22	0.00617433	2	2
PUFAs:MUFAs ratio	Artery_Tibial	ENSG00000243943.9	ZNF512	9.52192	1.7e-21	0.000297498	1	1
PUFAs:MUFAs ratio	Artery_Tibial	ENSG00000186318.16	BACE1	9.27358	1.8e-20	0.000326984	1	2
PUFAs:MUFAs ratio	Artery_Tibial	ENSG00000115194.10	SLC30A3	8.56297	1.1e-17	6.64153e-06	1	1
PUFAs:MUFAs ratio	Artery_Tibial	ENSG00000175445.14	LPL	-8.53513	1.4e-17	0.000229432	1	1
PUFAs:MUFAs ratio	Artery_Tibial	ENSG00000171056.7	SOX7	-8.06539	7.29998e-16	0.00358638	1	1
PUFAs:MUFAs ratio	Artery_Tibial	ENSG00000138085.16	ATRAID	-7.21537	5.37865e-13	0.0303967	2	2
PUFAs:MUFAs ratio	Artery_Tibial	ENSG00000138002.14	IFT172	7.10537	1.2e-12	3.35853e-06	1	1
PUFAs:MUFAs ratio	Artery_Tibial	ENSG00000175003.12	SLC22A1	6.85917	6.92628e-12	0.0450701	2	3
PUFAs:MUFAs ratio	Artery_Tibial	ENSG00000163938.16	GNL3	6.85363	7.20001e-12	0.0199942	1	2
PUFAs:MUFAs ratio	Artery_Tibial	ENSG00000135912.10	TTLL4	6.78524	1.15894e-11	0.00348083	2	2
PUFAs:MUFAs ratio	Artery_Tibial	ENSG00000104870.12	FCGRT	-6.76081	1.3722e-11	0.00793187	2	2
PUFAs:MUFAs ratio	Artery_Tibial	ENSG00000087237.10	CETP	6.68559	2.3e-11	0.0065186	1	1
PUFAs:MUFAs ratio	Artery_Tibial	ENSG00000124140.13	SLC12A5	6.66207	2.7e-11	0.0325368	1	1
PUFAs:MUFAs ratio	Artery_Tibial	ENSG00000177710.5	SLC35G5	6.45253	1.1e-10	0.0135356	1	1
PUFAs:MUFAs ratio	Artery_Tibial	ENSG00000084774.13	CAD	6.22227	4.89999e-10	0.00334765	1	1
PUFAs:MUFAs ratio	Artery_Tibial	ENSG00000168092.13	PAFAH1B2	-6.1526	7.6221e-10	0.0205904	4	4
PUFAs:MUFAs ratio	Artery_Tibial	ENSG00000135929.8	CYP27A1	-6.1316	8.69999e-10	0.00186354	1	1
PUFAs:MUFAs ratio	Artery_Tibial	ENSG00000250091.2	DNAH10OS	-6.09418	1.1e-09	0.0730716	1	1
PUFAs:MUFAs ratio	Artery_Tibial	ENSG00000117713.18	ARID1A	-6.08024	1.2e-09	1.07649e-05	1	1
PUFAs:MUFAs ratio	Artery_Tibial	ENSG00000060642.10	PIGV	-6.0674	1.3e-09	0.0225028	1	1
PUFAs:MUFAs ratio	Artery_Tibial	ENSG00000205334.2	LINC01460	6.0674	1.3e-09	0.000388875	1	1
PUFAs:MUFAs ratio	Artery_Tibial	ENSG00000140455.16	USP3	6.05548	1.4e-09	0.00145573	1	1
PUFAs:MUFAs ratio	Artery_Tibial	ENSG00000115207.13	GTF3C2	6.03395	1.6e-09	5.41018e-10	1	1
PUFAs:MUFAs ratio	Artery_Tibial	ENSG00000172493.20	AFF1	-6.03395	1.6e-09	0.00770144	1	1
PUFAs:MUFAs ratio	Artery_Tibial	ENSG00000168612.4	ZSWIM1	-6.0149	1.8e-09	0.00356631	1	1
PUFAs:MUFAs ratio	Artery_Tibial	ENSG00000142751.14	GPN2	5.96824	2.39831e-09	9.83197e-05	2	2
PUFAs:MUFAs ratio	Artery_Tibial	ENSG00000163794.6	UCN	5.94291	2.8e-09	7.09226e-05	1	1
PUFAs:MUFAs ratio	Artery_Tibial	ENSG00000163939.18	PBRM1	-5.87567	4.21138e-09	0.0398486	2	2
PUFAs:MUFAs ratio	Artery_Tibial	ENSG00000176428.5	VPS37D	-5.81766	5.96786e-09	0.0184471	2	3
PUFAs:MUFAs ratio	Artery_Tibial	ENSG00000163793.12	DNAJC5G	-5.79092	7e-09	0.00487335	1	1
PUFAs:MUFAs ratio	Artery_Tibial	ENSG00000221843.4	C2orf16	5.64005	1.7e-08	2.45529e-05	1	1
PUFAs:MUFAs ratio	Artery_Tibial	ENSG00000171703.16	TCEA2	5.63946	1.70588e-08	0.0268423	2	2
PUFAs:MUFAs ratio	Artery_Tibial	ENSG00000167772.11	ANGPTL4	-5.59549	2.2e-08	0.00665336	1	1
PUFAs:MUFAs ratio	Brain_Amygdala	ENSG00000149485.18	FADS1	-37.1771	1.6001e-302	0.045223	1	1
PUFAs:MUFAs ratio	Brain_Amygdala	ENSG00000168496.3	FEN1	-37.1771	1.6001e-302	0.00033818	1	1
PUFAs:MUFAs ratio	Brain_Amygdala	ENSG00000134825.15	TMEM258	30.6157	7.57348e-206	0.0230797	2	2
PUFAs:MUFAs ratio	Brain_Amygdala	ENSG00000137656.11	BUD13	-21.8231	1.39999e-105	5.51878e-07	1	1
PUFAs:MUFAs ratio	Brain_Amygdala	ENSG00000221968.8	FADS3	-19.4325	4.10003e-84	3.39586e-05	1	1
PUFAs:MUFAs ratio	Brain_Amygdala	ENSG00000176714.9	CCDC121	-16.7005	1.29999e-62	4.06276e-05	1	2
PUFAs:MUFAs ratio	Brain_Amygdala	ENSG00000115234.10	SNX17	-13.3981	6.19999e-41	0.00999836	1	1
PUFAs:MUFAs ratio	Brain_Amygdala	ENSG00000115216.13	NRBP1	13.0519	6.2e-39	0.00697925	1	1
PUFAs:MUFAs ratio	Brain_Amygdala	ENSG00000130203.9	APOE	11.8001	3.90001e-32	0.000357699	1	1
PUFAs:MUFAs ratio	Brain_Amygdala	ENSG00000162607.12	USP1	11.5944	4.39999e-31	0.000299221	1	1
PUFAs:MUFAs ratio	Brain_Amygdala	ENSG00000138085.16	ATRAID	-9.78899	1.25546e-22	0.0164583	2	2
PUFAs:MUFAs ratio	Brain_Amygdala	ENSG00000186318.16	BACE1	-9.27358	1.8e-20	2.48817e-05	1	2
PUFAs:MUFAs ratio	Brain_Amygdala	ENSG00000160584.15	SIK3	-8.87008	7.30937e-19	0.000156303	2	2
PUFAs:MUFAs ratio	Brain_Amygdala	ENSG00000175445.14	LPL	-8.53513	1.4e-17	0.000193629	1	1
PUFAs:MUFAs ratio	Brain_Amygdala	ENSG00000154319.14	FAM167A	7.89951	2.8e-15	0.0156912	1	2
PUFAs:MUFAs ratio	Brain_Amygdala	ENSG00000272505.1	RP11-981G7.6	-7.4283	1.1e-13	0.0449491	1	1
PUFAs:MUFAs ratio	Brain_Amygdala	ENSG00000198522.13	GPN1	7.16963	7.52018e-13	0.00246545	2	2
PUFAs:MUFAs ratio	Brain_Amygdala	ENSG00000138002.14	IFT172	7.10537	1.2e-12	7.01149e-06	1	1
PUFAs:MUFAs ratio	Brain_Amygdala	ENSG00000154328.15	NEIL2	-6.92695	4.3e-12	0.0507052	1	2
PUFAs:MUFAs ratio	Brain_Amygdala	ENSG00000163938.16	GNL3	6.63569	3.22989e-11	0.0240516	2	2
PUFAs:MUFAs ratio	Brain_Amygdala	ENSG00000253641.5	LINCR-0001	-6.56627	5.15928e-11	0.038044	2	2
PUFAs:MUFAs ratio	Brain_Amygdala	ENSG00000205882.8	DEFB134	-6.41642	1.39514e-10	0.0192305	2	2
PUFAs:MUFAs ratio	Brain_Amygdala	ENSG00000142751.14	GPN2	6.29878	3e-10	5.67283e-05	1	1
PUFAs:MUFAs ratio	Brain_Amygdala	ENSG00000178882.14	RFLNA	-6.15099	7.70001e-10	0.00125676	1	1
PUFAs:MUFAs ratio	Brain_Amygdala	ENSG00000250091.2	DNAH10OS	-6.09418	1.1e-09	0.0213316	1	1
PUFAs:MUFAs ratio	Brain_Amygdala	ENSG00000060642.10	PIGV	-6.0674	1.3e-09	0.011189	1	1
PUFAs:MUFAs ratio	Brain_Amygdala	ENSG00000163794.6	UCN	-5.94291	2.8e-09	1.30392e-05	1	1
PUFAs:MUFAs ratio	Brain_Amygdala	ENSG00000176410.7	DNAJC30	5.68526	1.30613e-08	0.0167781	2	2
PUFAs:MUFAs ratio	Brain_Amygdala	ENSG00000243147.7	MRPL33	5.67339	1.4e-08	0.000122249	1	1
PUFAs:MUFAs ratio	Brain_Amygdala	ENSG00000144580.13	CNOT9	-5.59518	2.2039e-08	0.0113862	2	2
PUFAs:MUFAs ratio	Brain_Amygdala	ENSG00000184381.18	PLA2G6	-5.58777	2.3e-08	0.0137792	1	1
PUFAs:MUFAs ratio	Brain_Amygdala	ENSG00000149591.16	TAGLN	-5.58414	2.34861e-08	0.000355644	2	2
PUFAs:MUFAs ratio	Brain_Anterior_cingulate_cortex_BA24	ENSG00000149485.18	FADS1	-39.2172	< 2.23E-308	0.0336149	2	2
PUFAs:MUFAs ratio	Brain_Anterior_cingulate_cortex_BA24	ENSG00000134824.13	FADS2	37.1771	1.6001e-302	0.000342691	1	1
PUFAs:MUFAs ratio	Brain_Anterior_cingulate_cortex_BA24	ENSG00000109917.10	ZPR1	-16.1849	6.44969e-59	0.0310908	2	2
PUFAs:MUFAs ratio	Brain_Anterior_cingulate_cortex_BA24	ENSG00000115234.10	SNX17	-13.3981	6.19999e-41	0.00898588	1	1
PUFAs:MUFAs ratio	Brain_Anterior_cingulate_cortex_BA24	ENSG00000115241.10	PPM1G	13.1179	2.59999e-39	0.00628817	1	1
PUFAs:MUFAs ratio	Brain_Anterior_cingulate_cortex_BA24	ENSG00000115216.13	NRBP1	13.0519	6.2e-39	0.0039496	1	1
PUFAs:MUFAs ratio	Brain_Anterior_cingulate_cortex_BA24	ENSG00000171174.13	RBKS	12.3917	2.9e-35	0.00139297	1	1
PUFAs:MUFAs ratio	Brain_Anterior_cingulate_cortex_BA24	ENSG00000130203.9	APOE	11.8001	3.90001e-32	1.57401e-06	1	1
PUFAs:MUFAs ratio	Brain_Anterior_cingulate_cortex_BA24	ENSG00000162607.12	USP1	11.5944	4.39999e-31	8.39821e-06	1	1
PUFAs:MUFAs ratio	Brain_Anterior_cingulate_cortex_BA24	ENSG00000171988.18	JMJD1C	10.4541	1.40343e-25	0.0013673	2	2
PUFAs:MUFAs ratio	Brain_Anterior_cingulate_cortex_BA24	ENSG00000186318.16	BACE1	-9.27358	1.8e-20	7.69259e-07	1	2
PUFAs:MUFAs ratio	Brain_Anterior_cingulate_cortex_BA24	ENSG00000160584.15	SIK3	-9.06038	1.3e-19	0.000862709	1	1
PUFAs:MUFAs ratio	Brain_Anterior_cingulate_cortex_BA24	ENSG00000115194.10	SLC30A3	-8.86417	7.70793e-19	0.000398525	2	2
PUFAs:MUFAs ratio	Brain_Anterior_cingulate_cortex_BA24	ENSG00000176428.5	VPS37D	-8.46326	2.59999e-17	0.000708805	1	1
PUFAs:MUFAs ratio	Brain_Anterior_cingulate_cortex_BA24	ENSG00000270076.1	AF131215.8	-8.43543	3.29999e-17	0.00204907	1	1
PUFAs:MUFAs ratio	Brain_Anterior_cingulate_cortex_BA24	ENSG00000104613.11	INTS10	8.02686	9.99997e-16	0.0320161	1	2
PUFAs:MUFAs ratio	Brain_Anterior_cingulate_cortex_BA24	ENSG00000205882.8	DEFB134	-8.02686	9.99997e-16	0.0326399	1	1
PUFAs:MUFAs ratio	Brain_Anterior_cingulate_cortex_BA24	ENSG00000134825.15	TMEM258	7.44858	9.4353e-14	0.00564154	2	2
PUFAs:MUFAs ratio	Brain_Anterior_cingulate_cortex_BA24	ENSG00000177710.5	SLC35G5	7.29896	2.9e-13	0.0413691	1	1
PUFAs:MUFAs ratio	Brain_Anterior_cingulate_cortex_BA24	ENSG00000198522.13	GPN1	7.15611	8.30001e-13	0.00631015	1	1
PUFAs:MUFAs ratio	Brain_Anterior_cingulate_cortex_BA24	ENSG00000138002.14	IFT172	7.10537	1.2e-12	6.80243e-06	1	1
PUFAs:MUFAs ratio	Brain_Anterior_cingulate_cortex_BA24	ENSG00000084734.8	GCKR	7.09431	1.3e-12	3.68748e-05	1	1
PUFAs:MUFAs ratio	Brain_Anterior_cingulate_cortex_BA24	ENSG00000148572.15	NRBF2	-6.96743	3.22772e-12	8.10523e-05	2	2
PUFAs:MUFAs ratio	Brain_Anterior_cingulate_cortex_BA24	ENSG00000163939.18	PBRM1	-6.93028	4.19999e-12	0.00135389	1	1
PUFAs:MUFAs ratio	Brain_Anterior_cingulate_cortex_BA24	ENSG00000138100.13	TRIM54	-6.85563	7.09999e-12	0.00183631	1	1
PUFAs:MUFAs ratio	Brain_Anterior_cingulate_cortex_BA24	ENSG00000163938.16	GNL3	6.85363	7.20001e-12	0.0196277	1	1
PUFAs:MUFAs ratio	Brain_Anterior_cingulate_cortex_BA24	ENSG00000100982.11	PCIF1	6.8065	1e-11	0.000338408	1	1
PUFAs:MUFAs ratio	Brain_Anterior_cingulate_cortex_BA24	ENSG00000124140.13	SLC12A5	6.66207	2.7e-11	3.22269e-05	1	1
PUFAs:MUFAs ratio	Brain_Anterior_cingulate_cortex_BA24	ENSG00000176410.7	DNAJC30	6.63252	3.3e-11	0.0257099	1	2
PUFAs:MUFAs ratio	Brain_Anterior_cingulate_cortex_BA24	ENSG00000155428.12	TRIM74	-6.45253	1.1e-10	0.0119857	1	2
PUFAs:MUFAs ratio	Brain_Anterior_cingulate_cortex_BA24	ENSG00000124935.3	SCGB1D2	-6.33328	2.4e-10	0.0120299	1	1
PUFAs:MUFAs ratio	Brain_Anterior_cingulate_cortex_BA24	ENSG00000142751.14	GPN2	6.29878	3e-10	5.0579e-05	1	1
PUFAs:MUFAs ratio	Brain_Anterior_cingulate_cortex_BA24	ENSG00000138085.16	ATRAID	-6.25798	3.9e-10	0.0199923	1	1
PUFAs:MUFAs ratio	Brain_Anterior_cingulate_cortex_BA24	ENSG00000154328.15	NEIL2	-6.1778	6.49999e-10	0.0523448	1	1
PUFAs:MUFAs ratio	Brain_Anterior_cingulate_cortex_BA24	ENSG00000178882.14	RFLNA	-6.15099	7.70001e-10	0.00227365	1	1
PUFAs:MUFAs ratio	Brain_Anterior_cingulate_cortex_BA24	ENSG00000250091.2	DNAH10OS	-6.09418	1.1e-09	0.0395593	1	1
PUFAs:MUFAs ratio	Brain_Anterior_cingulate_cortex_BA24	ENSG00000168237.17	GLYCTK	6.08927	1.13428e-09	0.0513554	2	2
PUFAs:MUFAs ratio	Brain_Anterior_cingulate_cortex_BA24	ENSG00000117713.18	ARID1A	-6.08024	1.2e-09	9.24394e-05	1	1
PUFAs:MUFAs ratio	Brain_Anterior_cingulate_cortex_BA24	ENSG00000205334.2	LINC01460	6.0674	1.3e-09	0.00204033	1	1
PUFAs:MUFAs ratio	Brain_Anterior_cingulate_cortex_BA24	ENSG00000060642.10	PIGV	-6.0674	1.3e-09	0.0114695	1	1
PUFAs:MUFAs ratio	Brain_Anterior_cingulate_cortex_BA24	ENSG00000149634.4	SPATA25	-5.97506	2.3e-09	0.00035912	1	1
PUFAs:MUFAs ratio	Brain_Anterior_cingulate_cortex_BA24	ENSG00000163794.6	UCN	5.94291	2.8e-09	7.90866e-05	1	1
PUFAs:MUFAs ratio	Brain_Anterior_cingulate_cortex_BA24	ENSG00000144580.13	CNOT9	-5.65048	1.6e-08	0.019824	1	1
PUFAs:MUFAs ratio	Brain_Anterior_cingulate_cortex_BA24	ENSG00000221843.4	C2orf16	-5.64005	1.7e-08	7.21592e-05	1	1
PUFAs:MUFAs ratio	Brain_Anterior_cingulate_cortex_BA24	ENSG00000228536.2	RP11-392O17.1	5.57219	2.5156e-08	0.00370952	2	2
PUFAs:MUFAs ratio	Brain_Caudate_basal_ganglia	ENSG00000149485.18	FADS1	-36.7514	1.1043e-295	0.0319683	2	2
PUFAs:MUFAs ratio	Brain_Caudate_basal_ganglia	ENSG00000134825.15	TMEM258	30.0101	7.25171e-198	0.0149758	2	2
PUFAs:MUFAs ratio	Brain_Caudate_basal_ganglia	ENSG00000137656.11	BUD13	-21.8231	1.39999e-105	0.000593304	1	1
PUFAs:MUFAs ratio	Brain_Caudate_basal_ganglia	ENSG00000221968.8	FADS3	-19.4325	4.10003e-84	0.000510105	1	1
PUFAs:MUFAs ratio	Brain_Caudate_basal_ganglia	ENSG00000109917.10	ZPR1	-16.6623	2.46413e-62	0.0572815	2	2
PUFAs:MUFAs ratio	Brain_Caudate_basal_ganglia	ENSG00000115234.10	SNX17	-13.4684	2.40001e-41	0.0117213	1	1
PUFAs:MUFAs ratio	Brain_Caudate_basal_ganglia	ENSG00000115241.10	PPM1G	13.1179	2.59999e-39	0.0061422	1	1
PUFAs:MUFAs ratio	Brain_Caudate_basal_ganglia	ENSG00000124920.13	MYRF	13.0833	4.10001e-39	0.0016491	1	1
PUFAs:MUFAs ratio	Brain_Caudate_basal_ganglia	ENSG00000115216.13	NRBP1	13.0519	6.2e-39	0.00460608	1	1
PUFAs:MUFAs ratio	Brain_Caudate_basal_ganglia	ENSG00000171174.13	RBKS	12.3917	2.9e-35	0.001509	1	1
PUFAs:MUFAs ratio	Brain_Caudate_basal_ganglia	ENSG00000138085.16	ATRAID	-9.80543	1.06691e-22	0.0118155	2	2
PUFAs:MUFAs ratio	Brain_Caudate_basal_ganglia	ENSG00000165476.13	REEP3	-9.25014	2.24208e-20	0.0215768	2	2
PUFAs:MUFAs ratio	Brain_Caudate_basal_ganglia	ENSG00000167995.15	BEST1	-8.94075	3.86538e-19	0.0243783	2	2
PUFAs:MUFAs ratio	Brain_Caudate_basal_ganglia	ENSG00000138100.13	TRIM54	8.81471	1.2e-18	0.000752224	1	1
PUFAs:MUFAs ratio	Brain_Caudate_basal_ganglia	ENSG00000176428.5	VPS37D	-8.46326	2.59999e-17	0.00087929	1	1
PUFAs:MUFAs ratio	Brain_Caudate_basal_ganglia	ENSG00000115194.10	SLC30A3	-8.23337	1.82019e-16	0.00262719	2	2
PUFAs:MUFAs ratio	Brain_Caudate_basal_ganglia	ENSG00000104613.11	INTS10	8.02686	9.99997e-16	0.035836	1	2
PUFAs:MUFAs ratio	Brain_Caudate_basal_ganglia	ENSG00000177710.5	SLC35G5	7.29896	2.9e-13	0.0622675	1	1
PUFAs:MUFAs ratio	Brain_Caudate_basal_ganglia	ENSG00000198522.13	GPN1	7.20607	5.75884e-13	0.00269434	2	2
PUFAs:MUFAs ratio	Brain_Caudate_basal_ganglia	ENSG00000272505.1	RP11-981G7.6	-6.97931	2.96639e-12	0.145303	4	5
PUFAs:MUFAs ratio	Brain_Caudate_basal_ganglia	ENSG00000154319.14	FAM167A	6.92026	4.50801e-12	0.0780346	3	3
PUFAs:MUFAs ratio	Brain_Caudate_basal_ganglia	ENSG00000163939.18	PBRM1	-6.85363	7.20001e-12	0.000219803	1	1
PUFAs:MUFAs ratio	Brain_Caudate_basal_ganglia	ENSG00000130202.9	NECTIN2	6.67589	2.45731e-11	0.000201805	2	2
PUFAs:MUFAs ratio	Brain_Caudate_basal_ganglia	ENSG00000176410.7	DNAJC30	6.60178	4.0624e-11	0.0187538	2	2
PUFAs:MUFAs ratio	Brain_Caudate_basal_ganglia	ENSG00000163938.16	GNL3	6.56185	5.3146e-11	0.0161428	3	3
PUFAs:MUFAs ratio	Brain_Caudate_basal_ganglia	ENSG00000205882.8	DEFB134	-6.48228	9.03495e-11	0.0462982	2	2
PUFAs:MUFAs ratio	Brain_Caudate_basal_ganglia	ENSG00000253641.5	LINCR-0001	-6.36921	1.90001e-10	0.0721207	3	3
PUFAs:MUFAs ratio	Brain_Caudate_basal_ganglia	ENSG00000124935.3	SCGB1D2	-6.33328	2.4e-10	0.0158058	1	1
PUFAs:MUFAs ratio	Brain_Caudate_basal_ganglia	ENSG00000142751.14	GPN2	6.29878	3e-10	8.52437e-05	1	1
PUFAs:MUFAs ratio	Brain_Caudate_basal_ganglia	ENSG00000164733.20	CTSB	6.24022	4.36965e-10	0.0805506	3	3
PUFAs:MUFAs ratio	Brain_Caudate_basal_ganglia	ENSG00000134780.9	DAGLA	6.2327	4.58465e-10	0.0017672	2	2
PUFAs:MUFAs ratio	Brain_Caudate_basal_ganglia	ENSG00000154328.15	NEIL2	-6.1778	6.49999e-10	0.0474569	1	1
PUFAs:MUFAs ratio	Brain_Caudate_basal_ganglia	ENSG00000178882.14	RFLNA	-6.15099	7.70001e-10	0.00260383	1	1
PUFAs:MUFAs ratio	Brain_Caudate_basal_ganglia	ENSG00000250091.2	DNAH10OS	-6.09418	1.1e-09	0.0194619	1	1
PUFAs:MUFAs ratio	Brain_Caudate_basal_ganglia	ENSG00000205334.2	LINC01460	6.0674	1.3e-09	0.00369076	1	1
PUFAs:MUFAs ratio	Brain_Caudate_basal_ganglia	ENSG00000060642.10	PIGV	-6.0674	1.3e-09	0.0117155	1	1
PUFAs:MUFAs ratio	Brain_Caudate_basal_ganglia	ENSG00000149634.4	SPATA25	-5.97506	2.3e-09	0.00023905	1	1
PUFAs:MUFAs ratio	Brain_Caudate_basal_ganglia	ENSG00000163794.6	UCN	5.94291	2.8e-09	1.63453e-05	1	1
PUFAs:MUFAs ratio	Brain_Caudate_basal_ganglia	ENSG00000124104.18	SNX21	-5.89434	3.76176e-09	0.0110416	2	2
PUFAs:MUFAs ratio	Brain_Caudate_basal_ganglia	ENSG00000115568.15	ZNF142	-5.76225	8.3e-09	0.013383	1	1
PUFAs:MUFAs ratio	Brain_Caudate_basal_ganglia	ENSG00000243147.7	MRPL33	5.67339	1.4e-08	0.000528816	1	1
PUFAs:MUFAs ratio	Brain_Caudate_basal_ganglia	ENSG00000167772.11	ANGPTL4	-5.59549	2.2e-08	0.00113505	1	1
PUFAs:MUFAs ratio	Brain_Caudate_basal_ganglia	ENSG00000184381.18	PLA2G6	-5.58777	2.3e-08	0.0219869	1	1
PUFAs:MUFAs ratio	Brain_Cerebellar_Hemisphere	ENSG00000149485.18	FADS1	-38.2412	< 2.23E-308	0.936813	2	2
PUFAs:MUFAs ratio	Brain_Cerebellar_Hemisphere	ENSG00000134824.13	FADS2	-37.1771	1.6001e-302	0.0125756	1	1
PUFAs:MUFAs ratio	Brain_Cerebellar_Hemisphere	ENSG00000168496.3	FEN1	-37.1771	1.6001e-302	0.000623235	1	1
PUFAs:MUFAs ratio	Brain_Cerebellar_Hemisphere	ENSG00000134825.15	TMEM258	27.5435	5.30048e-167	0.019468	3	3
PUFAs:MUFAs ratio	Brain_Cerebellar_Hemisphere	ENSG00000221968.8	FADS3	-19.4325	4.10003e-84	0.00836882	1	1
PUFAs:MUFAs ratio	Brain_Cerebellar_Hemisphere	ENSG00000115234.10	SNX17	-13.3981	6.19999e-41	0.00062764	1	1
PUFAs:MUFAs ratio	Brain_Cerebellar_Hemisphere	ENSG00000115216.13	NRBP1	13.0519	6.2e-39	0.00176778	1	1
PUFAs:MUFAs ratio	Brain_Cerebellar_Hemisphere	ENSG00000109917.10	ZPR1	-13.0159	9.93178e-39	0.103977	3	3
PUFAs:MUFAs ratio	Brain_Cerebellar_Hemisphere	ENSG00000138085.16	ATRAID	-9.79356	1.19999e-22	0.0314347	1	1
PUFAs:MUFAs ratio	Brain_Cerebellar_Hemisphere	ENSG00000138100.13	TRIM54	8.81471	1.2e-18	0.00861583	1	1
PUFAs:MUFAs ratio	Brain_Cerebellar_Hemisphere	ENSG00000115194.10	SLC30A3	-8.29381	1.09682e-16	0.00334171	2	2
PUFAs:MUFAs ratio	Brain_Cerebellar_Hemisphere	ENSG00000149591.16	TAGLN	-7.72713	1.1e-14	0.0536041	1	1
PUFAs:MUFAs ratio	Brain_Cerebellar_Hemisphere	ENSG00000157992.12	KRTCAP3	7.19601	6.2e-13	0.0241331	1	2
PUFAs:MUFAs ratio	Brain_Cerebellar_Hemisphere	ENSG00000104613.11	INTS10	7.149	8.7414e-13	0.467685	3	4
PUFAs:MUFAs ratio	Brain_Cerebellar_Hemisphere	ENSG00000138002.14	IFT172	7.10537	1.2e-12	3.75719e-05	1	1
PUFAs:MUFAs ratio	Brain_Cerebellar_Hemisphere	ENSG00000198522.13	GPN1	7.07263	1.52027e-12	0.0495762	2	2
PUFAs:MUFAs ratio	Brain_Cerebellar_Hemisphere	ENSG00000163939.18	PBRM1	-6.93028	4.19999e-12	0.00213778	1	1
PUFAs:MUFAs ratio	Brain_Cerebellar_Hemisphere	ENSG00000163938.16	GNL3	6.85413	7.17457e-12	0.0945947	2	2
PUFAs:MUFAs ratio	Brain_Cerebellar_Hemisphere	ENSG00000100982.11	PCIF1	6.8065	1e-11	0.000432055	1	1
PUFAs:MUFAs ratio	Brain_Cerebellar_Hemisphere	ENSG00000145332.13	KLHL8	-6.76369	1.34518e-11	0.00043348	2	2
PUFAs:MUFAs ratio	Brain_Cerebellar_Hemisphere	ENSG00000171056.7	SOX7	6.72971	1.7e-11	0.0600985	1	1
PUFAs:MUFAs ratio	Brain_Cerebellar_Hemisphere	ENSG00000087237.10	CETP	6.68559	2.3e-11	0.00318861	1	1
PUFAs:MUFAs ratio	Brain_Cerebellar_Hemisphere	ENSG00000167995.15	BEST1	-6.5488	5.8e-11	0.0222383	1	1
PUFAs:MUFAs ratio	Brain_Cerebellar_Hemisphere	ENSG00000155428.12	TRIM74	-6.45253	1.1e-10	0.0118222	1	2
PUFAs:MUFAs ratio	Brain_Cerebellar_Hemisphere	ENSG00000124935.3	SCGB1D2	-6.33328	2.4e-10	0.00708393	1	1
PUFAs:MUFAs ratio	Brain_Cerebellar_Hemisphere	ENSG00000090273.13	NUDC	6.30947	2.8e-10	0.0086394	1	1
PUFAs:MUFAs ratio	Brain_Cerebellar_Hemisphere	ENSG00000142751.14	GPN2	6.29878	3e-10	5.48289e-05	1	1
PUFAs:MUFAs ratio	Brain_Cerebellar_Hemisphere	ENSG00000135912.10	TTLL4	-6.25798	3.9e-10	0.0103598	1	1
PUFAs:MUFAs ratio	Brain_Cerebellar_Hemisphere	ENSG00000178882.14	RFLNA	-6.15099	7.70001e-10	0.000663686	1	1
PUFAs:MUFAs ratio	Brain_Cerebellar_Hemisphere	ENSG00000250091.2	DNAH10OS	-6.09418	1.1e-09	0.0228018	1	1
PUFAs:MUFAs ratio	Brain_Cerebellar_Hemisphere	ENSG00000171877.20	FRMD5	-6.08024	1.2e-09	0.00208075	1	2
PUFAs:MUFAs ratio	Brain_Cerebellar_Hemisphere	ENSG00000117713.18	ARID1A	-6.08024	1.2e-09	0.000288736	1	1
PUFAs:MUFAs ratio	Brain_Cerebellar_Hemisphere	ENSG00000060642.10	PIGV	-6.0674	1.3e-09	0.0299365	1	1
PUFAs:MUFAs ratio	Brain_Cerebellar_Hemisphere	ENSG00000276651.1	AC007950.2	6.05548	1.4e-09	0.000166904	1	2
PUFAs:MUFAs ratio	Brain_Cerebellar_Hemisphere	ENSG00000163794.6	UCN	-5.94291	2.8e-09	1.73662e-06	1	1
PUFAs:MUFAs ratio	Brain_Cerebellar_Hemisphere	ENSG00000136573.12	BLK	-5.92982	3.03268e-09	0.0797506	2	2
PUFAs:MUFAs ratio	Brain_Cerebellar_Hemisphere	ENSG00000176410.7	DNAJC30	5.92903	3.04735e-09	0.0214581	2	2
PUFAs:MUFAs ratio	Brain_Cerebellar_Hemisphere	ENSG00000175445.14	LPL	-5.6814	1.33599e-08	0.00205496	2	2
PUFAs:MUFAs ratio	Brain_Cerebellar_Hemisphere	ENSG00000144580.13	CNOT9	-5.65048	1.6e-08	0.0330551	1	1
PUFAs:MUFAs ratio	Brain_Cerebellar_Hemisphere	ENSG00000149634.4	SPATA25	-5.6295	1.80734e-08	0.00120923	2	2
PUFAs:MUFAs ratio	Brain_Cerebellar_Hemisphere	ENSG00000269954.1	RP11-148O21.6	-5.612	2e-08	0.019982	1	1
PUFAs:MUFAs ratio	Brain_Cerebellar_Hemisphere	ENSG00000184381.18	PLA2G6	-5.58777	2.3e-08	0.00724852	1	1
PUFAs:MUFAs ratio	Brain_Cerebellar_Hemisphere	ENSG00000135913.10	USP37	5.57327	2.5e-08	0.0200667	1	1
PUFAs:MUFAs ratio	Brain_Cerebellar_Hemisphere	ENSG00000168092.13	PAFAH1B2	-5.57327	2.5e-08	0.0200598	1	1
PUFAs:MUFAs ratio	Brain_Cerebellum	ENSG00000134824.13	FADS2	-37.1771	1.6001e-302	0.015265	1	1
PUFAs:MUFAs ratio	Brain_Cerebellum	ENSG00000149485.18	FADS1	-37.1771	1.6001e-302	0.261218	1	2
PUFAs:MUFAs ratio	Brain_Cerebellum	ENSG00000134825.15	TMEM258	26.3753	2.63405e-153	0.03287	2	2
PUFAs:MUFAs ratio	Brain_Cerebellum	ENSG00000109917.10	ZPR1	-13.2782	3.09831e-40	0.0886791	3	3
PUFAs:MUFAs ratio	Brain_Cerebellum	ENSG00000171174.13	RBKS	12.3917	2.9e-35	0.00204521	1	1
PUFAs:MUFAs ratio	Brain_Cerebellum	ENSG00000183426.16	NPIPA1	12.322	6.90004e-35	0.200776	1	3
PUFAs:MUFAs ratio	Brain_Cerebellum	ENSG00000138002.14	IFT172	-11.7938	4.20002e-32	0.00932913	1	1
PUFAs:MUFAs ratio	Brain_Cerebellum	ENSG00000171988.18	JMJD1C	9.8018	1.10596e-22	0.00383483	2	2
PUFAs:MUFAs ratio	Brain_Cerebellum	ENSG00000138085.16	ATRAID	-9.79356	1.19999e-22	0.0435371	1	2
PUFAs:MUFAs ratio	Brain_Cerebellum	ENSG00000115194.10	SLC30A3	-8.76325	1.89695e-18	0.0078261	2	2
PUFAs:MUFAs ratio	Brain_Cerebellum	ENSG00000168092.13	PAFAH1B2	-8.70065	3.29999e-18	0.0305567	1	2
PUFAs:MUFAs ratio	Brain_Cerebellum	ENSG00000270076.1	AF131215.8	-8.37984	5.30002e-17	0.00465242	1	1
PUFAs:MUFAs ratio	Brain_Cerebellum	ENSG00000137656.11	BUD13	8.36328	6.1e-17	0.00553815	1	1
PUFAs:MUFAs ratio	Brain_Cerebellum	ENSG00000104613.11	INTS10	7.97104	1.5735e-15	0.509003	2	2
PUFAs:MUFAs ratio	Brain_Cerebellum	ENSG00000157992.12	KRTCAP3	7.19601	6.2e-13	0.0353763	1	1
PUFAs:MUFAs ratio	Brain_Cerebellum	ENSG00000198522.13	GPN1	7.15611	8.30001e-13	0.0564251	1	1
PUFAs:MUFAs ratio	Brain_Cerebellum	ENSG00000009950.15	MLXIPL	-7.09807	1.26512e-12	0.0543235	3	3
PUFAs:MUFAs ratio	Brain_Cerebellum	ENSG00000163939.18	PBRM1	-6.93028	4.19999e-12	0.00393519	1	1
PUFAs:MUFAs ratio	Brain_Cerebellum	ENSG00000116641.17	DOCK7	6.65156	2.9e-11	0.0257024	1	2
PUFAs:MUFAs ratio	Brain_Cerebellum	ENSG00000165476.13	REEP3	-6.50401	7.82069e-11	0.00246092	2	2
PUFAs:MUFAs ratio	Brain_Cerebellum	ENSG00000176410.7	DNAJC30	6.47787	9.30237e-11	0.0246727	2	2
PUFAs:MUFAs ratio	Brain_Cerebellum	ENSG00000154319.14	FAM167A	6.39552	1.6e-10	0.0015911	1	1
PUFAs:MUFAs ratio	Brain_Cerebellum	ENSG00000142751.14	GPN2	6.29878	3e-10	6.02386e-05	1	1
PUFAs:MUFAs ratio	Brain_Cerebellum	ENSG00000106635.7	BCL7B	6.26857	3.64383e-10	0.00274132	2	3
PUFAs:MUFAs ratio	Brain_Cerebellum	ENSG00000171877.20	FRMD5	-6.08024	1.2e-09	0.00102438	1	1
PUFAs:MUFAs ratio	Brain_Cerebellum	ENSG00000104626.14	ERI1	6.03492	1.59042e-09	0.00296423	2	2
PUFAs:MUFAs ratio	Brain_Cerebellum	ENSG00000115207.13	GTF3C2	6.03395	1.6e-09	1.64594e-10	1	1
PUFAs:MUFAs ratio	Brain_Cerebellum	ENSG00000163794.6	UCN	-5.94291	2.8e-09	1.39401e-05	1	1
PUFAs:MUFAs ratio	Brain_Cerebellum	ENSG00000269954.1	RP11-148O21.6	-5.81335	6.12336e-09	0.0260257	2	2
PUFAs:MUFAs ratio	Brain_Cerebellum	ENSG00000163938.16	GNL3	5.76478	8.17642e-09	0.0894464	2	2
PUFAs:MUFAs ratio	Brain_Cerebellum	ENSG00000074582.12	BCS1L	5.76225	8.3e-09	0.00207068	1	1
PUFAs:MUFAs ratio	Brain_Cerebellum	ENSG00000250091.2	DNAH10OS	-5.75626	8.59999e-09	0.0391485	1	1
PUFAs:MUFAs ratio	Brain_Cerebellum	ENSG00000060642.10	PIGV	-5.68485	1.30928e-08	0.040584	2	2
PUFAs:MUFAs ratio	Brain_Cerebellum	ENSG00000167772.11	ANGPTL4	-5.59549	2.2e-08	0.00421525	1	1
PUFAs:MUFAs ratio	Brain_Cerebellum	ENSG00000135913.10	USP37	5.57327	2.5e-08	0.080583	1	1
PUFAs:MUFAs ratio	Brain_Cortex	ENSG00000149485.18	FADS1	-38.0792	< 2.23E-308	0.172157	2	2
PUFAs:MUFAs ratio	Brain_Cortex	ENSG00000168496.3	FEN1	-37.1771	1.6001e-302	0.000606716	1	1
PUFAs:MUFAs ratio	Brain_Cortex	ENSG00000134825.15	TMEM258	30.1823	4.04065e-200	0.0123189	2	2
PUFAs:MUFAs ratio	Brain_Cortex	ENSG00000137656.11	BUD13	-21.8231	1.39999e-105	0.000649323	1	1
PUFAs:MUFAs ratio	Brain_Cortex	ENSG00000175445.14	LPL	-16.3692	3.17103e-60	0.00660084	2	2
PUFAs:MUFAs ratio	Brain_Cortex	ENSG00000115216.13	NRBP1	15.9447	3.10002e-57	0.00192461	1	1
PUFAs:MUFAs ratio	Brain_Cortex	ENSG00000138002.14	IFT172	-13.4427	3.39999e-41	0.00508075	1	1
PUFAs:MUFAs ratio	Brain_Cortex	ENSG00000115234.10	SNX17	-13.3981	6.19999e-41	0.00482011	1	1
PUFAs:MUFAs ratio	Brain_Cortex	ENSG00000115241.10	PPM1G	13.1179	2.59999e-39	0.00717569	1	1
PUFAs:MUFAs ratio	Brain_Cortex	ENSG00000171174.13	RBKS	12.3917	2.9e-35	0.00154113	1	1
PUFAs:MUFAs ratio	Brain_Cortex	ENSG00000162607.12	USP1	11.5944	4.39999e-31	2.87663e-08	1	1
PUFAs:MUFAs ratio	Brain_Cortex	ENSG00000163795.13	ZNF513	11.5699	5.85449e-31	0.00469058	2	2
PUFAs:MUFAs ratio	Brain_Cortex	ENSG00000149577.15	SIDT2	-10.4359	1.70001e-25	0.00833757	1	1
PUFAs:MUFAs ratio	Brain_Cortex	ENSG00000171988.18	JMJD1C	9.89676	4.3e-23	0.00203356	1	1
PUFAs:MUFAs ratio	Brain_Cortex	ENSG00000115194.10	SLC30A3	-9.56541	1.11762e-21	0.000621231	2	2
PUFAs:MUFAs ratio	Brain_Cortex	ENSG00000166734.18	CASC4	-8.76916	1.80001e-18	8.49157e-07	1	1
PUFAs:MUFAs ratio	Brain_Cortex	ENSG00000154319.14	FAM167A	8.68167	3.89999e-18	0.00977934	1	1
PUFAs:MUFAs ratio	Brain_Cortex	ENSG00000165476.13	REEP3	-8.26292	1.42148e-16	0.033733	2	2
PUFAs:MUFAs ratio	Brain_Cortex	ENSG00000134824.13	FADS2	8.16183	3.3e-16	0.00010257	1	1
PUFAs:MUFAs ratio	Brain_Cortex	ENSG00000109917.10	ZPR1	-7.6071	2.80324e-14	0.0320722	2	2
PUFAs:MUFAs ratio	Brain_Cortex	ENSG00000270154.1	RP11-419I17.2	-7.47707	7.6e-14	0.0402057	1	2
PUFAs:MUFAs ratio	Brain_Cortex	ENSG00000104613.11	INTS10	7.32009	2.47812e-13	0.0465897	2	2
PUFAs:MUFAs ratio	Brain_Cortex	ENSG00000157992.12	KRTCAP3	7.19601	6.2e-13	0.0231585	1	2
PUFAs:MUFAs ratio	Brain_Cortex	ENSG00000163793.12	DNAJC5G	-6.85563	7.09999e-12	0.0019795	1	1
PUFAs:MUFAs ratio	Brain_Cortex	ENSG00000163938.16	GNL3	6.85363	7.20001e-12	0.0270649	1	1
PUFAs:MUFAs ratio	Brain_Cortex	ENSG00000167995.15	BEST1	-6.5488	5.8e-11	0.0134275	1	1
PUFAs:MUFAs ratio	Brain_Cortex	ENSG00000146477.5	SLC22A3	-6.46573	1.00812e-10	0.226153	2	2
PUFAs:MUFAs ratio	Brain_Cortex	ENSG00000134780.9	DAGLA	6.45257	1.09968e-10	0.00103131	2	2
PUFAs:MUFAs ratio	Brain_Cortex	ENSG00000205882.8	DEFB134	-6.42169	1.34772e-10	0.0507562	2	2
PUFAs:MUFAs ratio	Brain_Cortex	ENSG00000175707.8	KDF1	-6.36921	1.9e-10	0.00227082	1	1
PUFAs:MUFAs ratio	Brain_Cortex	ENSG00000124935.3	SCGB1D2	-6.33328	2.4e-10	0.0167219	1	1
PUFAs:MUFAs ratio	Brain_Cortex	ENSG00000100982.11	PCIF1	6.30715	2.84225e-10	0.000602651	2	2
PUFAs:MUFAs ratio	Brain_Cortex	ENSG00000142751.14	GPN2	6.29878	3e-10	6.11965e-05	1	1
PUFAs:MUFAs ratio	Brain_Cortex	ENSG00000178882.14	RFLNA	-6.15099	7.70001e-10	0.00251422	1	2
PUFAs:MUFAs ratio	Brain_Cortex	ENSG00000119242.8	CCDC92	6.15099	7.70001e-10	0.00195769	1	2
PUFAs:MUFAs ratio	Brain_Cortex	ENSG00000138085.16	ATRAID	-6.14044	8.22933e-10	0.0189888	2	2
PUFAs:MUFAs ratio	Brain_Cortex	ENSG00000124104.18	SNX21	-6.12749	8.92779e-10	0.00943399	2	2
PUFAs:MUFAs ratio	Brain_Cortex	ENSG00000171877.20	FRMD5	6.08024	1.2e-09	0.00058653	1	1
PUFAs:MUFAs ratio	Brain_Cortex	ENSG00000060642.10	PIGV	-6.0674	1.3e-09	0.0148383	1	1
PUFAs:MUFAs ratio	Brain_Cortex	ENSG00000205334.2	LINC01460	6.0674	1.3e-09	0.00212671	1	1
PUFAs:MUFAs ratio	Brain_Cortex	ENSG00000176410.7	DNAJC30	5.98083	2.22e-09	0.0536076	3	3
PUFAs:MUFAs ratio	Brain_Cortex	ENSG00000163794.6	UCN	5.94291	2.8e-09	2.40961e-06	1	1
PUFAs:MUFAs ratio	Brain_Cortex	ENSG00000122483.17	CCDC18	5.92498	3.12331e-09	0.0733417	2	2
PUFAs:MUFAs ratio	Brain_Cortex	ENSG00000074582.12	BCS1L	5.76225	8.3e-09	0.000127182	1	1
PUFAs:MUFAs ratio	Brain_Cortex	ENSG00000221843.4	C2orf16	5.64005	1.7e-08	7.02067e-06	1	1
PUFAs:MUFAs ratio	Brain_Frontal_Cortex_BA9	ENSG00000149485.18	FADS1	-37.1771	1.6001e-302	0.0338666	1	2
PUFAs:MUFAs ratio	Brain_Frontal_Cortex_BA9	ENSG00000168496.3	FEN1	-37.1771	1.6001e-302	0.000647106	1	1
PUFAs:MUFAs ratio	Brain_Frontal_Cortex_BA9	ENSG00000134825.15	TMEM258	37.1771	1.6001e-302	0.0083929	1	1
PUFAs:MUFAs ratio	Brain_Frontal_Cortex_BA9	ENSG00000221968.8	FADS3	-19.4325	4.10003e-84	1.39914e-06	1	1
PUFAs:MUFAs ratio	Brain_Frontal_Cortex_BA9	ENSG00000138002.14	IFT172	-14.0733	5.54189e-45	0.00408346	2	2
PUFAs:MUFAs ratio	Brain_Frontal_Cortex_BA9	ENSG00000149577.15	SIDT2	-13.7859	3.1e-43	0.00383409	1	1
PUFAs:MUFAs ratio	Brain_Frontal_Cortex_BA9	ENSG00000115234.10	SNX17	-13.3981	6.19999e-41	0.00661686	1	1
PUFAs:MUFAs ratio	Brain_Frontal_Cortex_BA9	ENSG00000124920.13	MYRF	13.0797	4.30002e-39	0.000733445	1	1
PUFAs:MUFAs ratio	Brain_Frontal_Cortex_BA9	ENSG00000115216.13	NRBP1	13.0519	6.2e-39	0.00373393	1	1
PUFAs:MUFAs ratio	Brain_Frontal_Cortex_BA9	ENSG00000171174.13	RBKS	12.3917	2.9e-35	0.0016016	1	1
PUFAs:MUFAs ratio	Brain_Frontal_Cortex_BA9	ENSG00000162607.12	USP1	-11.5944	4.39999e-31	5.22391e-06	1	1
PUFAs:MUFAs ratio	Brain_Frontal_Cortex_BA9	ENSG00000130203.9	APOE	10.3699	3.4e-25	2.62296e-06	1	1
PUFAs:MUFAs ratio	Brain_Frontal_Cortex_BA9	ENSG00000149591.16	TAGLN	-10.1992	1.99999e-24	0.014583	1	1
PUFAs:MUFAs ratio	Brain_Frontal_Cortex_BA9	ENSG00000138085.16	ATRAID	-9.82186	9.06531e-23	0.016613	2	2
PUFAs:MUFAs ratio	Brain_Frontal_Cortex_BA9	ENSG00000165476.13	REEP3	-9.59906	8.06762e-22	0.00632067	2	2
PUFAs:MUFAs ratio	Brain_Frontal_Cortex_BA9	ENSG00000175445.14	LPL	-8.53513	1.4e-17	0.000397571	1	1
PUFAs:MUFAs ratio	Brain_Frontal_Cortex_BA9	ENSG00000176428.5	VPS37D	-8.46326	2.59999e-17	0.000501137	1	1
PUFAs:MUFAs ratio	Brain_Frontal_Cortex_BA9	ENSG00000109917.10	ZPR1	-7.75452	8.86797e-15	0.0218308	2	2
PUFAs:MUFAs ratio	Brain_Frontal_Cortex_BA9	ENSG00000177710.5	SLC35G5	7.29896	2.9e-13	0.0497025	1	1
PUFAs:MUFAs ratio	Brain_Frontal_Cortex_BA9	ENSG00000198522.13	GPN1	7.16154	7.97734e-13	0.0106261	2	2
PUFAs:MUFAs ratio	Brain_Frontal_Cortex_BA9	ENSG00000084734.8	GCKR	-7.09431	1.3e-12	0.000898879	1	1
PUFAs:MUFAs ratio	Brain_Frontal_Cortex_BA9	ENSG00000171056.7	SOX7	6.72971	1.7e-11	0.020548	1	1
PUFAs:MUFAs ratio	Brain_Frontal_Cortex_BA9	ENSG00000124140.13	SLC12A5	6.66207	2.7e-11	4.18959e-05	1	1
PUFAs:MUFAs ratio	Brain_Frontal_Cortex_BA9	ENSG00000163938.16	GNL3	6.60664	3.93135e-11	0.0225975	2	2
PUFAs:MUFAs ratio	Brain_Frontal_Cortex_BA9	ENSG00000167995.15	BEST1	-6.56226	5.29999e-11	0.0120587	1	1
PUFAs:MUFAs ratio	Brain_Frontal_Cortex_BA9	ENSG00000166780.10	C16orf45	-6.55947	5.4e-11	0.000517975	1	2
PUFAs:MUFAs ratio	Brain_Frontal_Cortex_BA9	ENSG00000163939.18	PBRM1	-6.44061	1.18996e-10	0.00331906	2	2
PUFAs:MUFAs ratio	Brain_Frontal_Cortex_BA9	ENSG00000175707.8	KDF1	-6.36921	1.9e-10	0.00351149	1	1
PUFAs:MUFAs ratio	Brain_Frontal_Cortex_BA9	ENSG00000124935.3	SCGB1D2	-6.33328	2.4e-10	0.0154151	1	1
PUFAs:MUFAs ratio	Brain_Frontal_Cortex_BA9	ENSG00000142751.14	GPN2	6.29878	3e-10	5.14605e-05	1	1
PUFAs:MUFAs ratio	Brain_Frontal_Cortex_BA9	ENSG00000205882.8	DEFB134	-6.25403	4e-10	0.0423362	1	1
PUFAs:MUFAs ratio	Brain_Frontal_Cortex_BA9	ENSG00000179195.15	ZNF664	6.20702	5.39999e-10	0.00145687	1	2
PUFAs:MUFAs ratio	Brain_Frontal_Cortex_BA9	ENSG00000178882.14	RFLNA	-6.15099	7.70001e-10	0.00218877	1	1
PUFAs:MUFAs ratio	Brain_Frontal_Cortex_BA9	ENSG00000119242.8	CCDC92	6.15099	7.70001e-10	0.00151943	1	2
PUFAs:MUFAs ratio	Brain_Frontal_Cortex_BA9	ENSG00000135929.8	CYP27A1	-6.1316	8.69999e-10	0.000541959	1	1
PUFAs:MUFAs ratio	Brain_Frontal_Cortex_BA9	ENSG00000154328.15	NEIL2	-6.12157	9.2657e-10	0.097845	2	2
PUFAs:MUFAs ratio	Brain_Frontal_Cortex_BA9	ENSG00000117713.18	ARID1A	-6.08024	1.2e-09	0.000150271	1	1
PUFAs:MUFAs ratio	Brain_Frontal_Cortex_BA9	ENSG00000205334.2	LINC01460	6.0674	1.3e-09	0.00181473	1	1
PUFAs:MUFAs ratio	Brain_Frontal_Cortex_BA9	ENSG00000060642.10	PIGV	-6.0674	1.3e-09	0.0147362	1	1
PUFAs:MUFAs ratio	Brain_Frontal_Cortex_BA9	ENSG00000064601.16	CTSA	-5.98231	2.2e-09	0.0103143	1	1
PUFAs:MUFAs ratio	Brain_Frontal_Cortex_BA9	ENSG00000163794.6	UCN	5.94291	2.8e-09	4.9691e-06	1	1
PUFAs:MUFAs ratio	Brain_Frontal_Cortex_BA9	ENSG00000138100.13	TRIM54	-5.79092	7e-09	0.00384797	1	1
PUFAs:MUFAs ratio	Brain_Frontal_Cortex_BA9	ENSG00000250091.2	DNAH10OS	-5.75626	8.59999e-09	0.042087	1	1
PUFAs:MUFAs ratio	Brain_Frontal_Cortex_BA9	ENSG00000104626.14	ERI1	5.73073	9.99999e-09	0.00332485	1	1
PUFAs:MUFAs ratio	Brain_Frontal_Cortex_BA9	ENSG00000176410.7	DNAJC30	5.68995	1.27079e-08	0.02517	2	2
PUFAs:MUFAs ratio	Brain_Frontal_Cortex_BA9	ENSG00000275342.4	PRAG1	-5.62087	1.9e-08	0.0042105	1	2
PUFAs:MUFAs ratio	Brain_Hippocampus	ENSG00000149485.18	FADS1	-39.9346	< 2.23E-308	0.0546194	2	2
PUFAs:MUFAs ratio	Brain_Hippocampus	ENSG00000134824.13	FADS2	-37.1771	1.6001e-302	0.000905091	1	1
PUFAs:MUFAs ratio	Brain_Hippocampus	ENSG00000134825.15	TMEM258	37.0451	2.15591e-300	0.0120044	2	2
PUFAs:MUFAs ratio	Brain_Hippocampus	ENSG00000157992.12	KRTCAP3	-21.6469	6.50002e-104	0.0289432	1	2
PUFAs:MUFAs ratio	Brain_Hippocampus	ENSG00000109917.10	ZPR1	-20.5101	1.74772e-93	0.0235575	3	3
PUFAs:MUFAs ratio	Brain_Hippocampus	ENSG00000179889.18	PDXDC1	13.9534	2.99999e-44	0.0529435	1	1
PUFAs:MUFAs ratio	Brain_Hippocampus	ENSG00000115234.10	SNX17	-13.3981	6.19999e-41	0.00893063	1	1
PUFAs:MUFAs ratio	Brain_Hippocampus	ENSG00000124915.10	DKFZP434K028	-13.3664	9.49999e-41	0.00269669	1	1
PUFAs:MUFAs ratio	Brain_Hippocampus	ENSG00000149577.15	SIDT2	-11.9772	4.67788e-33	0.00582553	2	2
PUFAs:MUFAs ratio	Brain_Hippocampus	ENSG00000130203.9	APOE	11.8001	3.90001e-32	0.000179889	1	1
PUFAs:MUFAs ratio	Brain_Hippocampus	ENSG00000163795.13	ZNF513	11.5471	7.63632e-31	0.00241819	2	2
PUFAs:MUFAs ratio	Brain_Hippocampus	ENSG00000165476.13	REEP3	-9.89676	4.3e-23	0.00357043	1	1
PUFAs:MUFAs ratio	Brain_Hippocampus	ENSG00000138085.16	ATRAID	-9.79513	1.18151e-22	0.0196327	2	2
PUFAs:MUFAs ratio	Brain_Hippocampus	ENSG00000243943.9	ZNF512	9.52192	1.7e-21	0.000699541	1	1
PUFAs:MUFAs ratio	Brain_Hippocampus	ENSG00000138100.13	TRIM54	8.81471	1.2e-18	0.00109828	1	1
PUFAs:MUFAs ratio	Brain_Hippocampus	ENSG00000198026.7	ZNF335	-8.62164	6.60002e-18	0.00179561	1	1
PUFAs:MUFAs ratio	Brain_Hippocampus	ENSG00000115194.10	SLC30A3	8.56297	1.1e-17	2.56191e-05	1	1
PUFAs:MUFAs ratio	Brain_Hippocampus	ENSG00000176428.5	VPS37D	-8.46326	2.59999e-17	0.000232697	1	1
PUFAs:MUFAs ratio	Brain_Hippocampus	ENSG00000175806.14	MSRA	-8.35947	6.29999e-17	0.00574943	1	2
PUFAs:MUFAs ratio	Brain_Hippocampus	ENSG00000160613.12	PCSK7	7.2337	4.7e-13	0.00358562	1	1
PUFAs:MUFAs ratio	Brain_Hippocampus	ENSG00000138002.14	IFT172	7.10537	1.2e-12	7.40817e-06	1	1
PUFAs:MUFAs ratio	Brain_Hippocampus	ENSG00000087237.10	CETP	6.68559	2.3e-11	0.00558116	1	1
PUFAs:MUFAs ratio	Brain_Hippocampus	ENSG00000162607.12	USP1	6.63252	3.3e-11	0.00107738	1	1
PUFAs:MUFAs ratio	Brain_Hippocampus	ENSG00000176410.7	DNAJC30	6.63252	3.3e-11	0.0129302	1	1
PUFAs:MUFAs ratio	Brain_Hippocampus	ENSG00000163938.16	GNL3	6.57066	5.00918e-11	0.0193069	2	2
PUFAs:MUFAs ratio	Brain_Hippocampus	ENSG00000167995.15	BEST1	-6.56226	5.29999e-11	0.00745907	1	1
PUFAs:MUFAs ratio	Brain_Hippocampus	ENSG00000124935.3	SCGB1D2	-6.33328	2.4e-10	0.0103715	1	1
PUFAs:MUFAs ratio	Brain_Hippocampus	ENSG00000142751.14	GPN2	6.29878	3e-10	5.49506e-05	1	1
PUFAs:MUFAs ratio	Brain_Hippocampus	ENSG00000177710.5	SLC35G5	6.28893	3.19669e-10	0.0340699	2	2
PUFAs:MUFAs ratio	Brain_Hippocampus	ENSG00000084774.13	CAD	6.25403	4e-10	0.00725208	1	1
PUFAs:MUFAs ratio	Brain_Hippocampus	ENSG00000154328.15	NEIL2	-6.17456	6.63494e-10	0.03343	2	2
PUFAs:MUFAs ratio	Brain_Hippocampus	ENSG00000178882.14	RFLNA	-6.15099	7.70001e-10	0.00124958	1	1
PUFAs:MUFAs ratio	Brain_Hippocampus	ENSG00000250091.2	DNAH10OS	-6.09418	1.1e-09	0.0144798	1	1
PUFAs:MUFAs ratio	Brain_Hippocampus	ENSG00000168612.4	ZSWIM1	6.0149	1.8e-09	0.00107166	1	2
PUFAs:MUFAs ratio	Brain_Hippocampus	ENSG00000272505.1	RP11-981G7.6	-5.98834	2.11988e-09	0.132066	4	4
PUFAs:MUFAs ratio	Brain_Hippocampus	ENSG00000163794.6	UCN	5.94291	2.8e-09	3.24709e-07	1	1
PUFAs:MUFAs ratio	Brain_Hippocampus	ENSG00000060642.10	PIGV	-5.93653	2.9112e-09	0.0177129	2	2
PUFAs:MUFAs ratio	Brain_Hippocampus	ENSG00000148572.15	NRBF2	5.84098	5.18955e-09	0.00357031	2	2
PUFAs:MUFAs ratio	Brain_Hippocampus	ENSG00000074582.12	BCS1L	5.76225	8.3e-09	6.50055e-05	1	1
PUFAs:MUFAs ratio	Brain_Hippocampus	ENSG00000117713.18	ARID1A	-5.67339	1.4e-08	8.29884e-05	1	1
PUFAs:MUFAs ratio	Brain_Hippocampus	ENSG00000167772.11	ANGPTL4	-5.59549	2.2e-08	0.0012645	1	1
PUFAs:MUFAs ratio	Brain_Hippocampus	ENSG00000144580.13	CNOT9	-5.58777	2.3e-08	0.0063392	1	1
PUFAs:MUFAs ratio	Brain_Hypothalamus	ENSG00000149485.18	FADS1	-38.73	< 2.23E-308	0.0697634	2	2
PUFAs:MUFAs ratio	Brain_Hypothalamus	ENSG00000134825.15	TMEM258	31.1683	2.86408e-213	0.0120859	2	2
PUFAs:MUFAs ratio	Brain_Hypothalamus	ENSG00000109917.10	ZPR1	-16.3702	3.11931e-60	0.0299907	2	2
PUFAs:MUFAs ratio	Brain_Hypothalamus	ENSG00000115216.13	NRBP1	15.0074	6.56666e-51	0.00713118	2	2
PUFAs:MUFAs ratio	Brain_Hypothalamus	ENSG00000171174.13	RBKS	12.3917	2.9e-35	0.000940483	1	1
PUFAs:MUFAs ratio	Brain_Hypothalamus	ENSG00000100982.11	PCIF1	12.2592	1.49999e-34	0.000562168	1	1
PUFAs:MUFAs ratio	Brain_Hypothalamus	ENSG00000167995.15	BEST1	-11.5059	1.23256e-30	0.0126257	2	2
PUFAs:MUFAs ratio	Brain_Hypothalamus	ENSG00000163798.13	SLC4A1AP	-9.95916	2.3e-23	0.000739677	1	1
PUFAs:MUFAs ratio	Brain_Hypothalamus	ENSG00000138085.16	ATRAID	-9.79356	1.19999e-22	0.017031	1	1
PUFAs:MUFAs ratio	Brain_Hypothalamus	ENSG00000160584.15	SIK3	-9.06038	1.3e-19	6.38646e-05	1	1
PUFAs:MUFAs ratio	Brain_Hypothalamus	ENSG00000166734.18	CASC4	-8.76916	1.80001e-18	1.10921e-06	1	1
PUFAs:MUFAs ratio	Brain_Hypothalamus	ENSG00000115194.10	SLC30A3	-8.53586	1.39117e-17	0.00133757	2	2
PUFAs:MUFAs ratio	Brain_Hypothalamus	ENSG00000176428.5	VPS37D	-8.46326	2.59999e-17	0.000359962	1	1
PUFAs:MUFAs ratio	Brain_Hypothalamus	ENSG00000270076.1	AF131215.8	-8.43543	3.29999e-17	0.00266174	1	1
PUFAs:MUFAs ratio	Brain_Hypothalamus	ENSG00000177710.5	SLC35G5	7.29896	2.9e-13	0.0325574	1	1
PUFAs:MUFAs ratio	Brain_Hypothalamus	ENSG00000253641.5	LINCR-0001	-7.2625	3.8e-13	0.0133242	1	1
PUFAs:MUFAs ratio	Brain_Hypothalamus	ENSG00000157992.12	KRTCAP3	7.19601	6.2e-13	0.0142928	1	2
PUFAs:MUFAs ratio	Brain_Hypothalamus	ENSG00000138002.14	IFT172	7.10537	1.2e-12	4.57669e-06	1	1
PUFAs:MUFAs ratio	Brain_Hypothalamus	ENSG00000163939.18	PBRM1	-6.93028	4.19999e-12	0.001119	1	1
PUFAs:MUFAs ratio	Brain_Hypothalamus	ENSG00000176410.7	DNAJC30	6.63252	3.3e-11	0.0288216	1	1
PUFAs:MUFAs ratio	Brain_Hypothalamus	ENSG00000162607.12	USP1	6.63252	3.3e-11	0.00149057	1	1
PUFAs:MUFAs ratio	Brain_Hypothalamus	ENSG00000163938.16	GNL3	6.59157	4.35205e-11	0.0223452	2	2
PUFAs:MUFAs ratio	Brain_Hypothalamus	ENSG00000154319.14	FAM167A	6.56799	5.1e-11	0.0140581	1	1
PUFAs:MUFAs ratio	Brain_Hypothalamus	ENSG00000145332.13	KLHL8	-6.53866	6.20739e-11	0.000508268	2	2
PUFAs:MUFAs ratio	Brain_Hypothalamus	ENSG00000154328.15	NEIL2	-6.46228	1.03134e-10	0.150345	3	3
PUFAs:MUFAs ratio	Brain_Hypothalamus	ENSG00000124935.3	SCGB1D2	-6.33328	2.4e-10	0.010083	1	1
PUFAs:MUFAs ratio	Brain_Hypothalamus	ENSG00000142751.14	GPN2	6.29878	3e-10	5.71102e-05	1	1
PUFAs:MUFAs ratio	Brain_Hypothalamus	ENSG00000178882.14	RFLNA	-6.15099	7.70001e-10	0.00132689	1	2
PUFAs:MUFAs ratio	Brain_Hypothalamus	ENSG00000100979.14	PLTP	-6.12445	9.1e-10	0.0103601	1	1
PUFAs:MUFAs ratio	Brain_Hypothalamus	ENSG00000250091.2	DNAH10OS	-6.09418	1.1e-09	0.0306554	1	1
PUFAs:MUFAs ratio	Brain_Hypothalamus	ENSG00000117713.18	ARID1A	-6.08024	1.2e-09	0.000146272	1	1
PUFAs:MUFAs ratio	Brain_Hypothalamus	ENSG00000060642.10	PIGV	-6.0674	1.3e-09	0.0222485	1	1
PUFAs:MUFAs ratio	Brain_Hypothalamus	ENSG00000135929.8	CYP27A1	-6.05548	1.4e-09	0.00296052	1	1
PUFAs:MUFAs ratio	Brain_Hypothalamus	ENSG00000064601.16	CTSA	-5.98231	2.2e-09	0.0099185	1	1
PUFAs:MUFAs ratio	Brain_Hypothalamus	ENSG00000163794.6	UCN	5.94291	2.8e-09	4.29846e-06	1	2
PUFAs:MUFAs ratio	Brain_Hypothalamus	ENSG00000132740.8	IGHMBP2	5.84717	5e-09	0.0565981	1	2
PUFAs:MUFAs ratio	Brain_Hypothalamus	ENSG00000184381.18	PLA2G6	-5.82533	5.69999e-09	0.0132446	1	1
PUFAs:MUFAs ratio	Brain_Hypothalamus	ENSG00000115556.13	PLCD4	5.69973	1.2e-08	0.0224347	1	2
PUFAs:MUFAs ratio	Brain_Hypothalamus	ENSG00000144580.13	CNOT9	-5.69505	1.23339e-08	0.0061778	2	2
PUFAs:MUFAs ratio	Brain_Hypothalamus	ENSG00000270074.1	RP11-351I21.11	5.66156	1.5e-08	0.00411342	1	2
PUFAs:MUFAs ratio	Brain_Hypothalamus	ENSG00000221843.4	C2orf16	-5.64005	1.7e-08	0.000293122	1	1
PUFAs:MUFAs ratio	Brain_Nucleus_accumbens_basal_ganglia	ENSG00000134824.13	FADS2	37.1771	1.6001e-302	0.00287208	1	1
PUFAs:MUFAs ratio	Brain_Nucleus_accumbens_basal_ganglia	ENSG00000134825.15	TMEM258	31.4895	1.20797e-217	0.0108516	2	2
PUFAs:MUFAs ratio	Brain_Nucleus_accumbens_basal_ganglia	ENSG00000149485.18	FADS1	-29.8789	3.69997e-196	0.0195273	1	1
PUFAs:MUFAs ratio	Brain_Nucleus_accumbens_basal_ganglia	ENSG00000221968.8	FADS3	-19.4325	4.10003e-84	0.000584914	1	1
PUFAs:MUFAs ratio	Brain_Nucleus_accumbens_basal_ganglia	ENSG00000109917.10	ZPR1	-16.5939	7.71767e-62	0.0298686	2	2
PUFAs:MUFAs ratio	Brain_Nucleus_accumbens_basal_ganglia	ENSG00000115234.10	SNX17	-13.3981	6.19999e-41	0.0132567	1	1
PUFAs:MUFAs ratio	Brain_Nucleus_accumbens_basal_ganglia	ENSG00000124920.13	MYRF	13.0833	4.10001e-39	0.00452434	1	1
PUFAs:MUFAs ratio	Brain_Nucleus_accumbens_basal_ganglia	ENSG00000130208.9	APOC1	-13.0596	5.59997e-39	0.00420934	1	2
PUFAs:MUFAs ratio	Brain_Nucleus_accumbens_basal_ganglia	ENSG00000267467.3	APOC4	-13.0596	5.59997e-39	0.000912724	1	2
PUFAs:MUFAs ratio	Brain_Nucleus_accumbens_basal_ganglia	ENSG00000149577.15	SIDT2	-12.5063	6.89996e-36	0.0108397	1	1
PUFAs:MUFAs ratio	Brain_Nucleus_accumbens_basal_ganglia	ENSG00000171174.13	RBKS	12.3917	2.9e-35	0.0012826	1	1
PUFAs:MUFAs ratio	Brain_Nucleus_accumbens_basal_ganglia	ENSG00000130203.9	APOE	11.8001	3.90001e-32	0.000483552	1	1
PUFAs:MUFAs ratio	Brain_Nucleus_accumbens_basal_ganglia	ENSG00000116641.17	DOCK7	11.2039	3.90001e-29	0.00253188	1	2
PUFAs:MUFAs ratio	Brain_Nucleus_accumbens_basal_ganglia	ENSG00000138085.16	ATRAID	-9.85121	6.7727e-23	0.0117494	2	2
PUFAs:MUFAs ratio	Brain_Nucleus_accumbens_basal_ganglia	ENSG00000186318.16	BACE1	-9.27358	1.8e-20	5.82567e-06	1	2
PUFAs:MUFAs ratio	Brain_Nucleus_accumbens_basal_ganglia	ENSG00000009950.15	MLXIPL	-9.12765	7.00003e-20	0.00500697	1	1
PUFAs:MUFAs ratio	Brain_Nucleus_accumbens_basal_ganglia	ENSG00000115194.10	SLC30A3	-8.96758	3.03101e-19	0.00183121	2	2
PUFAs:MUFAs ratio	Brain_Nucleus_accumbens_basal_ganglia	ENSG00000162607.12	USP1	8.80133	1.35201e-18	0.00283153	2	2
PUFAs:MUFAs ratio	Brain_Nucleus_accumbens_basal_ganglia	ENSG00000176428.5	VPS37D	-8.46326	2.59999e-17	0.000535455	1	1
PUFAs:MUFAs ratio	Brain_Nucleus_accumbens_basal_ganglia	ENSG00000270076.1	AF131215.8	-8.43543	3.29999e-17	0.00148087	1	1
PUFAs:MUFAs ratio	Brain_Nucleus_accumbens_basal_ganglia	ENSG00000165476.13	REEP3	-8.05584	7.89367e-16	0.02543	3	3
PUFAs:MUFAs ratio	Brain_Nucleus_accumbens_basal_ganglia	ENSG00000115241.10	PPM1G	7.33009	2.3e-13	0.00242219	1	1
PUFAs:MUFAs ratio	Brain_Nucleus_accumbens_basal_ganglia	ENSG00000177710.5	SLC35G5	7.29896	2.9e-13	0.0527171	1	1
PUFAs:MUFAs ratio	Brain_Nucleus_accumbens_basal_ganglia	ENSG00000157992.12	KRTCAP3	7.19601	6.2e-13	0.0177485	1	2
PUFAs:MUFAs ratio	Brain_Nucleus_accumbens_basal_ganglia	ENSG00000198522.13	GPN1	7.16108	8.00433e-13	0.00242195	2	2
PUFAs:MUFAs ratio	Brain_Nucleus_accumbens_basal_ganglia	ENSG00000138002.14	IFT172	7.10537	1.2e-12	4.77611e-06	1	1
PUFAs:MUFAs ratio	Brain_Nucleus_accumbens_basal_ganglia	ENSG00000163939.18	PBRM1	-6.94976	3.65906e-12	0.00122847	2	2
PUFAs:MUFAs ratio	Brain_Nucleus_accumbens_basal_ganglia	ENSG00000163938.16	GNL3	6.85584	7.08929e-12	0.0199896	2	2
PUFAs:MUFAs ratio	Brain_Nucleus_accumbens_basal_ganglia	ENSG00000134780.9	DAGLA	6.77991	1.20252e-11	0.00265133	2	2
PUFAs:MUFAs ratio	Brain_Nucleus_accumbens_basal_ganglia	ENSG00000176410.7	DNAJC30	6.53067	6.54758e-11	0.0170274	2	2
PUFAs:MUFAs ratio	Brain_Nucleus_accumbens_basal_ganglia	ENSG00000205882.8	DEFB134	-6.41589	1.4e-10	0.0362668	1	1
PUFAs:MUFAs ratio	Brain_Nucleus_accumbens_basal_ganglia	ENSG00000130202.9	NECTIN2	6.40961	1.45892e-10	0.000224498	2	2
PUFAs:MUFAs ratio	Brain_Nucleus_accumbens_basal_ganglia	ENSG00000124935.3	SCGB1D2	-6.33328	2.4e-10	0.0119967	1	1
PUFAs:MUFAs ratio	Brain_Nucleus_accumbens_basal_ganglia	ENSG00000178882.14	RFLNA	-6.15099	7.70001e-10	0.00252495	1	2
PUFAs:MUFAs ratio	Brain_Nucleus_accumbens_basal_ganglia	ENSG00000250091.2	DNAH10OS	-6.09418	1.1e-09	0.0190757	1	1
PUFAs:MUFAs ratio	Brain_Nucleus_accumbens_basal_ganglia	ENSG00000171988.18	JMJD1C	-6.08024	1.2e-09	7.19846e-06	1	1
PUFAs:MUFAs ratio	Brain_Nucleus_accumbens_basal_ganglia	ENSG00000171877.20	FRMD5	-6.08024	1.2e-09	0.000444942	1	1
PUFAs:MUFAs ratio	Brain_Nucleus_accumbens_basal_ganglia	ENSG00000205334.2	LINC01460	6.0674	1.3e-09	0.00285169	1	1
PUFAs:MUFAs ratio	Brain_Nucleus_accumbens_basal_ganglia	ENSG00000060642.10	PIGV	-6.0674	1.3e-09	0.00811826	1	1
PUFAs:MUFAs ratio	Brain_Nucleus_accumbens_basal_ganglia	ENSG00000163794.6	UCN	5.94291	2.8e-09	3.13987e-06	1	1
PUFAs:MUFAs ratio	Brain_Nucleus_accumbens_basal_ganglia	ENSG00000164733.20	CTSB	5.90394	3.54925e-09	0.058169	2	3
PUFAs:MUFAs ratio	Brain_Nucleus_accumbens_basal_ganglia	ENSG00000138028.15	CGREF1	-5.80916	6.27855e-09	0.00385318	2	2
PUFAs:MUFAs ratio	Brain_Nucleus_accumbens_basal_ganglia	ENSG00000168612.4	ZSWIM1	5.78619	7.19999e-09	0.00297652	1	1
PUFAs:MUFAs ratio	Brain_Nucleus_accumbens_basal_ganglia	ENSG00000104626.14	ERI1	5.73073	9.99999e-09	0.0188638	1	1
PUFAs:MUFAs ratio	Brain_Nucleus_accumbens_basal_ganglia	ENSG00000104613.11	INTS10	5.67461	1.39003e-08	0.102601	2	2
PUFAs:MUFAs ratio	Brain_Nucleus_accumbens_basal_ganglia	ENSG00000175445.14	LPL	-5.64005	1.7e-08	0.00168428	1	1
PUFAs:MUFAs ratio	Brain_Nucleus_accumbens_basal_ganglia	ENSG00000149591.16	TAGLN	-5.62272	1.87975e-08	0.00120468	2	2
PUFAs:MUFAs ratio	Brain_Nucleus_accumbens_basal_ganglia	ENSG00000184381.18	PLA2G6	-5.58777	2.3e-08	0.0174395	1	1
PUFAs:MUFAs ratio	Brain_Putamen_basal_ganglia	ENSG00000149485.18	FADS1	-40.5292	< 2.23E-308	0.0575357	2	2
PUFAs:MUFAs ratio	Brain_Putamen_basal_ganglia	ENSG00000134825.15	TMEM258	31.3054	3.93857e-215	0.0158538	2	2
PUFAs:MUFAs ratio	Brain_Putamen_basal_ganglia	ENSG00000221968.8	FADS3	-24.4402	6.40004e-132	0.000191674	1	1
PUFAs:MUFAs ratio	Brain_Putamen_basal_ganglia	ENSG00000115234.10	SNX17	-13.0871	3.89999e-39	0.0127462	1	1
PUFAs:MUFAs ratio	Brain_Putamen_basal_ganglia	ENSG00000115216.13	NRBP1	13.0519	6.2e-39	0.00324295	1	1
PUFAs:MUFAs ratio	Brain_Putamen_basal_ganglia	ENSG00000171174.13	RBKS	12.3917	2.9e-35	0.00130857	1	1
PUFAs:MUFAs ratio	Brain_Putamen_basal_ganglia	ENSG00000100979.14	PLTP	-11.9219	9.09999e-33	0.00302004	1	1
PUFAs:MUFAs ratio	Brain_Putamen_basal_ganglia	ENSG00000130203.9	APOE	11.8001	3.90001e-32	0.000518658	1	2
PUFAs:MUFAs ratio	Brain_Putamen_basal_ganglia	ENSG00000162607.12	USP1	11.5944	4.39999e-31	0.000446895	1	1
PUFAs:MUFAs ratio	Brain_Putamen_basal_ganglia	ENSG00000100982.11	PCIF1	10.7302	7.34721e-27	0.0016818	2	2
PUFAs:MUFAs ratio	Brain_Putamen_basal_ganglia	ENSG00000149577.15	SIDT2	-10.1392	3.70002e-24	0.0124186	1	1
PUFAs:MUFAs ratio	Brain_Putamen_basal_ganglia	ENSG00000138085.16	ATRAID	-9.8254	8.75237e-23	0.011349	2	3
PUFAs:MUFAs ratio	Brain_Putamen_basal_ganglia	ENSG00000138074.14	SLC5A6	9.79356	1.19999e-22	0.00536753	1	1
PUFAs:MUFAs ratio	Brain_Putamen_basal_ganglia	ENSG00000186318.16	BACE1	-9.27358	1.8e-20	1.31746e-05	1	2
PUFAs:MUFAs ratio	Brain_Putamen_basal_ganglia	ENSG00000124915.10	DKFZP434K028	-9.21544	3.09999e-20	0.0032274	1	1
PUFAs:MUFAs ratio	Brain_Putamen_basal_ganglia	ENSG00000166734.18	CASC4	-8.76916	1.80001e-18	1.31538e-06	1	1
PUFAs:MUFAs ratio	Brain_Putamen_basal_ganglia	ENSG00000115194.10	SLC30A3	-8.61433	7.03528e-18	0.00254	2	2
PUFAs:MUFAs ratio	Brain_Putamen_basal_ganglia	ENSG00000270076.1	AF131215.8	-8.43543	3.29999e-17	0.00146937	1	1
PUFAs:MUFAs ratio	Brain_Putamen_basal_ganglia	ENSG00000165476.13	REEP3	-8.178	2.88602e-16	0.0310533	2	2
PUFAs:MUFAs ratio	Brain_Putamen_basal_ganglia	ENSG00000109917.10	ZPR1	-7.95344	1.81405e-15	0.0334094	2	2
PUFAs:MUFAs ratio	Brain_Putamen_basal_ganglia	ENSG00000157992.12	KRTCAP3	7.19601	6.2e-13	0.0281412	1	2
PUFAs:MUFAs ratio	Brain_Putamen_basal_ganglia	ENSG00000138002.14	IFT172	7.10537	1.2e-12	1.2512e-05	1	1
PUFAs:MUFAs ratio	Brain_Putamen_basal_ganglia	ENSG00000163939.18	PBRM1	-6.93028	4.19999e-12	0.000684241	1	1
PUFAs:MUFAs ratio	Brain_Putamen_basal_ganglia	ENSG00000087237.10	CETP	6.68559	2.3e-11	0.00588079	1	1
PUFAs:MUFAs ratio	Brain_Putamen_basal_ganglia	ENSG00000176410.7	DNAJC30	6.63252	3.3e-11	0.0097532	1	1
PUFAs:MUFAs ratio	Brain_Putamen_basal_ganglia	ENSG00000163938.16	GNL3	6.55885	5.42253e-11	0.0171919	2	2
PUFAs:MUFAs ratio	Brain_Putamen_basal_ganglia	ENSG00000145332.13	KLHL8	-6.42144	1.34994e-10	0.00097578	2	2
PUFAs:MUFAs ratio	Brain_Putamen_basal_ganglia	ENSG00000124935.3	SCGB1D2	-6.33328	2.4e-10	0.0175458	1	1
PUFAs:MUFAs ratio	Brain_Putamen_basal_ganglia	ENSG00000142751.14	GPN2	6.29878	3e-10	6.58652e-05	1	1
PUFAs:MUFAs ratio	Brain_Putamen_basal_ganglia	ENSG00000104613.11	INTS10	6.29224	3.12925e-10	0.0759718	3	3
PUFAs:MUFAs ratio	Brain_Putamen_basal_ganglia	ENSG00000205882.8	DEFB134	-6.25403	4e-10	0.023003	1	1
PUFAs:MUFAs ratio	Brain_Putamen_basal_ganglia	ENSG00000178882.14	RFLNA	-6.15099	7.70001e-10	0.00343013	1	1
PUFAs:MUFAs ratio	Brain_Putamen_basal_ganglia	ENSG00000250091.2	DNAH10OS	-6.09418	1.1e-09	0.0172321	1	1
PUFAs:MUFAs ratio	Brain_Putamen_basal_ganglia	ENSG00000117713.18	ARID1A	-6.08024	1.2e-09	0.000114303	1	1
PUFAs:MUFAs ratio	Brain_Putamen_basal_ganglia	ENSG00000060642.10	PIGV	-6.0674	1.3e-09	0.00817396	1	1
PUFAs:MUFAs ratio	Brain_Putamen_basal_ganglia	ENSG00000154328.15	NEIL2	-6.02455	1.69584e-09	0.0831891	2	2
PUFAs:MUFAs ratio	Brain_Putamen_basal_ganglia	ENSG00000163794.6	UCN	-5.94291	2.8e-09	3.39139e-06	1	1
PUFAs:MUFAs ratio	Brain_Putamen_basal_ganglia	ENSG00000124104.18	SNX21	-5.88768	3.91647e-09	0.014062	2	2
PUFAs:MUFAs ratio	Brain_Putamen_basal_ganglia	ENSG00000122483.17	CCDC18	5.87657	4.1886e-09	0.0616341	2	2
PUFAs:MUFAs ratio	Brain_Putamen_basal_ganglia	ENSG00000154319.14	FAM167A	5.81957	5.9e-09	0.0270591	1	1
PUFAs:MUFAs ratio	Brain_Putamen_basal_ganglia	ENSG00000104626.14	ERI1	5.71992	1.06576e-08	0.0206515	2	3
PUFAs:MUFAs ratio	Brain_Putamen_basal_ganglia	ENSG00000243147.7	MRPL33	5.67339	1.4e-08	0.000507584	1	1
PUFAs:MUFAs ratio	Brain_Putamen_basal_ganglia	ENSG00000167772.11	ANGPTL4	-5.59549	2.2e-08	0.00106136	1	1
PUFAs:MUFAs ratio	Brain_Putamen_basal_ganglia	ENSG00000184381.18	PLA2G6	-5.58777	2.3e-08	0.015126	1	1
PUFAs:MUFAs ratio	Brain_Spinal_cord_cervical_c-1	ENSG00000134824.13	FADS2	-37.1771	1.6001e-302	0.00589049	1	1
PUFAs:MUFAs ratio	Brain_Spinal_cord_cervical_c-1	ENSG00000134825.15	TMEM258	35.0803	1.34561e-269	0.0211873	2	2
PUFAs:MUFAs ratio	Brain_Spinal_cord_cervical_c-1	ENSG00000221968.8	FADS3	-19.4325	4.10003e-84	0.000461747	1	1
PUFAs:MUFAs ratio	Brain_Spinal_cord_cervical_c-1	ENSG00000118137.9	APOA1	15.8459	1.49999e-56	0.00113725	1	1
PUFAs:MUFAs ratio	Brain_Spinal_cord_cervical_c-1	ENSG00000115216.13	NRBP1	13.0519	6.2e-39	0.00447458	1	1
PUFAs:MUFAs ratio	Brain_Spinal_cord_cervical_c-1	ENSG00000171174.13	RBKS	12.3917	2.9e-35	0.00304925	1	1
PUFAs:MUFAs ratio	Brain_Spinal_cord_cervical_c-1	ENSG00000100979.14	PLTP	-12.254	1.60001e-34	0.01699	1	2
PUFAs:MUFAs ratio	Brain_Spinal_cord_cervical_c-1	ENSG00000109917.10	ZPR1	-11.9061	1.1e-32	0.0313914	1	1
PUFAs:MUFAs ratio	Brain_Spinal_cord_cervical_c-1	ENSG00000163795.13	ZNF513	11.188	4.66584e-29	0.00407357	2	2
PUFAs:MUFAs ratio	Brain_Spinal_cord_cervical_c-1	ENSG00000100982.11	PCIF1	10.3405	4.62011e-25	0.00081075	2	2
PUFAs:MUFAs ratio	Brain_Spinal_cord_cervical_c-1	ENSG00000138085.16	ATRAID	-9.80896	1.03026e-22	0.0242175	2	2
PUFAs:MUFAs ratio	Brain_Spinal_cord_cervical_c-1	ENSG00000243943.9	ZNF512	9.52192	1.7e-21	0.000928533	1	1
PUFAs:MUFAs ratio	Brain_Spinal_cord_cervical_c-1	ENSG00000162607.12	USP1	9.42219	4.41758e-21	0.00574973	2	2
PUFAs:MUFAs ratio	Brain_Spinal_cord_cervical_c-1	ENSG00000186318.16	BACE1	-9.27358	1.8e-20	6.56637e-05	1	2
PUFAs:MUFAs ratio	Brain_Spinal_cord_cervical_c-1	ENSG00000115194.10	SLC30A3	-8.73838	2.36477e-18	0.000537426	2	2
PUFAs:MUFAs ratio	Brain_Spinal_cord_cervical_c-1	ENSG00000175445.14	LPL	-8.53513	1.4e-17	0.000333712	1	1
PUFAs:MUFAs ratio	Brain_Spinal_cord_cervical_c-1	ENSG00000175806.14	MSRA	-8.35947	6.29999e-17	0.0642993	1	1
PUFAs:MUFAs ratio	Brain_Spinal_cord_cervical_c-1	ENSG00000175003.12	SLC22A1	8.19528	2.5e-16	0.024856	1	1
PUFAs:MUFAs ratio	Brain_Spinal_cord_cervical_c-1	ENSG00000156968.8	MPV17L	7.36778	1.73497e-13	0.00414894	2	2
PUFAs:MUFAs ratio	Brain_Spinal_cord_cervical_c-1	ENSG00000115234.10	SNX17	-7.30368	2.8e-13	0.00122958	1	1
PUFAs:MUFAs ratio	Brain_Spinal_cord_cervical_c-1	ENSG00000177710.5	SLC35G5	7.29896	2.9e-13	0.0517377	1	1
PUFAs:MUFAs ratio	Brain_Spinal_cord_cervical_c-1	ENSG00000084774.13	CAD	-7.27361	3.5e-13	0.00493023	1	1
PUFAs:MUFAs ratio	Brain_Spinal_cord_cervical_c-1	ENSG00000138002.14	IFT172	7.10537	1.2e-12	2.70801e-05	1	1
PUFAs:MUFAs ratio	Brain_Spinal_cord_cervical_c-1	ENSG00000163939.18	PBRM1	6.85363	7.20001e-12	0.000697434	1	1
PUFAs:MUFAs ratio	Brain_Spinal_cord_cervical_c-1	ENSG00000154328.15	NEIL2	-6.72665	1.73619e-11	0.108673	2	2
PUFAs:MUFAs ratio	Brain_Spinal_cord_cervical_c-1	ENSG00000272505.1	RP11-981G7.6	-6.70091	2.07128e-11	0.120817	2	2
PUFAs:MUFAs ratio	Brain_Spinal_cord_cervical_c-1	ENSG00000163938.16	GNL3	6.66363	2.67139e-11	0.0341773	2	2
PUFAs:MUFAs ratio	Brain_Spinal_cord_cervical_c-1	ENSG00000071462.11	WBSCR22	6.40078	1.5459e-10	0.00725504	2	2
PUFAs:MUFAs ratio	Brain_Spinal_cord_cervical_c-1	ENSG00000142751.14	GPN2	6.29878	3e-10	0.000113068	1	1
PUFAs:MUFAs ratio	Brain_Spinal_cord_cervical_c-1	ENSG00000119242.8	CCDC92	-6.27045	3.6e-10	0.0119742	1	1
PUFAs:MUFAs ratio	Brain_Spinal_cord_cervical_c-1	ENSG00000179195.15	ZNF664	6.20702	5.39999e-10	0.000536164	1	2
PUFAs:MUFAs ratio	Brain_Spinal_cord_cervical_c-1	ENSG00000178882.14	RFLNA	-6.15099	7.70001e-10	0.0037162	1	1
PUFAs:MUFAs ratio	Brain_Spinal_cord_cervical_c-1	ENSG00000250091.2	DNAH10OS	-6.09418	1.1e-09	0.0387223	1	1
PUFAs:MUFAs ratio	Brain_Spinal_cord_cervical_c-1	ENSG00000060642.10	PIGV	-6.0674	1.3e-09	0.0258062	1	1
PUFAs:MUFAs ratio	Brain_Spinal_cord_cervical_c-1	ENSG00000115207.13	GTF3C2	-6.03395	1.6e-09	3.2302e-09	1	1
PUFAs:MUFAs ratio	Brain_Spinal_cord_cervical_c-1	ENSG00000124104.18	SNX21	-5.98957	2.104e-09	0.0220147	2	2
PUFAs:MUFAs ratio	Brain_Spinal_cord_cervical_c-1	ENSG00000163794.6	UCN	-5.94291	2.8e-09	0.000225152	1	1
PUFAs:MUFAs ratio	Brain_Spinal_cord_cervical_c-1	ENSG00000104626.14	ERI1	5.81361	6.11383e-09	0.0121024	2	2
PUFAs:MUFAs ratio	Brain_Spinal_cord_cervical_c-1	ENSG00000173273.15	TNKS	5.81127	6.20001e-09	0.0242675	1	1
PUFAs:MUFAs ratio	Brain_Spinal_cord_cervical_c-1	ENSG00000117713.18	ARID1A	-5.67339	1.4e-08	8.21966e-05	1	1
PUFAs:MUFAs ratio	Brain_Spinal_cord_cervical_c-1	ENSG00000221843.4	C2orf16	-5.64005	1.7e-08	4.92833e-05	1	1
PUFAs:MUFAs ratio	Brain_Spinal_cord_cervical_c-1	ENSG00000144580.13	CNOT9	-5.63701	1.73026e-08	0.00804064	2	2
PUFAs:MUFAs ratio	Brain_Spinal_cord_cervical_c-1	ENSG00000135913.10	USP37	-5.58777	2.3e-08	0.0194098	1	1
PUFAs:MUFAs ratio	Brain_Spinal_cord_cervical_c-1	ENSG00000184381.18	PLA2G6	-5.58777	2.3e-08	0.0182076	1	2
PUFAs:MUFAs ratio	Brain_Substantia_nigra	ENSG00000149485.18	FADS1	-37.4252	1.52007e-306	0.196896	2	2
PUFAs:MUFAs ratio	Brain_Substantia_nigra	ENSG00000134825.15	TMEM258	36.4946	1.3504e-291	0.0198981	2	2
PUFAs:MUFAs ratio	Brain_Substantia_nigra	ENSG00000221968.8	FADS3	-19.4325	4.10003e-84	0.00040522	1	1
PUFAs:MUFAs ratio	Brain_Substantia_nigra	ENSG00000109917.10	ZPR1	-18.8364	3.79994e-79	0.0140634	1	1
PUFAs:MUFAs ratio	Brain_Substantia_nigra	ENSG00000115216.13	NRBP1	13.0519	6.2e-39	0.00383983	1	1
PUFAs:MUFAs ratio	Brain_Substantia_nigra	ENSG00000171174.13	RBKS	12.3917	2.9e-35	0.00141208	1	1
PUFAs:MUFAs ratio	Brain_Substantia_nigra	ENSG00000179889.18	PDXDC1	12.322	6.90004e-35	0.0358918	1	2
PUFAs:MUFAs ratio	Brain_Substantia_nigra	ENSG00000130203.9	APOE	11.8001	3.90001e-32	0.00020876	1	2
PUFAs:MUFAs ratio	Brain_Substantia_nigra	ENSG00000162607.12	USP1	11.5944	4.39999e-31	0.000448009	1	1
PUFAs:MUFAs ratio	Brain_Substantia_nigra	ENSG00000138074.14	SLC5A6	9.79356	1.19999e-22	0.00991063	1	1
PUFAs:MUFAs ratio	Brain_Substantia_nigra	ENSG00000138085.16	ATRAID	-9.79356	1.19999e-22	0.0182041	1	2
PUFAs:MUFAs ratio	Brain_Substantia_nigra	ENSG00000186318.16	BACE1	-9.27358	1.8e-20	4.22684e-05	1	1
PUFAs:MUFAs ratio	Brain_Substantia_nigra	ENSG00000115194.10	SLC30A3	-8.73671	2.4e-18	0.00138301	1	1
PUFAs:MUFAs ratio	Brain_Substantia_nigra	ENSG00000175445.14	LPL	-8.53513	1.4e-17	0.000194854	1	1
PUFAs:MUFAs ratio	Brain_Substantia_nigra	ENSG00000177710.5	SLC35G5	7.29896	2.9e-13	0.0490115	1	1
PUFAs:MUFAs ratio	Brain_Substantia_nigra	ENSG00000084774.13	CAD	-7.27361	3.5e-13	0.00366333	1	1
PUFAs:MUFAs ratio	Brain_Substantia_nigra	ENSG00000157992.12	KRTCAP3	7.19601	6.2e-13	0.0108342	1	2
PUFAs:MUFAs ratio	Brain_Substantia_nigra	ENSG00000138002.14	IFT172	7.10537	1.2e-12	6.49402e-06	1	1
PUFAs:MUFAs ratio	Brain_Substantia_nigra	ENSG00000163939.18	PBRM1	-6.93028	4.19999e-12	0.0005001	1	1
PUFAs:MUFAs ratio	Brain_Substantia_nigra	ENSG00000154328.15	NEIL2	-6.76864	1.3e-11	0.0530198	1	1
PUFAs:MUFAs ratio	Brain_Substantia_nigra	ENSG00000145332.13	KLHL8	-6.66818	2.5899e-11	0.000779299	2	2
PUFAs:MUFAs ratio	Brain_Substantia_nigra	ENSG00000167995.15	BEST1	-6.56226	5.29999e-11	0.00827159	1	1
PUFAs:MUFAs ratio	Brain_Substantia_nigra	ENSG00000164733.20	CTSB	6.43683	1.21991e-10	0.0191846	2	2
PUFAs:MUFAs ratio	Brain_Substantia_nigra	ENSG00000124935.3	SCGB1D2	-6.33328	2.4e-10	0.00500291	1	1
PUFAs:MUFAs ratio	Brain_Substantia_nigra	ENSG00000142751.14	GPN2	6.29878	3e-10	6.76541e-05	1	1
PUFAs:MUFAs ratio	Brain_Substantia_nigra	ENSG00000250091.2	DNAH10OS	-6.09418	1.1e-09	0.0232117	1	1
PUFAs:MUFAs ratio	Brain_Substantia_nigra	ENSG00000060642.10	PIGV	-6.0674	1.3e-09	0.0225924	1	1
PUFAs:MUFAs ratio	Brain_Substantia_nigra	ENSG00000163794.6	UCN	-5.94291	2.8e-09	6.87408e-08	1	1
PUFAs:MUFAs ratio	Brain_Substantia_nigra	ENSG00000115556.13	PLCD4	5.69973	1.2e-08	0.0130919	1	1
PUFAs:MUFAs ratio	Breast_Mammary_Tissue	ENSG00000134824.13	FADS2	30.3207	6.108e-202	0.180618	2	2
PUFAs:MUFAs ratio	Breast_Mammary_Tissue	ENSG00000149485.18	FADS1	-29.1184	2.09996e-186	0.00241655	1	1
PUFAs:MUFAs ratio	Breast_Mammary_Tissue	ENSG00000134825.15	TMEM258	28.8148	1.39982e-182	0.0187632	2	2
PUFAs:MUFAs ratio	Breast_Mammary_Tissue	ENSG00000221968.8	FADS3	24.4402	6.40004e-132	6.53458e-05	1	1
PUFAs:MUFAs ratio	Breast_Mammary_Tissue	ENSG00000109917.10	ZPR1	-18.2801	1.19283e-74	0.00631883	2	2
PUFAs:MUFAs ratio	Breast_Mammary_Tissue	ENSG00000009950.15	MLXIPL	-17.3492	1.99999e-67	0.0170384	1	1
PUFAs:MUFAs ratio	Breast_Mammary_Tissue	ENSG00000130203.9	APOE	-13.0833	4.10001e-39	0.00745414	1	2
PUFAs:MUFAs ratio	Breast_Mammary_Tissue	ENSG00000115216.13	NRBP1	13.0519	6.2e-39	0.0190862	1	1
PUFAs:MUFAs ratio	Breast_Mammary_Tissue	ENSG00000166762.16	CATSPER2	10.4305	1.8e-25	0.000107565	1	2
PUFAs:MUFAs ratio	Breast_Mammary_Tissue	ENSG00000115194.10	SLC30A3	10.1463	3.442e-24	5.25687e-05	2	2
PUFAs:MUFAs ratio	Breast_Mammary_Tissue	ENSG00000138074.14	SLC5A6	9.79356	1.19999e-22	0.0052629	1	1
PUFAs:MUFAs ratio	Breast_Mammary_Tissue	ENSG00000138085.16	ATRAID	-9.77647	1.4208e-22	0.0184683	2	2
PUFAs:MUFAs ratio	Breast_Mammary_Tissue	ENSG00000124257.6	NEURL2	-9.13277	6.67709e-20	0.0552263	2	2
PUFAs:MUFAs ratio	Breast_Mammary_Tissue	ENSG00000124920.13	MYRF	8.55293	1.2e-17	0.0131224	1	1
PUFAs:MUFAs ratio	Breast_Mammary_Tissue	ENSG00000270076.1	AF131215.8	-8.43543	3.29999e-17	0.000627468	1	1
PUFAs:MUFAs ratio	Breast_Mammary_Tissue	ENSG00000175003.12	SLC22A1	8.37028	5.74795e-17	0.0493781	2	3
PUFAs:MUFAs ratio	Breast_Mammary_Tissue	ENSG00000254153.1	CTA-398F10.2	-8.31468	9.20001e-17	0.0048703	1	1
PUFAs:MUFAs ratio	Breast_Mammary_Tissue	ENSG00000104643.9	MTMR9	-8.16554	3.20001e-16	0.00438249	1	1
PUFAs:MUFAs ratio	Breast_Mammary_Tissue	ENSG00000087237.10	CETP	8.10214	5.40001e-16	0.014805	1	1
PUFAs:MUFAs ratio	Breast_Mammary_Tissue	ENSG00000119242.8	CCDC92	-7.51008	5.90903e-14	0.0310393	3	3
PUFAs:MUFAs ratio	Breast_Mammary_Tissue	ENSG00000179195.15	ZNF664	-6.96865	3.2e-12	0.00583808	1	1
PUFAs:MUFAs ratio	Breast_Mammary_Tissue	ENSG00000163939.18	PBRM1	6.93028	4.19999e-12	0.000319383	1	1
PUFAs:MUFAs ratio	Breast_Mammary_Tissue	ENSG00000100982.11	PCIF1	6.8065	1e-11	0.000199655	1	1
PUFAs:MUFAs ratio	Breast_Mammary_Tissue	ENSG00000072864.14	NDE1	-6.79277	1.1e-11	0.0155695	1	1
PUFAs:MUFAs ratio	Breast_Mammary_Tissue	ENSG00000263257.1	RP11-65J21.4	6.78021	1.2e-11	0.00193218	1	1
PUFAs:MUFAs ratio	Breast_Mammary_Tissue	ENSG00000124140.13	SLC12A5	6.73939	1.59057e-11	0.15596	2	2
PUFAs:MUFAs ratio	Breast_Mammary_Tissue	ENSG00000124939.5	SCGB2A1	6.73853	1.6e-11	3.19321e-06	1	1
PUFAs:MUFAs ratio	Breast_Mammary_Tissue	ENSG00000104870.12	FCGRT	-6.72041	1.81212e-11	0.0137922	2	2
PUFAs:MUFAs ratio	Breast_Mammary_Tissue	ENSG00000162607.12	USP1	6.63252	3.3e-11	0.00219386	1	1
PUFAs:MUFAs ratio	Breast_Mammary_Tissue	ENSG00000138002.14	IFT172	-6.61967	3.6e-11	0.00120563	1	1
PUFAs:MUFAs ratio	Breast_Mammary_Tissue	ENSG00000136573.12	BLK	6.49864	8.1048e-11	0.0318488	3	3
PUFAs:MUFAs ratio	Breast_Mammary_Tissue	ENSG00000177710.5	SLC35G5	6.45253	1.1e-10	0.0259318	1	1
PUFAs:MUFAs ratio	Breast_Mammary_Tissue	ENSG00000099194.5	SCD	6.41589	1.4e-10	0.00645479	1	1
PUFAs:MUFAs ratio	Breast_Mammary_Tissue	ENSG00000142751.14	GPN2	6.29878	3e-10	6.6164e-06	1	1
PUFAs:MUFAs ratio	Breast_Mammary_Tissue	ENSG00000135912.10	TTLL4	6.25798	3.9e-10	0.000141373	1	1
PUFAs:MUFAs ratio	Breast_Mammary_Tissue	ENSG00000254093.8	PINX1	6.16163	7.20001e-10	0.000640752	1	1
PUFAs:MUFAs ratio	Breast_Mammary_Tissue	ENSG00000060642.10	PIGV	-6.0674	1.3e-09	0.0163769	1	1
PUFAs:MUFAs ratio	Breast_Mammary_Tissue	ENSG00000114904.12	NEK4	5.98385	2.17919e-09	0.106378	2	2
PUFAs:MUFAs ratio	Breast_Mammary_Tissue	ENSG00000163794.6	UCN	5.94291	2.8e-09	7.03197e-07	1	1
PUFAs:MUFAs ratio	Breast_Mammary_Tissue	ENSG00000148572.15	NRBF2	-5.85766	4.69423e-09	0.00110562	3	3
PUFAs:MUFAs ratio	Breast_Mammary_Tissue	ENSG00000074582.12	BCS1L	5.76225	8.3e-09	0.0054005	1	1
PUFAs:MUFAs ratio	Breast_Mammary_Tissue	ENSG00000117713.18	ARID1A	-5.67339	1.4e-08	0.000533015	1	1
PUFAs:MUFAs ratio	Breast_Mammary_Tissue	ENSG00000100985.7	MMP9	-5.6677	1.44725e-08	0.00181573	2	2
PUFAs:MUFAs ratio	Breast_Mammary_Tissue	ENSG00000147324.10	MFHAS1	-5.6384	1.71642e-08	0.00601242	2	2
PUFAs:MUFAs ratio	Breast_Mammary_Tissue	ENSG00000135913.10	USP37	-5.58777	2.3e-08	0.0249125	1	1
PUFAs:MUFAs ratio	Cells_Cultured_fibroblasts	ENSG00000134825.15	TMEM258	32.195	2.07197e-227	0.0214018	2	2
PUFAs:MUFAs ratio	Cells_Cultured_fibroblasts	ENSG00000134824.13	FADS2	30.5795	2.29336e-205	0.217107	2	2
PUFAs:MUFAs ratio	Cells_Cultured_fibroblasts	ENSG00000109917.10	ZPR1	-18.9283	6.66364e-80	0.00291275	2	3
PUFAs:MUFAs ratio	Cells_Cultured_fibroblasts	ENSG00000009950.15	MLXIPL	-18.4308	7.43952e-76	0.193594	4	4
PUFAs:MUFAs ratio	Cells_Cultured_fibroblasts	ENSG00000198522.13	GPN1	16.7005	1.29999e-62	0.00225893	1	1
PUFAs:MUFAs ratio	Cells_Cultured_fibroblasts	ENSG00000115216.13	NRBP1	15.9427	3.20002e-57	0.03132	1	1
PUFAs:MUFAs ratio	Cells_Cultured_fibroblasts	ENSG00000115234.10	SNX17	15.5872	8.90005e-55	0.00433728	1	2
PUFAs:MUFAs ratio	Cells_Cultured_fibroblasts	ENSG00000138002.14	IFT172	-12.8441	9.27738e-38	0.00835799	2	2
PUFAs:MUFAs ratio	Cells_Cultured_fibroblasts	ENSG00000221968.8	FADS3	12.7117	5.09409e-37	0.00386475	2	2
PUFAs:MUFAs ratio	Cells_Cultured_fibroblasts	ENSG00000124920.13	MYRF	12.441	1.56568e-35	0.0246648	2	2
PUFAs:MUFAs ratio	Cells_Cultured_fibroblasts	ENSG00000149485.18	FADS1	-12.0061	3.30002e-33	0.000589871	1	1
PUFAs:MUFAs ratio	Cells_Cultured_fibroblasts	ENSG00000163795.13	ZNF513	11.7071	1.17242e-31	0.000889483	2	2
PUFAs:MUFAs ratio	Cells_Cultured_fibroblasts	ENSG00000115211.15	EIF2B4	-11.1664	5.95211e-29	0.000325289	2	2
PUFAs:MUFAs ratio	Cells_Cultured_fibroblasts	ENSG00000116641.17	DOCK7	10.18	2.43452e-24	0.130013	2	2
PUFAs:MUFAs ratio	Cells_Cultured_fibroblasts	ENSG00000171988.18	JMJD1C	9.5471	1.33383e-21	0.0093838	2	2
PUFAs:MUFAs ratio	Cells_Cultured_fibroblasts	ENSG00000186318.16	BACE1	9.27358	1.8e-20	0.000861461	1	2
PUFAs:MUFAs ratio	Cells_Cultured_fibroblasts	ENSG00000157045.8	NTAN1	9.09772	9.22484e-20	0.00173301	2	3
PUFAs:MUFAs ratio	Cells_Cultured_fibroblasts	ENSG00000119760.15	SUPT7L	-8.93157	4.20001e-19	0.0011582	1	1
PUFAs:MUFAs ratio	Cells_Cultured_fibroblasts	ENSG00000167995.15	BEST1	8.65337	4.99998e-18	0.0188313	1	1
PUFAs:MUFAs ratio	Cells_Cultured_fibroblasts	ENSG00000176714.9	CCDC121	-8.42629	3.56788e-17	0.000815568	2	2
PUFAs:MUFAs ratio	Cells_Cultured_fibroblasts	ENSG00000138085.16	ATRAID	-8.33509	7.74378e-17	0.142175	3	3
PUFAs:MUFAs ratio	Cells_Cultured_fibroblasts	ENSG00000148572.15	NRBF2	-8.03556	9.31493e-16	0.00958105	2	2
PUFAs:MUFAs ratio	Cells_Cultured_fibroblasts	ENSG00000175806.14	MSRA	7.96897	1.6e-15	0.0139496	1	1
PUFAs:MUFAs ratio	Cells_Cultured_fibroblasts	ENSG00000136573.12	BLK	7.62254	2.48736e-14	0.297641	3	3
PUFAs:MUFAs ratio	Cells_Cultured_fibroblasts	ENSG00000087237.10	CETP	7.59407	3.09999e-14	0.0636435	1	1
PUFAs:MUFAs ratio	Cells_Cultured_fibroblasts	ENSG00000269954.1	RP11-148O21.6	7.37313	1.66666e-13	0.753246	4	4
PUFAs:MUFAs ratio	Cells_Cultured_fibroblasts	ENSG00000104626.14	ERI1	7.31763	2.52386e-13	0.279307	2	2
PUFAs:MUFAs ratio	Cells_Cultured_fibroblasts	ENSG00000177710.5	SLC35G5	7.29896	2.9e-13	0.0228697	1	1
PUFAs:MUFAs ratio	Cells_Cultured_fibroblasts	ENSG00000168092.13	PAFAH1B2	-7.05582	1.71592e-12	0.0390449	5	5
PUFAs:MUFAs ratio	Cells_Cultured_fibroblasts	ENSG00000104870.12	FCGRT	-6.83937	7.95436e-12	0.0337976	2	2
PUFAs:MUFAs ratio	Cells_Cultured_fibroblasts	ENSG00000100982.11	PCIF1	6.8065	1e-11	0.000249074	1	1
PUFAs:MUFAs ratio	Cells_Cultured_fibroblasts	ENSG00000124140.13	SLC12A5	-6.66207	2.7e-11	0.00649199	1	1
PUFAs:MUFAs ratio	Cells_Cultured_fibroblasts	ENSG00000104643.9	MTMR9	-6.57394	4.9e-11	0.00870191	1	2
PUFAs:MUFAs ratio	Cells_Cultured_fibroblasts	ENSG00000179195.15	ZNF664	6.31509	2.7e-10	0.0200883	1	1
PUFAs:MUFAs ratio	Cells_Cultured_fibroblasts	ENSG00000142751.14	GPN2	6.29878	3e-10	1.98665e-06	1	1
PUFAs:MUFAs ratio	Cells_Cultured_fibroblasts	ENSG00000135912.10	TTLL4	-6.25798	3.9e-10	0.00948527	1	1
PUFAs:MUFAs ratio	Cells_Cultured_fibroblasts	ENSG00000138074.14	SLC5A6	6.25798	3.9e-10	0.00516366	1	1
PUFAs:MUFAs ratio	Cells_Cultured_fibroblasts	ENSG00000084774.13	CAD	6.25403	4e-10	0.000975387	1	1
PUFAs:MUFAs ratio	Cells_Cultured_fibroblasts	ENSG00000228536.2	RP11-392O17.1	6.11759	9.5e-10	0.00757542	1	1
PUFAs:MUFAs ratio	Cells_Cultured_fibroblasts	ENSG00000165476.13	REEP3	6.08024	1.2e-09	0.0177904	1	1
PUFAs:MUFAs ratio	Cells_Cultured_fibroblasts	ENSG00000117713.18	ARID1A	6.08024	1.2e-09	4.1084e-05	1	1
PUFAs:MUFAs ratio	Cells_Cultured_fibroblasts	ENSG00000064601.16	CTSA	6.0674	1.3e-09	0.00164287	1	1
PUFAs:MUFAs ratio	Cells_Cultured_fibroblasts	ENSG00000205334.2	LINC01460	6.0674	1.3e-09	0.00506822	1	1
PUFAs:MUFAs ratio	Cells_Cultured_fibroblasts	ENSG00000115204.14	MPV17	6.02415	1.7e-09	0.00186332	1	1
PUFAs:MUFAs ratio	Cells_Cultured_fibroblasts	ENSG00000168612.4	ZSWIM1	-6.0149	1.8e-09	0.00129873	1	1
PUFAs:MUFAs ratio	Cells_Cultured_fibroblasts	ENSG00000163794.6	UCN	5.94291	2.8e-09	0.00013515	1	1
PUFAs:MUFAs ratio	Cells_Cultured_fibroblasts	ENSG00000135929.8	CYP27A1	-5.84602	5.03466e-09	0.00309728	2	2
PUFAs:MUFAs ratio	Cells_Cultured_fibroblasts	ENSG00000119242.8	CCDC92	-5.75061	8.89199e-09	0.0177314	2	2
PUFAs:MUFAs ratio	Cells_Cultured_fibroblasts	ENSG00000074582.12	BCS1L	5.74992	8.92869e-09	0.00077132	2	2
PUFAs:MUFAs ratio	Cells_Cultured_fibroblasts	ENSG00000176428.5	VPS37D	-5.71979	1.06654e-08	0.00450499	2	2
PUFAs:MUFAs ratio	Cells_Cultured_fibroblasts	ENSG00000204389.9	HSPA1A	-5.68606	1.3e-08	0.00211435	1	2
PUFAs:MUFAs ratio	Cells_Cultured_fibroblasts	ENSG00000060642.10	PIGV	-5.62465	1.8588e-08	0.0175655	2	2
PUFAs:MUFAs ratio	Cells_Cultured_fibroblasts	ENSG00000182931.9	WFDC10B	5.61168	2.00374e-08	0.0323896	2	2
PUFAs:MUFAs ratio	Cells_Cultured_fibroblasts	ENSG00000167772.11	ANGPTL4	-5.59549	2.2e-08	0.00276245	1	1
PUFAs:MUFAs ratio	Cells_Cultured_fibroblasts	ENSG00000135913.10	USP37	-5.58777	2.3e-08	0.00458464	1	1
PUFAs:MUFAs ratio	Cells_Cultured_fibroblasts	ENSG00000130204.12	TOMM40	-5.57327	2.5e-08	2.12237e-05	1	2
PUFAs:MUFAs ratio	Cells_Cultured_fibroblasts	ENSG00000160613.12	PCSK7	5.57327	2.5e-08	0.0220056	1	1
PUFAs:MUFAs ratio	Cells_Cultured_fibroblasts	ENSG00000160584.15	SIK3	5.56746	2.58473e-08	0.00258156	2	2
PUFAs:MUFAs ratio	Cells_EBV-transformed_lymphocytes	ENSG00000134824.13	FADS2	31.2986	4.87798e-215	0.30803	2	2
PUFAs:MUFAs ratio	Cells_EBV-transformed_lymphocytes	ENSG00000149485.18	FADS1	-29.1184	2.09996e-186	0.00146103	1	1
PUFAs:MUFAs ratio	Cells_EBV-transformed_lymphocytes	ENSG00000221968.8	FADS3	-19.4325	4.10003e-84	0.00897084	1	1
PUFAs:MUFAs ratio	Cells_EBV-transformed_lymphocytes	ENSG00000109917.10	ZPR1	-18.8364	3.79994e-79	0.00347565	1	1
PUFAs:MUFAs ratio	Cells_EBV-transformed_lymphocytes	ENSG00000115216.13	NRBP1	15.9447	3.10002e-57	0.0713077	1	1
PUFAs:MUFAs ratio	Cells_EBV-transformed_lymphocytes	ENSG00000171174.13	RBKS	12.3917	2.9e-35	0.0013957	1	1
PUFAs:MUFAs ratio	Cells_EBV-transformed_lymphocytes	ENSG00000100982.11	PCIF1	12.2592	1.49999e-34	0.000538327	1	1
PUFAs:MUFAs ratio	Cells_EBV-transformed_lymphocytes	ENSG00000115211.15	EIF2B4	-11.8174	3.17283e-32	0.000468192	2	2
PUFAs:MUFAs ratio	Cells_EBV-transformed_lymphocytes	ENSG00000162607.12	USP1	11.5944	4.39999e-31	0.000223927	1	1
PUFAs:MUFAs ratio	Cells_EBV-transformed_lymphocytes	ENSG00000130203.9	APOE	10.3699	3.4e-25	0.00114099	1	2
PUFAs:MUFAs ratio	Cells_EBV-transformed_lymphocytes	ENSG00000138085.16	ATRAID	-9.79356	1.19999e-22	0.0565671	1	2
PUFAs:MUFAs ratio	Cells_EBV-transformed_lymphocytes	ENSG00000138074.14	SLC5A6	9.79356	1.19999e-22	0.00515294	1	1
PUFAs:MUFAs ratio	Cells_EBV-transformed_lymphocytes	ENSG00000186318.16	BACE1	-9.27358	1.8e-20	0.00182639	1	2
PUFAs:MUFAs ratio	Cells_EBV-transformed_lymphocytes	ENSG00000115194.10	SLC30A3	9.22093	2.94537e-20	0.000226025	2	2
PUFAs:MUFAs ratio	Cells_EBV-transformed_lymphocytes	ENSG00000124920.13	MYRF	8.55293	1.2e-17	0.0420539	1	1
PUFAs:MUFAs ratio	Cells_EBV-transformed_lymphocytes	ENSG00000175003.12	SLC22A1	8.19528	2.5e-16	0.0417487	1	1
PUFAs:MUFAs ratio	Cells_EBV-transformed_lymphocytes	ENSG00000168092.13	PAFAH1B2	-7.95565	1.78191e-15	0.0175944	2	2
PUFAs:MUFAs ratio	Cells_EBV-transformed_lymphocytes	ENSG00000175806.14	MSRA	7.52917	5.10643e-14	0.0361088	2	2
PUFAs:MUFAs ratio	Cells_EBV-transformed_lymphocytes	ENSG00000084774.13	CAD	-7.27361	3.5e-13	0.00113431	1	1
PUFAs:MUFAs ratio	Cells_EBV-transformed_lymphocytes	ENSG00000177710.5	SLC35G5	7.1833	6.80463e-13	0.0496195	2	2
PUFAs:MUFAs ratio	Cells_EBV-transformed_lymphocytes	ENSG00000163938.16	GNL3	6.93028	4.19999e-12	0.0169869	1	1
PUFAs:MUFAs ratio	Cells_EBV-transformed_lymphocytes	ENSG00000147408.14	CSGALNACT1	-6.51643	7.2e-11	0.00296213	1	1
PUFAs:MUFAs ratio	Cells_EBV-transformed_lymphocytes	ENSG00000124140.13	SLC12A5	6.43525	1.2327e-10	0.0109216	2	2
PUFAs:MUFAs ratio	Cells_EBV-transformed_lymphocytes	ENSG00000163939.18	PBRM1	6.39697	1.58487e-10	0.0289835	2	2
PUFAs:MUFAs ratio	Cells_EBV-transformed_lymphocytes	ENSG00000090273.13	NUDC	-6.30947	2.8e-10	0.000757931	1	1
PUFAs:MUFAs ratio	Cells_EBV-transformed_lymphocytes	ENSG00000142751.14	GPN2	-6.29878	3e-10	6.22457e-07	1	1
PUFAs:MUFAs ratio	Cells_EBV-transformed_lymphocytes	ENSG00000178882.14	RFLNA	-6.15099	7.70001e-10	0.00159897	1	1
PUFAs:MUFAs ratio	Cells_EBV-transformed_lymphocytes	ENSG00000250091.2	DNAH10OS	-6.09418	1.1e-09	0.0273629	1	1
PUFAs:MUFAs ratio	Cells_EBV-transformed_lymphocytes	ENSG00000060642.10	PIGV	-6.09176	1.11677e-09	0.0398991	2	2
PUFAs:MUFAs ratio	Cells_EBV-transformed_lymphocytes	ENSG00000168612.4	ZSWIM1	-6.0149	1.8e-09	0.00465467	1	1
PUFAs:MUFAs ratio	Cells_EBV-transformed_lymphocytes	ENSG00000163794.6	UCN	5.94291	2.8e-09	1.55924e-05	1	1
PUFAs:MUFAs ratio	Cells_EBV-transformed_lymphocytes	ENSG00000074582.12	BCS1L	5.76225	8.3e-09	0.00227073	1	1
PUFAs:MUFAs ratio	Cells_EBV-transformed_lymphocytes	ENSG00000243147.7	MRPL33	5.67339	1.4e-08	0.00122429	1	1
PUFAs:MUFAs ratio	Colon_Sigmoid	ENSG00000149485.18	FADS1	-29.1184	2.09996e-186	0.0113822	1	2
PUFAs:MUFAs ratio	Colon_Sigmoid	ENSG00000134825.15	TMEM258	27.6646	1.86504e-168	0.0310466	2	2
PUFAs:MUFAs ratio	Colon_Sigmoid	ENSG00000134824.13	FADS2	21.5618	4.09996e-103	0.142399	1	1
PUFAs:MUFAs ratio	Colon_Sigmoid	ENSG00000109917.10	ZPR1	-18.8364	3.79994e-79	0.00198226	1	1
PUFAs:MUFAs ratio	Colon_Sigmoid	ENSG00000167995.15	BEST1	16.6224	4.80004e-62	0.000184056	1	1
PUFAs:MUFAs ratio	Colon_Sigmoid	ENSG00000009950.15	MLXIPL	-16.5772	1.01808e-61	0.0474493	2	2
PUFAs:MUFAs ratio	Colon_Sigmoid	ENSG00000138002.14	IFT172	-13.4427	3.39999e-41	0.00115615	1	1
PUFAs:MUFAs ratio	Colon_Sigmoid	ENSG00000115216.13	NRBP1	13.0519	6.2e-39	0.00845409	1	1
PUFAs:MUFAs ratio	Colon_Sigmoid	ENSG00000171174.13	RBKS	12.3917	2.9e-35	0.00326938	1	1
PUFAs:MUFAs ratio	Colon_Sigmoid	ENSG00000130203.9	APOE	-11.8001	3.90001e-32	0.00578221	1	2
PUFAs:MUFAs ratio	Colon_Sigmoid	ENSG00000100979.14	PLTP	-11.7749	5.25992e-32	0.0304186	2	2
PUFAs:MUFAs ratio	Colon_Sigmoid	ENSG00000163795.13	ZNF513	11.2039	3.90036e-29	0.00258373	2	2
PUFAs:MUFAs ratio	Colon_Sigmoid	ENSG00000163794.6	UCN	10.7361	6.89141e-27	0.00176986	2	2
PUFAs:MUFAs ratio	Colon_Sigmoid	ENSG00000149577.15	SIDT2	-10.4359	1.70001e-25	0.00829802	1	1
PUFAs:MUFAs ratio	Colon_Sigmoid	ENSG00000162607.12	USP1	10.1353	3.85003e-24	0.00634233	2	2
PUFAs:MUFAs ratio	Colon_Sigmoid	ENSG00000243943.9	ZNF512	9.52192	1.7e-21	0.000303347	1	1
PUFAs:MUFAs ratio	Colon_Sigmoid	ENSG00000186318.16	BACE1	9.27358	1.8e-20	4.32889e-05	1	2
PUFAs:MUFAs ratio	Colon_Sigmoid	ENSG00000124920.13	MYRF	8.84688	9.00001e-19	0.00243641	1	1
PUFAs:MUFAs ratio	Colon_Sigmoid	ENSG00000166734.18	CASC4	-8.76916	1.80001e-18	1.50607e-05	1	1
PUFAs:MUFAs ratio	Colon_Sigmoid	ENSG00000176428.5	VPS37D	-8.46326	2.59999e-17	0.00203046	1	2
PUFAs:MUFAs ratio	Colon_Sigmoid	ENSG00000270076.1	AF131215.8	-8.43543	3.29999e-17	0.00244459	1	1
PUFAs:MUFAs ratio	Colon_Sigmoid	ENSG00000175445.14	LPL	-8.35067	6.78764e-17	0.000526102	2	2
PUFAs:MUFAs ratio	Colon_Sigmoid	ENSG00000104643.9	MTMR9	-8.3134	9.29997e-17	0.0261691	1	2
PUFAs:MUFAs ratio	Colon_Sigmoid	ENSG00000115194.10	SLC30A3	-8.27699	1.26327e-16	0.000169924	2	2
PUFAs:MUFAs ratio	Colon_Sigmoid	ENSG00000138085.16	ATRAID	-8.27571	1.27691e-16	0.135888	2	2
PUFAs:MUFAs ratio	Colon_Sigmoid	ENSG00000087237.10	CETP	7.57113	3.7e-14	0.0105456	1	1
PUFAs:MUFAs ratio	Colon_Sigmoid	ENSG00000198522.13	GPN1	7.19417	6.28411e-13	0.00159366	2	2
PUFAs:MUFAs ratio	Colon_Sigmoid	ENSG00000163939.18	PBRM1	-6.93028	4.19999e-12	0.000327226	1	1
PUFAs:MUFAs ratio	Colon_Sigmoid	ENSG00000104626.14	ERI1	6.82264	8.93826e-12	0.00342169	2	2
PUFAs:MUFAs ratio	Colon_Sigmoid	ENSG00000100982.11	PCIF1	6.8065	1e-11	0.000359416	1	1
PUFAs:MUFAs ratio	Colon_Sigmoid	ENSG00000124140.13	SLC12A5	6.66207	2.7e-11	0.0117256	1	1
PUFAs:MUFAs ratio	Colon_Sigmoid	ENSG00000138080.13	EMILIN1	-6.50473	7.78347e-11	6.91332e-05	2	2
PUFAs:MUFAs ratio	Colon_Sigmoid	ENSG00000124935.3	SCGB1D2	-6.33328	2.4e-10	3.2728e-05	1	1
PUFAs:MUFAs ratio	Colon_Sigmoid	ENSG00000090273.13	NUDC	6.30947	2.8e-10	0.0020151	1	2
PUFAs:MUFAs ratio	Colon_Sigmoid	ENSG00000164733.20	CTSB	6.30616	2.86052e-10	0.0380037	2	2
PUFAs:MUFAs ratio	Colon_Sigmoid	ENSG00000142751.14	GPN2	6.29878	3e-10	1.44204e-05	1	1
PUFAs:MUFAs ratio	Colon_Sigmoid	ENSG00000138074.14	SLC5A6	6.22227	4.89999e-10	0.0183928	1	1
PUFAs:MUFAs ratio	Colon_Sigmoid	ENSG00000179195.15	ZNF664	6.20702	5.39999e-10	0.00415292	1	1
PUFAs:MUFAs ratio	Colon_Sigmoid	ENSG00000117713.18	ARID1A	-6.08024	1.2e-09	0.000197343	1	1
PUFAs:MUFAs ratio	Colon_Sigmoid	ENSG00000171877.20	FRMD5	-6.08024	1.2e-09	0.000344965	1	1
PUFAs:MUFAs ratio	Colon_Sigmoid	ENSG00000205334.2	LINC01460	6.0674	1.3e-09	0.00128181	1	1
PUFAs:MUFAs ratio	Colon_Sigmoid	ENSG00000060642.10	PIGV	-6.0674	1.3e-09	0.0426977	1	1
PUFAs:MUFAs ratio	Colon_Sigmoid	ENSG00000115207.13	GTF3C2	-6.03395	1.6e-09	8.70254e-11	1	1
PUFAs:MUFAs ratio	Colon_Sigmoid	ENSG00000074582.12	BCS1L	5.80262	6.52847e-09	0.00138174	2	2
PUFAs:MUFAs ratio	Colon_Sigmoid	ENSG00000079459.12	FDFT1	-5.79334	6.89999e-09	0.0136055	1	1
PUFAs:MUFAs ratio	Colon_Sigmoid	ENSG00000250091.2	DNAH10OS	-5.75626	8.59999e-09	0.113798	1	1
PUFAs:MUFAs ratio	Colon_Sigmoid	ENSG00000136573.12	BLK	5.7467	9.1e-09	0.00722797	1	1
PUFAs:MUFAs ratio	Colon_Sigmoid	ENSG00000104613.11	INTS10	5.59851	2.162e-08	0.0144799	2	2
PUFAs:MUFAs ratio	Colon_Sigmoid	ENSG00000167772.11	ANGPTL4	-5.59549	2.2e-08	0.0128422	1	1
PUFAs:MUFAs ratio	Colon_Sigmoid	ENSG00000135913.10	USP37	-5.57327	2.5e-08	0.00604955	1	1
PUFAs:MUFAs ratio	Colon_Transverse	ENSG00000134824.13	FADS2	30.4128	3.71604e-203	0.197414	2	2
PUFAs:MUFAs ratio	Colon_Transverse	ENSG00000134825.15	TMEM258	27.9326	1.07211e-171	0.0154123	2	2
PUFAs:MUFAs ratio	Colon_Transverse	ENSG00000009950.15	MLXIPL	-16.6229	4.75932e-62	0.0712437	2	2
PUFAs:MUFAs ratio	Colon_Transverse	ENSG00000115216.13	NRBP1	15.9427	3.20002e-57	0.0182015	1	1
PUFAs:MUFAs ratio	Colon_Transverse	ENSG00000157045.8	NTAN1	14.6524	1.3e-48	0.00312914	1	2
PUFAs:MUFAs ratio	Colon_Transverse	ENSG00000138002.14	IFT172	-13.4427	3.39999e-41	0.00115827	1	1
PUFAs:MUFAs ratio	Colon_Transverse	ENSG00000115234.10	SNX17	13.3981	6.19999e-41	0.00101313	1	1
PUFAs:MUFAs ratio	Colon_Transverse	ENSG00000171174.13	RBKS	12.3917	2.9e-35	0.00103168	1	1
PUFAs:MUFAs ratio	Colon_Transverse	ENSG00000167995.15	BEST1	12.1646	4.80001e-34	0.00113182	1	1
PUFAs:MUFAs ratio	Colon_Transverse	ENSG00000149634.4	SPATA25	-11.8841	1.43117e-32	0.00933917	2	2
PUFAs:MUFAs ratio	Colon_Transverse	ENSG00000171988.18	JMJD1C	9.89676	4.3e-23	0.00129638	1	1
PUFAs:MUFAs ratio	Colon_Transverse	ENSG00000109917.10	ZPR1	-8.96871	3e-19	0.00237836	1	1
PUFAs:MUFAs ratio	Colon_Transverse	ENSG00000115194.10	SLC30A3	-8.25497	1.51935e-16	8.47515e-05	2	2
PUFAs:MUFAs ratio	Colon_Transverse	ENSG00000148572.15	NRBF2	-8.11885	4.70617e-16	0.0025338	2	2
PUFAs:MUFAs ratio	Colon_Transverse	ENSG00000175445.14	LPL	-8.10597	5.23276e-16	0.000440999	2	2
PUFAs:MUFAs ratio	Colon_Transverse	ENSG00000087237.10	CETP	7.9477	1.9e-15	0.0482208	1	1
PUFAs:MUFAs ratio	Colon_Transverse	ENSG00000138085.16	ATRAID	-7.43696	1.03026e-13	0.0419031	2	2
PUFAs:MUFAs ratio	Colon_Transverse	ENSG00000084774.13	CAD	-7.27361	3.5e-13	0.00319729	1	1
PUFAs:MUFAs ratio	Colon_Transverse	ENSG00000157992.12	KRTCAP3	7.19601	6.2e-13	0.00372426	1	2
PUFAs:MUFAs ratio	Colon_Transverse	ENSG00000198522.13	GPN1	7.15611	8.30001e-13	0.0072707	1	1
PUFAs:MUFAs ratio	Colon_Transverse	ENSG00000104643.9	MTMR9	-7.14375	9.08205e-13	0.0315658	2	2
PUFAs:MUFAs ratio	Colon_Transverse	ENSG00000175003.12	SLC22A1	6.98722	2.80386e-12	0.0704814	2	2
PUFAs:MUFAs ratio	Colon_Transverse	ENSG00000100985.7	MMP9	-6.87965	5.99999e-12	0.000800762	1	1
PUFAs:MUFAs ratio	Colon_Transverse	ENSG00000177710.5	SLC35G5	6.84182	7.81946e-12	0.0289301	2	3
PUFAs:MUFAs ratio	Colon_Transverse	ENSG00000124140.13	SLC12A5	6.66207	2.7e-11	0.0263974	1	1
PUFAs:MUFAs ratio	Colon_Transverse	ENSG00000130202.9	NECTIN2	6.61167	3.8e-11	2.3637e-05	1	2
PUFAs:MUFAs ratio	Colon_Transverse	ENSG00000275342.4	PRAG1	6.58014	4.70001e-11	0.00237016	1	1
PUFAs:MUFAs ratio	Colon_Transverse	ENSG00000115290.9	GRB14	6.44689	1.14167e-10	0.00463487	2	2
PUFAs:MUFAs ratio	Colon_Transverse	ENSG00000254153.1	CTA-398F10.2	-6.37973	1.77397e-10	0.025348	2	2
PUFAs:MUFAs ratio	Colon_Transverse	ENSG00000124935.3	SCGB1D2	6.33328	2.4e-10	7.88055e-07	1	1
PUFAs:MUFAs ratio	Colon_Transverse	ENSG00000142751.14	GPN2	6.29878	3e-10	4.44522e-08	1	1
PUFAs:MUFAs ratio	Colon_Transverse	ENSG00000164733.20	CTSB	6.22018	4.96584e-10	0.0193073	2	2
PUFAs:MUFAs ratio	Colon_Transverse	ENSG00000135929.8	CYP27A1	-6.1316	8.69999e-10	0.0383981	1	1
PUFAs:MUFAs ratio	Colon_Transverse	ENSG00000072864.14	NDE1	-6.07452	1.24363e-09	0.00719586	2	2
PUFAs:MUFAs ratio	Colon_Transverse	ENSG00000060642.10	PIGV	-6.0674	1.3e-09	0.0236144	1	1
PUFAs:MUFAs ratio	Colon_Transverse	ENSG00000276651.1	AC007950.2	6.05548	1.4e-09	0.000237352	1	2
PUFAs:MUFAs ratio	Colon_Transverse	ENSG00000115211.15	EIF2B4	-6.03432	1.59638e-09	0.000564403	2	2
PUFAs:MUFAs ratio	Colon_Transverse	ENSG00000163794.6	UCN	5.94291	2.8e-09	1.26069e-06	1	1
PUFAs:MUFAs ratio	Colon_Transverse	ENSG00000166780.10	C16orf45	-5.87612	4.2e-09	0.00327026	1	2
PUFAs:MUFAs ratio	Colon_Transverse	ENSG00000119242.8	CCDC92	-5.78383	7.3017e-09	0.0135515	2	2
PUFAs:MUFAs ratio	Colon_Transverse	ENSG00000104626.14	ERI1	5.77058	7.89999e-09	0.00615527	1	1
PUFAs:MUFAs ratio	Colon_Transverse	ENSG00000074582.12	BCS1L	5.76225	8.3e-09	0.00288598	1	1
PUFAs:MUFAs ratio	Colon_Transverse	ENSG00000117713.18	ARID1A	-5.67339	1.4e-08	0.000423541	1	1
PUFAs:MUFAs ratio	Colon_Transverse	ENSG00000253230.8	LINC00599	5.6302	1.8e-08	0.000701206	1	1
PUFAs:MUFAs ratio	Colon_Transverse	ENSG00000167772.11	ANGPTL4	-5.59549	2.2e-08	0.0108192	1	1
PUFAs:MUFAs ratio	Colon_Transverse	ENSG00000135913.10	USP37	-5.57327	2.5e-08	0.0365384	1	1
PUFAs:MUFAs ratio	Esophagus_Gastroesophageal_Junction	ENSG00000149485.18	FADS1	-29.1184	2.09996e-186	0.00601341	1	2
PUFAs:MUFAs ratio	Esophagus_Gastroesophageal_Junction	ENSG00000134825.15	TMEM258	27.1216	5.47606e-162	0.0358167	2	2
PUFAs:MUFAs ratio	Esophagus_Gastroesophageal_Junction	ENSG00000134824.13	FADS2	21.5618	4.09996e-103	0.191321	1	2
PUFAs:MUFAs ratio	Esophagus_Gastroesophageal_Junction	ENSG00000221843.4	C2orf16	19.4073	6.68954e-84	0.000243645	2	2
PUFAs:MUFAs ratio	Esophagus_Gastroesophageal_Junction	ENSG00000009950.15	MLXIPL	-16.8864	5.66178e-64	0.0423692	2	2
PUFAs:MUFAs ratio	Esophagus_Gastroesophageal_Junction	ENSG00000115234.10	SNX17	13.3981	6.19999e-41	0.00379791	1	1
PUFAs:MUFAs ratio	Esophagus_Gastroesophageal_Junction	ENSG00000115216.13	NRBP1	13.0519	6.2e-39	0.00638142	1	1
PUFAs:MUFAs ratio	Esophagus_Gastroesophageal_Junction	ENSG00000158019.20	BRE	12.7383	3.62196e-37	0.000776311	2	2
PUFAs:MUFAs ratio	Esophagus_Gastroesophageal_Junction	ENSG00000171174.13	RBKS	12.3917	2.9e-35	0.00268644	1	1
PUFAs:MUFAs ratio	Esophagus_Gastroesophageal_Junction	ENSG00000167995.15	BEST1	12.1646	4.80001e-34	0.00128198	1	1
PUFAs:MUFAs ratio	Esophagus_Gastroesophageal_Junction	ENSG00000130203.9	APOE	-11.8001	3.90001e-32	0.00200013	1	1
PUFAs:MUFAs ratio	Esophagus_Gastroesophageal_Junction	ENSG00000116641.17	DOCK7	11.5013	1.3e-30	0.0170171	1	2
PUFAs:MUFAs ratio	Esophagus_Gastroesophageal_Junction	ENSG00000163795.13	ZNF513	11.272	1.80336e-29	0.00242456	2	2
PUFAs:MUFAs ratio	Esophagus_Gastroesophageal_Junction	ENSG00000162607.12	USP1	10.2655	1.00796e-24	0.00699621	2	2
PUFAs:MUFAs ratio	Esophagus_Gastroesophageal_Junction	ENSG00000186318.16	BACE1	9.27358	1.8e-20	9.71876e-05	1	2
PUFAs:MUFAs ratio	Esophagus_Gastroesophageal_Junction	ENSG00000115194.10	SLC30A3	8.56297	1.1e-17	1.12247e-05	1	1
PUFAs:MUFAs ratio	Esophagus_Gastroesophageal_Junction	ENSG00000106638.15	TBL2	8.53513	1.4e-17	0.000544401	1	2
PUFAs:MUFAs ratio	Esophagus_Gastroesophageal_Junction	ENSG00000176428.5	VPS37D	-8.46326	2.59999e-17	0.00376819	1	2
PUFAs:MUFAs ratio	Esophagus_Gastroesophageal_Junction	ENSG00000104643.9	MTMR9	-8.3134	9.29997e-17	0.009806	1	1
PUFAs:MUFAs ratio	Esophagus_Gastroesophageal_Junction	ENSG00000175003.12	SLC22A1	8.19528	2.5e-16	0.0389065	1	1
PUFAs:MUFAs ratio	Esophagus_Gastroesophageal_Junction	ENSG00000109917.10	ZPR1	-7.96062	1.71186e-15	0.00189733	2	2
PUFAs:MUFAs ratio	Esophagus_Gastroesophageal_Junction	ENSG00000175806.14	MSRA	7.2051	5.8e-13	0.00708981	1	1
PUFAs:MUFAs ratio	Esophagus_Gastroesophageal_Junction	ENSG00000198522.13	GPN1	7.18715	6.61574e-13	0.000587141	2	2
PUFAs:MUFAs ratio	Esophagus_Gastroesophageal_Junction	ENSG00000138002.14	IFT172	7.10537	1.2e-12	2.03932e-06	1	1
PUFAs:MUFAs ratio	Esophagus_Gastroesophageal_Junction	ENSG00000084734.8	GCKR	-7.09431	1.3e-12	1.5692e-05	1	1
PUFAs:MUFAs ratio	Esophagus_Gastroesophageal_Junction	ENSG00000163938.16	GNL3	6.93028	4.19999e-12	0.0162792	1	1
PUFAs:MUFAs ratio	Esophagus_Gastroesophageal_Junction	ENSG00000243943.9	ZNF512	-6.92052	4.5e-12	0.000474079	1	1
PUFAs:MUFAs ratio	Esophagus_Gastroesophageal_Junction	ENSG00000163939.18	PBRM1	-6.85363	7.20001e-12	0.000311015	1	1
PUFAs:MUFAs ratio	Esophagus_Gastroesophageal_Junction	ENSG00000134780.9	DAGLA	6.79327	1.09619e-11	0.00275345	2	2
PUFAs:MUFAs ratio	Esophagus_Gastroesophageal_Junction	ENSG00000164733.20	CTSB	6.64684	2.99442e-11	0.0383327	2	3
PUFAs:MUFAs ratio	Esophagus_Gastroesophageal_Junction	ENSG00000166780.10	C16orf45	-6.55947	5.4e-11	0.00123	1	2
PUFAs:MUFAs ratio	Esophagus_Gastroesophageal_Junction	ENSG00000197653.15	DNAH10	-6.47485	9.4908e-11	0.0447996	2	3
PUFAs:MUFAs ratio	Esophagus_Gastroesophageal_Junction	ENSG00000142751.14	GPN2	6.29878	3e-10	1.68732e-05	1	1
PUFAs:MUFAs ratio	Esophagus_Gastroesophageal_Junction	ENSG00000175445.14	LPL	-6.21376	5.17323e-10	0.00024646	2	2
PUFAs:MUFAs ratio	Esophagus_Gastroesophageal_Junction	ENSG00000178882.14	RFLNA	-6.15099	7.70001e-10	0.000927761	1	1
PUFAs:MUFAs ratio	Esophagus_Gastroesophageal_Junction	ENSG00000138085.16	ATRAID	-6.11015	9.95392e-10	0.0445509	2	2
PUFAs:MUFAs ratio	Esophagus_Gastroesophageal_Junction	ENSG00000253641.5	LINCR-0001	-6.07026	1.27701e-09	0.0706372	2	2
PUFAs:MUFAs ratio	Esophagus_Gastroesophageal_Junction	ENSG00000205334.2	LINC01460	6.0674	1.3e-09	0.00199083	1	1
PUFAs:MUFAs ratio	Esophagus_Gastroesophageal_Junction	ENSG00000060642.10	PIGV	-6.0674	1.3e-09	0.0300487	1	1
PUFAs:MUFAs ratio	Esophagus_Gastroesophageal_Junction	ENSG00000168612.4	ZSWIM1	-6.0149	1.8e-09	3.23581e-05	1	2
PUFAs:MUFAs ratio	Esophagus_Gastroesophageal_Junction	ENSG00000272555.1	RP11-459I19.1	5.97506	2.3e-09	0.0028024	1	1
PUFAs:MUFAs ratio	Esophagus_Gastroesophageal_Junction	ENSG00000138028.15	CGREF1	-5.95878	2.54133e-09	0.00491015	2	2
PUFAs:MUFAs ratio	Esophagus_Gastroesophageal_Junction	ENSG00000163794.6	UCN	5.94291	2.8e-09	3.08864e-05	1	1
PUFAs:MUFAs ratio	Esophagus_Gastroesophageal_Junction	ENSG00000148572.15	NRBF2	-5.85396	4.8e-09	0.000540914	1	1
PUFAs:MUFAs ratio	Esophagus_Gastroesophageal_Junction	ENSG00000138100.13	TRIM54	-5.79092	7e-09	0.00342331	1	1
PUFAs:MUFAs ratio	Esophagus_Gastroesophageal_Junction	ENSG00000074582.12	BCS1L	5.76225	8.3e-09	0.00209012	1	1
PUFAs:MUFAs ratio	Esophagus_Gastroesophageal_Junction	ENSG00000124257.6	NEURL2	-5.73618	9.68366e-09	0.0156474	2	2
PUFAs:MUFAs ratio	Esophagus_Gastroesophageal_Junction	ENSG00000079459.12	FDFT1	-5.73415	9.80001e-09	0.0132279	1	1
PUFAs:MUFAs ratio	Esophagus_Gastroesophageal_Junction	ENSG00000110244.6	APOA4	-5.68606	1.3e-08	1.55217e-06	1	1
PUFAs:MUFAs ratio	Esophagus_Gastroesophageal_Junction	ENSG00000117713.18	ARID1A	-5.67339	1.4e-08	0.000239616	1	1
PUFAs:MUFAs ratio	Esophagus_Gastroesophageal_Junction	ENSG00000167772.11	ANGPTL4	-5.59549	2.2e-08	0.0183149	1	1
PUFAs:MUFAs ratio	Esophagus_Mucosa	ENSG00000134825.15	TMEM258	37.9811	< 2.23E-308	0.00958304	2	2
PUFAs:MUFAs ratio	Esophagus_Mucosa	ENSG00000149485.18	FADS1	-40.4706	< 2.23E-308	0.124555	2	2
PUFAs:MUFAs ratio	Esophagus_Mucosa	ENSG00000168496.3	FEN1	-37.1771	1.6001e-302	0.000214149	1	1
PUFAs:MUFAs ratio	Esophagus_Mucosa	ENSG00000134824.13	FADS2	21.405	1.19999e-101	0.0784906	1	1
PUFAs:MUFAs ratio	Esophagus_Mucosa	ENSG00000221968.8	FADS3	-19.4325	4.10003e-84	0.00143011	1	1
PUFAs:MUFAs ratio	Esophagus_Mucosa	ENSG00000009950.15	MLXIPL	-18.4832	2.8221e-76	0.160597	2	2
PUFAs:MUFAs ratio	Esophagus_Mucosa	ENSG00000109917.10	ZPR1	-16.2763	1.45341e-59	0.00357355	2	2
PUFAs:MUFAs ratio	Esophagus_Mucosa	ENSG00000115216.13	NRBP1	15.9427	3.20002e-57	0.0105943	1	1
PUFAs:MUFAs ratio	Esophagus_Mucosa	ENSG00000130208.9	APOC1	-12.8465	9.00001e-38	0.0144225	1	2
PUFAs:MUFAs ratio	Esophagus_Mucosa	ENSG00000124920.13	MYRF	-10.8497	2e-27	0.12929	1	1
PUFAs:MUFAs ratio	Esophagus_Mucosa	ENSG00000115211.15	EIF2B4	-10.0699	7.50336e-24	0.000614846	2	2
PUFAs:MUFAs ratio	Esophagus_Mucosa	ENSG00000171988.18	JMJD1C	9.89676	4.3e-23	0.000971421	1	1
PUFAs:MUFAs ratio	Esophagus_Mucosa	ENSG00000175445.14	LPL	-9.38068	6.55483e-21	0.000509092	2	2
PUFAs:MUFAs ratio	Esophagus_Mucosa	ENSG00000115194.10	SLC30A3	-8.94115	3.85136e-19	0.000459171	2	2
PUFAs:MUFAs ratio	Esophagus_Mucosa	ENSG00000176428.5	VPS37D	-8.46326	2.59999e-17	0.00220264	1	1
PUFAs:MUFAs ratio	Esophagus_Mucosa	ENSG00000104643.9	MTMR9	-8.3134	9.29997e-17	0.0146803	1	1
PUFAs:MUFAs ratio	Esophagus_Mucosa	ENSG00000138085.16	ATRAID	-8.27661	1.26733e-16	0.154047	2	2
PUFAs:MUFAs ratio	Esophagus_Mucosa	ENSG00000175003.12	SLC22A1	8.19528	2.5e-16	0.0548339	1	1
PUFAs:MUFAs ratio	Esophagus_Mucosa	ENSG00000171174.13	RBKS	7.73638	1.02286e-14	0.0128884	2	2
PUFAs:MUFAs ratio	Esophagus_Mucosa	ENSG00000164442.9	CITED2	-7.59364	3.11036e-14	0.00908053	2	2
PUFAs:MUFAs ratio	Esophagus_Mucosa	ENSG00000254153.1	CTA-398F10.2	-7.24653	4.27571e-13	0.168972	2	2
PUFAs:MUFAs ratio	Esophagus_Mucosa	ENSG00000157992.12	KRTCAP3	7.19601	6.2e-13	0.012909	1	2
PUFAs:MUFAs ratio	Esophagus_Mucosa	ENSG00000163939.18	PBRM1	6.91094	4.81462e-12	0.00307774	2	2
PUFAs:MUFAs ratio	Esophagus_Mucosa	ENSG00000154319.14	FAM167A	-6.84779	7.49999e-12	0.035838	1	2
PUFAs:MUFAs ratio	Esophagus_Mucosa	ENSG00000177710.5	SLC35G5	6.75751	1.40388e-11	0.0357673	2	2
PUFAs:MUFAs ratio	Esophagus_Mucosa	ENSG00000087237.10	CETP	6.68559	2.3e-11	0.0269778	1	1
PUFAs:MUFAs ratio	Esophagus_Mucosa	ENSG00000116641.17	DOCK7	6.65156	2.9e-11	0.006645	1	3
PUFAs:MUFAs ratio	Esophagus_Mucosa	ENSG00000198522.13	GPN1	6.64685	2.99434e-11	0.00697269	2	2
PUFAs:MUFAs ratio	Esophagus_Mucosa	ENSG00000167995.15	BEST1	6.64174	3.1e-11	0.00820178	1	2
PUFAs:MUFAs ratio	Esophagus_Mucosa	ENSG00000104626.14	ERI1	6.51852	7.10021e-11	0.0149688	2	2
PUFAs:MUFAs ratio	Esophagus_Mucosa	ENSG00000135912.10	TTLL4	-6.4804	9.14815e-11	0.0311594	2	2
PUFAs:MUFAs ratio	Esophagus_Mucosa	ENSG00000175806.14	MSRA	6.40538	1.5e-10	0.011817	1	1
PUFAs:MUFAs ratio	Esophagus_Mucosa	ENSG00000247596.8	TWF2	-6.27922	3.40274e-10	4.85219e-05	2	2
PUFAs:MUFAs ratio	Esophagus_Mucosa	ENSG00000084774.13	CAD	6.25403	4e-10	0.00428924	1	1
PUFAs:MUFAs ratio	Esophagus_Mucosa	ENSG00000179195.15	ZNF664	6.20702	5.39999e-10	0.00621212	1	1
PUFAs:MUFAs ratio	Esophagus_Mucosa	ENSG00000104613.11	INTS10	-6.17546	6.59711e-10	0.0107713	3	3
PUFAs:MUFAs ratio	Esophagus_Mucosa	ENSG00000178882.14	RFLNA	-6.15099	7.70001e-10	0.00117899	1	1
PUFAs:MUFAs ratio	Esophagus_Mucosa	ENSG00000060642.10	PIGV	-6.0674	1.3e-09	0.0217947	1	1
PUFAs:MUFAs ratio	Esophagus_Mucosa	ENSG00000168237.17	GLYCTK	6.02056	1.7381e-09	0.0470249	2	3
PUFAs:MUFAs ratio	Esophagus_Mucosa	ENSG00000168612.4	ZSWIM1	-6.0149	1.8e-09	0.000746269	1	2
PUFAs:MUFAs ratio	Esophagus_Mucosa	ENSG00000163794.6	UCN	5.94291	2.8e-09	6.24693e-06	1	1
PUFAs:MUFAs ratio	Esophagus_Mucosa	ENSG00000164733.20	CTSB	5.83051	5.52596e-09	0.0210186	2	2
PUFAs:MUFAs ratio	Esophagus_Mucosa	ENSG00000119760.15	SUPT7L	-5.82828	5.6e-09	0.000332567	1	1
PUFAs:MUFAs ratio	Esophagus_Mucosa	ENSG00000074582.12	BCS1L	5.76225	8.3e-09	0.00246819	1	1
PUFAs:MUFAs ratio	Esophagus_Mucosa	ENSG00000064601.16	CTSA	5.69973	1.2e-08	0.00555089	1	1
PUFAs:MUFAs ratio	Esophagus_Mucosa	ENSG00000117713.18	ARID1A	-5.67339	1.4e-08	0.000346142	1	1
PUFAs:MUFAs ratio	Esophagus_Mucosa	ENSG00000104870.12	FCGRT	-5.64005	1.7e-08	0.00263042	1	2
PUFAs:MUFAs ratio	Esophagus_Mucosa	ENSG00000187244.10	BCAM	5.612	2e-08	0.0040151	1	2
PUFAs:MUFAs ratio	Esophagus_Mucosa	ENSG00000117505.12	DR1	-5.60355	2.1e-08	0.0106596	1	1
PUFAs:MUFAs ratio	Esophagus_Mucosa	ENSG00000135913.10	USP37	-5.57327	2.5e-08	0.011938	1	1
PUFAs:MUFAs ratio	Esophagus_Muscularis	ENSG00000149485.18	FADS1	-37.1771	1.6001e-302	0.0261794	1	1
PUFAs:MUFAs ratio	Esophagus_Muscularis	ENSG00000134824.13	FADS2	30.1531	9.7563e-200	0.485595	2	2
PUFAs:MUFAs ratio	Esophagus_Muscularis	ENSG00000134825.15	TMEM258	27.9282	1.21158e-171	0.0275106	2	2
PUFAs:MUFAs ratio	Esophagus_Muscularis	ENSG00000167995.15	BEST1	20.1661	1.94362e-90	0.00537049	2	2
PUFAs:MUFAs ratio	Esophagus_Muscularis	ENSG00000221968.8	FADS3	19.4325	4.10003e-84	3.07991e-05	1	1
PUFAs:MUFAs ratio	Esophagus_Muscularis	ENSG00000109917.10	ZPR1	-18.4158	9.8153e-76	0.00309637	2	2
PUFAs:MUFAs ratio	Esophagus_Muscularis	ENSG00000009950.15	MLXIPL	-18.2754	1.30002e-74	0.0435233	1	1
PUFAs:MUFAs ratio	Esophagus_Muscularis	ENSG00000106638.15	TBL2	18.1585	1.09999e-73	0.00246199	1	2
PUFAs:MUFAs ratio	Esophagus_Muscularis	ENSG00000175445.14	LPL	-16.2654	1.73788e-59	0.00747134	2	2
PUFAs:MUFAs ratio	Esophagus_Muscularis	ENSG00000115216.13	NRBP1	15.9427	3.20002e-57	0.00764071	1	1
PUFAs:MUFAs ratio	Esophagus_Muscularis	ENSG00000115234.10	SNX17	13.3981	6.19999e-41	0.00280377	1	1
PUFAs:MUFAs ratio	Esophagus_Muscularis	ENSG00000163795.13	ZNF513	13.3745	8.51729e-41	0.00138299	2	2
PUFAs:MUFAs ratio	Esophagus_Muscularis	ENSG00000171174.13	RBKS	12.3917	2.9e-35	0.00356095	1	1
PUFAs:MUFAs ratio	Esophagus_Muscularis	ENSG00000100979.14	PLTP	-11.9219	9.09999e-33	0.027969	1	3
PUFAs:MUFAs ratio	Esophagus_Muscularis	ENSG00000124920.13	MYRF	11.7631	6.04646e-32	0.0440209	2	2
PUFAs:MUFAs ratio	Esophagus_Muscularis	ENSG00000116641.17	DOCK7	11.0728	1.69999e-28	0.0156551	1	2
PUFAs:MUFAs ratio	Esophagus_Muscularis	ENSG00000163794.6	UCN	10.9003	1.14826e-27	0.00193436	2	2
PUFAs:MUFAs ratio	Esophagus_Muscularis	ENSG00000162607.12	USP1	10.1546	3.16134e-24	0.00699031	2	2
PUFAs:MUFAs ratio	Esophagus_Muscularis	ENSG00000176428.5	VPS37D	-9.982	1.82748e-23	0.00413516	2	2
PUFAs:MUFAs ratio	Esophagus_Muscularis	ENSG00000171988.18	JMJD1C	9.89676	4.3e-23	0.00107068	1	1
PUFAs:MUFAs ratio	Esophagus_Muscularis	ENSG00000186318.16	BACE1	9.27358	1.8e-20	0.000107459	1	2
PUFAs:MUFAs ratio	Esophagus_Muscularis	ENSG00000160584.15	SIK3	-9.06038	1.3e-19	0.00204125	1	1
PUFAs:MUFAs ratio	Esophagus_Muscularis	ENSG00000115290.9	GRB14	8.75845	1.97958e-18	0.0300009	2	2
PUFAs:MUFAs ratio	Esophagus_Muscularis	ENSG00000115194.10	SLC30A3	8.56297	1.1e-17	7.74206e-06	1	1
PUFAs:MUFAs ratio	Esophagus_Muscularis	ENSG00000270154.1	RP11-419I17.2	-8.55293	1.2e-17	0.0266316	1	2
PUFAs:MUFAs ratio	Esophagus_Muscularis	ENSG00000087237.10	CETP	8.32461	8.4607e-17	0.0434558	2	2
PUFAs:MUFAs ratio	Esophagus_Muscularis	ENSG00000106635.7	BCL7B	8.15416	3.51624e-16	0.0142921	3	3
PUFAs:MUFAs ratio	Esophagus_Muscularis	ENSG00000177710.5	SLC35G5	7.29896	2.9e-13	0.0220842	1	1
PUFAs:MUFAs ratio	Esophagus_Muscularis	ENSG00000149577.15	SIDT2	-7.26981	3.60001e-13	0.00536103	1	1
PUFAs:MUFAs ratio	Esophagus_Muscularis	ENSG00000138085.16	ATRAID	-7.16324	7.87939e-13	0.0343548	2	3
PUFAs:MUFAs ratio	Esophagus_Muscularis	ENSG00000175003.12	SLC22A1	7.15684	8.25592e-13	0.111928	2	2
PUFAs:MUFAs ratio	Esophagus_Muscularis	ENSG00000198522.13	GPN1	7.10467	1.20607e-12	0.000406449	2	2
PUFAs:MUFAs ratio	Esophagus_Muscularis	ENSG00000084734.8	GCKR	-7.09431	1.3e-12	4.97534e-06	1	1
PUFAs:MUFAs ratio	Esophagus_Muscularis	ENSG00000140853.15	NLRC5	7.00294	2.50638e-12	0.0112616	3	3
PUFAs:MUFAs ratio	Esophagus_Muscularis	ENSG00000163938.16	GNL3	6.85363	7.20001e-12	0.0176249	1	1
PUFAs:MUFAs ratio	Esophagus_Muscularis	ENSG00000175806.14	MSRA	6.84217	7.8e-12	0.00917496	1	1
PUFAs:MUFAs ratio	Esophagus_Muscularis	ENSG00000100982.11	PCIF1	6.8065	1e-11	0.000310448	1	1
PUFAs:MUFAs ratio	Esophagus_Muscularis	ENSG00000134780.9	DAGLA	6.75791	1.4e-11	0.00281824	1	1
PUFAs:MUFAs ratio	Esophagus_Muscularis	ENSG00000071462.11	WBSCR22	-6.63252	3.3e-11	0.000145622	1	1
PUFAs:MUFAs ratio	Esophagus_Muscularis	ENSG00000142751.14	GPN2	6.29878	3e-10	8.70925e-06	1	1
PUFAs:MUFAs ratio	Esophagus_Muscularis	ENSG00000084774.13	CAD	6.22227	4.89999e-10	0.0125607	1	1
PUFAs:MUFAs ratio	Esophagus_Muscularis	ENSG00000060642.10	PIGV	-6.11073	9.91755e-10	0.0356872	2	2
PUFAs:MUFAs ratio	Esophagus_Muscularis	ENSG00000275342.4	PRAG1	5.98231	2.2e-09	0.0071936	1	1
PUFAs:MUFAs ratio	Esophagus_Muscularis	ENSG00000124140.13	SLC12A5	5.9774	2.26721e-09	0.126855	2	2
PUFAs:MUFAs ratio	Esophagus_Muscularis	ENSG00000074582.12	BCS1L	5.76225	8.3e-09	0.00169126	1	1
PUFAs:MUFAs ratio	Esophagus_Muscularis	ENSG00000154328.15	NEIL2	-5.7194	1.06904e-08	0.0531953	3	4
PUFAs:MUFAs ratio	Esophagus_Muscularis	ENSG00000079459.12	FDFT1	-5.68606	1.3e-08	0.0187156	1	2
PUFAs:MUFAs ratio	Esophagus_Muscularis	ENSG00000167772.11	ANGPTL4	-5.59549	2.2e-08	0.0194936	1	1
PUFAs:MUFAs ratio	Esophagus_Muscularis	ENSG00000163482.11	STK36	5.56644	2.6e-08	0.0013626	1	2
PUFAs:MUFAs ratio	Heart_Atrial_Appendage	ENSG00000168496.3	FEN1	37.1771	1.6001e-302	2.79104e-07	1	1
PUFAs:MUFAs ratio	Heart_Atrial_Appendage	ENSG00000134824.13	FADS2	31.8212	3.2969e-222	0.265215	2	2
PUFAs:MUFAs ratio	Heart_Atrial_Appendage	ENSG00000134825.15	TMEM258	26.8191	1.93579e-158	0.0165543	2	2
PUFAs:MUFAs ratio	Heart_Atrial_Appendage	ENSG00000167996.15	FTH1	18.166	9.5999e-74	8.65385e-05	1	1
PUFAs:MUFAs ratio	Heart_Atrial_Appendage	ENSG00000106638.15	TBL2	17.4693	2.45682e-68	0.00345631	2	3
PUFAs:MUFAs ratio	Heart_Atrial_Appendage	ENSG00000009950.15	MLXIPL	-16.9922	9.38232e-65	0.0541132	2	2
PUFAs:MUFAs ratio	Heart_Atrial_Appendage	ENSG00000115216.13	NRBP1	15.9427	3.20002e-57	0.0104318	1	1
PUFAs:MUFAs ratio	Heart_Atrial_Appendage	ENSG00000175445.14	LPL	-15.0454	3.70001e-51	0.0047683	1	1
PUFAs:MUFAs ratio	Heart_Atrial_Appendage	ENSG00000115234.10	SNX17	13.3981	6.19999e-41	0.0222306	1	1
PUFAs:MUFAs ratio	Heart_Atrial_Appendage	ENSG00000084734.8	GCKR	-13.1209	2.49999e-39	0.00010723	1	1
PUFAs:MUFAs ratio	Heart_Atrial_Appendage	ENSG00000171174.13	RBKS	12.3917	2.9e-35	0.00297356	1	1
PUFAs:MUFAs ratio	Heart_Atrial_Appendage	ENSG00000167995.15	BEST1	12.1527	5.55055e-34	0.00274187	2	2
PUFAs:MUFAs ratio	Heart_Atrial_Appendage	ENSG00000100979.14	PLTP	-11.4833	1.59999e-30	0.0490288	1	2
PUFAs:MUFAs ratio	Heart_Atrial_Appendage	ENSG00000116641.17	DOCK7	11.0728	1.69999e-28	0.0138813	1	2
PUFAs:MUFAs ratio	Heart_Atrial_Appendage	ENSG00000163794.6	UCN	-10.9382	7.56495e-28	0.0017138	2	2
PUFAs:MUFAs ratio	Heart_Atrial_Appendage	ENSG00000124257.6	NEURL2	-10.9225	8.9998e-28	0.0197914	3	3
PUFAs:MUFAs ratio	Heart_Atrial_Appendage	ENSG00000130203.9	APOE	-10.3699	3.4e-25	0.0057232	1	1
PUFAs:MUFAs ratio	Heart_Atrial_Appendage	ENSG00000163798.13	SLC4A1AP	-9.95916	2.3e-23	0.00199088	1	1
PUFAs:MUFAs ratio	Heart_Atrial_Appendage	ENSG00000162607.12	USP1	9.46458	2.94752e-21	0.00762346	2	2
PUFAs:MUFAs ratio	Heart_Atrial_Appendage	ENSG00000115194.10	SLC30A3	-8.70571	3.1559e-18	0.000215679	2	2
PUFAs:MUFAs ratio	Heart_Atrial_Appendage	ENSG00000087237.10	CETP	8.48505	2.15618e-17	0.152723	2	2
PUFAs:MUFAs ratio	Heart_Atrial_Appendage	ENSG00000171044.10	XKR6	-8.37984	5.30002e-17	0.00250167	1	1
PUFAs:MUFAs ratio	Heart_Atrial_Appendage	ENSG00000149634.4	SPATA25	-8.33293	7.88669e-17	0.0215254	2	2
PUFAs:MUFAs ratio	Heart_Atrial_Appendage	ENSG00000104643.9	MTMR9	-8.3134	9.29997e-17	0.00520382	1	1
PUFAs:MUFAs ratio	Heart_Atrial_Appendage	ENSG00000175003.12	SLC22A1	8.19528	2.5e-16	0.0469007	1	1
PUFAs:MUFAs ratio	Heart_Atrial_Appendage	ENSG00000138002.14	IFT172	7.9445	1.94978e-15	0.000153384	2	2
PUFAs:MUFAs ratio	Heart_Atrial_Appendage	ENSG00000160584.15	SIK3	-7.82239	5.18288e-15	0.00990441	2	2
PUFAs:MUFAs ratio	Heart_Atrial_Appendage	ENSG00000171056.7	SOX7	-7.78269	7.1e-15	0.00457128	1	1
PUFAs:MUFAs ratio	Heart_Atrial_Appendage	ENSG00000149591.16	TAGLN	-7.57193	3.67732e-14	0.00321632	2	2
PUFAs:MUFAs ratio	Heart_Atrial_Appendage	ENSG00000177710.5	SLC35G5	7.29896	2.9e-13	0.0178692	1	1
PUFAs:MUFAs ratio	Heart_Atrial_Appendage	ENSG00000198522.13	GPN1	7.15611	8.30001e-13	0.00591421	1	1
PUFAs:MUFAs ratio	Heart_Atrial_Appendage	ENSG00000147324.10	MFHAS1	-7.14615	8.92423e-13	0.0410094	2	2
PUFAs:MUFAs ratio	Heart_Atrial_Appendage	ENSG00000243147.7	MRPL33	6.95206	3.60001e-12	0.00303544	1	1
PUFAs:MUFAs ratio	Heart_Atrial_Appendage	ENSG00000243943.9	ZNF512	-6.92052	4.5e-12	0.000733398	1	1
PUFAs:MUFAs ratio	Heart_Atrial_Appendage	ENSG00000100982.11	PCIF1	6.8065	1e-11	0.000513685	1	1
PUFAs:MUFAs ratio	Heart_Atrial_Appendage	ENSG00000134780.9	DAGLA	6.77581	1.23714e-11	0.00917068	2	2
PUFAs:MUFAs ratio	Heart_Atrial_Appendage	ENSG00000145332.13	KLHL8	-6.69209	2.2e-11	0.000438046	1	1
PUFAs:MUFAs ratio	Heart_Atrial_Appendage	ENSG00000124140.13	SLC12A5	-6.62321	3.51476e-11	0.00423109	2	2
PUFAs:MUFAs ratio	Heart_Atrial_Appendage	ENSG00000164733.20	CTSB	6.55118	5.70832e-11	0.0453816	2	2
PUFAs:MUFAs ratio	Heart_Atrial_Appendage	ENSG00000155428.12	TRIM74	-6.45253	1.1e-10	0.00531358	1	2
PUFAs:MUFAs ratio	Heart_Atrial_Appendage	ENSG00000175707.8	KDF1	-6.36921	1.9e-10	0.0016741	1	1
PUFAs:MUFAs ratio	Heart_Atrial_Appendage	ENSG00000142751.14	GPN2	6.29878	3e-10	6.97063e-06	1	1
PUFAs:MUFAs ratio	Heart_Atrial_Appendage	ENSG00000263257.1	RP11-65J21.4	6.23218	4.59999e-10	0.00425502	1	1
PUFAs:MUFAs ratio	Heart_Atrial_Appendage	ENSG00000168273.7	SMIM4	6.1353	8.50001e-10	0.000443806	1	1
PUFAs:MUFAs ratio	Heart_Atrial_Appendage	ENSG00000205334.2	LINC01460	6.0674	1.3e-09	0.00360557	1	1
PUFAs:MUFAs ratio	Heart_Atrial_Appendage	ENSG00000060642.10	PIGV	-6.0674	1.3e-09	0.0224883	1	1
PUFAs:MUFAs ratio	Heart_Atrial_Appendage	ENSG00000253641.5	LINCR-0001	-6.04579	1.48678e-09	0.0629156	2	2
PUFAs:MUFAs ratio	Heart_Atrial_Appendage	ENSG00000115204.14	MPV17	-6.02415	1.7e-09	0.00187128	1	1
PUFAs:MUFAs ratio	Heart_Atrial_Appendage	ENSG00000064601.16	CTSA	-5.98231	2.2e-09	0.00446071	1	1
PUFAs:MUFAs ratio	Heart_Atrial_Appendage	ENSG00000148572.15	NRBF2	-5.95583	2.58751e-09	0.000885106	2	2
PUFAs:MUFAs ratio	Heart_Atrial_Appendage	ENSG00000124920.13	MYRF	5.88011	4.1e-09	0.00271161	1	1
PUFAs:MUFAs ratio	Heart_Atrial_Appendage	ENSG00000163793.12	DNAJC5G	-5.79092	7e-09	0.00132618	1	1
PUFAs:MUFAs ratio	Heart_Atrial_Appendage	ENSG00000119242.8	CCDC92	-5.74878	8.98922e-09	0.0587993	2	3
PUFAs:MUFAs ratio	Heart_Atrial_Appendage	ENSG00000135913.10	USP37	-5.63055	1.79631e-08	0.00807941	2	2
PUFAs:MUFAs ratio	Heart_Atrial_Appendage	ENSG00000167772.11	ANGPTL4	-5.59549	2.2e-08	0.00551441	1	1
PUFAs:MUFAs ratio	Heart_Atrial_Appendage	ENSG00000124104.18	SNX21	-5.56162	2.67289e-08	0.0356516	2	2
PUFAs:MUFAs ratio	Heart_Left_Ventricle	ENSG00000149485.18	FADS1	-37.1771	1.6001e-302	0.0144887	1	1
PUFAs:MUFAs ratio	Heart_Left_Ventricle	ENSG00000134825.15	TMEM258	27.4771	3.29441e-166	0.0110898	2	2
PUFAs:MUFAs ratio	Heart_Left_Ventricle	ENSG00000134824.13	FADS2	24.2584	5.39442e-130	0.331677	2	2
PUFAs:MUFAs ratio	Heart_Left_Ventricle	ENSG00000221968.8	FADS3	-19.4325	4.10003e-84	0.000273515	1	1
PUFAs:MUFAs ratio	Heart_Left_Ventricle	ENSG00000009950.15	MLXIPL	-18.6294	1.85438e-77	0.118188	2	2
PUFAs:MUFAs ratio	Heart_Left_Ventricle	ENSG00000175445.14	LPL	-15.1324	9.89994e-52	0.00143555	1	1
PUFAs:MUFAs ratio	Heart_Left_Ventricle	ENSG00000163795.13	ZNF513	13.4715	2.29999e-41	0.000615889	1	1
PUFAs:MUFAs ratio	Heart_Left_Ventricle	ENSG00000115234.10	SNX17	13.3981	6.19999e-41	0.0141282	1	1
PUFAs:MUFAs ratio	Heart_Left_Ventricle	ENSG00000198522.13	GPN1	13.2926	2.55562e-40	0.0133363	2	2
PUFAs:MUFAs ratio	Heart_Left_Ventricle	ENSG00000115216.13	NRBP1	13.0519	6.2e-39	0.00274136	1	1
PUFAs:MUFAs ratio	Heart_Left_Ventricle	ENSG00000171174.13	RBKS	12.3917	2.9e-35	0.00162512	1	1
PUFAs:MUFAs ratio	Heart_Left_Ventricle	ENSG00000179889.18	PDXDC1	12.322	6.90004e-35	0.00699988	1	1
PUFAs:MUFAs ratio	Heart_Left_Ventricle	ENSG00000100979.14	PLTP	-12.0219	2.72583e-33	0.0409169	2	2
PUFAs:MUFAs ratio	Heart_Left_Ventricle	ENSG00000130203.9	APOE	-11.8001	3.90001e-32	0.00600783	1	1
PUFAs:MUFAs ratio	Heart_Left_Ventricle	ENSG00000163794.6	UCN	-11.1339	8.58293e-29	0.00292305	2	2
PUFAs:MUFAs ratio	Heart_Left_Ventricle	ENSG00000186318.16	BACE1	9.27358	1.8e-20	5.27348e-05	1	2
PUFAs:MUFAs ratio	Heart_Left_Ventricle	ENSG00000160584.15	SIK3	-9.06038	1.3e-19	0.00358517	1	1
PUFAs:MUFAs ratio	Heart_Left_Ventricle	ENSG00000270076.1	AF131215.8	-8.43543	3.29999e-17	0.00168407	1	1
PUFAs:MUFAs ratio	Heart_Left_Ventricle	ENSG00000138100.13	TRIM54	-8.41891	3.8e-17	0.00078536	1	1
PUFAs:MUFAs ratio	Heart_Left_Ventricle	ENSG00000087237.10	CETP	8.37761	5.40119e-17	0.0626321	2	2
PUFAs:MUFAs ratio	Heart_Left_Ventricle	ENSG00000138085.16	ATRAID	-8.18598	2.7009e-16	0.0503849	3	3
PUFAs:MUFAs ratio	Heart_Left_Ventricle	ENSG00000146755.10	TRIM50	-7.6715	1.7e-14	0.0161229	1	2
PUFAs:MUFAs ratio	Heart_Left_Ventricle	ENSG00000177710.5	SLC35G5	7.29896	2.9e-13	0.0226107	1	1
PUFAs:MUFAs ratio	Heart_Left_Ventricle	ENSG00000175806.14	MSRA	7.25305	4.07489e-13	0.00191792	2	2
PUFAs:MUFAs ratio	Heart_Left_Ventricle	ENSG00000138002.14	IFT172	7.10537	1.2e-12	1.58871e-06	1	1
PUFAs:MUFAs ratio	Heart_Left_Ventricle	ENSG00000243147.7	MRPL33	6.98741	2.8e-12	0.00239651	1	1
PUFAs:MUFAs ratio	Heart_Left_Ventricle	ENSG00000100982.11	PCIF1	6.8065	1e-11	0.000582352	1	1
PUFAs:MUFAs ratio	Heart_Left_Ventricle	ENSG00000162607.12	USP1	6.63252	3.3e-11	0.00404273	1	1
PUFAs:MUFAs ratio	Heart_Left_Ventricle	ENSG00000115211.15	EIF2B4	-6.35186	2.12725e-10	0.000472187	2	2
PUFAs:MUFAs ratio	Heart_Left_Ventricle	ENSG00000124935.3	SCGB1D2	-6.33328	2.4e-10	0.00573183	1	1
PUFAs:MUFAs ratio	Heart_Left_Ventricle	ENSG00000263257.1	RP11-65J21.4	6.23218	4.59999e-10	0.00433106	1	1
PUFAs:MUFAs ratio	Heart_Left_Ventricle	ENSG00000254093.8	PINX1	-6.20995	5.3e-10	3.69927e-06	1	1
PUFAs:MUFAs ratio	Heart_Left_Ventricle	ENSG00000122483.17	CCDC18	6.08798	1.14343e-09	0.0184958	2	2
PUFAs:MUFAs ratio	Heart_Left_Ventricle	ENSG00000064601.16	CTSA	-6.0674	1.3e-09	0.00273399	1	1
PUFAs:MUFAs ratio	Heart_Left_Ventricle	ENSG00000060642.10	PIGV	-6.0674	1.3e-09	0.0354505	1	1
PUFAs:MUFAs ratio	Heart_Left_Ventricle	ENSG00000205334.2	LINC01460	6.0674	1.3e-09	0.00194888	1	1
PUFAs:MUFAs ratio	Heart_Left_Ventricle	ENSG00000154328.15	NEIL2	-5.88954	3.87267e-09	0.0273175	2	3
PUFAs:MUFAs ratio	Heart_Left_Ventricle	ENSG00000156006.4	NAT2	-5.79485	6.8383e-09	0.00869478	2	2
PUFAs:MUFAs ratio	Heart_Left_Ventricle	ENSG00000168612.4	ZSWIM1	5.78619	7.19999e-09	0.000740558	1	2
PUFAs:MUFAs ratio	Heart_Left_Ventricle	ENSG00000079459.12	FDFT1	-5.73415	9.80001e-09	0.00985234	1	2
PUFAs:MUFAs ratio	Heart_Left_Ventricle	ENSG00000175003.12	SLC22A1	5.70042	1.19513e-08	0.251581	3	3
PUFAs:MUFAs ratio	Heart_Left_Ventricle	ENSG00000144580.13	CNOT9	-5.68606	1.3e-08	0.00690909	1	1
PUFAs:MUFAs ratio	Heart_Left_Ventricle	ENSG00000104870.12	FCGRT	-5.66647	1.45772e-08	0.00167855	2	2
PUFAs:MUFAs ratio	Heart_Left_Ventricle	ENSG00000272505.1	RP11-981G7.6	-5.65407	1.56691e-08	0.0683875	3	4
PUFAs:MUFAs ratio	Heart_Left_Ventricle	ENSG00000167772.11	ANGPTL4	-5.59549	2.2e-08	0.00593867	1	1
PUFAs:MUFAs ratio	Heart_Left_Ventricle	ENSG00000176428.5	VPS37D	-5.57678	2.45011e-08	0.00652977	2	2
PUFAs:MUFAs ratio	Kidney_Cortex	ENSG00000149485.18	FADS1	-39.1737	< 2.23E-308	0.0928573	3	3
PUFAs:MUFAs ratio	Kidney_Cortex	ENSG00000168496.3	FEN1	-37.1771	1.6001e-302	0.000138243	1	1
PUFAs:MUFAs ratio	Kidney_Cortex	ENSG00000134824.13	FADS2	30.6786	1.10001e-206	0.0382818	1	1
PUFAs:MUFAs ratio	Kidney_Cortex	ENSG00000115216.13	NRBP1	15.9427	3.20002e-57	0.0213639	1	1
PUFAs:MUFAs ratio	Kidney_Cortex	ENSG00000100982.11	PCIF1	12.2592	1.49999e-34	0.000539211	1	1
PUFAs:MUFAs ratio	Kidney_Cortex	ENSG00000162607.12	USP1	11.5944	4.39999e-31	0.00175383	1	1
PUFAs:MUFAs ratio	Kidney_Cortex	ENSG00000124915.10	DKFZP434K028	-10.3699	3.4e-25	0.0312533	1	1
PUFAs:MUFAs ratio	Kidney_Cortex	ENSG00000138085.16	ATRAID	-9.77539	1.436e-22	0.0186278	2	2
PUFAs:MUFAs ratio	Kidney_Cortex	ENSG00000186318.16	BACE1	9.27358	1.8e-20	2.38544e-06	1	2
PUFAs:MUFAs ratio	Kidney_Cortex	ENSG00000115194.10	SLC30A3	-8.56297	1.1e-17	3.6704e-05	1	1
PUFAs:MUFAs ratio	Kidney_Cortex	ENSG00000175445.14	LPL	-8.53513	1.4e-17	0.000600644	1	1
PUFAs:MUFAs ratio	Kidney_Cortex	ENSG00000134825.15	TMEM258	8.22812	1.9017e-16	0.00991589	2	2
PUFAs:MUFAs ratio	Kidney_Cortex	ENSG00000084774.13	CAD	-7.2625	3.8e-13	0.00290891	1	1
PUFAs:MUFAs ratio	Kidney_Cortex	ENSG00000138002.14	IFT172	7.10537	1.2e-12	5.96292e-06	1	1
PUFAs:MUFAs ratio	Kidney_Cortex	ENSG00000198522.13	GPN1	7.07097	1.53853e-12	0.0062575	2	2
PUFAs:MUFAs ratio	Kidney_Cortex	ENSG00000163938.16	GNL3	6.93028	4.19999e-12	0.0172034	1	1
PUFAs:MUFAs ratio	Kidney_Cortex	ENSG00000167995.15	BEST1	-6.64174	3.1e-11	0.000128691	1	1
PUFAs:MUFAs ratio	Kidney_Cortex	ENSG00000142751.14	GPN2	6.29878	3e-10	5.08634e-06	1	1
PUFAs:MUFAs ratio	Kidney_Cortex	ENSG00000119242.8	CCDC92	-6.15099	7.70001e-10	0.0277568	1	1
PUFAs:MUFAs ratio	Kidney_Cortex	ENSG00000135929.8	CYP27A1	-6.1316	8.69999e-10	0.0201554	1	1
PUFAs:MUFAs ratio	Kidney_Cortex	ENSG00000250091.2	DNAH10OS	-6.09418	1.1e-09	0.029201	1	1
PUFAs:MUFAs ratio	Kidney_Cortex	ENSG00000060642.10	PIGV	-6.0674	1.3e-09	0.0317819	1	1
PUFAs:MUFAs ratio	Kidney_Cortex	ENSG00000205334.2	LINC01460	6.0674	1.3e-09	0.00186954	1	1
PUFAs:MUFAs ratio	Kidney_Cortex	ENSG00000168612.4	ZSWIM1	-6.0149	1.8e-09	3.03138e-05	1	2
PUFAs:MUFAs ratio	Kidney_Cortex	ENSG00000163794.6	UCN	5.94291	2.8e-09	0.000120827	1	1
PUFAs:MUFAs ratio	Kidney_Cortex	ENSG00000253426.5	RP11-10A14.4	-5.69973	1.2e-08	0.0365582	1	1
PUFAs:MUFAs ratio	Kidney_Cortex	ENSG00000115556.13	PLCD4	-5.69486	1.23475e-08	0.0114696	2	2
PUFAs:MUFAs ratio	Kidney_Cortex	ENSG00000135913.10	USP37	-5.65048	1.6e-08	0.0102627	1	1
PUFAs:MUFAs ratio	Kidney_Cortex	ENSG00000185236.11	RAB11B	5.5901	2.26934e-08	0.000177433	2	2
PUFAs:MUFAs ratio	Liver	ENSG00000149485.18	FADS1	-38.2615	< 2.23E-308	0.116908	2	2
PUFAs:MUFAs ratio	Liver	ENSG00000134824.13	FADS2	-37.1771	1.6001e-302	0.000322072	1	1
PUFAs:MUFAs ratio	Liver	ENSG00000168496.3	FEN1	-37.1771	1.6001e-302	0.000376371	1	1
PUFAs:MUFAs ratio	Liver	ENSG00000134825.15	TMEM258	29.7087	5.92077e-194	0.00727639	2	2
PUFAs:MUFAs ratio	Liver	ENSG00000089597.16	GANAB	23.2573	1.20003e-119	0.00058101	1	2
PUFAs:MUFAs ratio	Liver	ENSG00000110243.11	APOA5	-21.1676	1.90002e-99	0.000445759	1	1
PUFAs:MUFAs ratio	Liver	ENSG00000115216.13	NRBP1	15.9427	3.20002e-57	0.0111653	1	1
PUFAs:MUFAs ratio	Liver	ENSG00000253111.1	RP11-136O12.2	15.2859	9.50004e-53	0.00399064	1	1
PUFAs:MUFAs ratio	Liver	ENSG00000124920.13	MYRF	13.3664	9.49999e-41	0.381873	1	1
PUFAs:MUFAs ratio	Liver	ENSG00000221843.4	C2orf16	-12.7504	3.1e-37	0.000201899	1	1
PUFAs:MUFAs ratio	Liver	ENSG00000084734.8	GCKR	-12.7504	3.1e-37	0.000726955	1	1
PUFAs:MUFAs ratio	Liver	ENSG00000115234.10	SNX17	-12.4068	2.39999e-35	0.00351889	1	1
PUFAs:MUFAs ratio	Liver	ENSG00000171174.13	RBKS	12.3917	2.9e-35	0.000611416	1	1
PUFAs:MUFAs ratio	Liver	ENSG00000124915.10	DKFZP434K028	-11.7973	4.02945e-32	0.873444	3	3
PUFAs:MUFAs ratio	Liver	ENSG00000224477.5	RP1-81D8.3	11.6053	3.87215e-31	0.0960546	2	2
PUFAs:MUFAs ratio	Liver	ENSG00000132855.4	ANGPTL3	11.6004	4.10001e-31	0.000437451	1	1
PUFAs:MUFAs ratio	Liver	ENSG00000162607.12	USP1	11.5944	4.39999e-31	0.00461311	1	1
PUFAs:MUFAs ratio	Liver	ENSG00000100979.14	PLTP	-11.4833	1.59999e-30	0.0216986	1	2
PUFAs:MUFAs ratio	Liver	ENSG00000138085.16	ATRAID	-9.79447	1.18919e-22	0.0236561	2	2
PUFAs:MUFAs ratio	Liver	ENSG00000138074.14	SLC5A6	9.79356	1.19999e-22	0.00320541	1	1
PUFAs:MUFAs ratio	Liver	ENSG00000186318.16	BACE1	-9.27358	1.8e-20	9.31569e-05	1	2
PUFAs:MUFAs ratio	Liver	ENSG00000122194.18	PLG	-8.68765	3.69999e-18	4.21834e-05	1	1
PUFAs:MUFAs ratio	Liver	ENSG00000115194.10	SLC30A3	8.56297	1.1e-17	1.38969e-05	1	1
PUFAs:MUFAs ratio	Liver	ENSG00000175445.14	LPL	-8.53513	1.4e-17	0.000468404	1	1
PUFAs:MUFAs ratio	Liver	ENSG00000137656.11	BUD13	8.36328	6.1e-17	0.00426991	1	1
PUFAs:MUFAs ratio	Liver	ENSG00000104643.9	MTMR9	-8.3134	9.29997e-17	0.007898	1	2
PUFAs:MUFAs ratio	Liver	ENSG00000149591.16	TAGLN	-7.72713	1.1e-14	0.0283575	1	1
PUFAs:MUFAs ratio	Liver	ENSG00000140853.15	NLRC5	7.50808	6e-14	0.0103366	1	1
PUFAs:MUFAs ratio	Liver	ENSG00000221968.8	FADS3	-7.30857	2.7e-13	0.00699276	1	1
PUFAs:MUFAs ratio	Liver	ENSG00000198522.13	GPN1	7.13545	9.64679e-13	0.0111866	2	2
PUFAs:MUFAs ratio	Liver	ENSG00000138002.14	IFT172	7.10537	1.2e-12	1.5749e-06	1	1
PUFAs:MUFAs ratio	Liver	ENSG00000167995.15	BEST1	7.08257	1.41506e-12	0.00227469	2	2
PUFAs:MUFAs ratio	Liver	ENSG00000171056.7	SOX7	7.05632	1.70967e-12	0.0614785	2	2
PUFAs:MUFAs ratio	Liver	ENSG00000166734.18	CASC4	-7.02575	2.12918e-12	7.64826e-05	2	2
PUFAs:MUFAs ratio	Liver	ENSG00000163939.18	PBRM1	6.85363	7.20001e-12	0.0151389	1	1
PUFAs:MUFAs ratio	Liver	ENSG00000100982.11	PCIF1	6.8065	1e-11	0.00054581	1	1
PUFAs:MUFAs ratio	Liver	ENSG00000154319.14	FAM167A	-6.39552	1.6e-10	0.0321065	1	1
PUFAs:MUFAs ratio	Liver	ENSG00000142751.14	GPN2	6.29878	3e-10	1.50212e-05	1	1
PUFAs:MUFAs ratio	Liver	ENSG00000084774.13	CAD	6.22227	4.89999e-10	0.00273911	1	1
PUFAs:MUFAs ratio	Liver	ENSG00000250091.2	DNAH10OS	-6.09418	1.1e-09	0.0221159	1	1
PUFAs:MUFAs ratio	Liver	ENSG00000247596.8	TWF2	-6.05077	1.44158e-09	5.65328e-05	2	2
PUFAs:MUFAs ratio	Liver	ENSG00000173273.15	TNKS	-5.9744	2.30937e-09	0.0404823	2	2
PUFAs:MUFAs ratio	Liver	ENSG00000163794.6	UCN	5.94291	2.8e-09	5.55051e-05	1	1
PUFAs:MUFAs ratio	Liver	ENSG00000154328.15	NEIL2	-5.88838	3.89999e-09	0.0385214	1	1
PUFAs:MUFAs ratio	Liver	ENSG00000183087.14	GAS6	-5.88419	4e-09	0.0274705	1	1
PUFAs:MUFAs ratio	Liver	ENSG00000135929.8	CYP27A1	5.78046	7.44979e-09	0.0107552	2	2
PUFAs:MUFAs ratio	Liver	ENSG00000115556.13	PLCD4	-5.69973	1.2e-08	0.125429	1	1
PUFAs:MUFAs ratio	Liver	ENSG00000144580.13	CNOT9	5.65048	1.6e-08	0.000933691	1	1
PUFAs:MUFAs ratio	Liver	ENSG00000060642.10	PIGV	-5.59596	2.19409e-08	0.00259496	2	2
PUFAs:MUFAs ratio	Liver	ENSG00000166783.21	KIAA0430	5.57327	2.5e-08	0.000580324	1	1
PUFAs:MUFAs ratio	Liver	ENSG00000147408.14	CSGALNACT1	-5.55985	2.7e-08	0.00545681	1	1
PUFAs:MUFAs ratio	Lung	ENSG00000168496.3	FEN1	-37.1771	1.6001e-302	0.000417887	1	1
PUFAs:MUFAs ratio	Lung	ENSG00000134825.15	TMEM258	29.3671	1.44736e-189	0.0185278	3	3
PUFAs:MUFAs ratio	Lung	ENSG00000149485.18	FADS1	-29.1184	2.09996e-186	0.00264175	1	2
PUFAs:MUFAs ratio	Lung	ENSG00000134824.13	FADS2	21.5618	4.09996e-103	0.0652427	1	1
PUFAs:MUFAs ratio	Lung	ENSG00000221968.8	FADS3	-19.4325	4.10003e-84	0.000737108	1	1
PUFAs:MUFAs ratio	Lung	ENSG00000175445.14	LPL	-14.8113	1.23768e-49	0.0327067	3	3
PUFAs:MUFAs ratio	Lung	ENSG00000115234.10	SNX17	13.0638	5.30002e-39	0.00143427	1	1
PUFAs:MUFAs ratio	Lung	ENSG00000115216.13	NRBP1	13.0519	6.2e-39	0.0198313	1	1
PUFAs:MUFAs ratio	Lung	ENSG00000158019.20	BRE	12.7158	4.83357e-37	0.00200933	2	2
PUFAs:MUFAs ratio	Lung	ENSG00000009950.15	MLXIPL	-12.2587	1.50989e-34	0.10782	3	3
PUFAs:MUFAs ratio	Lung	ENSG00000167995.15	BEST1	11.0659	1.83685e-28	0.0106644	3	3
PUFAs:MUFAs ratio	Lung	ENSG00000100979.14	PLTP	-10.6745	1.33957e-26	0.0627637	2	3
PUFAs:MUFAs ratio	Lung	ENSG00000115194.10	SLC30A3	10.0598	8.31793e-24	9.38735e-05	2	2
PUFAs:MUFAs ratio	Lung	ENSG00000171988.18	JMJD1C	9.8533	6.63307e-23	0.00434669	3	3
PUFAs:MUFAs ratio	Lung	ENSG00000109917.10	ZPR1	-8.96871	3e-19	0.00115949	1	1
PUFAs:MUFAs ratio	Lung	ENSG00000138085.16	ATRAID	-8.28555	1.1756e-16	0.088455	3	3
PUFAs:MUFAs ratio	Lung	ENSG00000087237.10	CETP	8.10214	5.40001e-16	0.0269751	1	1
PUFAs:MUFAs ratio	Lung	ENSG00000157992.12	KRTCAP3	7.19601	6.2e-13	0.00220755	1	2
PUFAs:MUFAs ratio	Lung	ENSG00000138002.14	IFT172	7.10537	1.2e-12	6.07103e-07	1	1
PUFAs:MUFAs ratio	Lung	ENSG00000177710.5	SLC35G5	6.99042	2.74067e-12	0.0260203	2	2
PUFAs:MUFAs ratio	Lung	ENSG00000163939.18	PBRM1	6.85363	7.20001e-12	0.000987843	1	1
PUFAs:MUFAs ratio	Lung	ENSG00000183638.5	RP1L1	-6.81849	9.19999e-12	0.0157498	1	2
PUFAs:MUFAs ratio	Lung	ENSG00000100982.11	PCIF1	6.8065	1e-11	0.000284801	1	1
PUFAs:MUFAs ratio	Lung	ENSG00000072864.14	NDE1	-6.79277	1.1e-11	0.012476	1	1
PUFAs:MUFAs ratio	Lung	ENSG00000124140.13	SLC12A5	6.66207	2.7e-11	0.0935232	1	1
PUFAs:MUFAs ratio	Lung	ENSG00000187244.10	BCAM	6.40538	1.5e-10	0.0362609	1	3
PUFAs:MUFAs ratio	Lung	ENSG00000114904.12	NEK4	6.36921	1.9e-10	0.0079859	1	1
PUFAs:MUFAs ratio	Lung	ENSG00000142751.14	GPN2	6.29878	3e-10	1.47748e-06	1	1
PUFAs:MUFAs ratio	Lung	ENSG00000178882.14	RFLNA	-6.15099	7.70001e-10	0.00150513	1	2
PUFAs:MUFAs ratio	Lung	ENSG00000135929.8	CYP27A1	-6.1316	8.69999e-10	0.00221459	1	1
PUFAs:MUFAs ratio	Lung	ENSG00000124104.18	SNX21	-6.10941	9.99999e-10	0.0138086	1	1
PUFAs:MUFAs ratio	Lung	ENSG00000132801.6	ZSWIM3	6.10941	9.99999e-10	0.000446276	1	1
PUFAs:MUFAs ratio	Lung	ENSG00000060642.10	PIGV	-6.0674	1.3e-09	0.00715664	1	1
PUFAs:MUFAs ratio	Lung	ENSG00000205334.2	LINC01460	6.0674	1.3e-09	0.00145242	1	1
PUFAs:MUFAs ratio	Lung	ENSG00000168612.4	ZSWIM1	-6.0149	1.8e-09	0.000770206	1	2
PUFAs:MUFAs ratio	Lung	ENSG00000163794.6	UCN	5.94291	2.8e-09	4.25707e-05	1	1
PUFAs:MUFAs ratio	Lung	ENSG00000104626.14	ERI1	5.68606	1.3e-08	0.0144859	1	1
PUFAs:MUFAs ratio	Lung	ENSG00000117713.18	ARID1A	-5.67339	1.4e-08	0.00100291	1	1
PUFAs:MUFAs ratio	Lung	ENSG00000176428.5	VPS37D	-5.66624	1.45964e-08	0.00352699	2	2
PUFAs:MUFAs ratio	Lung	ENSG00000253641.5	LINCR-0001	-5.61492	1.96648e-08	0.0358529	2	2
PUFAs:MUFAs ratio	Lung	ENSG00000167772.11	ANGPTL4	-5.59549	2.2e-08	0.00165826	1	1
PUFAs:MUFAs ratio	Lung	ENSG00000184381.18	PLA2G6	-5.58777	2.3e-08	0.00663639	1	1
PUFAs:MUFAs ratio	Lung	ENSG00000146374.13	RSPO3	5.57337	2.4986e-08	0.00220466	2	2
PUFAs:MUFAs ratio	Lung	ENSG00000168092.13	PAFAH1B2	-5.57327	2.5e-08	0.0103617	1	1
PUFAs:MUFAs ratio	Minor_Salivary_Gland	ENSG00000149485.18	FADS1	-37.7526	< 2.23E-308	0.160053	2	2
PUFAs:MUFAs ratio	Minor_Salivary_Gland	ENSG00000134825.15	TMEM258	37.3084	1.20122e-304	0.0112181	2	2
PUFAs:MUFAs ratio	Minor_Salivary_Gland	ENSG00000221968.8	FADS3	19.4325	4.10003e-84	1.39974e-05	1	1
PUFAs:MUFAs ratio	Minor_Salivary_Gland	ENSG00000009950.15	MLXIPL	-18.2754	1.30002e-74	0.103153	1	1
PUFAs:MUFAs ratio	Minor_Salivary_Gland	ENSG00000115241.10	PPM1G	13.1179	2.59999e-39	0.00662511	1	1
PUFAs:MUFAs ratio	Minor_Salivary_Gland	ENSG00000130208.9	APOC1	13.0596	5.59997e-39	7.19052e-05	1	1
PUFAs:MUFAs ratio	Minor_Salivary_Gland	ENSG00000115216.13	NRBP1	13.0519	6.2e-39	0.0206924	1	1
PUFAs:MUFAs ratio	Minor_Salivary_Gland	ENSG00000115234.10	SNX17	12.4068	2.39999e-35	0.00341526	1	1
PUFAs:MUFAs ratio	Minor_Salivary_Gland	ENSG00000171174.13	RBKS	12.3917	2.9e-35	0.00300747	1	1
PUFAs:MUFAs ratio	Minor_Salivary_Gland	ENSG00000167995.15	BEST1	12.1646	4.80001e-34	0.000492103	1	1
PUFAs:MUFAs ratio	Minor_Salivary_Gland	ENSG00000130203.9	APOE	-11.8001	3.90001e-32	0.000347222	1	2
PUFAs:MUFAs ratio	Minor_Salivary_Gland	ENSG00000162607.12	USP1	11.5944	4.39999e-31	0.000841099	1	1
PUFAs:MUFAs ratio	Minor_Salivary_Gland	ENSG00000171988.18	JMJD1C	9.89676	4.3e-23	0.00255275	1	1
PUFAs:MUFAs ratio	Minor_Salivary_Gland	ENSG00000138085.16	ATRAID	-9.78684	1.28241e-22	0.0279354	2	2
PUFAs:MUFAs ratio	Minor_Salivary_Gland	ENSG00000186318.16	BACE1	-9.27358	1.8e-20	2.20268e-08	1	2
PUFAs:MUFAs ratio	Minor_Salivary_Gland	ENSG00000115194.10	SLC30A3	9.1272	7.02951e-20	0.000214176	2	2
PUFAs:MUFAs ratio	Minor_Salivary_Gland	ENSG00000138100.13	TRIM54	-8.41891	3.8e-17	5.09544e-06	1	1
PUFAs:MUFAs ratio	Minor_Salivary_Gland	ENSG00000175445.14	LPL	-8.30008	1.04039e-16	0.000557412	2	2
PUFAs:MUFAs ratio	Minor_Salivary_Gland	ENSG00000087237.10	CETP	7.57113	3.7e-14	0.034484	1	1
PUFAs:MUFAs ratio	Minor_Salivary_Gland	ENSG00000254153.1	CTA-398F10.2	-7.30123	2.85155e-13	0.0760361	3	3
PUFAs:MUFAs ratio	Minor_Salivary_Gland	ENSG00000084774.13	CAD	-7.27361	3.5e-13	0.00418416	1	1
PUFAs:MUFAs ratio	Minor_Salivary_Gland	ENSG00000198522.13	GPN1	7.23766	4.56506e-13	0.00303452	2	2
PUFAs:MUFAs ratio	Minor_Salivary_Gland	ENSG00000138002.14	IFT172	7.10537	1.2e-12	1.85389e-06	1	1
PUFAs:MUFAs ratio	Minor_Salivary_Gland	ENSG00000253641.5	LINCR-0001	-6.85573	7.09482e-12	0.0183155	2	2
PUFAs:MUFAs ratio	Minor_Salivary_Gland	ENSG00000177710.5	SLC35G5	6.81089	9.69999e-12	0.0524286	1	1
PUFAs:MUFAs ratio	Minor_Salivary_Gland	ENSG00000145332.13	KLHL8	-6.42089	1.3548e-10	0.000207033	2	2
PUFAs:MUFAs ratio	Minor_Salivary_Gland	ENSG00000124935.3	SCGB1D2	-6.33328	2.4e-10	0.000595483	1	1
PUFAs:MUFAs ratio	Minor_Salivary_Gland	ENSG00000154328.15	NEIL2	-6.32922	2.46403e-10	0.0370165	2	2
PUFAs:MUFAs ratio	Minor_Salivary_Gland	ENSG00000142751.14	GPN2	-6.29878	3e-10	1.75155e-05	1	1
PUFAs:MUFAs ratio	Minor_Salivary_Gland	ENSG00000138074.14	SLC5A6	6.25798	3.9e-10	0.0231514	1	1
PUFAs:MUFAs ratio	Minor_Salivary_Gland	ENSG00000119242.8	CCDC92	-6.15099	7.70001e-10	0.0431393	1	1
PUFAs:MUFAs ratio	Minor_Salivary_Gland	ENSG00000135929.8	CYP27A1	-6.1316	8.69999e-10	0.0256765	1	1
PUFAs:MUFAs ratio	Minor_Salivary_Gland	ENSG00000250091.2	DNAH10OS	-6.09418	1.1e-09	0.060646	1	1
PUFAs:MUFAs ratio	Minor_Salivary_Gland	ENSG00000117713.18	ARID1A	-6.08024	1.2e-09	0.000842008	1	1
PUFAs:MUFAs ratio	Minor_Salivary_Gland	ENSG00000060642.10	PIGV	-6.0674	1.3e-09	0.0414654	1	1
PUFAs:MUFAs ratio	Minor_Salivary_Gland	ENSG00000122483.17	CCDC18	5.95344	2.62567e-09	0.018621	2	2
PUFAs:MUFAs ratio	Minor_Salivary_Gland	ENSG00000163794.6	UCN	5.94291	2.8e-09	3.91737e-05	1	1
PUFAs:MUFAs ratio	Minor_Salivary_Gland	ENSG00000074582.12	BCS1L	5.76225	8.3e-09	0.0067916	1	1
PUFAs:MUFAs ratio	Minor_Salivary_Gland	ENSG00000104626.14	ERI1	5.73073	9.99999e-09	0.00610467	1	1
PUFAs:MUFAs ratio	Minor_Salivary_Gland	ENSG00000272555.1	RP11-459I19.1	-5.65048	1.6e-08	0.00963359	1	1
PUFAs:MUFAs ratio	Minor_Salivary_Gland	ENSG00000104870.12	FCGRT	-5.64005	1.7e-08	0.00650115	1	1
PUFAs:MUFAs ratio	Minor_Salivary_Gland	ENSG00000145850.8	TIMD4	-5.57482	2.47782e-08	0.00271354	2	2
PUFAs:MUFAs ratio	Muscle_Skeletal	ENSG00000149485.18	FADS1	-41.0037	< 2.23E-308	0.0383441	2	2
PUFAs:MUFAs ratio	Muscle_Skeletal	ENSG00000134824.13	FADS2	32.2099	1.28257e-227	0.115931	2	2
PUFAs:MUFAs ratio	Muscle_Skeletal	ENSG00000134825.15	TMEM258	29.1083	2.82261e-186	0.0209057	3	3
PUFAs:MUFAs ratio	Muscle_Skeletal	ENSG00000168496.3	FEN1	-28.1233	5.07797e-174	0.00709967	2	2
PUFAs:MUFAs ratio	Muscle_Skeletal	ENSG00000175445.14	LPL	-22.4882	5.41085e-112	0.0032519	2	2
PUFAs:MUFAs ratio	Muscle_Skeletal	ENSG00000109917.10	ZPR1	-19.0848	3.37791e-81	0.00182445	2	2
PUFAs:MUFAs ratio	Muscle_Skeletal	ENSG00000198522.13	GPN1	16.5532	1.51903e-61	0.0225431	2	2
PUFAs:MUFAs ratio	Muscle_Skeletal	ENSG00000115234.10	SNX17	14.6589	1.1823e-48	0.406161	2	3
PUFAs:MUFAs ratio	Muscle_Skeletal	ENSG00000115241.10	PPM1G	13.1179	2.59999e-39	0.00316336	1	1
PUFAs:MUFAs ratio	Muscle_Skeletal	ENSG00000171174.13	RBKS	12.3917	2.9e-35	0.00175362	1	1
PUFAs:MUFAs ratio	Muscle_Skeletal	ENSG00000100979.14	PLTP	-11.9717	5.00002e-33	0.0237921	1	2
PUFAs:MUFAs ratio	Muscle_Skeletal	ENSG00000163794.6	UCN	-10.9042	1.1e-27	0.00623762	1	1
PUFAs:MUFAs ratio	Muscle_Skeletal	ENSG00000162607.12	USP1	9.6572	4.58207e-22	0.0124274	2	2
PUFAs:MUFAs ratio	Muscle_Skeletal	ENSG00000186318.16	BACE1	9.27358	1.8e-20	0.0018135	1	2
PUFAs:MUFAs ratio	Muscle_Skeletal	ENSG00000106635.7	BCL7B	9.16192	5.0981e-20	0.00905452	2	2
PUFAs:MUFAs ratio	Muscle_Skeletal	ENSG00000115194.10	SLC30A3	8.56297	1.1e-17	6.53503e-06	1	1
PUFAs:MUFAs ratio	Muscle_Skeletal	ENSG00000176428.5	VPS37D	-8.46326	2.59999e-17	0.00808667	1	2
PUFAs:MUFAs ratio	Muscle_Skeletal	ENSG00000087237.10	CETP	7.9477	1.9e-15	0.0227334	1	1
PUFAs:MUFAs ratio	Muscle_Skeletal	ENSG00000130204.12	TOMM40	-7.20277	5.89999e-13	0.0013221	1	2
PUFAs:MUFAs ratio	Muscle_Skeletal	ENSG00000124920.13	MYRF	7.18769	6.58951e-13	0.0381944	2	2
PUFAs:MUFAs ratio	Muscle_Skeletal	ENSG00000138002.14	IFT172	7.02768	2.1e-12	0.000318052	1	2
PUFAs:MUFAs ratio	Muscle_Skeletal	ENSG00000176410.7	DNAJC30	6.65985	2.74114e-11	0.0102455	2	2
PUFAs:MUFAs ratio	Muscle_Skeletal	ENSG00000104643.9	MTMR9	-6.52908	6.61733e-11	0.0145652	2	2
PUFAs:MUFAs ratio	Muscle_Skeletal	ENSG00000158019.20	BRE	6.5233	6.87753e-11	3.10805e-06	2	2
PUFAs:MUFAs ratio	Muscle_Skeletal	ENSG00000124935.3	SCGB1D2	-6.33328	2.4e-10	0.00738656	1	1
PUFAs:MUFAs ratio	Muscle_Skeletal	ENSG00000142751.14	GPN2	6.29878	3e-10	6.71921e-06	1	1
PUFAs:MUFAs ratio	Muscle_Skeletal	ENSG00000154328.15	NEIL2	-6.29689	3.03678e-10	0.115371	4	4
PUFAs:MUFAs ratio	Muscle_Skeletal	ENSG00000263257.1	RP11-65J21.4	6.23218	4.59999e-10	0.0078007	1	1
PUFAs:MUFAs ratio	Muscle_Skeletal	ENSG00000254093.8	PINX1	-6.16163	7.20001e-10	6.61432e-05	1	1
PUFAs:MUFAs ratio	Muscle_Skeletal	ENSG00000138074.14	SLC5A6	6.11694	9.53922e-10	0.0186685	3	3
PUFAs:MUFAs ratio	Muscle_Skeletal	ENSG00000060642.10	PIGV	-6.0674	1.3e-09	0.0367891	1	1
PUFAs:MUFAs ratio	Muscle_Skeletal	ENSG00000205334.2	LINC01460	6.0674	1.3e-09	0.00497666	1	1
PUFAs:MUFAs ratio	Muscle_Skeletal	ENSG00000147324.10	MFHAS1	-5.98468	2.1682e-09	0.0573834	2	3
PUFAs:MUFAs ratio	Muscle_Skeletal	ENSG00000064601.16	CTSA	-5.98231	2.2e-09	0.00388187	1	1
PUFAs:MUFAs ratio	Muscle_Skeletal	ENSG00000109758.8	HGFAC	-5.86594	4.46583e-09	0.029742	3	3
PUFAs:MUFAs ratio	Muscle_Skeletal	ENSG00000138085.16	ATRAID	-5.82274	5.78912e-09	0.0256344	2	3
PUFAs:MUFAs ratio	Muscle_Skeletal	ENSG00000144580.13	CNOT9	-5.68606	1.3e-08	0.00934901	1	1
PUFAs:MUFAs ratio	Muscle_Skeletal	ENSG00000243147.7	MRPL33	5.67339	1.4e-08	0.00153602	1	1
PUFAs:MUFAs ratio	Muscle_Skeletal	ENSG00000117713.18	ARID1A	-5.67339	1.4e-08	0.000300294	1	1
PUFAs:MUFAs ratio	Muscle_Skeletal	ENSG00000167772.11	ANGPTL4	-5.59549	2.2e-08	0.00554795	1	1
PUFAs:MUFAs ratio	Nerve_Tibial	ENSG00000134825.15	TMEM258	34.4929	1.02548e-260	0.0491602	3	3
PUFAs:MUFAs ratio	Nerve_Tibial	ENSG00000175445.14	LPL	-22.7816	6.97231e-115	0.0209616	3	3
PUFAs:MUFAs ratio	Nerve_Tibial	ENSG00000106638.15	TBL2	18.1585	1.09999e-73	0.00286207	1	2
PUFAs:MUFAs ratio	Nerve_Tibial	ENSG00000109917.10	ZPR1	-16.2383	2.70097e-59	0.0337299	3	3
PUFAs:MUFAs ratio	Nerve_Tibial	ENSG00000115234.10	SNX17	13.3981	6.19999e-41	0.00282794	1	1
PUFAs:MUFAs ratio	Nerve_Tibial	ENSG00000009950.15	MLXIPL	-13.21	7.68613e-40	0.00816196	2	2
PUFAs:MUFAs ratio	Nerve_Tibial	ENSG00000115241.10	PPM1G	13.1179	2.59999e-39	0.00298191	1	1
PUFAs:MUFAs ratio	Nerve_Tibial	ENSG00000124920.13	MYRF	13.0833	4.10001e-39	0.016696	1	1
PUFAs:MUFAs ratio	Nerve_Tibial	ENSG00000115216.13	NRBP1	13.0519	6.2e-39	0.0142613	1	1
PUFAs:MUFAs ratio	Nerve_Tibial	ENSG00000171174.13	RBKS	12.3917	2.9e-35	0.00285103	1	1
PUFAs:MUFAs ratio	Nerve_Tibial	ENSG00000100979.14	PLTP	-11.8363	2.53331e-32	0.040499	2	3
PUFAs:MUFAs ratio	Nerve_Tibial	ENSG00000162607.12	USP1	11.5944	4.39999e-31	0.00232587	1	1
PUFAs:MUFAs ratio	Nerve_Tibial	ENSG00000163795.13	ZNF513	11.0283	2.79129e-28	0.00270499	2	2
PUFAs:MUFAs ratio	Nerve_Tibial	ENSG00000166762.16	CATSPER2	10.4305	1.8e-25	0.000120243	1	2
PUFAs:MUFAs ratio	Nerve_Tibial	ENSG00000149577.15	SIDT2	-10.1992	1.99999e-24	0.00985919	1	1
PUFAs:MUFAs ratio	Nerve_Tibial	ENSG00000171988.18	JMJD1C	10.0857	6.39112e-24	0.00257183	2	2
PUFAs:MUFAs ratio	Nerve_Tibial	ENSG00000138085.16	ATRAID	-9.66782	4.13095e-22	0.0266295	2	3
PUFAs:MUFAs ratio	Nerve_Tibial	ENSG00000136531.15	SCN2A	8.91912	4.7e-19	0.0159188	1	2
PUFAs:MUFAs ratio	Nerve_Tibial	ENSG00000138100.13	TRIM54	8.81471	1.2e-18	0.0206684	1	1
PUFAs:MUFAs ratio	Nerve_Tibial	ENSG00000166734.18	CASC4	-8.76916	1.80001e-18	1.74561e-05	1	1
PUFAs:MUFAs ratio	Nerve_Tibial	ENSG00000134824.13	FADS2	8.16183	3.3e-16	7.40042e-06	1	1
PUFAs:MUFAs ratio	Nerve_Tibial	ENSG00000167995.15	BEST1	7.81501	5.49602e-15	0.00609657	2	2
PUFAs:MUFAs ratio	Nerve_Tibial	ENSG00000204160.11	ZDHHC18	7.45048	9.29999e-14	0.00733136	1	1
PUFAs:MUFAs ratio	Nerve_Tibial	ENSG00000087237.10	CETP	7.37366	1.66004e-13	0.0821521	2	2
PUFAs:MUFAs ratio	Nerve_Tibial	ENSG00000177710.5	SLC35G5	7.29896	2.9e-13	0.0402845	1	1
PUFAs:MUFAs ratio	Nerve_Tibial	ENSG00000084734.8	GCKR	7.09431	1.3e-12	7.44769e-06	1	1
PUFAs:MUFAs ratio	Nerve_Tibial	ENSG00000157992.12	KRTCAP3	6.94819	3.69999e-12	0.0124374	1	2
PUFAs:MUFAs ratio	Nerve_Tibial	ENSG00000163793.12	DNAJC5G	-6.85563	7.09999e-12	7.40865e-05	1	1
PUFAs:MUFAs ratio	Nerve_Tibial	ENSG00000124140.13	SLC12A5	6.66207	2.7e-11	0.063804	1	1
PUFAs:MUFAs ratio	Nerve_Tibial	ENSG00000138002.14	IFT172	-6.61967	3.6e-11	0.00210677	1	1
PUFAs:MUFAs ratio	Nerve_Tibial	ENSG00000104643.9	MTMR9	-6.61967	3.6e-11	0.0116863	1	1
PUFAs:MUFAs ratio	Nerve_Tibial	ENSG00000099194.5	SCD	6.41589	1.4e-10	0.000437996	1	1
PUFAs:MUFAs ratio	Nerve_Tibial	ENSG00000175003.12	SLC22A1	6.41285	1.42822e-10	0.0799935	3	3
PUFAs:MUFAs ratio	Nerve_Tibial	ENSG00000136573.12	BLK	6.39552	1.6e-10	0.0342853	1	1
PUFAs:MUFAs ratio	Nerve_Tibial	ENSG00000142751.14	GPN2	6.29878	3e-10	3.43343e-05	1	2
PUFAs:MUFAs ratio	Nerve_Tibial	ENSG00000176428.5	VPS37D	-6.17712	6.52805e-10	0.00481603	2	2
PUFAs:MUFAs ratio	Nerve_Tibial	ENSG00000135929.8	CYP27A1	6.1316	8.69999e-10	0.00946968	1	1
PUFAs:MUFAs ratio	Nerve_Tibial	ENSG00000205334.2	LINC01460	6.0674	1.3e-09	0.00611354	1	1
PUFAs:MUFAs ratio	Nerve_Tibial	ENSG00000060642.10	PIGV	-6.0674	1.3e-09	0.0267211	1	1
PUFAs:MUFAs ratio	Nerve_Tibial	ENSG00000064601.16	CTSA	-5.98231	2.2e-09	0.0121023	1	2
PUFAs:MUFAs ratio	Nerve_Tibial	ENSG00000163794.6	UCN	-5.94291	2.8e-09	3.17893e-06	1	1
PUFAs:MUFAs ratio	Nerve_Tibial	ENSG00000154328.15	NEIL2	-5.88886	3.8886e-09	0.136718	2	3
PUFAs:MUFAs ratio	Nerve_Tibial	ENSG00000146755.10	TRIM50	-5.88419	4e-09	0.0472478	1	3
PUFAs:MUFAs ratio	Nerve_Tibial	ENSG00000182931.9	WFDC10B	5.84064	5.2e-09	0.021818	1	2
PUFAs:MUFAs ratio	Nerve_Tibial	ENSG00000074582.12	BCS1L	5.76225	8.3e-09	0.0048838	1	1
PUFAs:MUFAs ratio	Nerve_Tibial	ENSG00000197653.15	DNAH10	-5.75626	8.59999e-09	0.0424447	1	1
PUFAs:MUFAs ratio	Nerve_Tibial	ENSG00000168634.4	WFDC13	5.74315	9.29299e-09	0.0245907	2	2
PUFAs:MUFAs ratio	Nerve_Tibial	ENSG00000243147.7	MRPL33	5.67339	1.4e-08	0.00151604	1	1
PUFAs:MUFAs ratio	Nerve_Tibial	ENSG00000117713.18	ARID1A	-5.67339	1.4e-08	1.80828e-05	1	1
PUFAs:MUFAs ratio	Nerve_Tibial	ENSG00000158019.20	BRE	5.6302	1.8e-08	2.58952e-06	1	1
PUFAs:MUFAs ratio	Nerve_Tibial	ENSG00000176410.7	DNAJC30	5.61514	1.96403e-08	0.0184747	2	2
PUFAs:MUFAs ratio	Nerve_Tibial	ENSG00000134780.9	DAGLA	5.58038	2.4e-08	0.0110527	1	2
PUFAs:MUFAs ratio	Ovary	ENSG00000168496.3	FEN1	-37.1771	1.6001e-302	0.000265971	1	1
PUFAs:MUFAs ratio	Ovary	ENSG00000149485.18	FADS1	-29.1184	2.09996e-186	0.00468193	1	2
PUFAs:MUFAs ratio	Ovary	ENSG00000134825.15	TMEM258	28.7176	2.30146e-181	0.0434545	3	3
PUFAs:MUFAs ratio	Ovary	ENSG00000009950.15	MLXIPL	-15.4829	4.52253e-54	0.0408159	2	2
PUFAs:MUFAs ratio	Ovary	ENSG00000084734.8	GCKR	-13.7882	3e-43	0.000203659	1	1
PUFAs:MUFAs ratio	Ovary	ENSG00000115216.13	NRBP1	13.0519	6.2e-39	0.0072831	1	1
PUFAs:MUFAs ratio	Ovary	ENSG00000267467.3	APOC4	-12.8459	9.0707e-38	5.69984e-05	2	3
PUFAs:MUFAs ratio	Ovary	ENSG00000158019.20	BRE	12.657	1.02396e-36	0.00130411	2	2
PUFAs:MUFAs ratio	Ovary	ENSG00000171174.13	RBKS	12.3917	2.9e-35	0.00152738	1	1
PUFAs:MUFAs ratio	Ovary	ENSG00000167995.15	BEST1	12.1646	4.80001e-34	0.000607525	1	1
PUFAs:MUFAs ratio	Ovary	ENSG00000162607.12	USP1	11.5944	4.39999e-31	0.000940226	1	1
PUFAs:MUFAs ratio	Ovary	ENSG00000116641.17	DOCK7	11.0728	1.69999e-28	0.037785	1	2
PUFAs:MUFAs ratio	Ovary	ENSG00000163794.6	UCN	10.7684	4.85622e-27	0.00180405	2	2
PUFAs:MUFAs ratio	Ovary	ENSG00000171988.18	JMJD1C	10.5692	4.13969e-26	0.00356536	2	2
PUFAs:MUFAs ratio	Ovary	ENSG00000100979.14	PLTP	-10.0286	1.14162e-23	0.0822115	2	2
PUFAs:MUFAs ratio	Ovary	ENSG00000175445.14	LPL	-8.53513	1.4e-17	0.000477242	1	1
PUFAs:MUFAs ratio	Ovary	ENSG00000115194.10	SLC30A3	-8.37987	5.29841e-17	0.000116059	2	2
PUFAs:MUFAs ratio	Ovary	ENSG00000138085.16	ATRAID	-8.2685	1.35653e-16	0.179613	3	3
PUFAs:MUFAs ratio	Ovary	ENSG00000104613.11	INTS10	8.02686	9.99997e-16	0.0128199	1	2
PUFAs:MUFAs ratio	Ovary	ENSG00000087237.10	CETP	7.57113	3.7e-14	0.00170911	1	1
PUFAs:MUFAs ratio	Ovary	ENSG00000221968.8	FADS3	-7.30857	2.7e-13	8.7336e-05	1	1
PUFAs:MUFAs ratio	Ovary	ENSG00000176428.5	VPS37D	-7.209	5.63644e-13	0.00101064	2	2
PUFAs:MUFAs ratio	Ovary	ENSG00000163938.16	GNL3	7.04241	1.8894e-12	0.0206663	2	2
PUFAs:MUFAs ratio	Ovary	ENSG00000198522.13	GPN1	6.90831	4.90473e-12	0.000850106	2	2
PUFAs:MUFAs ratio	Ovary	ENSG00000253641.5	LINCR-0001	-6.88278	5.86974e-12	0.0161988	2	2
PUFAs:MUFAs ratio	Ovary	ENSG00000084774.13	CAD	-6.35929	2.02684e-10	0.00265974	2	2
PUFAs:MUFAs ratio	Ovary	ENSG00000138080.13	EMILIN1	-6.35475	2.08763e-10	0.00010319	2	2
PUFAs:MUFAs ratio	Ovary	ENSG00000142751.14	GPN2	6.29878	3e-10	1.23619e-05	1	1
PUFAs:MUFAs ratio	Ovary	ENSG00000179195.15	ZNF664	6.20702	5.39999e-10	0.0178342	1	1
PUFAs:MUFAs ratio	Ovary	ENSG00000119242.8	CCDC92	-6.15099	7.70001e-10	0.0506228	1	1
PUFAs:MUFAs ratio	Ovary	ENSG00000124104.18	SNX21	-6.10941	9.99999e-10	0.0169974	1	1
PUFAs:MUFAs ratio	Ovary	ENSG00000250091.2	DNAH10OS	-6.09418	1.1e-09	0.0480175	1	1
PUFAs:MUFAs ratio	Ovary	ENSG00000205334.2	LINC01460	6.0674	1.3e-09	0.00135793	1	1
PUFAs:MUFAs ratio	Ovary	ENSG00000276651.1	AC007950.2	6.05548	1.4e-09	0.000350186	1	2
PUFAs:MUFAs ratio	Ovary	ENSG00000115207.13	GTF3C2	-6.03395	1.6e-09	2.68879e-11	1	1
PUFAs:MUFAs ratio	Ovary	ENSG00000060642.10	PIGV	-6.02962	1.64347e-09	0.0234039	2	2
PUFAs:MUFAs ratio	Ovary	ENSG00000168612.4	ZSWIM1	-6.0149	1.8e-09	0.000967173	1	1
PUFAs:MUFAs ratio	Ovary	ENSG00000135913.10	USP37	-5.98667	2.14179e-09	0.00568028	2	2
PUFAs:MUFAs ratio	Ovary	ENSG00000124257.6	NEURL2	-5.98231	2.2e-09	1.90622e-06	1	1
PUFAs:MUFAs ratio	Ovary	ENSG00000154328.15	NEIL2	-5.88838	3.89999e-09	0.123013	1	2
PUFAs:MUFAs ratio	Ovary	ENSG00000074582.12	BCS1L	5.76225	8.3e-09	0.00156834	1	1
PUFAs:MUFAs ratio	Ovary	ENSG00000117713.18	ARID1A	-5.67339	1.4e-08	0.000257945	1	1
PUFAs:MUFAs ratio	Ovary	ENSG00000163482.11	STK36	5.67303	1.40294e-08	0.00273173	2	2
PUFAs:MUFAs ratio	Ovary	ENSG00000163939.18	PBRM1	5.66992	1.42867e-08	0.00289445	2	2
PUFAs:MUFAs ratio	Ovary	ENSG00000171703.16	TCEA2	5.60274	2.10994e-08	0.0146643	2	2
PUFAs:MUFAs ratio	Ovary	ENSG00000167772.11	ANGPTL4	-5.59549	2.2e-08	0.00620808	1	1
PUFAs:MUFAs ratio	Pancreas	ENSG00000149485.18	FADS1	-37.1771	1.6001e-302	0.257413	1	1
PUFAs:MUFAs ratio	Pancreas	ENSG00000168496.3	FEN1	-37.1771	1.6001e-302	0.00183447	1	1
PUFAs:MUFAs ratio	Pancreas	ENSG00000134825.15	TMEM258	25.0888	6.5858e-139	0.0134876	2	2
PUFAs:MUFAs ratio	Pancreas	ENSG00000134824.13	FADS2	21.5618	4.09996e-103	0.0498147	1	1
PUFAs:MUFAs ratio	Pancreas	ENSG00000221968.8	FADS3	-19.4325	4.10003e-84	0.00211457	1	1
PUFAs:MUFAs ratio	Pancreas	ENSG00000009950.15	MLXIPL	-18.6284	1.89265e-77	0.242049	2	2
PUFAs:MUFAs ratio	Pancreas	ENSG00000115216.13	NRBP1	15.9427	3.20002e-57	0.0111377	1	1
PUFAs:MUFAs ratio	Pancreas	ENSG00000115241.10	PPM1G	15.9337	3.7e-57	0.00583403	1	1
PUFAs:MUFAs ratio	Pancreas	ENSG00000124920.13	MYRF	14.41	4.47902e-47	0.0466895	3	3
PUFAs:MUFAs ratio	Pancreas	ENSG00000124915.10	DKFZP434K028	-13.3664	9.49999e-41	0.155029	1	1
PUFAs:MUFAs ratio	Pancreas	ENSG00000171174.13	RBKS	12.3917	2.9e-35	0.0025779	1	1
PUFAs:MUFAs ratio	Pancreas	ENSG00000162607.12	USP1	11.5944	4.39999e-31	0.000983304	1	1
PUFAs:MUFAs ratio	Pancreas	ENSG00000138085.16	ATRAID	-9.72231	2.42218e-22	0.0278676	2	2
PUFAs:MUFAs ratio	Pancreas	ENSG00000171988.18	JMJD1C	9.01905	1.89724e-19	0.00599303	2	2
PUFAs:MUFAs ratio	Pancreas	ENSG00000166734.18	CASC4	-8.76916	1.80001e-18	3.00853e-05	1	1
PUFAs:MUFAs ratio	Pancreas	ENSG00000177710.5	SLC35G5	8.74654	2.2e-18	0.0278614	1	1
PUFAs:MUFAs ratio	Pancreas	ENSG00000166780.10	C16orf45	-8.71145	3e-18	0.013919	1	2
PUFAs:MUFAs ratio	Pancreas	ENSG00000110243.11	APOA5	-8.5708	1.0277e-17	0.00165938	2	2
PUFAs:MUFAs ratio	Pancreas	ENSG00000175445.14	LPL	-8.53513	1.4e-17	0.000821256	1	1
PUFAs:MUFAs ratio	Pancreas	ENSG00000106638.15	TBL2	-8.53513	1.4e-17	6.93811e-05	1	2
PUFAs:MUFAs ratio	Pancreas	ENSG00000138100.13	TRIM54	8.41891	3.8e-17	0.0168342	1	1
PUFAs:MUFAs ratio	Pancreas	ENSG00000087237.10	CETP	8.2553	1.51516e-16	0.229156	2	2
PUFAs:MUFAs ratio	Pancreas	ENSG00000175003.12	SLC22A1	8.19528	2.5e-16	0.024947	1	1
PUFAs:MUFAs ratio	Pancreas	ENSG00000186318.16	BACE1	7.64595	2.0741e-14	0.000192924	2	2
PUFAs:MUFAs ratio	Pancreas	ENSG00000134780.9	DAGLA	7.56429	3.9e-14	0.045961	1	1
PUFAs:MUFAs ratio	Pancreas	ENSG00000157992.12	KRTCAP3	7.19601	6.2e-13	0.0136166	1	1
PUFAs:MUFAs ratio	Pancreas	ENSG00000198522.13	GPN1	7.15758	8.21138e-13	0.000620549	2	2
PUFAs:MUFAs ratio	Pancreas	ENSG00000154328.15	NEIL2	-6.8065	1e-11	0.0194909	1	1
PUFAs:MUFAs ratio	Pancreas	ENSG00000135912.10	TTLL4	-6.58535	4.53825e-11	0.00269869	2	2
PUFAs:MUFAs ratio	Pancreas	ENSG00000115234.10	SNX17	-6.55947	5.4e-11	1.00228e-05	1	1
PUFAs:MUFAs ratio	Pancreas	ENSG00000167995.15	BEST1	6.5488	5.8e-11	0.00608879	1	1
PUFAs:MUFAs ratio	Pancreas	ENSG00000145332.13	KLHL8	-6.44038	1.19179e-10	0.000978736	2	2
PUFAs:MUFAs ratio	Pancreas	ENSG00000253641.5	LINCR-0001	-6.40802	1.47422e-10	0.055511	2	2
PUFAs:MUFAs ratio	Pancreas	ENSG00000247596.8	TWF2	-6.37606	1.81698e-10	8.72323e-05	2	2
PUFAs:MUFAs ratio	Pancreas	ENSG00000142751.14	GPN2	6.29878	3e-10	1.05963e-05	1	1
PUFAs:MUFAs ratio	Pancreas	ENSG00000084774.13	CAD	-6.20995	5.3e-10	0.0418204	1	1
PUFAs:MUFAs ratio	Pancreas	ENSG00000250091.2	DNAH10OS	-6.09418	1.1e-09	0.0365266	1	1
PUFAs:MUFAs ratio	Pancreas	ENSG00000117713.18	ARID1A	-6.08024	1.2e-09	0.00100885	1	1
PUFAs:MUFAs ratio	Pancreas	ENSG00000171056.7	SOX7	-6.08024	1.2e-09	0.0113208	1	1
PUFAs:MUFAs ratio	Pancreas	ENSG00000060642.10	PIGV	-6.0674	1.3e-09	0.0307126	1	1
PUFAs:MUFAs ratio	Pancreas	ENSG00000276651.1	AC007950.2	6.05548	1.4e-09	0.000757354	1	2
PUFAs:MUFAs ratio	Pancreas	ENSG00000135929.8	CYP27A1	-6.05548	1.4e-09	0.016712	1	1
PUFAs:MUFAs ratio	Pancreas	ENSG00000163794.6	UCN	-5.94291	2.8e-09	2.58193e-05	1	1
PUFAs:MUFAs ratio	Pancreas	ENSG00000104613.11	INTS10	-5.90074	3.61885e-09	0.00719179	2	2
PUFAs:MUFAs ratio	Pancreas	ENSG00000124140.13	SLC12A5	5.75371	8.73073e-09	0.00431883	2	2
PUFAs:MUFAs ratio	Pancreas	ENSG00000104626.14	ERI1	5.67339	1.4e-08	0.0332525	1	1
PUFAs:MUFAs ratio	Pancreas	ENSG00000117500.12	TMED5	5.65048	1.6e-08	0.00962234	1	1
PUFAs:MUFAs ratio	Pancreas	ENSG00000167772.11	ANGPTL4	-5.59549	2.2e-08	0.00494578	1	1
PUFAs:MUFAs ratio	Pituitary	ENSG00000168496.3	FEN1	-37.1771	1.6001e-302	0.00111181	1	1
PUFAs:MUFAs ratio	Pituitary	ENSG00000134824.13	FADS2	24.5475	4.60001e-133	0.061241	1	1
PUFAs:MUFAs ratio	Pituitary	ENSG00000221968.8	FADS3	-19.4325	4.10003e-84	0.00260073	1	1
PUFAs:MUFAs ratio	Pituitary	ENSG00000009950.15	MLXIPL	-18.8242	4.78104e-79	0.123619	2	2
PUFAs:MUFAs ratio	Pituitary	ENSG00000109917.10	ZPR1	-16.7501	5.65285e-63	0.0167639	2	2
PUFAs:MUFAs ratio	Pituitary	ENSG00000149485.18	FADS1	-15.2311	2.19999e-52	0.0089121	1	2
PUFAs:MUFAs ratio	Pituitary	ENSG00000115216.13	NRBP1	13.0519	6.2e-39	0.00589162	1	1
PUFAs:MUFAs ratio	Pituitary	ENSG00000171174.13	RBKS	12.3917	2.9e-35	0.00153301	1	1
PUFAs:MUFAs ratio	Pituitary	ENSG00000167995.15	BEST1	-12.1646	4.80001e-34	0.000144641	1	1
PUFAs:MUFAs ratio	Pituitary	ENSG00000130203.9	APOE	-11.8001	3.90001e-32	0.00145575	1	1
PUFAs:MUFAs ratio	Pituitary	ENSG00000162607.12	USP1	11.5944	4.39999e-31	0.00187518	1	1
PUFAs:MUFAs ratio	Pituitary	ENSG00000163794.6	UCN	11.0186	3.10805e-28	0.00378155	2	2
PUFAs:MUFAs ratio	Pituitary	ENSG00000100979.14	PLTP	-10.286	8.15262e-25	0.0742026	2	2
PUFAs:MUFAs ratio	Pituitary	ENSG00000138085.16	ATRAID	-9.77834	1.39477e-22	0.0323256	2	2
PUFAs:MUFAs ratio	Pituitary	ENSG00000175003.12	SLC22A1	9.61474	6.92853e-22	0.161254	3	3
PUFAs:MUFAs ratio	Pituitary	ENSG00000115194.10	SLC30A3	9.53011	1.57115e-21	3.18749e-05	2	2
PUFAs:MUFAs ratio	Pituitary	ENSG00000160584.15	SIK3	-9.06038	1.3e-19	0.00571524	1	1
PUFAs:MUFAs ratio	Pituitary	ENSG00000166734.18	CASC4	-8.76916	1.80001e-18	7.68776e-07	1	1
PUFAs:MUFAs ratio	Pituitary	ENSG00000175445.14	LPL	-8.53513	1.4e-17	0.00058382	1	1
PUFAs:MUFAs ratio	Pituitary	ENSG00000270076.1	AF131215.8	-8.43543	3.29999e-17	0.00152452	1	1
PUFAs:MUFAs ratio	Pituitary	ENSG00000134780.9	DAGLA	7.8583	3.89366e-15	0.0130069	2	2
PUFAs:MUFAs ratio	Pituitary	ENSG00000171060.10	C8orf74	7.85493	4e-15	0.014875	1	1
PUFAs:MUFAs ratio	Pituitary	ENSG00000079459.12	FDFT1	-7.71604	1.2e-14	0.0605688	1	2
PUFAs:MUFAs ratio	Pituitary	ENSG00000130204.12	TOMM40	7.52431	5.3e-14	0.0029974	1	2
PUFAs:MUFAs ratio	Pituitary	ENSG00000177710.5	SLC35G5	7.29896	2.9e-13	0.0615882	1	1
PUFAs:MUFAs ratio	Pituitary	ENSG00000149577.15	SIDT2	-7.26981	3.60001e-13	0.00825545	1	1
PUFAs:MUFAs ratio	Pituitary	ENSG00000157992.12	KRTCAP3	7.19601	6.2e-13	0.0136128	1	2
PUFAs:MUFAs ratio	Pituitary	ENSG00000198522.13	GPN1	7.15181	8.56435e-13	0.00844154	2	2
PUFAs:MUFAs ratio	Pituitary	ENSG00000138002.14	IFT172	7.10537	1.2e-12	1.66941e-07	1	1
PUFAs:MUFAs ratio	Pituitary	ENSG00000205882.8	DEFB134	-6.92695	4.3e-12	0.019079	1	1
PUFAs:MUFAs ratio	Pituitary	ENSG00000154328.15	NEIL2	-6.75004	1.47807e-11	0.107309	2	2
PUFAs:MUFAs ratio	Pituitary	ENSG00000124140.13	SLC12A5	-6.66207	2.7e-11	0.00411167	1	1
PUFAs:MUFAs ratio	Pituitary	ENSG00000116641.17	DOCK7	6.65156	2.9e-11	0.0136907	1	2
PUFAs:MUFAs ratio	Pituitary	ENSG00000176410.7	DNAJC30	6.35531	2.08011e-10	0.082332	3	3
PUFAs:MUFAs ratio	Pituitary	ENSG00000142751.14	GPN2	6.29878	3e-10	1.69289e-05	1	1
PUFAs:MUFAs ratio	Pituitary	ENSG00000138074.14	SLC5A6	6.25798	3.9e-10	0.0354833	1	1
PUFAs:MUFAs ratio	Pituitary	ENSG00000179195.15	ZNF664	6.20702	5.39999e-10	0.00792555	1	2
PUFAs:MUFAs ratio	Pituitary	ENSG00000254093.8	PINX1	6.16163	7.20001e-10	6.98502e-05	1	1
PUFAs:MUFAs ratio	Pituitary	ENSG00000279949.1	RP11-10A14.9	-6.15729	7.40001e-10	0.0285706	1	1
PUFAs:MUFAs ratio	Pituitary	ENSG00000163939.18	PBRM1	-6.0966	1.08348e-09	0.0280044	2	2
PUFAs:MUFAs ratio	Pituitary	ENSG00000250091.2	DNAH10OS	-6.09418	1.1e-09	0.0252886	1	1
PUFAs:MUFAs ratio	Pituitary	ENSG00000171877.20	FRMD5	-6.08024	1.2e-09	0.000981096	1	1
PUFAs:MUFAs ratio	Pituitary	ENSG00000060642.10	PIGV	-6.0674	1.3e-09	0.0291703	1	1
PUFAs:MUFAs ratio	Pituitary	ENSG00000205334.2	LINC01460	6.0674	1.3e-09	0.00278808	1	1
PUFAs:MUFAs ratio	Pituitary	ENSG00000064601.16	CTSA	-5.98231	2.2e-09	0.00608331	1	1
PUFAs:MUFAs ratio	Pituitary	ENSG00000134825.15	TMEM258	5.78818	7.11511e-09	0.00609143	2	2
PUFAs:MUFAs ratio	Pituitary	ENSG00000074582.12	BCS1L	5.76225	8.3e-09	0.0047775	1	1
PUFAs:MUFAs ratio	Pituitary	ENSG00000115556.13	PLCD4	-5.69973	1.2e-08	0.00526393	1	2
PUFAs:MUFAs ratio	Pituitary	ENSG00000117713.18	ARID1A	-5.67339	1.4e-08	0.0016122	1	1
PUFAs:MUFAs ratio	Pituitary	ENSG00000144580.13	CNOT9	-5.65048	1.6e-08	0.00274748	1	1
PUFAs:MUFAs ratio	Pituitary	ENSG00000109758.8	HGFAC	-5.61156	2.00514e-08	0.0616509	3	3
PUFAs:MUFAs ratio	Prostate	ENSG00000168496.3	FEN1	-37.1771	1.6001e-302	0.000398767	1	1
PUFAs:MUFAs ratio	Prostate	ENSG00000134824.13	FADS2	30.6786	1.10001e-206	0.0376968	1	1
PUFAs:MUFAs ratio	Prostate	ENSG00000149485.18	FADS1	-29.1184	2.09996e-186	0.00504781	1	2
PUFAs:MUFAs ratio	Prostate	ENSG00000134825.15	TMEM258	27.986	2.40449e-172	0.0242951	2	2
PUFAs:MUFAs ratio	Prostate	ENSG00000221968.8	FADS3	23.6652	8.2256e-124	0.000294079	2	2
PUFAs:MUFAs ratio	Prostate	ENSG00000106638.15	TBL2	18.1585	1.09999e-73	0.00126963	1	2
PUFAs:MUFAs ratio	Prostate	ENSG00000009950.15	MLXIPL	-17.1358	8.0226e-66	0.46608	2	2
PUFAs:MUFAs ratio	Prostate	ENSG00000115241.10	PPM1G	15.9337	3.7e-57	0.00470422	1	1
PUFAs:MUFAs ratio	Prostate	ENSG00000115216.13	NRBP1	13.0519	6.2e-39	0.012793	1	1
PUFAs:MUFAs ratio	Prostate	ENSG00000163795.13	ZNF513	13.0448	6.79997e-39	0.000959495	1	1
PUFAs:MUFAs ratio	Prostate	ENSG00000171174.13	RBKS	12.3917	2.9e-35	0.00245787	1	1
PUFAs:MUFAs ratio	Prostate	ENSG00000100979.14	PLTP	-11.7491	7.13575e-32	0.0199312	2	2
PUFAs:MUFAs ratio	Prostate	ENSG00000115194.10	SLC30A3	11.314	1.11858e-29	1.27541e-05	2	2
PUFAs:MUFAs ratio	Prostate	ENSG00000167995.15	BEST1	11.007	3.53776e-28	0.00169429	2	2
PUFAs:MUFAs ratio	Prostate	ENSG00000138074.14	SLC5A6	9.79356	1.19999e-22	0.00864307	1	1
PUFAs:MUFAs ratio	Prostate	ENSG00000162607.12	USP1	9.75932	1.68277e-22	0.00620809	2	2
PUFAs:MUFAs ratio	Prostate	ENSG00000176428.5	VPS37D	-8.46326	2.59999e-17	0.000652841	1	1
PUFAs:MUFAs ratio	Prostate	ENSG00000270076.1	AF131215.8	-8.43543	3.29999e-17	0.00110034	1	1
PUFAs:MUFAs ratio	Prostate	ENSG00000254153.1	CTA-398F10.2	-8.31468	9.20001e-17	0.0255029	1	1
PUFAs:MUFAs ratio	Prostate	ENSG00000175445.14	LPL	-7.81265	5.6e-15	0.000377462	1	1
PUFAs:MUFAs ratio	Prostate	ENSG00000146755.10	TRIM50	-7.6715	1.7e-14	0.0650581	1	2
PUFAs:MUFAs ratio	Prostate	ENSG00000087237.10	CETP	7.57113	3.7e-14	0.0201428	1	1
PUFAs:MUFAs ratio	Prostate	ENSG00000177710.5	SLC35G5	7.29896	2.9e-13	0.028377	1	1
PUFAs:MUFAs ratio	Prostate	ENSG00000157992.12	KRTCAP3	7.19601	6.2e-13	0.00576688	1	1
PUFAs:MUFAs ratio	Prostate	ENSG00000198522.13	GPN1	7.15611	8.30001e-13	0.00321048	1	1
PUFAs:MUFAs ratio	Prostate	ENSG00000163939.18	PBRM1	6.85363	7.20001e-12	8.02836e-05	1	1
PUFAs:MUFAs ratio	Prostate	ENSG00000163938.16	GNL3	6.85363	7.20001e-12	0.00437175	1	1
PUFAs:MUFAs ratio	Prostate	ENSG00000100982.11	PCIF1	6.8065	1e-11	0.00031645	1	1
PUFAs:MUFAs ratio	Prostate	ENSG00000198670.11	LPA	6.68564	2.29922e-11	0.0162387	3	3
PUFAs:MUFAs ratio	Prostate	ENSG00000138002.14	IFT172	-6.64285	3.07674e-11	0.00188002	2	2
PUFAs:MUFAs ratio	Prostate	ENSG00000142751.14	GPN2	6.29878	3e-10	1.1856e-06	1	1
PUFAs:MUFAs ratio	Prostate	ENSG00000178882.14	RFLNA	-6.15099	7.70001e-10	0.000560727	1	1
PUFAs:MUFAs ratio	Prostate	ENSG00000138085.16	ATRAID	-6.13856	8.32722e-10	0.0275148	2	3
PUFAs:MUFAs ratio	Prostate	ENSG00000250091.2	DNAH10OS	-6.09418	1.1e-09	0.0476679	1	1
PUFAs:MUFAs ratio	Prostate	ENSG00000205334.2	LINC01460	6.0674	1.3e-09	0.0013723	1	1
PUFAs:MUFAs ratio	Prostate	ENSG00000060642.10	PIGV	-6.0674	1.3e-09	0.0308307	1	1
PUFAs:MUFAs ratio	Prostate	ENSG00000163794.6	UCN	5.94291	2.8e-09	8.14629e-07	1	1
PUFAs:MUFAs ratio	Prostate	ENSG00000167772.11	ANGPTL4	-5.9257	3.10962e-09	0.0255804	2	2
PUFAs:MUFAs ratio	Prostate	ENSG00000074582.12	BCS1L	5.76225	8.3e-09	0.00486418	1	1
PUFAs:MUFAs ratio	Prostate	ENSG00000104626.14	ERI1	5.73073	9.99999e-09	0.00339026	1	1
PUFAs:MUFAs ratio	Prostate	ENSG00000115556.13	PLCD4	5.62151	1.8929e-08	0.00636826	2	2
PUFAs:MUFAs ratio	Prostate	ENSG00000124935.3	SCGB1D2	-5.60588	2.07196e-08	0.000303782	2	2
PUFAs:MUFAs ratio	Skin_Not_Sun_Exposed_Suprapubic	ENSG00000149485.18	FADS1	-37.1771	1.6001e-302	0.00184091	1	1
PUFAs:MUFAs ratio	Skin_Not_Sun_Exposed_Suprapubic	ENSG00000168496.3	FEN1	-37.1771	1.6001e-302	0.00130454	1	1
PUFAs:MUFAs ratio	Skin_Not_Sun_Exposed_Suprapubic	ENSG00000134824.13	FADS2	30.6786	1.10001e-206	0.0102456	1	1
PUFAs:MUFAs ratio	Skin_Not_Sun_Exposed_Suprapubic	ENSG00000134825.15	TMEM258	30.6389	3.7186e-206	0.0211425	2	2
PUFAs:MUFAs ratio	Skin_Not_Sun_Exposed_Suprapubic	ENSG00000221968.8	FADS3	19.4325	4.10003e-84	0.00100122	1	1
PUFAs:MUFAs ratio	Skin_Not_Sun_Exposed_Suprapubic	ENSG00000009950.15	MLXIPL	-18.5583	6.98506e-77	0.57084	2	2
PUFAs:MUFAs ratio	Skin_Not_Sun_Exposed_Suprapubic	ENSG00000109917.10	ZPR1	-17.7574	1.5103e-70	0.0095024	3	3
PUFAs:MUFAs ratio	Skin_Not_Sun_Exposed_Suprapubic	ENSG00000115216.13	NRBP1	15.9885	1.537e-57	0.121408	2	2
PUFAs:MUFAs ratio	Skin_Not_Sun_Exposed_Suprapubic	ENSG00000106638.15	TBL2	13.7966	2.66978e-43	0.00525696	2	3
PUFAs:MUFAs ratio	Skin_Not_Sun_Exposed_Suprapubic	ENSG00000115234.10	SNX17	13.3981	6.19999e-41	0.00320229	1	2
PUFAs:MUFAs ratio	Skin_Not_Sun_Exposed_Suprapubic	ENSG00000115241.10	PPM1G	13.1179	2.59999e-39	0.00323802	1	1
PUFAs:MUFAs ratio	Skin_Not_Sun_Exposed_Suprapubic	ENSG00000130203.9	APOE	-13.0596	5.59997e-39	0.0321189	1	1
PUFAs:MUFAs ratio	Skin_Not_Sun_Exposed_Suprapubic	ENSG00000130208.9	APOC1	-13.0596	5.59997e-39	0.00985858	1	2
PUFAs:MUFAs ratio	Skin_Not_Sun_Exposed_Suprapubic	ENSG00000162607.12	USP1	11.5944	4.39999e-31	0.000284959	1	1
PUFAs:MUFAs ratio	Skin_Not_Sun_Exposed_Suprapubic	ENSG00000163795.13	ZNF513	10.9337	7.95511e-28	0.00326124	2	2
PUFAs:MUFAs ratio	Skin_Not_Sun_Exposed_Suprapubic	ENSG00000223572.9	CKMT1A	10.4772	1.1e-25	0.00062866	1	2
PUFAs:MUFAs ratio	Skin_Not_Sun_Exposed_Suprapubic	ENSG00000242866.9	STRC	10.2966	7.29999e-25	0.00406624	1	3
PUFAs:MUFAs ratio	Skin_Not_Sun_Exposed_Suprapubic	ENSG00000116641.17	DOCK7	9.84732	7.03992e-23	0.0481359	2	3
PUFAs:MUFAs ratio	Skin_Not_Sun_Exposed_Suprapubic	ENSG00000243943.9	ZNF512	9.52192	1.7e-21	0.000183715	1	1
PUFAs:MUFAs ratio	Skin_Not_Sun_Exposed_Suprapubic	ENSG00000186318.16	BACE1	-9.27358	1.8e-20	6.09742e-05	1	2
PUFAs:MUFAs ratio	Skin_Not_Sun_Exposed_Suprapubic	ENSG00000160584.15	SIK3	-9.06038	1.3e-19	0.010541	1	1
PUFAs:MUFAs ratio	Skin_Not_Sun_Exposed_Suprapubic	ENSG00000115194.10	SLC30A3	-8.70156	3.27363e-18	0.000247559	2	2
PUFAs:MUFAs ratio	Skin_Not_Sun_Exposed_Suprapubic	ENSG00000254153.1	CTA-398F10.2	-8.61404	7.05292e-18	0.688538	2	3
PUFAs:MUFAs ratio	Skin_Not_Sun_Exposed_Suprapubic	ENSG00000243147.7	MRPL33	-8.57394	1e-17	0.000105963	1	1
PUFAs:MUFAs ratio	Skin_Not_Sun_Exposed_Suprapubic	ENSG00000154328.15	NEIL2	8.5537	1.19208e-17	0.00363486	2	3
PUFAs:MUFAs ratio	Skin_Not_Sun_Exposed_Suprapubic	ENSG00000175445.14	LPL	-8.53513	1.4e-17	0.000186878	1	2
PUFAs:MUFAs ratio	Skin_Not_Sun_Exposed_Suprapubic	ENSG00000157992.12	KRTCAP3	7.19601	6.2e-13	0.0277896	1	2
PUFAs:MUFAs ratio	Skin_Not_Sun_Exposed_Suprapubic	ENSG00000175003.12	SLC22A1	7.17441	7.26186e-13	0.0474037	4	4
PUFAs:MUFAs ratio	Skin_Not_Sun_Exposed_Suprapubic	ENSG00000198522.13	GPN1	7.15611	8.30001e-13	0.00694406	1	1
PUFAs:MUFAs ratio	Skin_Not_Sun_Exposed_Suprapubic	ENSG00000138002.14	IFT172	7.10537	1.2e-12	1.84333e-06	1	1
PUFAs:MUFAs ratio	Skin_Not_Sun_Exposed_Suprapubic	ENSG00000175806.14	MSRA	7.00631	2.44691e-12	0.0379478	2	2
PUFAs:MUFAs ratio	Skin_Not_Sun_Exposed_Suprapubic	ENSG00000100982.11	PCIF1	6.8065	1e-11	0.00016923	1	1
PUFAs:MUFAs ratio	Skin_Not_Sun_Exposed_Suprapubic	ENSG00000124939.5	SCGB2A1	6.78745	1.14134e-11	0.309777	3	3
PUFAs:MUFAs ratio	Skin_Not_Sun_Exposed_Suprapubic	ENSG00000163939.18	PBRM1	6.7589	1.39039e-11	0.00041765	2	2
PUFAs:MUFAs ratio	Skin_Not_Sun_Exposed_Suprapubic	ENSG00000087237.10	CETP	6.68559	2.3e-11	0.0137483	1	1
PUFAs:MUFAs ratio	Skin_Not_Sun_Exposed_Suprapubic	ENSG00000124140.13	SLC12A5	6.66207	2.7e-11	0.0344988	1	1
PUFAs:MUFAs ratio	Skin_Not_Sun_Exposed_Suprapubic	ENSG00000142751.14	GPN2	-6.29878	3e-10	0.000280316	1	1
PUFAs:MUFAs ratio	Skin_Not_Sun_Exposed_Suprapubic	ENSG00000064601.16	CTSA	-6.271	3.58734e-10	0.00623732	2	2
PUFAs:MUFAs ratio	Skin_Not_Sun_Exposed_Suprapubic	ENSG00000179195.15	ZNF664	6.20702	5.39999e-10	0.00191443	1	2
PUFAs:MUFAs ratio	Skin_Not_Sun_Exposed_Suprapubic	ENSG00000138085.16	ATRAID	-6.16801	6.91546e-10	0.0332223	2	3
PUFAs:MUFAs ratio	Skin_Not_Sun_Exposed_Suprapubic	ENSG00000170509.11	HSD17B13	-6.11023	9.94854e-10	0.144681	2	2
PUFAs:MUFAs ratio	Skin_Not_Sun_Exposed_Suprapubic	ENSG00000117713.18	ARID1A	-6.08024	1.2e-09	0.000313368	1	1
PUFAs:MUFAs ratio	Skin_Not_Sun_Exposed_Suprapubic	ENSG00000060642.10	PIGV	-6.0674	1.3e-09	0.0155704	1	1
PUFAs:MUFAs ratio	Skin_Not_Sun_Exposed_Suprapubic	ENSG00000104870.12	FCGRT	-5.95696	2.5698e-09	0.0292768	3	3
PUFAs:MUFAs ratio	Skin_Not_Sun_Exposed_Suprapubic	ENSG00000163794.6	UCN	5.94291	2.8e-09	5.04684e-05	1	1
PUFAs:MUFAs ratio	Skin_Not_Sun_Exposed_Suprapubic	ENSG00000168634.4	WFDC13	5.77058	7.89999e-09	0.0603904	1	1
PUFAs:MUFAs ratio	Skin_Not_Sun_Exposed_Suprapubic	ENSG00000173281.4	PPP1R3B	5.75823	8.49999e-09	0.00194889	1	2
PUFAs:MUFAs ratio	Skin_Not_Sun_Exposed_Suprapubic	ENSG00000221843.4	C2orf16	-5.64005	1.7e-08	3.30567e-05	1	1
PUFAs:MUFAs ratio	Skin_Not_Sun_Exposed_Suprapubic	ENSG00000167772.11	ANGPTL4	-5.59549	2.2e-08	0.0293958	1	1
PUFAs:MUFAs ratio	Skin_Not_Sun_Exposed_Suprapubic	ENSG00000144580.13	CNOT9	5.57398	2.4898e-08	0.000500615	2	2
PUFAs:MUFAs ratio	Skin_Sun_Exposed_Lower_leg	ENSG00000168496.3	FEN1	-37.1771	1.6001e-302	0.00145656	1	1
PUFAs:MUFAs ratio	Skin_Sun_Exposed_Lower_leg	ENSG00000134824.13	FADS2	31.9958	1.24683e-224	0.0501786	2	2
PUFAs:MUFAs ratio	Skin_Sun_Exposed_Lower_leg	ENSG00000134825.15	TMEM258	30.9198	6.46954e-210	0.0134881	2	2
PUFAs:MUFAs ratio	Skin_Sun_Exposed_Lower_leg	ENSG00000221968.8	FADS3	19.4325	4.10003e-84	0.000932316	1	1
PUFAs:MUFAs ratio	Skin_Sun_Exposed_Lower_leg	ENSG00000109917.10	ZPR1	-19.011	1.38301e-80	0.0140583	3	3
PUFAs:MUFAs ratio	Skin_Sun_Exposed_Lower_leg	ENSG00000009950.15	MLXIPL	-18.2653	1.56371e-74	0.491443	3	3
PUFAs:MUFAs ratio	Skin_Sun_Exposed_Lower_leg	ENSG00000130203.9	APOE	-17.0713	2.42799e-65	0.0663126	2	2
PUFAs:MUFAs ratio	Skin_Sun_Exposed_Lower_leg	ENSG00000175445.14	LPL	-16.9352	2.47458e-64	0.00197024	2	2
PUFAs:MUFAs ratio	Skin_Sun_Exposed_Lower_leg	ENSG00000115216.13	NRBP1	14.9364	1.9114e-50	0.125796	2	2
PUFAs:MUFAs ratio	Skin_Sun_Exposed_Lower_leg	ENSG00000115234.10	SNX17	13.3981	6.19999e-41	0.00380974	1	1
PUFAs:MUFAs ratio	Skin_Sun_Exposed_Lower_leg	ENSG00000115241.10	PPM1G	13.1179	2.59999e-39	0.0032374	1	2
PUFAs:MUFAs ratio	Skin_Sun_Exposed_Lower_leg	ENSG00000130208.9	APOC1	-13.0596	5.59997e-39	0.0180404	1	2
PUFAs:MUFAs ratio	Skin_Sun_Exposed_Lower_leg	ENSG00000166762.16	CATSPER2	10.4305	1.8e-25	8.42075e-05	1	3
PUFAs:MUFAs ratio	Skin_Sun_Exposed_Lower_leg	ENSG00000242866.9	STRC	10.2966	7.29999e-25	0.00345815	1	3
PUFAs:MUFAs ratio	Skin_Sun_Exposed_Lower_leg	ENSG00000163798.13	SLC4A1AP	-9.95916	2.3e-23	0.00602579	1	2
PUFAs:MUFAs ratio	Skin_Sun_Exposed_Lower_leg	ENSG00000175003.12	SLC22A1	9.76891	1.53092e-22	0.114274	4	4
PUFAs:MUFAs ratio	Skin_Sun_Exposed_Lower_leg	ENSG00000243943.9	ZNF512	9.52192	1.7e-21	0.000170794	1	1
PUFAs:MUFAs ratio	Skin_Sun_Exposed_Lower_leg	ENSG00000160584.15	SIK3	-9.06038	1.3e-19	0.0113105	1	1
PUFAs:MUFAs ratio	Skin_Sun_Exposed_Lower_leg	ENSG00000166734.18	CASC4	-8.76916	1.80001e-18	4.95022e-06	1	1
PUFAs:MUFAs ratio	Skin_Sun_Exposed_Lower_leg	ENSG00000115194.10	SLC30A3	8.56297	1.1e-17	1.78292e-06	1	1
PUFAs:MUFAs ratio	Skin_Sun_Exposed_Lower_leg	ENSG00000009954.10	BAZ1B	8.53513	1.4e-17	0.000699462	1	1
PUFAs:MUFAs ratio	Skin_Sun_Exposed_Lower_leg	ENSG00000171174.13	RBKS	8.13989	3.95627e-16	0.00906962	2	2
PUFAs:MUFAs ratio	Skin_Sun_Exposed_Lower_leg	ENSG00000175806.14	MSRA	7.98523	1.40262e-15	0.0394892	2	2
PUFAs:MUFAs ratio	Skin_Sun_Exposed_Lower_leg	ENSG00000087237.10	CETP	7.57113	3.7e-14	0.0137431	1	1
PUFAs:MUFAs ratio	Skin_Sun_Exposed_Lower_leg	ENSG00000254153.1	CTA-398F10.2	-7.35407	1.92266e-13	0.256591	2	3
PUFAs:MUFAs ratio	Skin_Sun_Exposed_Lower_leg	ENSG00000157992.12	KRTCAP3	7.19601	6.2e-13	0.0224333	1	2
PUFAs:MUFAs ratio	Skin_Sun_Exposed_Lower_leg	ENSG00000198522.13	GPN1	7.15611	8.30001e-13	0.00706126	1	1
PUFAs:MUFAs ratio	Skin_Sun_Exposed_Lower_leg	ENSG00000079459.12	FDFT1	-6.87945	6.00835e-12	0.0204563	3	3
PUFAs:MUFAs ratio	Skin_Sun_Exposed_Lower_leg	ENSG00000176428.5	VPS37D	-6.67103	2.54009e-11	0.00283706	2	3
PUFAs:MUFAs ratio	Skin_Sun_Exposed_Lower_leg	ENSG00000162607.12	USP1	6.63252	3.3e-11	0.00114703	1	1
PUFAs:MUFAs ratio	Skin_Sun_Exposed_Lower_leg	ENSG00000124140.13	SLC12A5	6.62225	3.53777e-11	0.0650758	2	2
PUFAs:MUFAs ratio	Skin_Sun_Exposed_Lower_leg	ENSG00000145332.13	KLHL8	-6.489	8.64084e-11	0.00589903	2	2
PUFAs:MUFAs ratio	Skin_Sun_Exposed_Lower_leg	ENSG00000177710.5	SLC35G5	6.48286	9e-11	0.0225965	1	1
PUFAs:MUFAs ratio	Skin_Sun_Exposed_Lower_leg	ENSG00000171060.10	C8orf74	-6.41589	1.4e-10	0.0109669	1	1
PUFAs:MUFAs ratio	Skin_Sun_Exposed_Lower_leg	ENSG00000142751.14	GPN2	-6.29878	3e-10	0.000201751	1	1
PUFAs:MUFAs ratio	Skin_Sun_Exposed_Lower_leg	ENSG00000124104.18	SNX21	-6.22496	4.81672e-10	0.00481629	2	2
PUFAs:MUFAs ratio	Skin_Sun_Exposed_Lower_leg	ENSG00000138085.16	ATRAID	-6.2191	4.99999e-10	0.036128	1	2
PUFAs:MUFAs ratio	Skin_Sun_Exposed_Lower_leg	ENSG00000179195.15	ZNF664	6.20702	5.39999e-10	0.00177223	1	2
PUFAs:MUFAs ratio	Skin_Sun_Exposed_Lower_leg	ENSG00000178882.14	RFLNA	-6.15099	7.70001e-10	0.000877993	1	1
PUFAs:MUFAs ratio	Skin_Sun_Exposed_Lower_leg	ENSG00000119242.8	CCDC92	-6.10154	1.05049e-09	0.00630583	2	3
PUFAs:MUFAs ratio	Skin_Sun_Exposed_Lower_leg	ENSG00000205334.2	LINC01460	6.0674	1.3e-09	0.00101374	1	1
PUFAs:MUFAs ratio	Skin_Sun_Exposed_Lower_leg	ENSG00000060642.10	PIGV	-6.0674	1.3e-09	0.0152518	1	1
PUFAs:MUFAs ratio	Skin_Sun_Exposed_Lower_leg	ENSG00000166780.10	C16orf45	-5.96146	2.5e-09	0.00435638	1	2
PUFAs:MUFAs ratio	Skin_Sun_Exposed_Lower_leg	ENSG00000163794.6	UCN	5.94291	2.8e-09	6.68198e-05	1	1
PUFAs:MUFAs ratio	Skin_Sun_Exposed_Lower_leg	ENSG00000164733.20	CTSB	5.73648	9.66651e-09	0.0455898	4	4
PUFAs:MUFAs ratio	Skin_Sun_Exposed_Lower_leg	ENSG00000115556.13	PLCD4	-5.69973	1.2e-08	0.00870989	1	2
PUFAs:MUFAs ratio	Skin_Sun_Exposed_Lower_leg	ENSG00000144580.13	CNOT9	5.68606	1.3e-08	0.000692713	1	1
PUFAs:MUFAs ratio	Skin_Sun_Exposed_Lower_leg	ENSG00000117713.18	ARID1A	-5.67339	1.4e-08	0.000242046	1	1
PUFAs:MUFAs ratio	Skin_Sun_Exposed_Lower_leg	ENSG00000187244.10	BCAM	5.612	2e-08	0.00782484	1	3
PUFAs:MUFAs ratio	Skin_Sun_Exposed_Lower_leg	ENSG00000167772.11	ANGPTL4	-5.59549	2.2e-08	0.0239588	1	1
PUFAs:MUFAs ratio	Small_Intestine_Terminal_Ileum	ENSG00000134825.15	TMEM258	28.618	4.01463e-180	0.0307297	2	2
PUFAs:MUFAs ratio	Small_Intestine_Terminal_Ileum	ENSG00000134824.13	FADS2	21.5618	4.09996e-103	0.268103	1	1
PUFAs:MUFAs ratio	Small_Intestine_Terminal_Ileum	ENSG00000110243.11	APOA5	-21.1676	1.90002e-99	5.82018e-07	1	1
PUFAs:MUFAs ratio	Small_Intestine_Terminal_Ileum	ENSG00000221968.8	FADS3	-19.4325	4.10003e-84	0.00055871	1	1
PUFAs:MUFAs ratio	Small_Intestine_Terminal_Ileum	ENSG00000115216.13	NRBP1	13.0519	6.2e-39	0.024338	1	1
PUFAs:MUFAs ratio	Small_Intestine_Terminal_Ileum	ENSG00000124257.6	NEURL2	-11.9727	4.94011e-33	0.0190766	2	2
PUFAs:MUFAs ratio	Small_Intestine_Terminal_Ileum	ENSG00000167995.15	BEST1	11.8156	3.2409e-32	0.00143052	2	2
PUFAs:MUFAs ratio	Small_Intestine_Terminal_Ileum	ENSG00000162607.12	USP1	11.5944	4.39999e-31	0.000947554	1	1
PUFAs:MUFAs ratio	Small_Intestine_Terminal_Ileum	ENSG00000100979.14	PLTP	-11.4833	1.59999e-30	0.0341988	1	2
PUFAs:MUFAs ratio	Small_Intestine_Terminal_Ileum	ENSG00000163795.13	ZNF513	11.0739	1.67935e-28	0.00171396	2	2
PUFAs:MUFAs ratio	Small_Intestine_Terminal_Ileum	ENSG00000115194.10	SLC30A3	10.2549	1.12534e-24	1.72682e-05	2	2
PUFAs:MUFAs ratio	Small_Intestine_Terminal_Ileum	ENSG00000116641.17	DOCK7	9.9715	2.03134e-23	0.0374988	2	3
PUFAs:MUFAs ratio	Small_Intestine_Terminal_Ileum	ENSG00000138085.16	ATRAID	-9.7762	1.42466e-22	0.0323691	2	2
PUFAs:MUFAs ratio	Small_Intestine_Terminal_Ileum	ENSG00000186318.16	BACE1	-9.27358	1.8e-20	3.6346e-06	1	2
PUFAs:MUFAs ratio	Small_Intestine_Terminal_Ileum	ENSG00000124920.13	MYRF	8.84688	9.00001e-19	0.000497569	1	1
PUFAs:MUFAs ratio	Small_Intestine_Terminal_Ileum	ENSG00000171174.13	RBKS	8.76562	1.85747e-18	0.00281106	2	2
PUFAs:MUFAs ratio	Small_Intestine_Terminal_Ileum	ENSG00000175445.14	LPL	-8.53513	1.4e-17	0.000323216	1	1
PUFAs:MUFAs ratio	Small_Intestine_Terminal_Ileum	ENSG00000134780.9	DAGLA	8.49114	2.04624e-17	0.00551637	2	2
PUFAs:MUFAs ratio	Small_Intestine_Terminal_Ileum	ENSG00000270076.1	AF131215.8	-8.43543	3.29999e-17	0.00106586	1	1
PUFAs:MUFAs ratio	Small_Intestine_Terminal_Ileum	ENSG00000104643.9	MTMR9	-8.32977	8.10002e-17	0.0098876	1	2
PUFAs:MUFAs ratio	Small_Intestine_Terminal_Ileum	ENSG00000175003.12	SLC22A1	8.19528	2.5e-16	0.0335395	1	2
PUFAs:MUFAs ratio	Small_Intestine_Terminal_Ileum	ENSG00000087237.10	CETP	8.10214	5.40001e-16	0.0408402	1	1
PUFAs:MUFAs ratio	Small_Intestine_Terminal_Ileum	ENSG00000148572.15	NRBF2	-8.09991	5.5e-16	0.00411145	1	1
PUFAs:MUFAs ratio	Small_Intestine_Terminal_Ileum	ENSG00000253641.5	LINCR-0001	-7.2625	3.8e-13	0.0149854	1	1
PUFAs:MUFAs ratio	Small_Intestine_Terminal_Ileum	ENSG00000198522.13	GPN1	7.22472	5.0212e-13	0.00709366	2	2
PUFAs:MUFAs ratio	Small_Intestine_Terminal_Ileum	ENSG00000157992.12	KRTCAP3	7.19601	6.2e-13	0.00472929	1	1
PUFAs:MUFAs ratio	Small_Intestine_Terminal_Ileum	ENSG00000138002.14	IFT172	7.10537	1.2e-12	9.13789e-06	1	1
PUFAs:MUFAs ratio	Small_Intestine_Terminal_Ileum	ENSG00000163939.18	PBRM1	6.85363	7.20001e-12	0.000874841	1	1
PUFAs:MUFAs ratio	Small_Intestine_Terminal_Ileum	ENSG00000124140.13	SLC12A5	6.66207	2.7e-11	0.0645477	1	1
PUFAs:MUFAs ratio	Small_Intestine_Terminal_Ileum	ENSG00000106089.11	STX1A	-6.65156	2.9e-11	0.00169364	1	1
PUFAs:MUFAs ratio	Small_Intestine_Terminal_Ileum	ENSG00000176410.7	DNAJC30	6.63252	3.3e-11	0.000705844	1	2
PUFAs:MUFAs ratio	Small_Intestine_Terminal_Ileum	ENSG00000149577.15	SIDT2	-6.49037	8.5625e-11	0.0689295	2	2
PUFAs:MUFAs ratio	Small_Intestine_Terminal_Ileum	ENSG00000084774.13	CAD	-6.45708	1.0674e-10	0.00326341	2	2
PUFAs:MUFAs ratio	Small_Intestine_Terminal_Ileum	ENSG00000177710.5	SLC35G5	6.42717	1.3e-10	0.0225207	1	1
PUFAs:MUFAs ratio	Small_Intestine_Terminal_Ileum	ENSG00000175707.8	KDF1	-6.36921	1.9e-10	0.000243615	1	1
PUFAs:MUFAs ratio	Small_Intestine_Terminal_Ileum	ENSG00000124935.3	SCGB1D2	6.33328	2.4e-10	0.000383715	1	1
PUFAs:MUFAs ratio	Small_Intestine_Terminal_Ileum	ENSG00000090273.13	NUDC	6.30947	2.8e-10	0.000729249	1	1
PUFAs:MUFAs ratio	Small_Intestine_Terminal_Ileum	ENSG00000142751.14	GPN2	6.29878	3e-10	4.46278e-07	1	1
PUFAs:MUFAs ratio	Small_Intestine_Terminal_Ileum	ENSG00000138074.14	SLC5A6	6.20436	5.49211e-10	0.0498601	2	2
PUFAs:MUFAs ratio	Small_Intestine_Terminal_Ileum	ENSG00000178882.14	RFLNA	-6.15099	7.70001e-10	0.000294305	1	1
PUFAs:MUFAs ratio	Small_Intestine_Terminal_Ileum	ENSG00000060642.10	PIGV	-6.13676	8.422e-10	0.0397151	2	2
PUFAs:MUFAs ratio	Small_Intestine_Terminal_Ileum	ENSG00000135929.8	CYP27A1	-6.1316	8.69999e-10	0.00806394	1	1
PUFAs:MUFAs ratio	Small_Intestine_Terminal_Ileum	ENSG00000250091.2	DNAH10OS	-6.09418	1.1e-09	0.0348162	1	1
PUFAs:MUFAs ratio	Small_Intestine_Terminal_Ileum	ENSG00000117713.18	ARID1A	-6.08024	1.2e-09	0.000625848	1	1
PUFAs:MUFAs ratio	Small_Intestine_Terminal_Ileum	ENSG00000171877.20	FRMD5	-6.08024	1.2e-09	0.000394522	1	1
PUFAs:MUFAs ratio	Small_Intestine_Terminal_Ileum	ENSG00000276651.1	AC007950.2	6.05548	1.4e-09	0.000391862	1	2
PUFAs:MUFAs ratio	Small_Intestine_Terminal_Ileum	ENSG00000115207.13	GTF3C2	-6.03395	1.6e-09	2.46643e-10	1	1
PUFAs:MUFAs ratio	Small_Intestine_Terminal_Ileum	ENSG00000163794.6	UCN	5.94291	2.8e-09	6.33145e-06	1	1
PUFAs:MUFAs ratio	Small_Intestine_Terminal_Ileum	ENSG00000184381.18	PLA2G6	-5.82533	5.69999e-09	0.00963851	1	1
PUFAs:MUFAs ratio	Small_Intestine_Terminal_Ileum	ENSG00000173281.4	PPP1R3B	5.78854	7.10001e-09	0.00206656	1	1
PUFAs:MUFAs ratio	Small_Intestine_Terminal_Ileum	ENSG00000074582.12	BCS1L	5.76225	8.3e-09	0.00538983	1	1
PUFAs:MUFAs ratio	Small_Intestine_Terminal_Ileum	ENSG00000253230.8	LINC00599	-5.6302	1.8e-08	0.00266752	1	1
PUFAs:MUFAs ratio	Spleen	ENSG00000134825.15	TMEM258	29.9726	2.23381e-197	0.0129248	2	2
PUFAs:MUFAs ratio	Spleen	ENSG00000149485.18	FADS1	-29.1184	2.09996e-186	0.0040335	1	1
PUFAs:MUFAs ratio	Spleen	ENSG00000134824.13	FADS2	21.5618	4.09996e-103	0.614043	1	1
PUFAs:MUFAs ratio	Spleen	ENSG00000221968.8	FADS3	-19.4325	4.10003e-84	0.00400608	1	1
PUFAs:MUFAs ratio	Spleen	ENSG00000115216.13	NRBP1	15.9427	3.20002e-57	0.0228996	1	1
PUFAs:MUFAs ratio	Spleen	ENSG00000115241.10	PPM1G	13.1179	2.59999e-39	0.0038439	1	1
PUFAs:MUFAs ratio	Spleen	ENSG00000124920.13	MYRF	11.7226	9.76257e-32	0.528029	2	2
PUFAs:MUFAs ratio	Spleen	ENSG00000100979.14	PLTP	-10.647	1.80001e-26	0.0249225	1	4
PUFAs:MUFAs ratio	Spleen	ENSG00000165476.13	REEP3	-9.89676	4.3e-23	0.00570702	1	1
PUFAs:MUFAs ratio	Spleen	ENSG00000138085.16	ATRAID	-9.75523	1.752e-22	0.0357781	2	2
PUFAs:MUFAs ratio	Spleen	ENSG00000115194.10	SLC30A3	-9.31316	1.24082e-20	0.000227341	2	2
PUFAs:MUFAs ratio	Spleen	ENSG00000087237.10	CETP	8.10214	5.40001e-16	0.0315072	1	1
PUFAs:MUFAs ratio	Spleen	ENSG00000109917.10	ZPR1	-7.79779	6.3e-15	0.00401691	1	1
PUFAs:MUFAs ratio	Spleen	ENSG00000255046.1	RP11-297N6.4	7.74313	9.70001e-15	0.0420232	1	1
PUFAs:MUFAs ratio	Spleen	ENSG00000157992.12	KRTCAP3	7.19601	6.2e-13	0.0153865	1	2
PUFAs:MUFAs ratio	Spleen	ENSG00000163939.18	PBRM1	6.93028	4.19999e-12	0.000888853	1	1
PUFAs:MUFAs ratio	Spleen	ENSG00000116641.17	DOCK7	6.9237	4.40001e-12	0.0287751	1	2
PUFAs:MUFAs ratio	Spleen	ENSG00000084734.8	GCKR	-6.92052	4.5e-12	0.18972	1	1
PUFAs:MUFAs ratio	Spleen	ENSG00000243943.9	ZNF512	-6.92052	4.5e-12	0.000674407	1	1
PUFAs:MUFAs ratio	Spleen	ENSG00000163938.16	GNL3	6.85363	7.20001e-12	0.010477	1	1
PUFAs:MUFAs ratio	Spleen	ENSG00000196126.11	HLA-DRB1	-6.76864	1.3e-11	0.0477574	1	3
PUFAs:MUFAs ratio	Spleen	ENSG00000124140.13	SLC12A5	6.40603	1.49355e-10	0.116781	2	2
PUFAs:MUFAs ratio	Spleen	ENSG00000164733.20	CTSB	6.35219	2.1227e-10	0.0198313	2	2
PUFAs:MUFAs ratio	Spleen	ENSG00000142751.14	GPN2	6.29878	3e-10	6.00469e-07	1	1
PUFAs:MUFAs ratio	Spleen	ENSG00000178882.14	RFLNA	-6.15099	7.70001e-10	0.00364916	1	1
PUFAs:MUFAs ratio	Spleen	ENSG00000250091.2	DNAH10OS	-6.09418	1.1e-09	0.048126	1	2
PUFAs:MUFAs ratio	Spleen	ENSG00000115207.13	GTF3C2	-6.03395	1.6e-09	3.51964e-09	1	1
PUFAs:MUFAs ratio	Spleen	ENSG00000163794.6	UCN	-5.94291	2.8e-09	8.42109e-06	1	1
PUFAs:MUFAs ratio	Spleen	ENSG00000172922.8	RNASEH2C	-5.88345	4.01801e-09	0.0424732	2	2
PUFAs:MUFAs ratio	Spleen	ENSG00000100156.10	SLC16A8	5.80383	6.4817e-09	0.00671009	2	3
PUFAs:MUFAs ratio	Spleen	ENSG00000074582.12	BCS1L	5.76225	8.3e-09	0.0064843	1	1
PUFAs:MUFAs ratio	Spleen	ENSG00000117713.18	ARID1A	-5.67339	1.4e-08	0.0031232	1	1
PUFAs:MUFAs ratio	Spleen	ENSG00000144580.13	CNOT9	5.65048	1.6e-08	0.014968	1	1
PUFAs:MUFAs ratio	Spleen	ENSG00000060642.10	PIGV	-5.6462	1.64032e-08	0.06343	2	2
PUFAs:MUFAs ratio	Spleen	ENSG00000171044.10	XKR6	5.6302	1.8e-08	0.0194853	1	1
PUFAs:MUFAs ratio	Spleen	ENSG00000167772.11	ANGPTL4	-5.59549	2.2e-08	0.000150597	1	1
PUFAs:MUFAs ratio	Stomach	ENSG00000168496.3	FEN1	-37.1771	1.6001e-302	0.000178744	1	1
PUFAs:MUFAs ratio	Stomach	ENSG00000134825.15	TMEM258	27.0261	7.28892e-161	0.00960426	2	2
PUFAs:MUFAs ratio	Stomach	ENSG00000134824.13	FADS2	21.405	1.19999e-101	0.0736225	1	1
PUFAs:MUFAs ratio	Stomach	ENSG00000221968.8	FADS3	-19.4325	4.10003e-84	1.4714e-05	1	1
PUFAs:MUFAs ratio	Stomach	ENSG00000109917.10	ZPR1	-18.8364	3.79994e-79	0.00102545	1	1
PUFAs:MUFAs ratio	Stomach	ENSG00000009950.15	MLXIPL	-18.2754	1.30002e-74	0.0738108	1	1
PUFAs:MUFAs ratio	Stomach	ENSG00000115241.10	PPM1G	13.1179	2.59999e-39	0.00278582	1	1
PUFAs:MUFAs ratio	Stomach	ENSG00000115216.13	NRBP1	13.0519	6.2e-39	0.0106425	1	1
PUFAs:MUFAs ratio	Stomach	ENSG00000171174.13	RBKS	12.3917	2.9e-35	0.00242003	1	1
PUFAs:MUFAs ratio	Stomach	ENSG00000183426.16	NPIPA1	12.322	6.90004e-35	0.0986179	1	4
PUFAs:MUFAs ratio	Stomach	ENSG00000162607.12	USP1	11.5944	4.39999e-31	0.00136783	1	1
PUFAs:MUFAs ratio	Stomach	ENSG00000163795.13	ZNF513	11.4706	1.85401e-30	0.00193841	2	2
PUFAs:MUFAs ratio	Stomach	ENSG00000100982.11	PCIF1	10.787	3.96344e-27	0.000807263	2	2
PUFAs:MUFAs ratio	Stomach	ENSG00000130203.9	APOE	-10.3699	3.4e-25	0.00142619	1	2
PUFAs:MUFAs ratio	Stomach	ENSG00000138085.16	ATRAID	-9.79576	1.17406e-22	0.0417564	2	2
PUFAs:MUFAs ratio	Stomach	ENSG00000186318.16	BACE1	9.27358	1.8e-20	5.11708e-06	1	2
PUFAs:MUFAs ratio	Stomach	ENSG00000166734.18	CASC4	-8.76916	1.80001e-18	4.09189e-05	1	1
PUFAs:MUFAs ratio	Stomach	ENSG00000115194.10	SLC30A3	-8.56297	1.1e-17	5.04539e-08	1	1
PUFAs:MUFAs ratio	Stomach	ENSG00000175445.14	LPL	-8.53513	1.4e-17	0.000339917	1	1
PUFAs:MUFAs ratio	Stomach	ENSG00000104643.9	MTMR9	-7.87165	3.5e-15	0.0101939	1	1
PUFAs:MUFAs ratio	Stomach	ENSG00000254153.1	CTA-398F10.2	-7.81828	5.35487e-15	0.0750146	4	4
PUFAs:MUFAs ratio	Stomach	ENSG00000087237.10	CETP	7.57113	3.7e-14	0.0332181	1	2
PUFAs:MUFAs ratio	Stomach	ENSG00000253641.5	LINCR-0001	-7.4283	1.1e-13	0.0293377	1	1
PUFAs:MUFAs ratio	Stomach	ENSG00000250091.2	DNAH10OS	-7.21076	5.56413e-13	0.0399157	2	2
PUFAs:MUFAs ratio	Stomach	ENSG00000157992.12	KRTCAP3	7.19601	6.2e-13	0.00418549	1	1
PUFAs:MUFAs ratio	Stomach	ENSG00000198522.13	GPN1	7.15611	8.30001e-13	0.00624843	1	1
PUFAs:MUFAs ratio	Stomach	ENSG00000177710.5	SLC35G5	6.87551	6.17673e-12	0.0351147	2	3
PUFAs:MUFAs ratio	Stomach	ENSG00000171988.18	JMJD1C	6.82971	8.50839e-12	0.000950798	2	2
PUFAs:MUFAs ratio	Stomach	ENSG00000176428.5	VPS37D	-6.7252	1.75349e-11	0.00123113	2	2
PUFAs:MUFAs ratio	Stomach	ENSG00000100985.7	MMP9	-6.71396	1.89418e-11	0.000486524	2	2
PUFAs:MUFAs ratio	Stomach	ENSG00000104626.14	ERI1	6.6781	2.42057e-11	0.0306569	2	2
PUFAs:MUFAs ratio	Stomach	ENSG00000130202.9	NECTIN2	6.61167	3.8e-11	0.000539057	1	1
PUFAs:MUFAs ratio	Stomach	ENSG00000175003.12	SLC22A1	6.51997	7.03207e-11	0.0470253	2	2
PUFAs:MUFAs ratio	Stomach	ENSG00000124140.13	SLC12A5	6.47291	9.61349e-11	0.0223451	2	2
PUFAs:MUFAs ratio	Stomach	ENSG00000125703.14	ATG4C	-6.43187	1.26042e-10	0.0151028	3	3
PUFAs:MUFAs ratio	Stomach	ENSG00000138080.13	EMILIN1	-6.41836	1.37754e-10	3.65747e-05	2	2
PUFAs:MUFAs ratio	Stomach	ENSG00000154319.14	FAM167A	-6.34082	2.28547e-10	0.00622953	2	2
PUFAs:MUFAs ratio	Stomach	ENSG00000142751.14	GPN2	6.29878	3e-10	2.93794e-07	1	1
PUFAs:MUFAs ratio	Stomach	ENSG00000166780.10	C16orf45	-6.29369	3.1e-10	0.00762341	1	2
PUFAs:MUFAs ratio	Stomach	ENSG00000119242.8	CCDC92	-6.15099	7.70001e-10	0.0103297	1	1
PUFAs:MUFAs ratio	Stomach	ENSG00000135929.8	CYP27A1	-6.1316	8.69999e-10	0.00773238	1	1
PUFAs:MUFAs ratio	Stomach	ENSG00000149577.15	SIDT2	-6.12686	8.96287e-10	0.0545296	3	3
PUFAs:MUFAs ratio	Stomach	ENSG00000100979.14	PLTP	-6.0674	1.3e-09	0.0140381	1	2
PUFAs:MUFAs ratio	Stomach	ENSG00000060642.10	PIGV	-6.0674	1.3e-09	0.0233788	1	1
PUFAs:MUFAs ratio	Stomach	ENSG00000276651.1	AC007950.2	6.05548	1.4e-09	0.000372757	1	2
PUFAs:MUFAs ratio	Stomach	ENSG00000163794.6	UCN	-5.94291	2.8e-09	9.1702e-07	1	1
PUFAs:MUFAs ratio	Stomach	ENSG00000158019.20	BRE	5.76479	8.176e-09	4.95623e-06	2	2
PUFAs:MUFAs ratio	Stomach	ENSG00000167772.11	ANGPTL4	-5.59549	2.2e-08	0.0191699	1	1
PUFAs:MUFAs ratio	Stomach	ENSG00000135913.10	USP37	-5.58777	2.3e-08	0.0237699	1	1
PUFAs:MUFAs ratio	Stomach	ENSG00000124104.18	SNX21	-5.5845	2.3437e-08	0.0115291	2	2
PUFAs:MUFAs ratio	Testis	ENSG00000149485.18	FADS1	-37.1771	1.6001e-302	0.058282	1	1
PUFAs:MUFAs ratio	Testis	ENSG00000168496.3	FEN1	-36.7135	4.44659e-295	0.00453188	2	2
PUFAs:MUFAs ratio	Testis	ENSG00000134824.13	FADS2	30.6786	1.10001e-206	0.0644362	1	1
PUFAs:MUFAs ratio	Testis	ENSG00000175445.14	LPL	-24.1134	1.80966e-128	0.0176866	2	2
PUFAs:MUFAs ratio	Testis	ENSG00000198670.11	LPA	-20.1012	7.2079e-90	0.0285389	2	2
PUFAs:MUFAs ratio	Testis	ENSG00000115216.13	NRBP1	15.9427	3.20002e-57	0.0259917	1	1
PUFAs:MUFAs ratio	Testis	ENSG00000009950.15	MLXIPL	-14.9728	1.10537e-50	0.229613	4	4
PUFAs:MUFAs ratio	Testis	ENSG00000243147.7	MRPL33	-14.8263	9.90006e-50	0.000195633	1	1
PUFAs:MUFAs ratio	Testis	ENSG00000157045.8	NTAN1	14.1298	2.48794e-45	0.036807	2	2
PUFAs:MUFAs ratio	Testis	ENSG00000115241.10	PPM1G	13.1179	2.59999e-39	0.0011882	1	1
PUFAs:MUFAs ratio	Testis	ENSG00000106635.7	BCL7B	12.5063	6.89996e-36	0.00859403	1	1
PUFAs:MUFAs ratio	Testis	ENSG00000171174.13	RBKS	12.3917	2.9e-35	0.000377046	1	1
PUFAs:MUFAs ratio	Testis	ENSG00000124920.13	MYRF	11.8481	2.20001e-32	0.0180626	1	2
PUFAs:MUFAs ratio	Testis	ENSG00000188763.4	FZD9	-10.9844	4.54313e-28	0.00133878	2	2
PUFAs:MUFAs ratio	Testis	ENSG00000163798.13	SLC4A1AP	10.8646	1.7e-27	0.000797013	1	1
PUFAs:MUFAs ratio	Testis	ENSG00000115194.10	SLC30A3	-9.52508	1.64915e-21	0.00618547	2	2
PUFAs:MUFAs ratio	Testis	ENSG00000243943.9	ZNF512	9.52192	1.7e-21	0.000171512	1	1
PUFAs:MUFAs ratio	Testis	ENSG00000100979.14	PLTP	-9.10762	8.42114e-20	0.0312396	2	2
PUFAs:MUFAs ratio	Testis	ENSG00000198522.13	GPN1	-9.05558	1.35845e-19	0.0069084	2	2
PUFAs:MUFAs ratio	Testis	ENSG00000134780.9	DAGLA	8.84084	9.49997e-19	0.0413534	1	1
PUFAs:MUFAs ratio	Testis	ENSG00000170983.3	LINC00208	8.83777	9.76439e-19	0.0212613	2	2
PUFAs:MUFAs ratio	Testis	ENSG00000116641.17	DOCK7	8.51968	1.6e-17	0.00285786	1	2
PUFAs:MUFAs ratio	Testis	ENSG00000140694.16	PARN	-8.33747	7.58981e-17	0.0040579	2	3
PUFAs:MUFAs ratio	Testis	ENSG00000171044.10	XKR6	7.56429	3.9e-14	0.0221755	1	1
PUFAs:MUFAs ratio	Testis	ENSG00000171060.10	C8orf74	7.21997	5.20001e-13	0.00135081	1	1
PUFAs:MUFAs ratio	Testis	ENSG00000157992.12	KRTCAP3	7.19601	6.2e-13	0.0473844	1	1
PUFAs:MUFAs ratio	Testis	ENSG00000138002.14	IFT172	7.10537	1.2e-12	1.20858e-06	1	1
PUFAs:MUFAs ratio	Testis	ENSG00000166783.21	KIAA0430	-6.92052	4.5e-12	0.0073732	1	1
PUFAs:MUFAs ratio	Testis	ENSG00000175806.14	MSRA	6.82652	8.70001e-12	0.0216821	1	1
PUFAs:MUFAs ratio	Testis	ENSG00000100982.11	PCIF1	6.8065	1e-11	0.00054069	1	1
PUFAs:MUFAs ratio	Testis	ENSG00000104626.14	ERI1	-6.79277	1.1e-11	0.0722249	1	1
PUFAs:MUFAs ratio	Testis	ENSG00000275342.4	PRAG1	6.77137	1.27571e-11	0.161734	2	2
PUFAs:MUFAs ratio	Testis	ENSG00000176410.7	DNAJC30	-6.73261	1.66646e-11	0.0595166	2	3
PUFAs:MUFAs ratio	Testis	ENSG00000253230.8	LINC00599	6.71351	1.9e-11	0.0231331	1	1
PUFAs:MUFAs ratio	Testis	ENSG00000124140.13	SLC12A5	-6.66207	2.7e-11	0.00591161	1	1
PUFAs:MUFAs ratio	Testis	ENSG00000162607.12	USP1	6.63252	3.3e-11	0.00252346	1	1
PUFAs:MUFAs ratio	Testis	ENSG00000205882.8	DEFB134	-6.37664	1.81013e-10	0.0081166	2	2
PUFAs:MUFAs ratio	Testis	ENSG00000142751.14	GPN2	6.29878	3e-10	2.41541e-05	1	2
PUFAs:MUFAs ratio	Testis	ENSG00000135929.8	CYP27A1	-6.19001	6.01608e-10	0.071857	2	2
PUFAs:MUFAs ratio	Testis	ENSG00000253735.1	RP11-115J16.3	6.08365	1.17477e-09	0.250502	2	2
PUFAs:MUFAs ratio	Testis	ENSG00000171988.18	JMJD1C	6.08024	1.2e-09	0.00129944	1	1
PUFAs:MUFAs ratio	Testis	ENSG00000205334.2	LINC01460	6.0674	1.3e-09	0.00052335	1	1
PUFAs:MUFAs ratio	Testis	ENSG00000138085.16	ATRAID	-6.0579	1.37908e-09	0.0186249	2	3
PUFAs:MUFAs ratio	Testis	ENSG00000163794.6	UCN	-5.94291	2.8e-09	5.7386e-06	1	1
PUFAs:MUFAs ratio	Testis	ENSG00000254237.5	RP11-115J16.2	-5.87358	4.2649e-09	0.333486	2	2
PUFAs:MUFAs ratio	Testis	ENSG00000164733.20	CTSB	5.81676	6e-09	0.0217017	1	2
PUFAs:MUFAs ratio	Testis	ENSG00000138028.15	CGREF1	-5.81443	6.08426e-09	0.0135244	2	2
PUFAs:MUFAs ratio	Testis	ENSG00000163938.16	GNL3	5.76584	8.12513e-09	0.110153	2	2
PUFAs:MUFAs ratio	Testis	ENSG00000115556.13	PLCD4	5.69973	1.2e-08	0.00326107	1	2
PUFAs:MUFAs ratio	Testis	ENSG00000117713.18	ARID1A	5.67339	1.4e-08	2.90821e-05	1	1
PUFAs:MUFAs ratio	Testis	ENSG00000158019.20	BRE	5.6302	1.8e-08	1.49212e-05	1	1
PUFAs:MUFAs ratio	Testis	ENSG00000090273.13	NUDC	5.60006	2.14276e-08	0.0073758	2	2
PUFAs:MUFAs ratio	Testis	ENSG00000163482.11	STK36	5.56644	2.6e-08	0.00584105	1	1
PUFAs:MUFAs ratio	Thyroid	ENSG00000149485.18	FADS1	-37.1771	1.6001e-302	0.0324722	1	1
PUFAs:MUFAs ratio	Thyroid	ENSG00000168496.3	FEN1	37.1771	1.6001e-302	3.74674e-05	1	1
PUFAs:MUFAs ratio	Thyroid	ENSG00000134825.15	TMEM258	27.7034	6.3608e-169	0.0123504	2	2
PUFAs:MUFAs ratio	Thyroid	ENSG00000221968.8	FADS3	-24.4402	6.40004e-132	0.00203777	1	1
PUFAs:MUFAs ratio	Thyroid	ENSG00000175445.14	LPL	-22.5456	1.4827e-112	0.0183664	2	2
PUFAs:MUFAs ratio	Thyroid	ENSG00000134824.13	FADS2	21.5618	4.09996e-103	0.130014	1	1
PUFAs:MUFAs ratio	Thyroid	ENSG00000138002.14	IFT172	-20.9607	1.50002e-97	0.00231544	1	1
PUFAs:MUFAs ratio	Thyroid	ENSG00000221843.4	C2orf16	-20.8511	1.48908e-96	0.00825046	2	3
PUFAs:MUFAs ratio	Thyroid	ENSG00000115226.9	FNDC4	-18.2619	1.66513e-74	0.142368	2	3
PUFAs:MUFAs ratio	Thyroid	ENSG00000009950.15	MLXIPL	-17.9884	2.40012e-72	0.552726	3	3
PUFAs:MUFAs ratio	Thyroid	ENSG00000109917.10	ZPR1	-16.7116	1.07843e-62	0.00740699	2	2
PUFAs:MUFAs ratio	Thyroid	ENSG00000115216.13	NRBP1	15.9427	3.20002e-57	0.0151412	1	1
PUFAs:MUFAs ratio	Thyroid	ENSG00000124920.13	MYRF	13.0797	4.30002e-39	0.0159786	1	1
PUFAs:MUFAs ratio	Thyroid	ENSG00000158019.20	BRE	12.3917	2.9e-35	0.00233945	1	1
PUFAs:MUFAs ratio	Thyroid	ENSG00000084734.8	GCKR	-11.7908	4.35549e-32	0.0418157	2	2
PUFAs:MUFAs ratio	Thyroid	ENSG00000100979.14	PLTP	-11.6296	2.91538e-31	0.020334	2	3
PUFAs:MUFAs ratio	Thyroid	ENSG00000106635.7	BCL7B	11.5669	6.0668e-31	0.00237673	2	2
PUFAs:MUFAs ratio	Thyroid	ENSG00000124257.6	NEURL2	-10.97	5.32575e-28	0.0250356	3	3
PUFAs:MUFAs ratio	Thyroid	ENSG00000149577.15	SIDT2	-10.6708	1.39478e-26	0.0590088	2	2
PUFAs:MUFAs ratio	Thyroid	ENSG00000166762.16	CATSPER2	10.4305	1.8e-25	0.000447731	1	2
PUFAs:MUFAs ratio	Thyroid	ENSG00000242866.9	STRC	10.2966	7.29999e-25	0.0111037	1	2
PUFAs:MUFAs ratio	Thyroid	ENSG00000243943.9	ZNF512	-10.1209	4.46235e-24	0.00123417	2	2
PUFAs:MUFAs ratio	Thyroid	ENSG00000138085.16	ATRAID	-9.79051	1.23675e-22	0.0197998	2	3
PUFAs:MUFAs ratio	Thyroid	ENSG00000175003.12	SLC22A1	9.54984	1.29895e-21	0.110531	3	3
PUFAs:MUFAs ratio	Thyroid	ENSG00000162607.12	USP1	9.51454	1.8252e-21	0.00501874	2	2
PUFAs:MUFAs ratio	Thyroid	ENSG00000171056.7	SOX7	-8.92769	4.34991e-19	0.034663	2	2
PUFAs:MUFAs ratio	Thyroid	ENSG00000115194.10	SLC30A3	8.62251	6.55031e-18	0.00629797	2	2
PUFAs:MUFAs ratio	Thyroid	ENSG00000138100.13	TRIM54	8.41891	3.8e-17	0.00695664	1	1
PUFAs:MUFAs ratio	Thyroid	ENSG00000275342.4	PRAG1	8.37336	5.60002e-17	0.206764	1	1
PUFAs:MUFAs ratio	Thyroid	ENSG00000253130.1	CTD-3023L14.2	8.37336	5.60002e-17	0.0502481	1	1
PUFAs:MUFAs ratio	Thyroid	ENSG00000087237.10	CETP	7.9477	1.9e-15	0.0325097	1	1
PUFAs:MUFAs ratio	Thyroid	ENSG00000183638.5	RP1L1	-7.38835	1.4866e-13	0.0355874	2	2
PUFAs:MUFAs ratio	Thyroid	ENSG00000157992.12	KRTCAP3	7.19601	6.2e-13	0.0227544	1	2
PUFAs:MUFAs ratio	Thyroid	ENSG00000171174.13	RBKS	7.13186	9.90211e-13	0.0112286	3	3
PUFAs:MUFAs ratio	Thyroid	ENSG00000173281.4	PPP1R3B	7.0183	2.24583e-12	0.0332151	2	2
PUFAs:MUFAs ratio	Thyroid	ENSG00000171044.10	XKR6	6.93839	3.96587e-12	0.0237586	2	2
PUFAs:MUFAs ratio	Thyroid	ENSG00000163938.16	GNL3	6.93028	4.19999e-12	0.00304143	1	1
PUFAs:MUFAs ratio	Thyroid	ENSG00000100982.11	PCIF1	6.8065	1e-11	0.000352474	1	1
PUFAs:MUFAs ratio	Thyroid	ENSG00000082438.15	COBLL1	-6.7479	1.5e-11	0.0119341	1	1
PUFAs:MUFAs ratio	Thyroid	ENSG00000124140.13	SLC12A5	6.66207	2.7e-11	0.0535222	1	1
PUFAs:MUFAs ratio	Thyroid	ENSG00000176410.7	DNAJC30	6.56318	5.26718e-11	0.00508154	2	2
PUFAs:MUFAs ratio	Thyroid	ENSG00000253641.5	LINCR-0001	-6.53677	6.28621e-11	0.328154	3	4
PUFAs:MUFAs ratio	Thyroid	ENSG00000124935.3	SCGB1D2	6.33328	2.4e-10	0.0003032	1	1
PUFAs:MUFAs ratio	Thyroid	ENSG00000177710.5	SLC35G5	6.3094	2.80124e-10	0.0732361	2	2
PUFAs:MUFAs ratio	Thyroid	ENSG00000269954.1	RP11-148O21.6	6.25617	3.94559e-10	0.0786773	2	2
PUFAs:MUFAs ratio	Thyroid	ENSG00000179195.15	ZNF664	6.24273	4.3e-10	0.0322755	1	2
PUFAs:MUFAs ratio	Thyroid	ENSG00000171877.20	FRMD5	6.08024	1.2e-09	0.00125029	1	1
PUFAs:MUFAs ratio	Thyroid	ENSG00000117713.18	ARID1A	-6.08024	1.2e-09	0.00132484	1	1
PUFAs:MUFAs ratio	Thyroid	ENSG00000060642.10	PIGV	-6.0674	1.3e-09	0.0203737	1	1
PUFAs:MUFAs ratio	Thyroid	ENSG00000135929.8	CYP27A1	-6.05548	1.4e-09	0.0164555	1	1
PUFAs:MUFAs ratio	Thyroid	ENSG00000115207.13	GTF3C2	-6.03395	1.6e-09	0.00669224	1	1
PUFAs:MUFAs ratio	Thyroid	ENSG00000115204.14	MPV17	-6.02415	1.7e-09	0.00203514	1	1
PUFAs:MUFAs ratio	Thyroid	ENSG00000163794.6	UCN	-5.94291	2.8e-09	5.71755e-06	1	2
PUFAs:MUFAs ratio	Thyroid	ENSG00000204160.11	ZDHHC18	5.92973	3.03435e-09	0.151308	2	2
PUFAs:MUFAs ratio	Thyroid	ENSG00000250091.2	DNAH10OS	-5.81481	6.07031e-09	0.106086	2	3
PUFAs:MUFAs ratio	Thyroid	ENSG00000115556.13	PLCD4	-5.69973	1.2e-08	0.0425144	1	1
PUFAs:MUFAs ratio	Thyroid	ENSG00000254153.1	CTA-398F10.2	5.68271	1.3258e-08	0.245227	2	2
PUFAs:MUFAs ratio	Thyroid	ENSG00000104626.14	ERI1	5.64653	1.63722e-08	0.0146733	2	2
PUFAs:MUFAs ratio	Thyroid	ENSG00000164733.20	CTSB	5.62858	1.81697e-08	0.0155518	2	2
PUFAs:MUFAs ratio	Thyroid	ENSG00000117505.12	DR1	-5.59549	2.2e-08	0.0125818	1	1
PUFAs:MUFAs ratio	Thyroid	ENSG00000124104.18	SNX21	-5.57907	2.41813e-08	0.0664252	2	2
PUFAs:MUFAs ratio	Uterus	ENSG00000149485.18	FADS1	-37.1771	1.6001e-302	0.0289	1	1
PUFAs:MUFAs ratio	Uterus	ENSG00000134824.13	FADS2	37.1771	1.6001e-302	0.0131009	1	1
PUFAs:MUFAs ratio	Uterus	ENSG00000134825.15	TMEM258	28.8243	1.06506e-182	0.0442166	2	2
PUFAs:MUFAs ratio	Uterus	ENSG00000221968.8	FADS3	-19.4325	4.10003e-84	9.99365e-05	1	1
PUFAs:MUFAs ratio	Uterus	ENSG00000115241.10	PPM1G	13.1179	2.59999e-39	0.00443917	1	1
PUFAs:MUFAs ratio	Uterus	ENSG00000130208.9	APOC1	-12.8465	9.00001e-38	0.0109842	1	1
PUFAs:MUFAs ratio	Uterus	ENSG00000171174.13	RBKS	12.3917	2.9e-35	0.00292699	1	1
PUFAs:MUFAs ratio	Uterus	ENSG00000100982.11	PCIF1	12.2592	1.49999e-34	0.000176255	1	1
PUFAs:MUFAs ratio	Uterus	ENSG00000130203.9	APOE	-11.8001	3.90001e-32	0.00637066	1	2
PUFAs:MUFAs ratio	Uterus	ENSG00000171988.18	JMJD1C	9.89676	4.3e-23	0.0018901	1	1
PUFAs:MUFAs ratio	Uterus	ENSG00000138085.16	ATRAID	-9.79963	1.12999e-22	0.0397754	2	2
PUFAs:MUFAs ratio	Uterus	ENSG00000138074.14	SLC5A6	9.79356	1.19999e-22	0.00915626	1	1
PUFAs:MUFAs ratio	Uterus	ENSG00000186318.16	BACE1	9.27358	1.8e-20	0.000211022	1	2
PUFAs:MUFAs ratio	Uterus	ENSG00000160584.15	SIK3	9.06038	1.3e-19	5.3079e-05	1	1
PUFAs:MUFAs ratio	Uterus	ENSG00000115194.10	SLC30A3	-8.8972	5.72746e-19	8.97856e-05	2	2
PUFAs:MUFAs ratio	Uterus	ENSG00000166734.18	CASC4	-8.76916	1.80001e-18	3.94451e-05	1	1
PUFAs:MUFAs ratio	Uterus	ENSG00000175445.14	LPL	-8.53513	1.4e-17	0.000738971	1	1
PUFAs:MUFAs ratio	Uterus	ENSG00000176428.5	VPS37D	-8.46326	2.59999e-17	0.000726603	1	2
PUFAs:MUFAs ratio	Uterus	ENSG00000148572.15	NRBF2	-8.09991	5.5e-16	0.00300771	1	1
PUFAs:MUFAs ratio	Uterus	ENSG00000175806.14	MSRA	8.04721	8.47017e-16	0.0150779	2	2
PUFAs:MUFAs ratio	Uterus	ENSG00000253641.5	LINCR-0001	-7.22261	5.1e-13	0.0121736	1	1
PUFAs:MUFAs ratio	Uterus	ENSG00000138002.14	IFT172	7.10537	1.2e-12	6.52236e-06	1	1
PUFAs:MUFAs ratio	Uterus	ENSG00000163939.18	PBRM1	6.85363	7.20001e-12	1.02988e-06	1	1
PUFAs:MUFAs ratio	Uterus	ENSG00000154328.15	NEIL2	-6.8065	1e-11	0.0741487	1	1
PUFAs:MUFAs ratio	Uterus	ENSG00000145332.13	KLHL8	-6.69209	2.2e-11	5.17796e-05	1	1
PUFAs:MUFAs ratio	Uterus	ENSG00000124140.13	SLC12A5	6.66207	2.7e-11	0.0578175	1	1
PUFAs:MUFAs ratio	Uterus	ENSG00000247596.8	TWF2	-6.60541	3.96421e-11	5.85444e-05	2	2
PUFAs:MUFAs ratio	Uterus	ENSG00000167995.15	BEST1	6.5488	5.8e-11	0.000642394	1	1
PUFAs:MUFAs ratio	Uterus	ENSG00000142751.14	GPN2	6.29878	3e-10	2.97974e-05	1	1
PUFAs:MUFAs ratio	Uterus	ENSG00000138080.13	EMILIN1	-6.28178	3.34723e-10	0.000126203	2	2
PUFAs:MUFAs ratio	Uterus	ENSG00000178882.14	RFLNA	-6.15099	7.70001e-10	0.00065787	1	1
PUFAs:MUFAs ratio	Uterus	ENSG00000198522.13	GPN1	6.09811	1.07328e-09	0.000203511	2	2
PUFAs:MUFAs ratio	Uterus	ENSG00000250091.2	DNAH10OS	-6.09418	1.1e-09	0.0690983	1	1
PUFAs:MUFAs ratio	Uterus	ENSG00000117713.18	ARID1A	-6.08024	1.2e-09	0.00033906	1	1
PUFAs:MUFAs ratio	Uterus	ENSG00000060642.10	PIGV	-6.0674	1.3e-09	0.0383585	1	1
PUFAs:MUFAs ratio	Uterus	ENSG00000205334.2	LINC01460	6.0674	1.3e-09	0.0016309	1	1
PUFAs:MUFAs ratio	Uterus	ENSG00000115207.13	GTF3C2	-6.03395	1.6e-09	9.01962e-10	1	1
PUFAs:MUFAs ratio	Uterus	ENSG00000100979.14	PLTP	-6.03311	1.60836e-09	0.0171227	2	2
PUFAs:MUFAs ratio	Uterus	ENSG00000149634.4	SPATA25	-5.97506	2.3e-09	0.000317821	1	1
PUFAs:MUFAs ratio	Uterus	ENSG00000163794.6	UCN	5.94291	2.8e-09	3.93573e-07	1	1
PUFAs:MUFAs ratio	Uterus	ENSG00000124104.18	SNX21	-5.82352	5.76215e-09	0.0204468	2	2
PUFAs:MUFAs ratio	Uterus	ENSG00000182931.9	WFDC10B	5.77058	7.89999e-09	0.0758376	1	1
PUFAs:MUFAs ratio	Uterus	ENSG00000221843.4	C2orf16	-5.64005	1.7e-08	0.000132945	1	1
PUFAs:MUFAs ratio	Uterus	ENSG00000163482.11	STK36	5.62957	1.80659e-08	0.00332784	2	2
PUFAs:MUFAs ratio	Uterus	ENSG00000167772.11	ANGPTL4	-5.59549	2.2e-08	0.011442	1	1
PUFAs:MUFAs ratio	Uterus	ENSG00000135913.10	USP37	-5.5747	2.47954e-08	0.00443393	2	2
PUFAs:MUFAs ratio	Vagina	ENSG00000149485.18	FADS1	-38.1728	< 2.23E-308	0.0220464	2	2
PUFAs:MUFAs ratio	Vagina	ENSG00000168496.3	FEN1	-37.1771	1.6001e-302	0.000237747	1	1
PUFAs:MUFAs ratio	Vagina	ENSG00000134825.15	TMEM258	29.9639	2.89791e-197	0.0221019	2	2
PUFAs:MUFAs ratio	Vagina	ENSG00000009950.15	MLXIPL	-18.2754	1.30002e-74	0.0372317	1	1
PUFAs:MUFAs ratio	Vagina	ENSG00000115216.13	NRBP1	13.0519	6.2e-39	0.0114052	1	1
PUFAs:MUFAs ratio	Vagina	ENSG00000171174.13	RBKS	12.3917	2.9e-35	0.00374896	1	1
PUFAs:MUFAs ratio	Vagina	ENSG00000130203.9	APOE	-10.3699	3.4e-25	0.0026034	1	2
PUFAs:MUFAs ratio	Vagina	ENSG00000138085.16	ATRAID	-9.79846	1.14311e-22	0.0522588	2	2
PUFAs:MUFAs ratio	Vagina	ENSG00000186318.16	BACE1	-9.27358	1.8e-20	4.02587e-07	1	2
PUFAs:MUFAs ratio	Vagina	ENSG00000160584.15	SIK3	9.06038	1.3e-19	0.000578501	1	1
PUFAs:MUFAs ratio	Vagina	ENSG00000175445.14	LPL	-8.43307	3.36703e-17	0.000383577	2	2
PUFAs:MUFAs ratio	Vagina	ENSG00000254153.1	CTA-398F10.2	-7.6173	2.59045e-14	0.0362211	2	2
PUFAs:MUFAs ratio	Vagina	ENSG00000087237.10	CETP	7.57113	3.7e-14	0.0121002	1	1
PUFAs:MUFAs ratio	Vagina	ENSG00000272505.1	RP11-981G7.6	-7.44686	9.55908e-14	0.0335139	2	2
PUFAs:MUFAs ratio	Vagina	ENSG00000084774.13	CAD	-7.27361	3.5e-13	0.00191124	1	1
PUFAs:MUFAs ratio	Vagina	ENSG00000175806.14	MSRA	7.2051	5.8e-13	0.00502812	1	1
PUFAs:MUFAs ratio	Vagina	ENSG00000138002.14	IFT172	7.10537	1.2e-12	1.60781e-06	1	1
PUFAs:MUFAs ratio	Vagina	ENSG00000198522.13	GPN1	6.98917	2.7651e-12	0.00166827	2	2
PUFAs:MUFAs ratio	Vagina	ENSG00000163939.18	PBRM1	6.93028	4.19999e-12	0.000814105	1	1
PUFAs:MUFAs ratio	Vagina	ENSG00000124140.13	SLC12A5	6.85727	7.01897e-12	0.0427052	2	2
PUFAs:MUFAs ratio	Vagina	ENSG00000115194.10	SLC30A3	6.6443	3.04651e-11	4.7338e-06	2	2
PUFAs:MUFAs ratio	Vagina	ENSG00000176410.7	DNAJC30	6.59582	4.22906e-11	0.005559	2	2
PUFAs:MUFAs ratio	Vagina	ENSG00000177710.5	SLC35G5	6.42717	1.3e-10	0.0141398	1	2
PUFAs:MUFAs ratio	Vagina	ENSG00000124935.3	SCGB1D2	-6.33328	2.4e-10	0.000234038	1	1
PUFAs:MUFAs ratio	Vagina	ENSG00000090273.13	NUDC	6.30947	2.8e-10	0.00415111	1	1
PUFAs:MUFAs ratio	Vagina	ENSG00000142751.14	GPN2	-6.29878	3e-10	1.16178e-05	1	1
PUFAs:MUFAs ratio	Vagina	ENSG00000179195.15	ZNF664	6.20702	5.39999e-10	0.0122684	1	2
PUFAs:MUFAs ratio	Vagina	ENSG00000119242.8	CCDC92	-6.15099	7.70001e-10	0.0144349	1	1
PUFAs:MUFAs ratio	Vagina	ENSG00000178882.14	RFLNA	-6.15099	7.70001e-10	0.000896032	1	1
PUFAs:MUFAs ratio	Vagina	ENSG00000250091.2	DNAH10OS	-6.09418	1.1e-09	0.0249564	1	1
PUFAs:MUFAs ratio	Vagina	ENSG00000060642.10	PIGV	-6.0674	1.3e-09	0.0296012	1	1
PUFAs:MUFAs ratio	Vagina	ENSG00000167995.15	BEST1	6.01619	1.78566e-09	0.000293542	2	2
PUFAs:MUFAs ratio	Vagina	ENSG00000163794.6	UCN	-5.94291	2.8e-09	3.01322e-06	1	1
PUFAs:MUFAs ratio	Vagina	ENSG00000147408.14	CSGALNACT1	-5.94291	2.8e-09	0.00235739	1	1
PUFAs:MUFAs ratio	Vagina	ENSG00000114904.12	NEK4	5.81267	6.14851e-09	0.0592019	2	2
PUFAs:MUFAs ratio	Vagina	ENSG00000074582.12	BCS1L	5.76225	8.3e-09	0.00292555	1	1
PUFAs:MUFAs ratio	Vagina	ENSG00000079459.12	FDFT1	-5.73415	9.80001e-09	0.00397161	1	1
PUFAs:MUFAs ratio	Vagina	ENSG00000135912.10	TTLL4	-5.69594	1.22692e-08	0.00957569	2	2
PUFAs:MUFAs ratio	Vagina	ENSG00000221843.4	C2orf16	5.64005	1.7e-08	0.000133752	1	1
PUFAs:MUFAs ratio	Vagina	ENSG00000154328.15	NEIL2	-5.59967	2.14763e-08	0.066311	2	2
PUFAs:MUFAs ratio	Vagina	ENSG00000184381.18	PLA2G6	-5.58777	2.3e-08	0.00653881	1	1
PUFAs:MUFAs ratio	Whole_Blood	ENSG00000149485.18	FADS1	37.1771	1.6001e-302	0.0221527	1	1
PUFAs:MUFAs ratio	Whole_Blood	ENSG00000134825.15	TMEM258	31.2847	7.53045e-215	0.00956921	2	2
PUFAs:MUFAs ratio	Whole_Blood	ENSG00000134824.13	FADS2	31.1742	2.38713e-213	1.06644	2	2
PUFAs:MUFAs ratio	Whole_Blood	ENSG00000175445.14	LPL	-22.7324	2.14241e-114	0.0911753	2	2
PUFAs:MUFAs ratio	Whole_Blood	ENSG00000109917.10	ZPR1	-18.8364	3.79994e-79	0.00171709	1	1
PUFAs:MUFAs ratio	Whole_Blood	ENSG00000106638.15	TBL2	18.1585	1.09999e-73	0.00154941	1	2
PUFAs:MUFAs ratio	Whole_Blood	ENSG00000130203.9	APOE	-16.2599	1.89997e-59	0.00465975	1	1
PUFAs:MUFAs ratio	Whole_Blood	ENSG00000115216.13	NRBP1	14.9325	2.02518e-50	0.0375897	2	2
PUFAs:MUFAs ratio	Whole_Blood	ENSG00000106635.7	BCL7B	14.764	2.5e-49	0.00192076	1	1
PUFAs:MUFAs ratio	Whole_Blood	ENSG00000115234.10	SNX17	13.3981	6.19999e-41	0.000293292	1	2
PUFAs:MUFAs ratio	Whole_Blood	ENSG00000183426.16	NPIPA1	12.3442	5.2331e-35	0.0719544	2	9
PUFAs:MUFAs ratio	Whole_Blood	ENSG00000167995.15	BEST1	12.1646	4.80001e-34	0.00141752	1	2
PUFAs:MUFAs ratio	Whole_Blood	ENSG00000124920.13	MYRF	11.8288	2.76912e-32	0.190606	2	2
PUFAs:MUFAs ratio	Whole_Blood	ENSG00000162607.12	USP1	11.5944	4.39999e-31	0.000552414	1	1
PUFAs:MUFAs ratio	Whole_Blood	ENSG00000166762.16	CATSPER2	10.4305	1.8e-25	5.15956e-06	1	1
PUFAs:MUFAs ratio	Whole_Blood	ENSG00000137656.11	BUD13	10.208	1.82505e-24	0.022164	2	2
PUFAs:MUFAs ratio	Whole_Blood	ENSG00000163795.13	ZNF513	9.95909	2.30155e-23	0.00293886	2	2
PUFAs:MUFAs ratio	Whole_Blood	ENSG00000138085.16	ATRAID	-9.779	1.38568e-22	0.00713091	2	3
PUFAs:MUFAs ratio	Whole_Blood	ENSG00000166734.18	CASC4	-8.76916	1.80001e-18	0.000117937	1	1
PUFAs:MUFAs ratio	Whole_Blood	ENSG00000100982.11	PCIF1	8.57104	1.02558e-17	0.00224686	2	3
PUFAs:MUFAs ratio	Whole_Blood	ENSG00000221968.8	FADS3	-7.30857	2.7e-13	0.00190128	1	1
PUFAs:MUFAs ratio	Whole_Blood	ENSG00000253641.5	LINCR-0001	-7.2625	3.8e-13	0.00861823	1	2
PUFAs:MUFAs ratio	Whole_Blood	ENSG00000138002.14	IFT172	-7.10537	1.2e-12	2.1942e-06	1	1
PUFAs:MUFAs ratio	Whole_Blood	ENSG00000084734.8	GCKR	7.09431	1.3e-12	1.18404e-05	1	1
PUFAs:MUFAs ratio	Whole_Blood	ENSG00000198522.13	GPN1	7.07191	1.52816e-12	0.000429623	2	2
PUFAs:MUFAs ratio	Whole_Blood	ENSG00000100985.7	MMP9	6.87608	6.15229e-12	0.00171513	2	2
PUFAs:MUFAs ratio	Whole_Blood	ENSG00000154328.15	NEIL2	-6.80407	1.01704e-11	0.0465335	2	3
PUFAs:MUFAs ratio	Whole_Blood	ENSG00000147408.14	CSGALNACT1	-6.52269	6.90552e-11	0.175497	3	5
PUFAs:MUFAs ratio	Whole_Blood	ENSG00000177710.5	SLC35G5	6.42717	1.3e-10	0.0519866	1	2
PUFAs:MUFAs ratio	Whole_Blood	ENSG00000124104.18	SNX21	6.39207	1.63655e-10	0.0135478	2	2
PUFAs:MUFAs ratio	Whole_Blood	ENSG00000204160.11	ZDHHC18	6.33764	2.33312e-10	0.0100117	2	2
PUFAs:MUFAs ratio	Whole_Blood	ENSG00000272555.1	RP11-459I19.1	-6.25798	3.9e-10	0.0307124	1	1
PUFAs:MUFAs ratio	Whole_Blood	ENSG00000175003.12	SLC22A1	6.2561	3.94729e-10	0.0383177	2	3
PUFAs:MUFAs ratio	Whole_Blood	ENSG00000198026.7	ZNF335	6.2235	4.86177e-10	0.00460081	2	2
PUFAs:MUFAs ratio	Whole_Blood	ENSG00000179195.15	ZNF664	6.20702	5.39999e-10	0.00375671	1	1
PUFAs:MUFAs ratio	Whole_Blood	ENSG00000250091.2	DNAH10OS	-6.09418	1.1e-09	0.0023853	1	1
PUFAs:MUFAs ratio	Whole_Blood	ENSG00000060642.10	PIGV	-6.0674	1.3e-09	0.0160103	1	1
PUFAs:MUFAs ratio	Whole_Blood	ENSG00000140455.16	USP3	6.05548	1.4e-09	0.00846539	1	2
PUFAs:MUFAs ratio	Whole_Blood	ENSG00000135929.8	CYP27A1	-6.05548	1.4e-09	0.0701867	1	1
PUFAs:MUFAs ratio	Whole_Blood	ENSG00000115207.13	GTF3C2	6.03395	1.6e-09	1.75213e-09	1	1
PUFAs:MUFAs ratio	Whole_Blood	ENSG00000163794.6	UCN	-5.94291	2.8e-09	3.02081e-05	1	1
PUFAs:MUFAs ratio	Whole_Blood	ENSG00000104613.11	INTS10	-5.79129	6.98496e-09	0.0161419	2	2
PUFAs:MUFAs ratio	Whole_Blood	ENSG00000234906.9	APOC2	-5.77055	7.90119e-09	0.00266753	2	2
PUFAs:MUFAs ratio	Whole_Blood	ENSG00000074582.12	BCS1L	5.76225	8.3e-09	0.00100358	1	1
PUFAs:MUFAs ratio	Whole_Blood	ENSG00000158019.20	BRE	5.6302	1.8e-08	2.1802e-05	1	1
PUFAs:MUFAs ratio	Whole_Blood	ENSG00000144580.13	CNOT9	5.60077	2.13396e-08	0.14619	2	2

### Sheet: S9.Significant.SMultiXcan
Phenotype	CHR	start	end	gene	gene_name	pvalue	n	n_indep	p_i_best	t_i_best	p_i_worst	t_i_worst	Novel gene > 1Mb from any known locus (unreplicated)	Also a significant locus in UKBEUR discovery analysis	Also a significant locus in UKBEUR-FinMetSeq-Ketunnen meta analysis
LA pct	1	2336236	2345236	ENSG00000157911.9	PEX10	2.18243e-07	45	4	0.000396458	Testis	0.887587	Thyroid	1	1	0
Omega-3 pct	1	2336236	2345236	ENSG00000157911.9	PEX10	2.05591e-07	45	4	1.28399e-06	Artery_Aorta	0.84	Stomach	1	1	0
Omega-6:Omega-3 ratio	1	2336236	2345236	ENSG00000157911.9	PEX10	2.6419e-08	45	4	2.58374e-07	Artery_Aorta	0.71	Stomach	1	1	0
Omega-6 pct	1	16330731	16335302	ENSG00000183888.4	C1orf64	2.50707e-07	20	4	5.75132e-07	Brain_Frontal_Cortex_BA9	0.098	Thyroid	1	0	1
PUFAs	1	16558195	16563657	ENSG00000132881.11	RSG1	3.64937e-07	49	2	3.40752e-08	Artery_Tibial	0.260187	Uterus	1	0	1
Omega-6	1	23704873	23705522	ENSG00000271420.1	RP5-1057J7.7	6.59275e-07	30	4	3.5e-07	Brain_Anterior_cingulate_cortex_BA24	0.75	Artery_Aorta	1	1	1
LA	1	23707554	23751233	ENSG00000204219.9	TCEA3	3.56517e-08	47	4	1.51933e-09	Adipose_Subcutaneous	0.248705	Colon_Sigmoid	1	1	1
MUFAs	1	23707554	23751233	ENSG00000204219.9	TCEA3	1.57029e-08	47	4	4.57323e-10	Adipose_Subcutaneous	0.244569	Colon_Sigmoid	1	1	1
Omega-6	1	23707554	23751233	ENSG00000204219.9	TCEA3	1.01939e-09	47	4	2.60051e-11	Adipose_Subcutaneous	0.299261	Colon_Sigmoid	1	1	1
PUFAs	1	23707554	23751233	ENSG00000204219.9	TCEA3	8.62723e-10	47	4	2.81678e-11	Adipose_Subcutaneous	0.317337	Colon_Sigmoid	1	1	1
LA	1	23755056	23811061	ENSG00000088280.18	ASAP3	1.47603e-09	48	5	1.27409e-09	Liver	0.75459	Vagina	1	1	1
MUFAs	1	23755056	23811061	ENSG00000088280.18	ASAP3	1.06733e-09	48	5	1.50655e-09	Liver	0.470594	Vagina	1	1	1
Omega-6	1	23755056	23811061	ENSG00000088280.18	ASAP3	2.18582e-11	48	5	7.04057e-11	Liver	0.53009	Vagina	1	1	1
PUFAs	1	23755056	23811061	ENSG00000088280.18	ASAP3	9.55188e-12	48	5	1.76412e-11	Liver	0.500821	Vagina	1	1	1
LA	1	25664408	25688852	ENSG00000183726.10	TMEM50A	5.46e-09	45	3	7.70001e-10	Cells_EBV-transformed_lymphocytes	0.829044	Nerve_Tibial	1	1	1
Omega-6	1	25664408	25688852	ENSG00000183726.10	TMEM50A	4.34997e-07	45	3	4.89999e-08	Cells_EBV-transformed_lymphocytes	0.95366	Nerve_Tibial	1	1	1
LA	1	25688740	25756683	ENSG00000188672.17	RHCE	4.6816e-10	43	1	1.5e-10	Esophagus_Gastroesophageal_Junction	1.71394e-08	Artery_Coronary	1	1	1
LA pct	1	25688740	25756683	ENSG00000188672.17	RHCE	6.51444e-07	43	1	2.6e-07	Ovary	3.64649e-05	Artery_Coronary	1	1	1
Omega-6	1	25688740	25756683	ENSG00000188672.17	RHCE	3.42897e-08	43	1	1.9e-08	Ovary	3.4e-07	Pituitary	1	1	1
LA	1	25757388	25826700	ENSG00000204178.9	TMEM57	4.75106e-10	35	1	4.81447e-10	Brain_Cerebellar_Hemisphere	0.00023	Cells_Cultured_fibroblasts	1	1	1
LA pct	1	25757388	25826700	ENSG00000204178.9	TMEM57	4.85275e-07	35	1	3.95187e-07	Brain_Cerebellar_Hemisphere	0.058	Cells_Cultured_fibroblasts	1	1	1
Omega-6	1	25757388	25826700	ENSG00000204178.9	TMEM57	3.65208e-08	35	1	3.82831e-08	Brain_Cerebellar_Hemisphere	0.0014	Cells_Cultured_fibroblasts	1	1	1
MUFAs pct	1	27022524	27108595	ENSG00000117713.18	ARID1A	4.16281e-09	37	2	2e-10	Artery_Aorta	0.86	Whole_Blood	1	1	1
PUFAs:MUFAs ratio	1	27022524	27108595	ENSG00000117713.18	ARID1A	1.5605e-08	37	2	1.2e-09	Brain_Frontal_Cortex_BA9	0.7	Whole_Blood	1	1	1
MUFAs	1	27113963	27124889	ENSG00000060642.10	PIGV	1.14552e-07	49	1	9.08245e-08	Small_Intestine_Terminal_Ileum	0.000148789	Testis	1	1	1
MUFAs pct	1	27113963	27124889	ENSG00000060642.10	PIGV	1.47977e-10	49	1	1.3041e-10	Esophagus_Muscularis	1.94067e-06	Testis	1	1	1
PUFAs:MUFAs ratio	1	27113963	27124889	ENSG00000060642.10	PIGV	1.13217e-09	49	1	8.422e-10	Small_Intestine_Terminal_Ileum	5.48331e-06	Testis	1	1	1
DHA pct	1	27153201	27184093	ENSG00000204160.11	ZDHHC18	5.53378e-07	19	4	1.2e-07	Nerve_Tibial	0.89	Lung	1	1	1
MUFAs	1	27153201	27184093	ENSG00000204160.11	ZDHHC18	1.25102e-08	19	4	3.8e-10	Nerve_Tibial	0.587421	Skin_Sun_Exposed_Lower_leg	1	1	1
MUFAs pct	1	27153201	27184093	ENSG00000204160.11	ZDHHC18	1.86711e-12	19	4	1.4e-13	Nerve_Tibial	0.467527	Skin_Sun_Exposed_Lower_leg	1	1	1
Omega-6 pct	1	27153201	27184093	ENSG00000204160.11	ZDHHC18	7.42296e-07	19	4	6e-09	Nerve_Tibial	0.75	Muscle_Skeletal	1	1	1
PUFAs pct	1	27153201	27184093	ENSG00000204160.11	ZDHHC18	1.61488e-08	19	4	1.5e-10	Nerve_Tibial	0.85913	Skin_Sun_Exposed_Lower_leg	1	1	1
PUFAs:MUFAs ratio	1	27153201	27184093	ENSG00000204160.11	ZDHHC18	4.64498e-12	19	4	9.29999e-14	Nerve_Tibial	0.635162	Skin_Sun_Exposed_Lower_leg	1	1	1
MUFAs	1	27202624	27216788	ENSG00000142751.14	GPN2	6.54349e-07	47	2	1.1e-07	Brain_Anterior_cingulate_cortex_BA24	0.793944	Brain_Nucleus_accumbens_basal_ganglia	1	1	1
MUFAs pct	1	27202624	27216788	ENSG00000142751.14	GPN2	2.72754e-10	47	2	8.70001e-11	Artery_Aorta	0.704475	Brain_Nucleus_accumbens_basal_ganglia	1	1	1
PUFAs:MUFAs ratio	1	27202624	27216788	ENSG00000142751.14	GPN2	1.26709e-09	47	2	3e-10	Brain_Anterior_cingulate_cortex_BA24	0.742736	Brain_Nucleus_accumbens_basal_ganglia	1	1	1
MUFAs pct	1	27226729	27273353	ENSG00000090273.13	NUDC	1.45522e-09	43	2	8.30001e-11	Adipose_Visceral_Omentum	0.93	Cells_Cultured_fibroblasts	1	1	1
PUFAs:MUFAs ratio	1	27226729	27273353	ENSG00000090273.13	NUDC	5.45581e-09	43	2	2.8e-10	Adipose_Visceral_Omentum	0.88	Cells_Cultured_fibroblasts	1	1	1
MUFAs pct	1	27276053	27286897	ENSG00000175707.8	KDF1	2.58058e-09	16	3	6.59999e-11	Brain_Cortex	0.5	Stomach	1	1	1
PUFAs:MUFAs ratio	1	27276053	27286897	ENSG00000175707.8	KDF1	8.10959e-09	16	3	1.9e-10	Small_Intestine_Terminal_Ileum	0.42	Stomach	1	1	1
LA	1	55464606	55476556	ENSG00000162399.6	BSND	5.16274e-14	11	5	2.12416e-15	Whole_Blood	0.57	Brain_Cerebellum	0	1	1
LA pct	1	55464606	55476556	ENSG00000162399.6	BSND	5.70955e-07	11	5	0.000159414	Whole_Blood	0.44	Spleen	0	1	1
Omega-6	1	55464606	55476556	ENSG00000162399.6	BSND	5.4208e-14	11	5	7.37824e-16	Whole_Blood	0.63	Brain_Cerebellum	0	1	1
PUFAs	1	55464606	55476556	ENSG00000162399.6	BSND	1.35443e-11	11	5	9.89551e-14	Whole_Blood	0.68	Brain_Cerebellum	0	1	1
LA	1	55505221	55530525	ENSG00000169174.10	PCSK9	4.20885e-17	22	9	9.28093e-13	Whole_Blood	0.75	Lung	0	1	1
LA pct	1	55505221	55530525	ENSG00000169174.10	PCSK9	5.55498e-09	22	9	8.04071e-07	Whole_Blood	0.76	Lung	0	1	1
Omega-6	1	55505221	55530525	ENSG00000169174.10	PCSK9	1.30629e-15	22	9	7.47019e-12	Whole_Blood	0.7	Lung	0	1	1
PUFAs	1	55505221	55530525	ENSG00000169174.10	PCSK9	2.80446e-13	22	9	1.08082e-10	Whole_Blood	0.8	Lung	0	1	1
LA	1	62702651	62785085	ENSG00000132854.18	KANK4	4.00134e-17	25	7	1.7e-20	Colon_Sigmoid	0.99	Artery_Aorta	0	1	1
MUFAs	1	62702651	62785085	ENSG00000132854.18	KANK4	1.30333e-12	25	7	5.70001e-16	Colon_Sigmoid	0.585187	Lung	0	1	1
Omega-6	1	62702651	62785085	ENSG00000132854.18	KANK4	2.27643e-17	25	7	1.6e-20	Colon_Sigmoid	0.95	Artery_Aorta	0	1	1
PUFAs	1	62702651	62785085	ENSG00000132854.18	KANK4	2.4825e-17	25	7	3.09999e-20	Esophagus_Muscularis	0.71	Artery_Aorta	0	1	1
DHA	1	62901968	62917475	ENSG00000162607.12	USP1	7.5165e-18	38	2	8.7e-19	Brain_Cortex	3.1e-06	Artery_Aorta	0	1	1
LA	1	62901968	62917475	ENSG00000162607.12	USP1	1.70603e-125	38	2	6.59994e-127	Adrenal_Gland	2.60001e-43	Artery_Aorta	0	1	1
MUFAs	1	62901968	62917475	ENSG00000162607.12	USP1	1.55243e-107	38	2	6.19991e-109	Adrenal_Gland	1.39999e-37	Brain_Hypothalamus	0	1	1
MUFAs pct	1	62901968	62917475	ENSG00000162607.12	USP1	2.8589e-41	38	2	1.70001e-42	Adrenal_Gland	1.7e-15	Artery_Aorta	0	1	1
Omega-3	1	62901968	62917475	ENSG00000162607.12	USP1	1.77868e-59	38	2	1.2e-60	Adrenal_Gland	9.99999e-20	Brain_Hypothalamus	0	1	1
Omega-3 pct	1	62901968	62917475	ENSG00000162607.12	USP1	1.31127e-09	38	2	1.9e-10	Adrenal_Gland	0.00094	Brain_Hypothalamus	0	1	1
Omega-6	1	62901968	62917475	ENSG00000162607.12	USP1	1.03017e-129	38	2	4.8e-131	Adrenal_Gland	3.30002e-43	Breast_Mammary_Tissue	0	1	1
Omega-6 pct	1	62901968	62917475	ENSG00000162607.12	USP1	2.48981e-28	38	2	2.00001e-29	Liver	3.7e-10	Artery_Aorta	0	1	1
Omega-6:Omega-3 ratio	1	62901968	62917475	ENSG00000162607.12	USP1	5.09427e-18	38	2	5.70001e-19	Adrenal_Gland	2.3e-06	Brain_Hypothalamus	0	1	1
PUFAs	1	62901968	62917475	ENSG00000162607.12	USP1	2.98789e-137	38	2	1.60002e-138	Adrenal_Gland	8.29995e-45	Brain_Hypothalamus	0	1	1
PUFAs pct	1	62901968	62917475	ENSG00000162607.12	USP1	4.22385e-15	38	2	4.20001e-16	Adrenal_Gland	3.5e-06	Brain_Hypothalamus	0	1	1
PUFAs:MUFAs ratio	1	62901968	62917475	ENSG00000162607.12	USP1	6.12743e-30	38	2	4.39999e-31	Adrenal_Gland	3.3e-11	Brain_Hypothalamus	0	1	1
DHA	1	62920399	63153969	ENSG00000116641.17	DOCK7	4.59799e-17	22	5	1.2e-18	Heart_Atrial_Appendage	0.074	Minor_Salivary_Gland	0	1	1
LA	1	62920399	63153969	ENSG00000116641.17	DOCK7	2.6178e-129	22	5	1.20001e-128	Esophagus_Gastroesophageal_Junction	0.00079	Thyroid	0	1	1
MUFAs	1	62920399	63153969	ENSG00000116641.17	DOCK7	9.43455e-108	22	5	8.8e-109	Esophagus_Gastroesophageal_Junction	0.005	Thyroid	0	1	1
MUFAs pct	1	62920399	63153969	ENSG00000116641.17	DOCK7	3.59013e-38	22	5	4.5e-42	Esophagus_Gastroesophageal_Junction	0.28	Thyroid	0	1	1
Omega-3	1	62920399	63153969	ENSG00000116641.17	DOCK7	4.50442e-59	22	5	1.49999e-60	Esophagus_Gastroesophageal_Junction	0.025	Thyroid	0	1	1
Omega-3 pct	1	62920399	63153969	ENSG00000116641.17	DOCK7	4.95812e-08	22	5	2.8e-10	Esophagus_Gastroesophageal_Junction	0.43	Thyroid	0	1	1
Omega-6	1	62920399	63153969	ENSG00000116641.17	DOCK7	5.95364e-133	22	5	2.00002e-132	Esophagus_Gastroesophageal_Junction	0.00067	Thyroid	0	1	1
Omega-6 pct	1	62920399	63153969	ENSG00000116641.17	DOCK7	7.96271e-27	22	5	8.8e-29	Esophagus_Gastroesophageal_Junction	0.089	Thyroid	0	1	1
Omega-6:Omega-3 ratio	1	62920399	63153969	ENSG00000116641.17	DOCK7	2.89724e-16	22	5	9.19999e-19	Esophagus_Gastroesophageal_Junction	0.27	Thyroid	0	1	1
PUFAs	1	62920399	63153969	ENSG00000116641.17	DOCK7	9.70124e-141	22	5	1.29999e-139	Esophagus_Gastroesophageal_Junction	0.0003	Thyroid	0	1	1
PUFAs pct	1	62920399	63153969	ENSG00000116641.17	DOCK7	1.84896e-13	22	5	9.39999e-16	Esophagus_Gastroesophageal_Junction	0.28	Thyroid	0	1	1
PUFAs:MUFAs ratio	1	62920399	63153969	ENSG00000116641.17	DOCK7	2.97532e-27	22	5	1.3e-30	Esophagus_Gastroesophageal_Junction	0.39	Thyroid	0	1	1
DHA	1	63063158	63071830	ENSG00000132855.4	ANGPTL3	1.2e-18	1	1	1.2e-18	Liver	1.2e-18	Liver	0	1	1
LA	1	63063158	63071830	ENSG00000132855.4	ANGPTL3	1.00001e-129	1	1	1.00001e-129	Liver	1.00001e-129	Liver	0	1	1
MUFAs	1	63063158	63071830	ENSG00000132855.4	ANGPTL3	1.20002e-109	1	1	1.20002e-109	Liver	1.20002e-109	Liver	0	1	1
MUFAs pct	1	63063158	63071830	ENSG00000132855.4	ANGPTL3	1.3e-42	1	1	1.3e-42	Liver	1.3e-42	Liver	0	1	1
Omega-3	1	63063158	63071830	ENSG00000132855.4	ANGPTL3	3.70004e-60	1	1	3.70004e-60	Liver	3.70004e-60	Liver	0	1	1
Omega-3 pct	1	63063158	63071830	ENSG00000132855.4	ANGPTL3	5.6e-10	1	1	5.6e-10	Liver	5.6e-10	Liver	0	1	1
Omega-6	1	63063158	63071830	ENSG00000132855.4	ANGPTL3	2.30005e-133	1	1	2.30005e-133	Liver	2.30005e-133	Liver	0	1	1
Omega-6 pct	1	63063158	63071830	ENSG00000132855.4	ANGPTL3	5.89998e-29	1	1	5.89998e-29	Liver	5.89998e-29	Liver	0	1	1
Omega-6:Omega-3 ratio	1	63063158	63071830	ENSG00000132855.4	ANGPTL3	2.50001e-18	1	1	2.50001e-18	Liver	2.50001e-18	Liver	0	1	1
PUFAs	1	63063158	63071830	ENSG00000132855.4	ANGPTL3	3.30007e-140	1	1	3.30007e-140	Liver	3.30007e-140	Liver	0	1	1
PUFAs pct	1	63063158	63071830	ENSG00000132855.4	ANGPTL3	4.69998e-16	1	1	4.69998e-16	Liver	4.69998e-16	Liver	0	1	1
PUFAs:MUFAs ratio	1	63063158	63071830	ENSG00000132855.4	ANGPTL3	4.10001e-31	1	1	4.10001e-31	Liver	4.10001e-31	Liver	0	1	1
DHA	1	63249806	63331184	ENSG00000125703.14	ATG4C	5.40261e-09	45	2	2.6e-07	Testis	0.8233	Artery_Coronary	0	1	1
LA	1	63249806	63331184	ENSG00000125703.14	ATG4C	3.3319e-46	45	2	5.73867e-41	Stomach	0.562296	Whole_Blood	0	1	1
MUFAs	1	63249806	63331184	ENSG00000125703.14	ATG4C	2.1712e-36	45	2	2.95926e-34	Stomach	0.745341	Whole_Blood	0	1	1
MUFAs pct	1	63249806	63331184	ENSG00000125703.14	ATG4C	4.17584e-12	45	2	4.20687e-14	Stomach	0.800016	Cells_Cultured_fibroblasts	0	1	1
Omega-3	1	63249806	63331184	ENSG00000125703.14	ATG4C	9.16604e-21	45	2	2.50566e-19	Stomach	0.63305	Whole_Blood	0	1	1
Omega-6	1	63249806	63331184	ENSG00000125703.14	ATG4C	1.04869e-47	45	2	9.29009e-42	Stomach	0.507142	Whole_Blood	0	1	1
Omega-6 pct	1	63249806	63331184	ENSG00000125703.14	ATG4C	3.7438e-08	45	2	1.52615e-08	Stomach	0.658748	Whole_Blood	0	1	1
PUFAs	1	63249806	63331184	ENSG00000125703.14	ATG4C	2.51635e-50	45	2	2.03176e-43	Stomach	0.413758	Whole_Blood	0	1	1
PUFAs:MUFAs ratio	1	63249806	63331184	ENSG00000125703.14	ATG4C	7.60941e-09	45	2	1.26042e-10	Stomach	0.880681	Cells_Cultured_fibroblasts	0	1	1
DHA	1	63361680	63367310	ENSG00000234318.1	RP4-771M4.3	6.79999e-07	1	1	6.79999e-07	Brain_Hippocampus	6.79999e-07	Brain_Hippocampus	0	1	1
LA	1	63361680	63367310	ENSG00000234318.1	RP4-771M4.3	1.1e-27	1	1	1.1e-27	Brain_Hippocampus	1.1e-27	Brain_Hippocampus	0	1	1
MUFAs	1	63361680	63367310	ENSG00000234318.1	RP4-771M4.3	3.90002e-21	1	1	3.90002e-21	Brain_Hippocampus	3.90002e-21	Brain_Hippocampus	0	1	1
Omega-3	1	63361680	63367310	ENSG00000234318.1	RP4-771M4.3	3.99999e-13	1	1	3.99999e-13	Brain_Hippocampus	3.99999e-13	Brain_Hippocampus	0	1	1
Omega-6	1	63361680	63367310	ENSG00000234318.1	RP4-771M4.3	1.1e-28	1	1	1.1e-28	Brain_Hippocampus	1.1e-28	Brain_Hippocampus	0	1	1
PUFAs	1	63361680	63367310	ENSG00000234318.1	RP4-771M4.3	1.2e-30	1	1	1.2e-30	Brain_Hippocampus	1.2e-30	Brain_Hippocampus	0	1	1
LA pct	1	93615299	93646285	ENSG00000117500.12	TMED5	3.81837e-07	48	2	1.9e-07	Pancreas	0.017	Skin_Not_Sun_Exposed_Suprapubic	1	1	0
MUFAs pct	1	93615299	93646285	ENSG00000117500.12	TMED5	8.17654e-11	48	2	1.6e-08	Pancreas	0.23	Adipose_Visceral_Omentum	1	1	0
Omega-6 pct	1	93615299	93646285	ENSG00000117500.12	TMED5	1.40472e-08	48	2	1.3e-08	Pancreas	0.08	Liver	1	1	0
PUFAs pct	1	93615299	93646285	ENSG00000117500.12	TMED5	3.02386e-07	48	2	1.7e-07	Pancreas	0.12	Kidney_Cortex	1	1	0
PUFAs:MUFAs ratio	1	93615299	93646285	ENSG00000117500.12	TMED5	1.6898e-09	48	2	1.6e-08	Pancreas	0.14	Kidney_Cortex	1	1	0
MUFAs pct	1	93645476	93744287	ENSG00000122483.17	CCDC18	9.58456e-09	48	3	1.7986e-10	Heart_Left_Ventricle	0.00300289	Muscle_Skeletal	1	1	0
Omega-6 pct	1	93645476	93744287	ENSG00000122483.17	CCDC18	9.19788e-08	48	3	2.7447e-09	Heart_Left_Ventricle	0.0215248	Muscle_Skeletal	1	1	0
PUFAs:MUFAs ratio	1	93645476	93744287	ENSG00000122483.17	CCDC18	6.67223e-08	48	3	1.14343e-09	Heart_Left_Ventricle	0.0105903	Muscle_Skeletal	1	1	0
LA pct	1	93811445	93835055	ENSG00000117505.12	DR1	1.26331e-07	49	3	6.7175e-08	Stomach	0.014	Vagina	1	1	0
MUFAs pct	1	93811445	93835055	ENSG00000117505.12	DR1	4.52946e-12	49	3	3.3e-09	Thyroid	0.3	Pituitary	1	1	0
Omega-6 pct	1	93811445	93835055	ENSG00000117505.12	DR1	1.14966e-09	49	3	1.78478e-08	Stomach	0.095	Skin_Not_Sun_Exposed_Suprapubic	1	1	0
PUFAs pct	1	93811445	93835055	ENSG00000117505.12	DR1	8.47695e-08	49	3	4.76006e-07	Stomach	0.15	Spleen	1	1	0
PUFAs:MUFAs ratio	1	93811445	93835055	ENSG00000117505.12	DR1	1.61413e-10	49	3	2.1e-08	Esophagus_Mucosa	0.18	Pituitary	1	1	0
LA	1	109656301	109749401	ENSG00000116299.16	KIAA1324	5.38322e-09	19	6	6.2e-06	Stomach	0.66	Nerve_Tibial	1	1	1
Omega-6	1	109656301	109749401	ENSG00000116299.16	KIAA1324	6.44254e-10	19	6	5.49999e-06	Stomach	0.61	Nerve_Tibial	1	1	1
PUFAs	1	109656301	109749401	ENSG00000116299.16	KIAA1324	2.99979e-09	19	6	2.4e-05	Stomach	0.412564	Whole_Blood	1	1	1
LA	1	109756540	109780791	ENSG00000031698.12	SARS	3.06847e-14	48	5	4.4934e-13	Skin_Sun_Exposed_Lower_leg	0.331776	Adrenal_Gland	1	1	1
Omega-6	1	109756540	109780791	ENSG00000031698.12	SARS	2.42427e-15	48	5	7.42107e-14	Skin_Sun_Exposed_Lower_leg	0.390154	Adrenal_Gland	1	1	1
PUFAs	1	109756540	109780791	ENSG00000031698.12	SARS	1.45844e-13	48	5	2.64699e-12	Skin_Sun_Exposed_Lower_leg	0.888319	Adrenal_Gland	1	1	1
DHA	1	109792641	109818372	ENSG00000143126.7	CELSR2	9.09513e-09	44	7	1.02192e-10	Skin_Sun_Exposed_Lower_leg	1	Thyroid	1	1	1
LA	1	109792641	109818372	ENSG00000143126.7	CELSR2	2.33614e-30	44	7	3.18796e-32	Skin_Sun_Exposed_Lower_leg	0.48	Thyroid	1	1	1
MUFAs	1	109792641	109818372	ENSG00000143126.7	CELSR2	2.61024e-07	44	7	7.06116e-10	Skin_Sun_Exposed_Lower_leg	0.97	Thyroid	1	1	1
Omega-3	1	109792641	109818372	ENSG00000143126.7	CELSR2	2.75869e-07	44	7	6.7733e-09	Skin_Sun_Exposed_Lower_leg	1	Thyroid	1	1	1
Omega-6	1	109792641	109818372	ENSG00000143126.7	CELSR2	8.3786e-32	44	7	1.1948e-32	Skin_Sun_Exposed_Lower_leg	0.7	Thyroid	1	1	1
PUFAs	1	109792641	109818372	ENSG00000143126.7	CELSR2	5.7218e-31	44	7	9.38352e-32	Skin_Sun_Exposed_Lower_leg	0.79	Thyroid	1	1	1
DHA	1	109822178	109825808	ENSG00000134222.16	PSRC1	1.89587e-13	46	4	4.79998e-16	Liver	0.852737	Lung	1	1	1
LA	1	109822178	109825808	ENSG00000134222.16	PSRC1	9.43808e-48	46	4	8.20003e-51	Whole_Blood	0.79	Brain_Hypothalamus	1	1	1
LA pct	1	109822178	109825808	ENSG00000134222.16	PSRC1	1.12063e-10	46	4	8.64242e-13	Cells_Cultured_fibroblasts	0.86	Skin_Not_Sun_Exposed_Suprapubic	1	1	1
MUFAs	1	109822178	109825808	ENSG00000134222.16	PSRC1	2.32348e-10	46	4	1.3e-12	Whole_Blood	0.925123	Heart_Atrial_Appendage	1	1	1
Omega-3	1	109822178	109825808	ENSG00000134222.16	PSRC1	5.20931e-10	46	4	3.1e-12	Liver	0.973109	Brain_Hippocampus	1	1	1
Omega-6	1	109822178	109825808	ENSG00000134222.16	PSRC1	5.56554e-49	46	4	3.20001e-52	Whole_Blood	0.94	Colon_Transverse	1	1	1
PUFAs	1	109822178	109825808	ENSG00000134222.16	PSRC1	3.81959e-46	46	4	9.39998e-50	Whole_Blood	0.77	Cells_EBV-transformed_lymphocytes	1	1	1
LA	1	109834987	109849663	ENSG00000221986.6	MYBPHL	2.45804e-11	26	3	5.99999e-12	Nerve_Tibial	7.19999e-06	Brain_Hippocampus	1	1	1
Omega-6	1	109834987	109849663	ENSG00000221986.6	MYBPHL	2.71711e-11	26	3	9.19999e-12	Nerve_Tibial	5.49999e-06	Brain_Hippocampus	1	1	1
PUFAs	1	109834987	109849663	ENSG00000221986.6	MYBPHL	3.09274e-10	26	3	2e-11	Nerve_Tibial	9.7e-05	Brain_Hippocampus	1	1	1
LA	1	109852192	109940573	ENSG00000134243.11	SORT1	1.08342e-08	35	3	9.40001e-09	Cells_Cultured_fibroblasts	0.51	Brain_Putamen_basal_ganglia	1	1	1
Omega-6	1	109852192	109940573	ENSG00000134243.11	SORT1	7.36459e-09	35	3	7.4e-09	Cells_Cultured_fibroblasts	0.59	Brain_Putamen_basal_ganglia	1	1	1
PUFAs	1	109852192	109940573	ENSG00000134243.11	SORT1	3.05642e-07	35	3	2.6477e-07	Skin_Sun_Exposed_Lower_leg	0.7	Brain_Putamen_basal_ganglia	1	1	1
LA	1	109941653	109969062	ENSG00000143106.12	PSMA5	6.62038e-10	17	4	1.1e-08	Brain_Cortex	0.42	Brain_Caudate_basal_ganglia	1	1	1
Omega-6	1	109941653	109969062	ENSG00000143106.12	PSMA5	3.36096e-10	17	4	8.36119e-09	Heart_Atrial_Appendage	0.41	Breast_Mammary_Tissue	1	1	1
PUFAs	1	109941653	109969062	ENSG00000143106.12	PSMA5	1.21588e-08	17	4	1.4739e-07	Heart_Atrial_Appendage	0.28	Brain_Caudate_basal_ganglia	1	1	1
LA	1	110009180	110024759	ENSG00000143028.8	SYPL2	1.33846e-12	38	4	5.50001e-10	Brain_Anterior_cingulate_cortex_BA24	0.730984	Heart_Left_Ventricle	1	1	1
Omega-6	1	110009180	110024759	ENSG00000143028.8	SYPL2	3.68598e-12	38	4	9.3e-10	Brain_Anterior_cingulate_cortex_BA24	0.789296	Heart_Left_Ventricle	1	1	1
PUFAs	1	110009180	110024759	ENSG00000143028.8	SYPL2	1.38102e-10	38	4	1.6e-09	Brain_Anterior_cingulate_cortex_BA24	0.916581	Heart_Left_Ventricle	1	1	1
LA	1	110026101	110035426	ENSG00000162650.16	ATXN7L2	1.87445e-12	42	4	5.50001e-10	Brain_Cerebellar_Hemisphere	0.762815	Skin_Sun_Exposed_Lower_leg	1	1	1
Omega-6	1	110026101	110035426	ENSG00000162650.16	ATXN7L2	5.07448e-12	42	4	9.3e-10	Brain_Cerebellar_Hemisphere	0.89	Cells_Cultured_fibroblasts	1	1	1
PUFAs	1	110026101	110035426	ENSG00000162650.16	ATXN7L2	2.64169e-10	42	4	1.6e-09	Testis	0.86	Cells_Cultured_fibroblasts	1	1	1
LA	1	110036674	110045554	ENSG00000174151.14	CYB561D1	3.73811e-07	46	4	6.71256e-09	Stomach	0.74	Artery_Coronary	1	1	1
MUFAs	1	219583023	219585283	ENSG00000228536.2	RP11-392O17.1	2.60273e-08	35	6	6.20001e-09	Cells_Cultured_fibroblasts	0.71	Adipose_Visceral_Omentum	1	1	1
MUFAs pct	1	219583023	219585283	ENSG00000228536.2	RP11-392O17.1	7.78583e-10	35	6	6.29999e-09	Cells_Cultured_fibroblasts	0.949768	Skin_Not_Sun_Exposed_Suprapubic	1	1	1
Omega-6 pct	1	219583023	219585283	ENSG00000228536.2	RP11-392O17.1	5.01514e-09	35	6	2.6e-10	Cells_Cultured_fibroblasts	0.793613	Skin_Not_Sun_Exposed_Suprapubic	1	1	1
PUFAs pct	1	219583023	219585283	ENSG00000228536.2	RP11-392O17.1	1.71865e-08	35	6	3.8e-09	Cells_Cultured_fibroblasts	0.802856	Skin_Not_Sun_Exposed_Suprapubic	1	1	1
PUFAs:MUFAs ratio	1	219583023	219585283	ENSG00000228536.2	RP11-392O17.1	4.3347e-10	35	6	9.5e-10	Cells_Cultured_fibroblasts	0.801585	Skin_Not_Sun_Exposed_Suprapubic	1	1	1
MUFAs pct	1	220998962	220999389	ENSG00000221571.3	RNU6ATAC35P	4.50957e-07	18	8	3.9e-06	Breast_Mammary_Tissue	0.74	Whole_Blood	1	1	0
MUFAs pct	1	230193536	230417870	ENSG00000143641.9	GALNT2	3.17281e-08	16	10	0.00015	Colon_Transverse	0.96	Cells_Cultured_fibroblasts	1	1	1
LA	1	234805269	234831900	ENSG00000230628.1	RP4-781K5.6	5.74975e-21	7	3	6.45946e-21	Lung	0.047	Cells_EBV-transformed_lymphocytes	1	1	1
MUFAs	1	234805269	234831900	ENSG00000230628.1	RP4-781K5.6	1.09012e-07	7	3	3.14192e-09	Lung	0.067	Cells_EBV-transformed_lymphocytes	1	1	1
Omega-6	1	234805269	234831900	ENSG00000230628.1	RP4-781K5.6	4.07047e-21	7	3	6.55389e-21	Lung	0.048	Cells_EBV-transformed_lymphocytes	1	1	1
PUFAs	1	234805269	234831900	ENSG00000230628.1	RP4-781K5.6	4.2569e-19	7	3	1.43941e-18	Lung	0.11	Cells_EBV-transformed_lymphocytes	1	1	1
LA	1	234845130	234855967	ENSG00000282097.1	RP4-781K5.7	2.7596e-21	4	2	3.39999e-22	Liver	4.4e-13	Esophagus_Mucosa	1	1	1
MUFAs	1	234845130	234855967	ENSG00000282097.1	RP4-781K5.7	4.59095e-08	4	2	1.5e-08	Thyroid	1.5e-06	Esophagus_Mucosa	1	1	1
Omega-6	1	234845130	234855967	ENSG00000282097.1	RP4-781K5.7	3.04568e-21	4	2	3.90001e-22	Lung	3.8e-13	Esophagus_Mucosa	1	1	1
PUFAs	1	234845130	234855967	ENSG00000282097.1	RP4-781K5.7	1.68701e-19	4	2	2.30001e-20	Liver	2.8e-12	Esophagus_Mucosa	1	1	1
LA	1	234859789	234867390	ENSG00000227630.2	LINC01132	2.8769e-10	27	4	2.9e-11	Nerve_Tibial	0.36916	Kidney_Cortex	1	1	1
Omega-6	1	234859789	234867390	ENSG00000227630.2	LINC01132	2.08657e-10	27	4	2.2e-11	Nerve_Tibial	0.408473	Kidney_Cortex	1	1	1
PUFAs	1	234859789	234867390	ENSG00000227630.2	LINC01132	3.84677e-10	27	4	5.8e-11	Nerve_Tibial	0.52989	Kidney_Cortex	1	1	1
LA	2	20263617	20306590	ENSG00000234378.1	AC098828.2	3.2295e-23	4	3	7.39465e-20	Kidney_Cortex	0.17	Small_Intestine_Terminal_Ileum	0	1	1
MUFAs	2	20263617	20306590	ENSG00000234378.1	AC098828.2	2.37825e-10	4	3	6.94725e-10	Kidney_Cortex	0.672959	Liver	0	1	1
Omega-6	2	20263617	20306590	ENSG00000234378.1	AC098828.2	1.28245e-21	4	3	8.50988e-18	Kidney_Cortex	0.13	Small_Intestine_Terminal_Ileum	0	1	1
PUFAs	2	20263617	20306590	ENSG00000234378.1	AC098828.2	1.87509e-20	4	3	8.52657e-17	Kidney_Cortex	0.11	Small_Intestine_Terminal_Ileum	0	1	1
LA	2	20400558	20425194	ENSG00000115884.10	SDC1	1.14539e-13	29	10	1.72402e-16	Nerve_Tibial	0.73	Brain_Nucleus_accumbens_basal_ganglia	0	1	1
Omega-6	2	20400558	20425194	ENSG00000115884.10	SDC1	1.39611e-14	29	10	3.99543e-17	Nerve_Tibial	0.62	Brain_Nucleus_accumbens_basal_ganglia	0	1	1
PUFAs	2	20400558	20425194	ENSG00000115884.10	SDC1	1.97602e-14	29	10	7.86734e-17	Nerve_Tibial	0.8	Brain_Spinal_cord_cervical_c-1	0	1	1
DHA	2	21224301	21266945	ENSG00000084674.14	APOB	6.30418e-12	35	5	1.08411e-14	Pituitary	0.26	Testis	0	1	1
LA	2	21224301	21266945	ENSG00000084674.14	APOB	2.10459e-73	35	5	1.6101e-67	Esophagus_Mucosa	0.315014	Adipose_Visceral_Omentum	0	1	1
LA pct	2	21224301	21266945	ENSG00000084674.14	APOB	1.22403e-08	35	5	4.06876e-11	Esophagus_Mucosa	0.767029	Heart_Left_Ventricle	0	1	1
MUFAs	2	21224301	21266945	ENSG00000084674.14	APOB	1.36225e-27	35	5	3.53068e-21	Esophagus_Mucosa	0.838177	Nerve_Tibial	0	1	1
MUFAs pct	2	21224301	21266945	ENSG00000084674.14	APOB	3.73063e-08	35	5	3.06601e-05	Muscle_Skeletal	0.92	Liver	0	1	1
Omega-3	2	21224301	21266945	ENSG00000084674.14	APOB	8.37406e-12	35	5	3.98122e-11	Esophagus_Mucosa	0.872086	Stomach	0	1	1
Omega-6	2	21224301	21266945	ENSG00000084674.14	APOB	1.42853e-72	35	5	6.17331e-66	Esophagus_Mucosa	0.98	Breast_Mammary_Tissue	0	1	1
PUFAs	2	21224301	21266945	ENSG00000084674.14	APOB	3.95033e-66	35	5	6.99321e-60	Esophagus_Mucosa	0.978448	Nerve_Tibial	0	1	1
LA	2	21346789	21366144	ENSG00000218819.4	TDRD15	1.5e-53	1	1	1.5e-53	Pituitary	1.5e-53	Pituitary	0	1	1
LA pct	2	21346789	21366144	ENSG00000218819.4	TDRD15	2.5e-07	1	1	2.5e-07	Pituitary	2.5e-07	Pituitary	0	1	1
MUFAs	2	21346789	21366144	ENSG00000218819.4	TDRD15	6.19998e-24	1	1	6.19998e-24	Pituitary	6.19998e-24	Pituitary	0	1	1
Omega-3	2	21346789	21366144	ENSG00000218819.4	TDRD15	1.7e-10	1	1	1.7e-10	Pituitary	1.7e-10	Pituitary	0	1	1
Omega-6	2	21346789	21366144	ENSG00000218819.4	TDRD15	3.30001e-48	1	1	3.30001e-48	Pituitary	3.30001e-48	Pituitary	0	1	1
PUFAs	2	21346789	21366144	ENSG00000218819.4	TDRD15	5.20003e-45	1	1	5.20003e-45	Pituitary	5.20003e-45	Pituitary	0	1	1
LA	2	21444047	22193831	ENSG00000233005.1	AC067959.1	2.47356e-23	17	3	2.14118e-16	Minor_Salivary_Gland	0.75	Heart_Atrial_Appendage	0	1	1
MUFAs	2	21444047	22193831	ENSG00000233005.1	AC067959.1	3.22313e-16	17	3	2.84744e-10	Minor_Salivary_Gland	0.69903	Adipose_Visceral_Omentum	0	1	1
Omega-6	2	21444047	22193831	ENSG00000233005.1	AC067959.1	2.68385e-25	17	3	1.01941e-16	Minor_Salivary_Gland	0.94	Artery_Coronary	0	1	1
PUFAs	2	21444047	22193831	ENSG00000233005.1	AC067959.1	5.04606e-23	17	3	3.74475e-16	Minor_Salivary_Gland	0.73	Artery_Coronary	0	1	1
MUFAs	2	26804070	26864236	ENSG00000157884.10	CIB4	2.16644e-10	22	8	6.89999e-06	Pancreas	0.63	Thyroid	0	1	1
MUFAs pct	2	26804070	26864236	ENSG00000157884.10	CIB4	5.46912e-07	22	8	6.2e-06	Pancreas	0.26	Thyroid	0	1	1
Omega-6 pct	2	26804070	26864236	ENSG00000157884.10	CIB4	5.39545e-10	22	8	3.8e-06	Pancreas	0.62	Thyroid	0	1	1
PUFAs pct	2	26804070	26864236	ENSG00000157884.10	CIB4	1.29842e-07	22	8	4.1e-06	Pancreas	0.466791	Adrenal_Gland	0	1	1
PUFAs:MUFAs ratio	2	26804070	26864236	ENSG00000157884.10	CIB4	4.47483e-08	22	8	7.49999e-07	Pancreas	0.236823	Testis	0	1	1
MUFAs	2	26987152	27004099	ENSG00000213699.8	SLC35F6	1.74778e-07	30	3	2e-05	Pancreas	0.86	Brain_Hippocampus	0	1	1
Omega-6 pct	2	26987152	27004099	ENSG00000213699.8	SLC35F6	6.04804e-07	30	3	3e-05	Brain_Nucleus_accumbens_basal_ganglia	0.72	Heart_Atrial_Appendage	0	1	1
LA pct	2	27293340	27294641	ENSG00000228474.5	OST4	4.57761e-07	25	4	4.2e-06	Adrenal_Gland	0.93	Prostate	0	1	1
MUFAs	2	27293340	27294641	ENSG00000228474.5	OST4	1.33583e-11	25	4	9.99999e-08	Muscle_Skeletal	0.68	Cells_Cultured_fibroblasts	0	1	1
Omega-6 pct	2	27293340	27294641	ENSG00000228474.5	OST4	1.6383e-10	25	4	4.9e-07	Adrenal_Gland	0.87	Cells_Cultured_fibroblasts	0	1	1
PUFAs pct	2	27293340	27294641	ENSG00000228474.5	OST4	3.53688e-09	25	4	5.9e-06	Colon_Sigmoid	0.714492	Brain_Frontal_Cortex_BA9	0	1	1
PUFAs:MUFAs ratio	2	27293340	27294641	ENSG00000228474.5	OST4	3.60271e-08	25	4	6e-05	Adrenal_Gland	0.670894	Brain_Frontal_Cortex_BA9	0	1	1
LA pct	2	27301435	27309271	ENSG00000138080.13	EMILIN1	5.29615e-10	45	3	9.54236e-11	Colon_Sigmoid	0.53	Kidney_Cortex	0	1	1
MUFAs	2	27301435	27309271	ENSG00000138080.13	EMILIN1	4.37761e-18	45	3	1.72706e-15	Colon_Sigmoid	0.3	Kidney_Cortex	0	1	1
MUFAs pct	2	27301435	27309271	ENSG00000138080.13	EMILIN1	1.45578e-11	45	3	2.59402e-09	Colon_Sigmoid	0.297839	Brain_Putamen_basal_ganglia	0	1	1
Omega-3	2	27301435	27309271	ENSG00000138080.13	EMILIN1	8.30127e-10	45	3	1.91959e-10	Colon_Sigmoid	0.42	Kidney_Cortex	0	1	1
Omega-6	2	27301435	27309271	ENSG00000138080.13	EMILIN1	2.42086e-07	45	3	1.84192e-07	Colon_Sigmoid	0.93	Kidney_Cortex	0	1	1
Omega-6 pct	2	27301435	27309271	ENSG00000138080.13	EMILIN1	6.49895e-16	45	3	8.8058e-14	Colon_Sigmoid	0.29	Kidney_Cortex	0	1	1
PUFAs	2	27301435	27309271	ENSG00000138080.13	EMILIN1	6.23927e-10	45	3	8.11128e-10	Colon_Sigmoid	0.81	Kidney_Cortex	0	1	1
PUFAs pct	2	27301435	27309271	ENSG00000138080.13	EMILIN1	2.12985e-12	45	3	3.10452e-10	Colon_Sigmoid	0.393948	Brain_Spinal_cord_cervical_c-1	0	1	1
PUFAs:MUFAs ratio	2	27301435	27309271	ENSG00000138080.13	EMILIN1	2.20287e-13	45	3	7.78347e-11	Colon_Sigmoid	0.146676	Brain_Putamen_basal_ganglia	0	1	1
LA pct	2	27321757	27341995	ENSG00000138028.15	CGREF1	1.90003e-08	44	6	9.49999e-08	Breast_Mammary_Tissue	0.5	Adipose_Visceral_Omentum	0	1	1
MUFAs	2	27321757	27341995	ENSG00000138028.15	CGREF1	6.13307e-11	44	6	7.16358e-11	Esophagus_Gastroesophageal_Junction	0.961965	Adrenal_Gland	0	1	1
MUFAs pct	2	27321757	27341995	ENSG00000138028.15	CGREF1	8.63042e-08	44	6	3.42132e-08	Esophagus_Gastroesophageal_Junction	0.997283	Ovary	0	1	1
Omega-6 pct	2	27321757	27341995	ENSG00000138028.15	CGREF1	3.83768e-11	44	6	3e-10	Breast_Mammary_Tissue	0.993074	Esophagus_Mucosa	0	1	1
PUFAs pct	2	27321757	27341995	ENSG00000138028.15	CGREF1	1.22317e-08	44	6	1.49911e-08	Esophagus_Gastroesophageal_Junction	0.96693	Adrenal_Gland	0	1	1
PUFAs:MUFAs ratio	2	27321757	27341995	ENSG00000138028.15	CGREF1	3.39198e-09	44	6	2.54133e-09	Esophagus_Gastroesophageal_Junction	0.937161	Ovary	0	1	1
MUFAs	2	27346682	27353680	ENSG00000143994.13	ABHD1	1.33625e-08	25	5	2.9e-07	Thyroid	0.78	Colon_Transverse	0	1	1
Omega-3	2	27346682	27353680	ENSG00000143994.13	ABHD1	5.64755e-08	25	5	2.6e-07	Brain_Putamen_basal_ganglia	0.82	Colon_Transverse	0	1	1
Omega-6 pct	2	27346682	27353680	ENSG00000143994.13	ABHD1	9.2611e-10	25	5	5.7e-07	Brain_Putamen_basal_ganglia	0.5	Adrenal_Gland	0	1	1
MUFAs	2	27353624	27357543	ENSG00000138073.13	PREB	2.90854e-09	40	3	2.9e-06	Kidney_Cortex	0.449049	Adipose_Subcutaneous	0	1	1
LA pct	2	27371872	27376378	ENSG00000163792.6	TCF23	1.9319e-07	2	2	9.4e-08	Heart_Atrial_Appendage	0.7	Testis	0	1	1
MUFAs	2	27371872	27376378	ENSG00000163792.6	TCF23	8.21541e-13	2	2	4.10001e-10	Heart_Atrial_Appendage	0.097	Testis	0	1	1
MUFAs pct	2	27371872	27376378	ENSG00000163792.6	TCF23	3.22932e-07	2	2	1.5e-06	Heart_Atrial_Appendage	0.44	Testis	0	1	1
Omega-3	2	27371872	27376378	ENSG00000163792.6	TCF23	5.00137e-08	2	2	1.5e-06	Heart_Atrial_Appendage	0.17	Testis	0	1	1
Omega-6 pct	2	27371872	27376378	ENSG00000163792.6	TCF23	2.31626e-11	2	2	4.5e-10	Heart_Atrial_Appendage	0.41	Testis	0	1	1
PUFAs	2	27371872	27376378	ENSG00000163792.6	TCF23	1.94826e-08	2	2	2.9e-06	Heart_Atrial_Appendage	0.065	Testis	0	1	1
PUFAs pct	2	27371872	27376378	ENSG00000163792.6	TCF23	1.05547e-08	2	2	7.1e-08	Heart_Atrial_Appendage	0.46	Testis	0	1	1
PUFAs:MUFAs ratio	2	27371872	27376378	ENSG00000163792.6	TCF23	1.64298e-08	2	2	9.99999e-08	Heart_Atrial_Appendage	0.47	Testis	0	1	1
LA	2	27422455	27435826	ENSG00000138074.14	SLC5A6	5.99057e-07	41	3	2.2e-07	Adipose_Visceral_Omentum	0.94	Brain_Caudate_basal_ganglia	0	1	1
LA pct	2	27422455	27435826	ENSG00000138074.14	SLC5A6	1.11119e-13	41	3	3.7e-14	Breast_Mammary_Tissue	0.473234	Colon_Transverse	0	1	1
MUFAs	2	27422455	27435826	ENSG00000138074.14	SLC5A6	3.70928e-28	41	3	7.70003e-26	Liver	0.643886	Esophagus_Mucosa	0	1	1
MUFAs pct	2	27422455	27435826	ENSG00000138074.14	SLC5A6	5.70713e-22	41	3	4.90002e-20	Adipose_Visceral_Omentum	0.829619	Esophagus_Mucosa	0	1	1
Omega-3	2	27422455	27435826	ENSG00000138074.14	SLC5A6	1.06578e-11	41	3	1.6e-12	Liver	0.71	Brain_Caudate_basal_ganglia	0	1	1
Omega-6	2	27422455	27435826	ENSG00000138074.14	SLC5A6	3.49609e-09	41	3	1.2e-09	Brain_Putamen_basal_ganglia	0.74	Brain_Caudate_basal_ganglia	0	1	1
Omega-6 pct	2	27422455	27435826	ENSG00000138074.14	SLC5A6	3.53144e-26	41	3	6.79998e-25	Prostate	0.36276	Esophagus_Mucosa	0	1	1
PUFAs	2	27422455	27435826	ENSG00000138074.14	SLC5A6	9.97373e-12	41	3	3.9e-12	Brain_Substantia_nigra	0.73	Brain_Amygdala	0	1	1
PUFAs pct	2	27422455	27435826	ENSG00000138074.14	SLC5A6	9.27319e-22	41	3	1.7e-20	Brain_Putamen_basal_ganglia	0.743301	Esophagus_Mucosa	0	1	1
PUFAs:MUFAs ratio	2	27422455	27435826	ENSG00000138074.14	SLC5A6	1.71961e-24	41	3	1.19999e-22	Liver	0.713011	Esophagus_Mucosa	0	1	1
LA	2	27434895	27440046	ENSG00000138085.16	ATRAID	4.69928e-07	49	2	8.85546e-08	Brain_Putamen_basal_ganglia	0.99	Heart_Atrial_Appendage	0	1	1
LA pct	2	27434895	27440046	ENSG00000138085.16	ATRAID	2.71525e-14	49	2	2.69665e-14	Brain_Nucleus_accumbens_basal_ganglia	0.048	Heart_Atrial_Appendage	0	1	1
MUFAs	2	27434895	27440046	ENSG00000138085.16	ATRAID	6.53101e-27	49	2	1.30311e-26	Brain_Putamen_basal_ganglia	0.14	Heart_Atrial_Appendage	0	1	1
MUFAs pct	2	27434895	27440046	ENSG00000138085.16	ATRAID	5.2346e-21	49	2	2.86099e-20	Brain_Nucleus_accumbens_basal_ganglia	0.038	Heart_Atrial_Appendage	0	1	1
Omega-3	2	27434895	27440046	ENSG00000138085.16	ATRAID	1.19587e-11	49	2	3.94824e-13	Brain_Putamen_basal_ganglia	0.74	Heart_Atrial_Appendage	0	1	1
Omega-6	2	27434895	27440046	ENSG00000138085.16	ATRAID	2.45599e-09	49	2	4.2735e-10	Brain_Putamen_basal_ganglia	0.78	Heart_Atrial_Appendage	0	1	1
Omega-6 pct	2	27434895	27440046	ENSG00000138085.16	ATRAID	1.49874e-25	49	2	1.607e-25	Brain_Putamen_basal_ganglia	0.081	Heart_Atrial_Appendage	0	1	1
PUFAs	2	27434895	27440046	ENSG00000138085.16	ATRAID	1.30677e-11	49	2	9.90137e-13	Brain_Putamen_basal_ganglia	0.78	Heart_Atrial_Appendage	0	1	1
PUFAs pct	2	27434895	27440046	ENSG00000138085.16	ATRAID	7.34256e-22	49	2	9.09146e-21	Brain_Nucleus_accumbens_basal_ganglia	0.033	Heart_Atrial_Appendage	0	1	1
PUFAs:MUFAs ratio	2	27434895	27440046	ENSG00000138085.16	ATRAID	4.46513e-24	49	2	6.7727e-23	Brain_Nucleus_accumbens_basal_ganglia	0.017	Heart_Atrial_Appendage	0	1	1
LA	2	27440258	27466811	ENSG00000084774.13	CAD	3.27929e-07	47	3	6.2e-06	Artery_Aorta	0.993031	Spleen	0	1	1
LA pct	2	27440258	27466811	ENSG00000084774.13	CAD	3.28418e-13	47	3	4.1e-07	Brain_Hippocampus	0.570273	Stomach	0	1	1
MUFAs	2	27440258	27466811	ENSG00000084774.13	CAD	7.43837e-27	47	3	8.3e-16	Adipose_Subcutaneous	0.965659	Stomach	0	1	1
MUFAs pct	2	27440258	27466811	ENSG00000084774.13	CAD	1.86236e-20	47	3	1.2e-11	Kidney_Cortex	0.910701	Stomach	0	1	1
Omega-3	2	27440258	27466811	ENSG00000084774.13	CAD	5.47234e-11	47	3	1.7e-07	Artery_Tibial	0.953048	Whole_Blood	0	1	1
Omega-6	2	27440258	27466811	ENSG00000084774.13	CAD	3.81992e-09	47	3	1.2e-06	Artery_Aorta	0.930951	Lung	0	1	1
Omega-6 pct	2	27440258	27466811	ENSG00000084774.13	CAD	2.83588e-25	47	3	8.7e-14	Brain_Spinal_cord_cervical_c-1	0.70634	Stomach	0	1	1
PUFAs	2	27440258	27466811	ENSG00000084774.13	CAD	2.3831e-11	47	3	3.3e-07	Artery_Aorta	0.774321	Stomach	0	1	1
PUFAs pct	2	27440258	27466811	ENSG00000084774.13	CAD	1.95947e-21	47	3	8.80001e-13	Brain_Spinal_cord_cervical_c-1	0.97388	Lung	0	1	1
PUFAs:MUFAs ratio	2	27440258	27466811	ENSG00000084774.13	CAD	2.04505e-23	47	3	3.5e-13	Minor_Salivary_Gland	0.951492	Stomach	0	1	1
LA	2	27476552	27498685	ENSG00000115194.10	SLC30A3	1.5234e-08	43	3	1.56725e-09	Prostate	0.49	Cells_Cultured_fibroblasts	0	1	1
LA pct	2	27476552	27498685	ENSG00000115194.10	SLC30A3	1.82988e-16	43	3	2.44176e-18	Brain_Cortex	0.00062	Cells_Cultured_fibroblasts	0	1	1
MUFAs	2	27476552	27498685	ENSG00000115194.10	SLC30A3	2.06277e-31	43	3	8.06921e-33	Prostate	0.11	Cells_Cultured_fibroblasts	0	1	1
MUFAs pct	2	27476552	27498685	ENSG00000115194.10	SLC30A3	3.06452e-25	43	3	1.00716e-26	Prostate	0.051	Cells_Cultured_fibroblasts	0	1	1
Omega-3	2	27476552	27498685	ENSG00000115194.10	SLC30A3	2.87523e-12	43	3	2.46676e-15	Brain_Cortex	0.41	Cells_Cultured_fibroblasts	0	1	1
Omega-6	2	27476552	27498685	ENSG00000115194.10	SLC30A3	2.85152e-11	43	3	1.39033e-12	Prostate	0.8	Cells_Cultured_fibroblasts	0	1	1
Omega-6 pct	2	27476552	27498685	ENSG00000115194.10	SLC30A3	1.56681e-30	43	3	1.9555e-31	Prostate	0.00054	Cells_Cultured_fibroblasts	0	1	1
PUFAs	2	27476552	27498685	ENSG00000115194.10	SLC30A3	2.3778e-14	43	3	9.56226e-16	Prostate	0.98	Cells_Cultured_fibroblasts	0	1	1
PUFAs pct	2	27476552	27498685	ENSG00000115194.10	SLC30A3	6.82426e-25	43	3	5.08762e-26	Prostate	0.0009	Cells_Cultured_fibroblasts	0	1	1
PUFAs:MUFAs ratio	2	27476552	27498685	ENSG00000115194.10	SLC30A3	2.51751e-28	43	3	1.11858e-29	Prostate	0.0046	Cells_Cultured_fibroblasts	0	1	1
LA	2	27498289	27504367	ENSG00000163793.12	DNAJC5G	7.37681e-07	7	3	3.1e-07	Adipose_Visceral_Omentum	0.934817	Heart_Left_Ventricle	0	1	1
LA pct	2	27498289	27504367	ENSG00000163793.12	DNAJC5G	5.10406e-10	7	3	7.4e-08	Adipose_Visceral_Omentum	0.0847875	Heart_Left_Ventricle	0	1	1
MUFAs	2	27498289	27504367	ENSG00000163793.12	DNAJC5G	6.04504e-21	7	3	1.1e-16	Adipose_Visceral_Omentum	0.0823201	Heart_Left_Ventricle	0	1	1
MUFAs pct	2	27498289	27504367	ENSG00000163793.12	DNAJC5G	1.05255e-14	7	3	2.3e-11	Adipose_Visceral_Omentum	0.0393047	Heart_Left_Ventricle	0	1	1
Omega-3	2	27498289	27504367	ENSG00000163793.12	DNAJC5G	1.71279e-10	7	3	1.8e-09	Adipose_Visceral_Omentum	0.849497	Heart_Left_Ventricle	0	1	1
Omega-6	2	27498289	27504367	ENSG00000163793.12	DNAJC5G	1.38954e-08	7	3	8.3e-09	Adipose_Visceral_Omentum	0.973237	Heart_Left_Ventricle	0	1	1
Omega-6 pct	2	27498289	27504367	ENSG00000163793.12	DNAJC5G	2.82695e-19	7	3	1.9e-14	Adipose_Visceral_Omentum	0.0283488	Heart_Left_Ventricle	0	1	1
PUFAs	2	27498289	27504367	ENSG00000163793.12	DNAJC5G	2.21313e-11	7	3	6.1e-11	Adipose_Visceral_Omentum	0.937599	Heart_Left_Ventricle	0	1	1
PUFAs pct	2	27498289	27504367	ENSG00000163793.12	DNAJC5G	4.07649e-14	7	3	3.9e-10	Adipose_Visceral_Omentum	0.00885028	Heart_Left_Ventricle	0	1	1
PUFAs:MUFAs ratio	2	27498289	27504367	ENSG00000163793.12	DNAJC5G	8.82498e-16	7	3	7.09999e-12	Adipose_Visceral_Omentum	0.0186336	Heart_Left_Ventricle	0	1	1
DHA	2	27505260	27530307	ENSG00000138100.13	TRIM54	5.84271e-09	14	2	8.6e-05	Adrenal_Gland	0.679858	Brain_Cortex	0	1	1
LA	2	27505260	27530307	ENSG00000138100.13	TRIM54	1.16016e-12	14	2	3.1e-07	Brain_Anterior_cingulate_cortex_BA24	0.896854	Brain_Cortex	0	1	1
LA pct	2	27505260	27530307	ENSG00000138100.13	TRIM54	1.36445e-21	14	2	9.99999e-13	Nerve_Tibial	0.113012	Brain_Cortex	0	1	1
MUFAs	2	27505260	27530307	ENSG00000138100.13	TRIM54	1.23077e-41	14	2	3.09999e-20	Brain_Caudate_basal_ganglia	0.118702	Brain_Cortex	0	1	1
MUFAs pct	2	27505260	27530307	ENSG00000138100.13	TRIM54	1.75412e-29	14	2	2.5e-16	Nerve_Tibial	0.0775574	Brain_Cortex	0	1	1
Omega-3	2	27505260	27530307	ENSG00000138100.13	TRIM54	5.36923e-23	14	2	1.5e-10	Brain_Caudate_basal_ganglia	0.522805	Brain_Cortex	0	1	1
Omega-6	2	27505260	27530307	ENSG00000138100.13	TRIM54	5.76416e-17	14	2	8.3e-09	Brain_Anterior_cingulate_cortex_BA24	0.714245	Brain_Cortex	0	1	1
Omega-6 pct	2	27505260	27530307	ENSG00000138100.13	TRIM54	1.25008e-39	14	2	5.79998e-21	Brain_Caudate_basal_ganglia	0.0470584	Brain_Cortex	0	1	1
Omega-6:Omega-3 ratio	2	27505260	27530307	ENSG00000138100.13	TRIM54	2.90337e-12	14	2	4.1e-06	Brain_Frontal_Cortex_BA9	0.873471	Brain_Cortex	0	1	1
PUFAs	2	27505260	27530307	ENSG00000138100.13	TRIM54	5.8851e-23	14	2	6.1e-11	Brain_Anterior_cingulate_cortex_BA24	0.671442	Brain_Cortex	0	1	1
PUFAs pct	2	27505260	27530307	ENSG00000138100.13	TRIM54	8.35283e-28	14	2	1.3e-16	Brain_Caudate_basal_ganglia	0.0278166	Brain_Cortex	0	1	1
PUFAs:MUFAs ratio	2	27505260	27530307	ENSG00000138100.13	TRIM54	2.72059e-32	14	2	1.2e-18	Brain_Cerebellar_Hemisphere	0.0307847	Brain_Cortex	0	1	1
LA	2	27530268	27531313	ENSG00000163794.6	UCN	3.12167e-08	49	2	7.37307e-09	Heart_Left_Ventricle	0.00038119	Artery_Aorta	0	1	1
LA pct	2	27530268	27531313	ENSG00000163794.6	UCN	1.47807e-16	49	2	3.85647e-18	Heart_Left_Ventricle	3.4e-05	Brain_Putamen_basal_ganglia	0	1	1
MUFAs	2	27530268	27531313	ENSG00000163794.6	UCN	2.41802e-31	49	2	1.41711e-32	Heart_Left_Ventricle	1.56289e-11	Artery_Aorta	0	1	1
MUFAs pct	2	27530268	27531313	ENSG00000163794.6	UCN	6.10327e-24	49	2	2.96334e-25	Heart_Left_Ventricle	2.6e-08	Artery_Tibial	0	1	1
Omega-3	2	27530268	27531313	ENSG00000163794.6	UCN	6.04295e-14	49	2	5.2655e-15	Heart_Left_Ventricle	0.0001	Artery_Tibial	0	1	1
Omega-6	2	27530268	27531313	ENSG00000163794.6	UCN	1.5166e-10	49	2	1.43501e-11	Heart_Left_Ventricle	0.000141581	Artery_Aorta	0	1	1
Omega-6 pct	2	27530268	27531313	ENSG00000163794.6	UCN	7.79281e-31	49	2	2.16981e-32	Heart_Left_Ventricle	2.5e-10	Thyroid	0	1	1
Omega-6:Omega-3 ratio	2	27530268	27531313	ENSG00000163794.6	UCN	5.16672e-07	49	2	7.9624e-08	Heart_Atrial_Appendage	0.0093	Artery_Tibial	0	1	1
PUFAs	2	27530268	27531313	ENSG00000163794.6	UCN	1.55339e-13	49	2	9.63406e-15	Heart_Left_Ventricle	2.52931e-05	Artery_Aorta	0	1	1
PUFAs pct	2	27530268	27531313	ENSG00000163794.6	UCN	4.66951e-25	49	2	2.59508e-26	Heart_Left_Ventricle	3.5e-09	Artery_Tibial	0	1	1
PUFAs:MUFAs ratio	2	27530268	27531313	ENSG00000163794.6	UCN	1.80034e-27	49	2	8.58293e-29	Heart_Left_Ventricle	2.8e-09	Brain_Cerebellar_Hemisphere	0	1	1
MUFAs	2	27532360	27548547	ENSG00000115204.14	MPV17	8.29999e-12	3	1	8.29999e-12	Cells_Cultured_fibroblasts	8.29999e-12	Thyroid	0	1	1
MUFAs pct	2	27532360	27548547	ENSG00000115204.14	MPV17	1.8e-08	3	1	1.8e-08	Cells_Cultured_fibroblasts	1.8e-08	Cells_Cultured_fibroblasts	0	1	1
Omega-6 pct	2	27532360	27548547	ENSG00000115204.14	MPV17	8.39999e-11	3	1	8.39999e-11	Cells_Cultured_fibroblasts	8.39999e-11	Cells_Cultured_fibroblasts	0	1	1
PUFAs pct	2	27532360	27548547	ENSG00000115204.14	MPV17	2e-09	3	1	2e-09	Heart_Atrial_Appendage	2e-09	Cells_Cultured_fibroblasts	0	1	1
PUFAs:MUFAs ratio	2	27532360	27548547	ENSG00000115204.14	MPV17	1.7e-09	3	1	1.7e-09	Cells_Cultured_fibroblasts	1.7e-09	Heart_Atrial_Appendage	0	1	1
MUFAs	2	27548716	27579868	ENSG00000115207.13	GTF3C2	1.2e-11	11	1	1.2e-11	Thyroid	1.2e-11	Adipose_Subcutaneous	0	1	1
MUFAs pct	2	27548716	27579868	ENSG00000115207.13	GTF3C2	1.9e-08	11	1	1.9e-08	Brain_Cerebellum	1.9e-08	Artery_Tibial	0	1	1
Omega-6 pct	2	27548716	27579868	ENSG00000115207.13	GTF3C2	1.8e-10	11	1	1.8e-10	Thyroid	1.8e-10	Adipose_Subcutaneous	0	1	1
PUFAs pct	2	27548716	27579868	ENSG00000115207.13	GTF3C2	2.5e-09	11	1	2.5e-09	Spleen	2.5e-09	Colon_Sigmoid	0	1	1
PUFAs:MUFAs ratio	2	27548716	27579868	ENSG00000115207.13	GTF3C2	1.6e-09	11	1	1.6e-09	Thyroid	1.6e-09	Adipose_Subcutaneous	0	1	1
DHA	2	27587219	27593353	ENSG00000115211.15	EIF2B4	3.64119e-09	48	2	1.46369e-08	Cells_EBV-transformed_lymphocytes	0.75	Adipose_Subcutaneous	0	1	1
LA	2	27587219	27593353	ENSG00000115211.15	EIF2B4	4.75637e-16	48	2	2.84424e-14	Cells_EBV-transformed_lymphocytes	0.72	Adipose_Subcutaneous	0	1	1
LA pct	2	27587219	27593353	ENSG00000115211.15	EIF2B4	1.10886e-26	48	2	2.26065e-21	Cells_EBV-transformed_lymphocytes	0.67	Adipose_Subcutaneous	0	1	1
MUFAs	2	27587219	27593353	ENSG00000115211.15	EIF2B4	3.35332e-52	48	2	1.25824e-41	Cells_EBV-transformed_lymphocytes	0.77	Adipose_Subcutaneous	0	1	1
MUFAs pct	2	27587219	27593353	ENSG00000115211.15	EIF2B4	2.25706e-37	48	2	2.39846e-28	Cells_EBV-transformed_lymphocytes	0.33	Adipose_Subcutaneous	0	1	1
Omega-3	2	27587219	27593353	ENSG00000115211.15	EIF2B4	1.58439e-25	48	2	1.58188e-20	Cells_EBV-transformed_lymphocytes	0.69	Adrenal_Gland	0	1	1
Omega-6	2	27587219	27593353	ENSG00000115211.15	EIF2B4	1.60204e-21	48	2	2.20659e-19	Cells_EBV-transformed_lymphocytes	0.44	Adipose_Subcutaneous	0	1	1
Omega-6 pct	2	27587219	27593353	ENSG00000115211.15	EIF2B4	3.42982e-49	48	2	8.53667e-38	Cells_EBV-transformed_lymphocytes	0.41	Testis	0	1	1
Omega-6:Omega-3 ratio	2	27587219	27593353	ENSG00000115211.15	EIF2B4	1.69996e-12	48	2	6.07164e-10	Cells_Cultured_fibroblasts	0.57022	Brain_Putamen_basal_ganglia	0	1	1
PUFAs	2	27587219	27593353	ENSG00000115211.15	EIF2B4	6.23704e-28	48	2	1.49636e-24	Cells_EBV-transformed_lymphocytes	0.48	Brain_Substantia_nigra	0	1	1
PUFAs pct	2	27587219	27593353	ENSG00000115211.15	EIF2B4	2.0613e-36	48	2	1.67184e-28	Cells_EBV-transformed_lymphocytes	0.54	Adipose_Subcutaneous	0	1	1
PUFAs:MUFAs ratio	2	27587219	27593353	ENSG00000115211.15	EIF2B4	8.08311e-42	48	2	3.17283e-32	Cells_EBV-transformed_lymphocytes	0.43	Adipose_Subcutaneous	0	1	1
DHA	2	27593389	27599995	ENSG00000115234.10	SNX17	3.00195e-11	30	3	7.3e-12	Cells_Cultured_fibroblasts	0.0062	Pancreas	0	1	1
LA	2	27593389	27599995	ENSG00000115234.10	SNX17	4.16795e-21	30	3	5.9e-20	Cells_Cultured_fibroblasts	5.6e-05	Pancreas	0	1	1
LA pct	2	27593389	27599995	ENSG00000115234.10	SNX17	2.66046e-37	30	3	2.69999e-35	Cells_Cultured_fibroblasts	1.5e-07	Pancreas	0	1	1
MUFAs	2	27593389	27599995	ENSG00000115234.10	SNX17	1.49664e-74	30	3	9.99998e-68	Cells_Cultured_fibroblasts	1.7e-14	Pancreas	0	1	1
MUFAs pct	2	27593389	27599995	ENSG00000115234.10	SNX17	9.84029e-53	30	3	3.49999e-49	Cells_Cultured_fibroblasts	7.3e-10	Pancreas	0	1	1
Omega-3	2	27593389	27599995	ENSG00000115234.10	SNX17	2.18044e-35	30	3	1.69999e-33	Cells_Cultured_fibroblasts	1.7e-07	Pancreas	0	1	1
Omega-6	2	27593389	27599995	ENSG00000115234.10	SNX17	8.7239e-28	30	3	3.7e-26	Cells_Cultured_fibroblasts	7e-06	Pancreas	0	1	1
Omega-6 pct	2	27593389	27599995	ENSG00000115234.10	SNX17	3.42194e-70	30	3	2.40003e-64	Cells_Cultured_fibroblasts	2.4e-13	Pancreas	0	1	1
Omega-6:Omega-3 ratio	2	27593389	27599995	ENSG00000115234.10	SNX17	2.9005e-18	30	3	7.3e-18	Cells_Cultured_fibroblasts	8.2e-05	Brain_Spinal_cord_cervical_c-1	0	1	1
PUFAs	2	27593389	27599995	ENSG00000115234.10	SNX17	1.89767e-36	30	3	5.50001e-34	Cells_Cultured_fibroblasts	3.5e-07	Pancreas	0	1	1
PUFAs pct	2	27593389	27599995	ENSG00000115234.10	SNX17	5.35336e-52	30	3	2.6e-48	Cells_Cultured_fibroblasts	1.8e-10	Pancreas	0	1	1
PUFAs:MUFAs ratio	2	27593389	27599995	ENSG00000115234.10	SNX17	7.96568e-59	30	3	8.90005e-55	Cells_Cultured_fibroblasts	5.4e-11	Pancreas	0	1	1
DHA	2	27600098	27603657	ENSG00000163795.13	ZNF513	4.50193e-11	47	3	1.58851e-10	Esophagus_Muscularis	0.221655	Testis	0	1	1
LA	2	27600098	27603657	ENSG00000163795.13	ZNF513	1.07966e-13	47	3	4.79998e-16	Heart_Left_Ventricle	0.37	Colon_Transverse	0	1	1
LA pct	2	27600098	27603657	ENSG00000163795.13	ZNF513	3.97625e-30	47	3	2.62952e-28	Esophagus_Muscularis	0.0908773	Testis	0	1	1
MUFAs	2	27600098	27603657	ENSG00000163795.13	ZNF513	2.56195e-50	47	3	6.49998e-51	Heart_Left_Ventricle	0.0013	Thyroid	0	1	1
MUFAs pct	2	27600098	27603657	ENSG00000163795.13	ZNF513	7.68215e-36	47	3	3.4e-37	Heart_Left_Ventricle	0.038	Colon_Transverse	0	1	1
Omega-3	2	27600098	27603657	ENSG00000163795.13	ZNF513	3.82432e-27	47	3	1.65902e-26	Esophagus_Muscularis	0.0136248	Testis	0	1	1
Omega-6	2	27600098	27603657	ENSG00000163795.13	ZNF513	7.73034e-19	47	3	6.90003e-21	Heart_Left_Ventricle	0.11	Pancreas	0	1	1
Omega-6 pct	2	27600098	27603657	ENSG00000163795.13	ZNF513	3.55377e-51	47	3	1.75186e-49	Esophagus_Muscularis	0.00119488	Testis	0	1	1
Omega-6:Omega-3 ratio	2	27600098	27603657	ENSG00000163795.13	ZNF513	6.24309e-15	47	3	3.6168e-14	Esophagus_Muscularis	0.21994	Testis	0	1	1
PUFAs	2	27600098	27603657	ENSG00000163795.13	ZNF513	9.61727e-26	47	3	5.40001e-27	Heart_Left_Ventricle	0.01	Thyroid	0	1	1
PUFAs pct	2	27600098	27603657	ENSG00000163795.13	ZNF513	1.43242e-36	47	3	1.77851e-36	Esophagus_Muscularis	0.0028738	Testis	0	1	1
PUFAs:MUFAs ratio	2	27600098	27603657	ENSG00000163795.13	ZNF513	2.89316e-40	47	3	2.29999e-41	Heart_Left_Ventricle	0.011	Colon_Transverse	0	1	1
DHA	2	27604061	27632554	ENSG00000115241.10	PPM1G	7.08196e-09	18	2	3.69999e-12	Pancreas	0.0025	Brain_Nucleus_accumbens_basal_ganglia	0	1	1
LA	2	27604061	27632554	ENSG00000115241.10	PPM1G	3.44101e-15	18	2	9.50003e-22	Pancreas	7.1e-07	Brain_Nucleus_accumbens_basal_ganglia	0	1	1
LA pct	2	27604061	27632554	ENSG00000115241.10	PPM1G	1.37221e-26	18	2	8.70002e-36	Pancreas	8.49999e-09	Brain_Nucleus_accumbens_basal_ganglia	0	1	1
MUFAs	2	27604061	27632554	ENSG00000115241.10	PPM1G	1.62774e-51	18	2	1.59999e-71	Pancreas	1.4e-17	Brain_Nucleus_accumbens_basal_ganglia	0	1	1
MUFAs pct	2	27604061	27632554	ENSG00000115241.10	PPM1G	9.46077e-38	18	2	6.19996e-52	Pancreas	9.99999e-13	Brain_Nucleus_accumbens_basal_ganglia	0	1	1
Omega-3	2	27604061	27632554	ENSG00000115241.10	PPM1G	3.69631e-25	18	2	4.3e-35	Pancreas	1.7e-08	Brain_Nucleus_accumbens_basal_ganglia	0	1	1
Omega-6	2	27604061	27632554	ENSG00000115241.10	PPM1G	4.63772e-20	18	2	4.30001e-28	Pancreas	2.5e-08	Brain_Nucleus_accumbens_basal_ganglia	0	1	1
Omega-6 pct	2	27604061	27632554	ENSG00000115241.10	PPM1G	4.03374e-49	18	2	1.5e-66	Pancreas	1.9e-15	Brain_Nucleus_accumbens_basal_ganglia	0	1	1
Omega-6:Omega-3 ratio	2	27604061	27632554	ENSG00000115241.10	PPM1G	1.36173e-12	18	2	1.2e-18	Pancreas	8.7e-05	Brain_Nucleus_accumbens_basal_ganglia	0	1	1
PUFAs	2	27604061	27632554	ENSG00000115241.10	PPM1G	2.70867e-26	18	2	1.79999e-36	Prostate	4.89999e-10	Brain_Nucleus_accumbens_basal_ganglia	0	1	1
PUFAs pct	2	27604061	27632554	ENSG00000115241.10	PPM1G	1.21093e-36	18	2	8.59995e-50	Pancreas	1.3e-11	Brain_Nucleus_accumbens_basal_ganglia	0	1	1
PUFAs:MUFAs ratio	2	27604061	27632554	ENSG00000115241.10	PPM1G	4.61771e-42	18	2	3.7e-57	Pancreas	2.3e-13	Brain_Nucleus_accumbens_basal_ganglia	0	1	1
DHA	2	27650657	27665126	ENSG00000115216.13	NRBP1	6.52333e-11	44	2	3.3e-12	Adipose_Visceral_Omentum	5.2e-08	Brain_Substantia_nigra	0	1	1
LA	2	27650657	27665126	ENSG00000115216.13	NRBP1	1.20328e-21	44	2	5.59997e-22	Adipose_Visceral_Omentum	4.4e-14	Adipose_Subcutaneous	0	1	1
LA pct	2	27650657	27665126	ENSG00000115216.13	NRBP1	9.38036e-36	44	2	8.29999e-36	Adipose_Visceral_Omentum	6.30002e-25	Adipose_Subcutaneous	0	1	1
MUFAs	2	27650657	27665126	ENSG00000115216.13	NRBP1	8.29117e-74	44	2	5.29999e-72	Adipose_Visceral_Omentum	2.79999e-46	Adipose_Subcutaneous	0	1	1
MUFAs pct	2	27650657	27665126	ENSG00000115216.13	NRBP1	1.21395e-53	44	2	2e-52	Adipose_Visceral_Omentum	4.90002e-35	Adipose_Subcutaneous	0	1	1
Omega-3	2	27650657	27665126	ENSG00000115216.13	NRBP1	6.8773e-35	44	2	3.10001e-35	Adipose_Visceral_Omentum	1.8e-22	Adipose_Subcutaneous	0	1	1
Omega-6	2	27650657	27665126	ENSG00000115216.13	NRBP1	7.38511e-28	44	2	2.40001e-28	Adipose_Visceral_Omentum	3e-18	Brain_Cerebellar_Hemisphere	0	1	1
Omega-6 pct	2	27650657	27665126	ENSG00000115216.13	NRBP1	3.88426e-68	44	2	7.90007e-67	Adipose_Visceral_Omentum	9.60004e-45	Adipose_Subcutaneous	0	1	1
Omega-6:Omega-3 ratio	2	27650657	27665126	ENSG00000115216.13	NRBP1	1.97031e-18	44	2	1.1e-18	Adipose_Visceral_Omentum	1.8e-11	Brain_Cerebellar_Hemisphere	0	1	1
PUFAs	2	27650657	27665126	ENSG00000115216.13	NRBP1	2.51879e-36	44	2	9.29995e-37	Adipose_Visceral_Omentum	1.3e-23	Adipose_Subcutaneous	0	1	1
PUFAs pct	2	27650657	27665126	ENSG00000115216.13	NRBP1	3.66386e-51	44	2	3.33235e-50	Skin_Not_Sun_Exposed_Suprapubic	3.79998e-34	Minor_Salivary_Gland	0	1	1
PUFAs:MUFAs ratio	2	27650657	27665126	ENSG00000115216.13	NRBP1	7.19488e-59	44	2	1.537e-57	Skin_Not_Sun_Exposed_Suprapubic	6.2e-39	Brain_Substantia_nigra	0	1	1
DHA	2	27665233	27669348	ENSG00000157992.12	KRTCAP3	7.12952e-25	25	2	6.30001e-21	Brain_Hippocampus	0.0082	Brain_Cortex	0	1	1
LA	2	27665233	27669348	ENSG00000157992.12	KRTCAP3	1.17664e-49	25	2	8.2e-39	Brain_Hippocampus	9.2e-06	Adipose_Subcutaneous	0	1	1
LA pct	2	27665233	27669348	ENSG00000157992.12	KRTCAP3	3.69566e-86	25	2	4.90007e-68	Brain_Hippocampus	2.6e-07	Nerve_Tibial	0	1	1
MUFAs	2	27665233	27669348	ENSG00000157992.12	KRTCAP3	4.45575e-171	25	2	4.60006e-130	Brain_Hippocampus	2.1e-16	Nerve_Tibial	0	1	1
MUFAs pct	2	27665233	27669348	ENSG00000157992.12	KRTCAP3	1.24047e-121	25	2	1.59999e-93	Brain_Hippocampus	1.4e-11	Nerve_Tibial	0	1	1
Omega-3	2	27665233	27669348	ENSG00000157992.12	KRTCAP3	4.89288e-79	25	2	2.50003e-61	Brain_Hippocampus	3.1e-08	Adipose_Subcutaneous	0	1	1
Omega-3 pct	2	27665233	27669348	ENSG00000157992.12	KRTCAP3	3.07305e-13	25	2	3.49999e-11	Brain_Hippocampus	0.03	Brain_Cerebellum	0	1	1
Omega-6	2	27665233	27669348	ENSG00000157992.12	KRTCAP3	7.8174e-66	25	2	1.40001e-51	Brain_Hippocampus	8.69999e-07	Nerve_Tibial	0	1	1
Omega-6 pct	2	27665233	27669348	ENSG00000157992.12	KRTCAP3	7.36611e-161	25	2	1.70001e-124	Brain_Hippocampus	7.3e-14	Nerve_Tibial	0	1	1
Omega-6:Omega-3 ratio	2	27665233	27669348	ENSG00000157992.12	KRTCAP3	1.41699e-43	25	2	1.30001e-33	Brain_Hippocampus	1.3e-05	Brain_Cerebellum	0	1	1
PUFAs	2	27665233	27669348	ENSG00000157992.12	KRTCAP3	9.89218e-85	25	2	3e-66	Brain_Hippocampus	2.4e-08	Spleen	0	1	1
PUFAs pct	2	27665233	27669348	ENSG00000157992.12	KRTCAP3	6.13243e-121	25	2	1.39999e-93	Brain_Hippocampus	1.1e-10	Nerve_Tibial	0	1	1
PUFAs:MUFAs ratio	2	27665233	27669348	ENSG00000157992.12	KRTCAP3	9.43067e-135	25	2	6.50002e-104	Brain_Hippocampus	3.69999e-12	Nerve_Tibial	0	1	1
DHA	2	27667238	27712656	ENSG00000138002.14	IFT172	2.17638e-14	39	4	5.80001e-19	Thyroid	0.27	Muscle_Skeletal	0	1	1
LA	2	27667238	27712656	ENSG00000138002.14	IFT172	6.96785e-34	39	4	3.90002e-36	Thyroid	0.00024	Muscle_Skeletal	0	1	1
LA pct	2	27667238	27712656	ENSG00000138002.14	IFT172	1.13997e-56	39	4	8.80012e-64	Thyroid	2.4e-06	Muscle_Skeletal	0	1	1
MUFAs	2	27667238	27712656	ENSG00000138002.14	IFT172	6.99805e-120	39	4	1.10002e-120	Thyroid	1.1e-12	Muscle_Skeletal	0	1	1
MUFAs pct	2	27667238	27712656	ENSG00000138002.14	IFT172	2.51155e-88	39	4	2.79997e-87	Thyroid	5.8e-10	Breast_Mammary_Tissue	0	1	1
Omega-3	2	27667238	27712656	ENSG00000138002.14	IFT172	3.60114e-52	39	4	2.80001e-56	Thyroid	0.00013	Muscle_Skeletal	0	1	1
Omega-3 pct	2	27667238	27712656	ENSG00000138002.14	IFT172	3.42825e-07	39	4	3.1e-10	Thyroid	0.28	Muscle_Skeletal	0	1	1
Omega-6	2	27667238	27712656	ENSG00000138002.14	IFT172	9.19345e-44	39	4	4.70003e-48	Thyroid	0.00012	Muscle_Skeletal	0	1	1
Omega-6 pct	2	27667238	27712656	ENSG00000138002.14	IFT172	1.059e-110	39	4	2.30002e-115	Thyroid	7e-12	Muscle_Skeletal	0	1	1
Omega-6:Omega-3 ratio	2	27667238	27712656	ENSG00000138002.14	IFT172	2.80007e-26	39	4	2.9e-31	Thyroid	0.0077	Muscle_Skeletal	0	1	1
PUFAs	2	27667238	27712656	ENSG00000138002.14	IFT172	1.30192e-56	39	4	2.1e-61	Thyroid	2.1e-05	Muscle_Skeletal	0	1	1
PUFAs pct	2	27667238	27712656	ENSG00000138002.14	IFT172	4.40578e-84	39	4	9.90013e-88	Thyroid	4.8e-10	Muscle_Skeletal	0	1	1
PUFAs:MUFAs ratio	2	27667238	27712656	ENSG00000138002.14	IFT172	5.96553e-97	39	4	1.50002e-97	Thyroid	3.6e-11	Breast_Mammary_Tissue	0	1	1
DHA	2	27714750	27718112	ENSG00000115226.9	FNDC4	2.59714e-14	1	1	2.59714e-14	Thyroid	2.59714e-14	Thyroid	0	1	1
LA	2	27714750	27718112	ENSG00000115226.9	FNDC4	3.71734e-29	1	1	3.71734e-29	Thyroid	3.71734e-29	Thyroid	0	1	1
LA pct	2	27714750	27718112	ENSG00000115226.9	FNDC4	2.10318e-48	1	1	2.10318e-48	Thyroid	2.10318e-48	Thyroid	0	1	1
MUFAs	2	27714750	27718112	ENSG00000115226.9	FNDC4	1.0278e-94	1	1	1.0278e-94	Thyroid	1.0278e-94	Thyroid	0	1	1
MUFAs pct	2	27714750	27718112	ENSG00000115226.9	FNDC4	1.95288e-67	1	1	1.95288e-67	Thyroid	1.95288e-67	Thyroid	0	1	1
Omega-3	2	27714750	27718112	ENSG00000115226.9	FNDC4	6.47969e-43	1	1	6.47969e-43	Thyroid	6.47969e-43	Thyroid	0	1	1
Omega-3 pct	2	27714750	27718112	ENSG00000115226.9	FNDC4	6.14055e-08	1	1	6.14055e-08	Thyroid	6.14055e-08	Thyroid	0	1	1
Omega-6	2	27714750	27718112	ENSG00000115226.9	FNDC4	1.43687e-38	1	1	1.43687e-38	Thyroid	1.43687e-38	Thyroid	0	1	1
Omega-6 pct	2	27714750	27718112	ENSG00000115226.9	FNDC4	2.44443e-88	1	1	2.44443e-88	Thyroid	2.44443e-88	Thyroid	0	1	1
Omega-6:Omega-3 ratio	2	27714750	27718112	ENSG00000115226.9	FNDC4	7.91674e-25	1	1	7.91674e-25	Thyroid	7.91674e-25	Thyroid	0	1	1
PUFAs	2	27714750	27718112	ENSG00000115226.9	FNDC4	2.49896e-48	1	1	2.49896e-48	Thyroid	2.49896e-48	Thyroid	0	1	1
PUFAs pct	2	27714750	27718112	ENSG00000115226.9	FNDC4	5.51348e-68	1	1	5.51348e-68	Thyroid	5.51348e-68	Thyroid	0	1	1
PUFAs:MUFAs ratio	2	27714750	27718112	ENSG00000115226.9	FNDC4	1.66513e-74	1	1	1.66513e-74	Thyroid	1.66513e-74	Thyroid	0	1	1
DHA	2	27719709	27746554	ENSG00000084734.8	GCKR	2.31971e-21	11	4	4.5e-10	Ovary	0.0037	Brain_Frontal_Cortex_BA9	0	1	1
LA	2	27719709	27746554	ENSG00000084734.8	GCKR	3.07362e-47	11	4	2.6e-16	Liver	5e-06	Brain_Anterior_cingulate_cortex_BA24	0	1	1
LA pct	2	27719709	27746554	ENSG00000084734.8	GCKR	4.69934e-78	11	4	3.4e-28	Ovary	5.50001e-08	Spleen	0	1	1
MUFAs	2	27719709	27746554	ENSG00000084734.8	GCKR	4.1489e-162	11	4	1.8e-52	Ovary	5.40001e-16	Spleen	0	1	1
MUFAs pct	2	27719709	27746554	ENSG00000084734.8	GCKR	1.803e-114	11	4	5.8e-39	Ovary	1.7e-10	Spleen	0	1	1
Omega-3	2	27719709	27746554	ENSG00000084734.8	GCKR	4.98233e-72	11	4	1.7e-26	Ovary	7.59999e-09	Brain_Frontal_Cortex_BA9	0	1	1
Omega-3 pct	2	27719709	27746554	ENSG00000084734.8	GCKR	1.10954e-10	11	4	2.2e-05	Ovary	0.016	Brain_Frontal_Cortex_BA9	0	1	1
Omega-6	2	27719709	27746554	ENSG00000084734.8	GCKR	2.2796e-62	11	4	5.6e-21	Ovary	3.7e-07	Brain_Frontal_Cortex_BA9	0	1	1
Omega-6 pct	2	27719709	27746554	ENSG00000084734.8	GCKR	4.12772e-149	11	4	2.59999e-51	Ovary	8.90001e-15	Esophagus_Gastroesophageal_Junction	0	1	1
Omega-6:Omega-3 ratio	2	27719709	27746554	ENSG00000084734.8	GCKR	7.24538e-39	11	4	9.40002e-14	Ovary	4.9e-06	Brain_Frontal_Cortex_BA9	0	1	1
PUFAs	2	27719709	27746554	ENSG00000084734.8	GCKR	7.11582e-80	11	4	2e-27	Ovary	8.89999e-09	Brain_Anterior_cingulate_cortex_BA24	0	1	1
PUFAs pct	2	27719709	27746554	ENSG00000084734.8	GCKR	1.00999e-112	11	4	8.39998e-38	Ovary	2.5e-11	Spleen	0	1	1
PUFAs:MUFAs ratio	2	27719709	27746554	ENSG00000084734.8	GCKR	4.18054e-126	11	4	3e-43	Ovary	4.5e-12	Spleen	0	1	1
DHA	2	27799389	27805588	ENSG00000221843.4	C2orf16	1.61747e-17	13	4	2.57463e-19	Thyroid	0.850527	Lung	0	1	1
LA	2	27799389	27805588	ENSG00000221843.4	C2orf16	3.14921e-36	13	4	5.09154e-37	Thyroid	0.124908	Lung	0	1	1
LA pct	2	27799389	27805588	ENSG00000221843.4	C2orf16	1.65479e-60	13	4	2.87842e-62	Thyroid	0.754732	Lung	0	1	1
MUFAs	2	27799389	27805588	ENSG00000221843.4	C2orf16	1.06458e-121	13	4	5.54339e-120	Thyroid	0.0778489	Lung	0	1	1
MUFAs pct	2	27799389	27805588	ENSG00000221843.4	C2orf16	2.20376e-86	13	4	2.87091e-86	Thyroid	0.132878	Lung	0	1	1
Omega-3	2	27799389	27805588	ENSG00000221843.4	C2orf16	1.6533e-54	13	4	2.36093e-56	Thyroid	0.801186	Lung	0	1	1
Omega-3 pct	2	27799389	27805588	ENSG00000221843.4	C2orf16	3.97512e-09	13	4	2.96135e-10	Thyroid	0.184538	Lung	0	1	1
Omega-6	2	27799389	27805588	ENSG00000221843.4	C2orf16	2.36292e-48	13	4	8.1436e-49	Thyroid	0.105566	Lung	0	1	1
Omega-6 pct	2	27799389	27805588	ENSG00000221843.4	C2orf16	7.18513e-114	13	4	3.39919e-114	Thyroid	0.460381	Lung	0	1	1
Omega-6:Omega-3 ratio	2	27799389	27805588	ENSG00000221843.4	C2orf16	1.35696e-29	13	4	4.80741e-31	Thyroid	0.172105	Lung	0	1	1
PUFAs	2	27799389	27805588	ENSG00000221843.4	C2orf16	2.15495e-61	13	4	5.03882e-62	Thyroid	0.177418	Lung	0	1	1
PUFAs pct	2	27799389	27805588	ENSG00000221843.4	C2orf16	5.99712e-87	13	4	6.64675e-87	Thyroid	0.176613	Lung	0	1	1
PUFAs:MUFAs ratio	2	27799389	27805588	ENSG00000221843.4	C2orf16	1.55287e-96	13	4	1.48908e-96	Thyroid	0.151613	Lung	0	1	1
DHA	2	27805897	27858041	ENSG00000243943.9	ZNF512	2.86234e-15	11	2	1.38875e-08	Thyroid	0.00019	Brain_Hippocampus	0	1	1
LA	2	27805897	27858041	ENSG00000243943.9	ZNF512	7.06648e-27	11	2	2.70603e-12	Thyroid	7.6e-07	Spleen	0	1	1
LA pct	2	27805897	27858041	ENSG00000243943.9	ZNF512	5.71964e-38	11	2	1.29598e-15	Thyroid	5.30001e-08	Esophagus_Gastroesophageal_Junction	0	1	1
MUFAs	2	27805897	27858041	ENSG00000243943.9	ZNF512	1.23337e-82	11	2	3.3766e-32	Thyroid	4.9e-16	Spleen	0	1	1
MUFAs pct	2	27805897	27858041	ENSG00000243943.9	ZNF512	3.71537e-57	11	2	3.52479e-21	Thyroid	1.8e-10	Spleen	0	1	1
Omega-3	2	27805897	27858041	ENSG00000243943.9	ZNF512	1.55128e-41	11	2	3.28225e-19	Thyroid	1.1e-10	Spleen	0	1	1
Omega-3 pct	2	27805897	27858041	ENSG00000243943.9	ZNF512	1.44371e-08	11	2	4.43324e-05	Thyroid	0.0041	Brain_Hippocampus	0	1	1
Omega-6	2	27805897	27858041	ENSG00000243943.9	ZNF512	1.92129e-34	11	2	3.19844e-15	Thyroid	3.4e-08	Esophagus_Gastroesophageal_Junction	0	1	1
Omega-6 pct	2	27805897	27858041	ENSG00000243943.9	ZNF512	2.70712e-74	11	2	3.96735e-31	Thyroid	5.2e-16	Esophagus_Gastroesophageal_Junction	0	1	1
Omega-6:Omega-3 ratio	2	27805897	27858041	ENSG00000243943.9	ZNF512	2.03455e-24	11	2	1.14525e-11	Thyroid	1.4e-06	Esophagus_Gastroesophageal_Junction	0	1	1
PUFAs	2	27805897	27858041	ENSG00000243943.9	ZNF512	4.38989e-44	11	2	1.48996e-19	Thyroid	1.6e-10	Esophagus_Gastroesophageal_Junction	0	1	1
PUFAs pct	2	27805897	27858041	ENSG00000243943.9	ZNF512	6.51027e-55	11	2	2.7333e-22	Thyroid	2.5e-11	Heart_Atrial_Appendage	0	1	1
PUFAs:MUFAs ratio	2	27805897	27858041	ENSG00000243943.9	ZNF512	3.29859e-62	11	2	4.46235e-24	Thyroid	4.5e-12	Spleen	0	1	1
DHA	2	27848506	27851879	ENSG00000176714.9	CCDC121	1.37709e-16	46	2	8.89998e-18	Brain_Amygdala	0.76	Artery_Aorta	0	1	1
LA	2	27848506	27851879	ENSG00000176714.9	CCDC121	9.50805e-25	46	2	4.70002e-26	Brain_Amygdala	0.86	Artery_Aorta	0	1	1
LA pct	2	27848506	27851879	ENSG00000176714.9	CCDC121	5.2135e-40	46	2	1.09999e-41	Brain_Amygdala	0.46	Uterus	0	1	1
MUFAs	2	27848506	27851879	ENSG00000176714.9	CCDC121	1.47341e-79	46	2	2.10004e-81	Brain_Amygdala	0.9	Brain_Substantia_nigra	0	1	1
MUFAs pct	2	27848506	27851879	ENSG00000176714.9	CCDC121	8.30469e-55	46	2	1.69999e-56	Brain_Amygdala	0.81	Artery_Aorta	0	1	1
Omega-3	2	27848506	27851879	ENSG00000176714.9	CCDC121	3.67554e-43	46	2	9.69998e-45	Brain_Amygdala	0.78	Artery_Aorta	0	1	1
Omega-3 pct	2	27848506	27851879	ENSG00000176714.9	CCDC121	1.20839e-09	46	2	1.4e-10	Brain_Amygdala	0.94	Brain_Cerebellum	0	1	1
Omega-6	2	27848506	27851879	ENSG00000176714.9	CCDC121	2.64082e-32	46	2	1.2e-33	Brain_Amygdala	0.99	Lung	0	1	1
Omega-6 pct	2	27848506	27851879	ENSG00000176714.9	CCDC121	1.51741e-75	46	2	1.50001e-77	Brain_Amygdala	0.65	Adrenal_Gland	0	1	1
Omega-6:Omega-3 ratio	2	27848506	27851879	ENSG00000176714.9	CCDC121	1.93615e-26	46	2	1.29999e-27	Brain_Amygdala	0.857593	Breast_Mammary_Tissue	0	1	1
PUFAs	2	27848506	27851879	ENSG00000176714.9	CCDC121	2.66128e-42	46	2	8.79994e-44	Brain_Amygdala	0.94	Brain_Cerebellum	0	1	1
PUFAs pct	2	27848506	27851879	ENSG00000176714.9	CCDC121	1.0185e-54	46	2	1.40001e-56	Brain_Amygdala	0.51	Artery_Tibial	0	1	1
PUFAs:MUFAs ratio	2	27848506	27851879	ENSG00000176714.9	CCDC121	8.90347e-61	46	2	1.29999e-62	Brain_Amygdala	0.68	Adipose_Visceral_Omentum	0	1	1
DHA	2	27851114	27874375	ENSG00000198522.13	GPN1	1.46422e-15	49	4	8.89998e-18	Cells_Cultured_fibroblasts	0.77	Adipose_Subcutaneous	0	1	1
LA	2	27851114	27874375	ENSG00000198522.13	GPN1	5.07458e-26	49	4	4.21674e-27	Muscle_Skeletal	0.88	Adipose_Subcutaneous	0	1	1
LA pct	2	27851114	27874375	ENSG00000198522.13	GPN1	4.1528e-41	49	4	1.09999e-41	Cells_Cultured_fibroblasts	0.46	Adipose_Subcutaneous	0	1	1
MUFAs	2	27851114	27874375	ENSG00000198522.13	GPN1	1.51246e-85	49	4	2.10004e-81	Cells_Cultured_fibroblasts	0.86	Artery_Coronary	0	1	1
MUFAs pct	2	27851114	27874375	ENSG00000198522.13	GPN1	5.18107e-59	49	4	1.69999e-56	Cells_Cultured_fibroblasts	0.75	Adipose_Subcutaneous	0	1	1
Omega-3	2	27851114	27874375	ENSG00000198522.13	GPN1	6.68274e-44	49	4	9.69998e-45	Cells_Cultured_fibroblasts	0.78	Adipose_Subcutaneous	0	1	1
Omega-3 pct	2	27851114	27874375	ENSG00000198522.13	GPN1	1.35195e-08	49	4	1.4e-10	Cells_Cultured_fibroblasts	0.96	Adipose_Subcutaneous	0	1	1
Omega-6	2	27851114	27874375	ENSG00000198522.13	GPN1	8.35532e-34	49	4	2.28648e-34	Muscle_Skeletal	0.99	Adipose_Subcutaneous	0	1	1
Omega-6 pct	2	27851114	27874375	ENSG00000198522.13	GPN1	4.39886e-79	49	4	1.50001e-77	Cells_Cultured_fibroblasts	0.63	Adipose_Subcutaneous	0	1	1
Omega-6:Omega-3 ratio	2	27851114	27874375	ENSG00000198522.13	GPN1	7.91074e-26	49	4	1.29999e-27	Cells_Cultured_fibroblasts	0.87	Adipose_Subcutaneous	0	1	1
PUFAs	2	27851114	27874375	ENSG00000198522.13	GPN1	2.55957e-44	49	4	3.93407e-44	Muscle_Skeletal	0.96	Adipose_Subcutaneous	0	1	1
PUFAs pct	2	27851114	27874375	ENSG00000198522.13	GPN1	1.59121e-57	49	4	1.40001e-56	Cells_Cultured_fibroblasts	0.49	Adipose_Subcutaneous	0	1	1
PUFAs:MUFAs ratio	2	27851114	27874375	ENSG00000198522.13	GPN1	1.1834e-64	49	4	1.29999e-62	Cells_Cultured_fibroblasts	0.63	Adipose_Subcutaneous	0	1	1
LA	2	27873679	27886676	ENSG00000119760.15	SUPT7L	3.20249e-07	2	2	3.6e-07	Cells_Cultured_fibroblasts	0.00097	Esophagus_Mucosa	0	1	1
LA pct	2	27873679	27886676	ENSG00000119760.15	SUPT7L	7.36542e-14	2	2	1.4e-13	Cells_Cultured_fibroblasts	4.2e-07	Esophagus_Mucosa	0	1	1
MUFAs	2	27873679	27886676	ENSG00000119760.15	SUPT7L	2.72208e-26	2	2	2.90001e-24	Cells_Cultured_fibroblasts	2.2e-11	Esophagus_Mucosa	0	1	1
MUFAs pct	2	27873679	27886676	ENSG00000119760.15	SUPT7L	6.17038e-20	2	2	2.2e-18	Cells_Cultured_fibroblasts	1.5e-08	Esophagus_Mucosa	0	1	1
Omega-3	2	27873679	27886676	ENSG00000119760.15	SUPT7L	3.22743e-12	2	2	1e-11	Cells_Cultured_fibroblasts	7.80001e-06	Esophagus_Mucosa	0	1	1
Omega-6	2	27873679	27886676	ENSG00000119760.15	SUPT7L	1.85329e-09	2	2	2.2e-09	Cells_Cultured_fibroblasts	6.1e-05	Esophagus_Mucosa	0	1	1
Omega-6 pct	2	27873679	27886676	ENSG00000119760.15	SUPT7L	9.61989e-24	2	2	7.00002e-22	Cells_Cultured_fibroblasts	3.3e-10	Esophagus_Mucosa	0	1	1
Omega-6:Omega-3 ratio	2	27873679	27886676	ENSG00000119760.15	SUPT7L	6.86418e-08	2	2	4.6e-08	Cells_Cultured_fibroblasts	0.00018	Esophagus_Mucosa	0	1	1
PUFAs	2	27873679	27886676	ENSG00000119760.15	SUPT7L	4.6866e-12	2	2	1e-11	Cells_Cultured_fibroblasts	5.4e-06	Esophagus_Mucosa	0	1	1
PUFAs pct	2	27873679	27886676	ENSG00000119760.15	SUPT7L	3.57331e-18	2	2	4.6e-17	Cells_Cultured_fibroblasts	3.2e-08	Esophagus_Mucosa	0	1	1
PUFAs:MUFAs ratio	2	27873679	27886676	ENSG00000119760.15	SUPT7L	1.27452e-20	2	2	4.20001e-19	Cells_Cultured_fibroblasts	5.6e-09	Esophagus_Mucosa	0	1	1
DHA	2	27886338	27917840	ENSG00000163798.13	SLC4A1AP	3.24977e-15	7	5	6.3e-06	Testis	0.68	Whole_Blood	0	1	1
LA	2	27886338	27917840	ENSG00000163798.13	SLC4A1AP	6.1485e-31	7	5	8.4e-12	Testis	0.51	Whole_Blood	0	1	1
LA pct	2	27886338	27917840	ENSG00000163798.13	SLC4A1AP	2.09189e-50	7	5	1.6e-16	Testis	0.79	Whole_Blood	0	1	1
MUFAs	2	27886338	27917840	ENSG00000163798.13	SLC4A1AP	4.61652e-107	7	5	1.50001e-35	Testis	0.31	Whole_Blood	0	1	1
MUFAs pct	2	27886338	27917840	ENSG00000163798.13	SLC4A1AP	9.39285e-77	7	5	3.7e-26	Testis	0.43	Whole_Blood	0	1	1
Omega-3	2	27886338	27917840	ENSG00000163798.13	SLC4A1AP	9.20131e-50	7	5	2.70001e-17	Testis	0.63	Whole_Blood	0	1	1
Omega-3 pct	2	27886338	27917840	ENSG00000163798.13	SLC4A1AP	4.87325e-08	7	5	0.00067	Testis	0.85	Whole_Blood	0	1	1
Omega-6	2	27886338	27917840	ENSG00000163798.13	SLC4A1AP	7.26234e-41	7	5	4.19999e-15	Testis	0.55	Whole_Blood	0	1	1
Omega-6 pct	2	27886338	27917840	ENSG00000163798.13	SLC4A1AP	4.02127e-98	7	5	1.4e-31	Testis	0.55	Whole_Blood	0	1	1
Omega-6:Omega-3 ratio	2	27886338	27917840	ENSG00000163798.13	SLC4A1AP	8.69579e-27	7	5	4.4e-09	Testis	0.9	Whole_Blood	0	1	1
PUFAs	2	27886338	27917840	ENSG00000163798.13	SLC4A1AP	3.38392e-53	7	5	2.50001e-19	Testis	0.42	Whole_Blood	0	1	1
PUFAs pct	2	27886338	27917840	ENSG00000163798.13	SLC4A1AP	4.79121e-73	7	5	2.60001e-23	Testis	0.75	Whole_Blood	0	1	1
PUFAs:MUFAs ratio	2	27886338	27917840	ENSG00000163798.13	SLC4A1AP	3.33711e-83	7	5	1.7e-27	Testis	0.45	Whole_Blood	0	1	1
LA pct	2	27928653	27938599	ENSG00000205334.2	LINC01460	1.6e-07	24	1	1.6e-07	Artery_Tibial	1.6e-07	Adipose_Visceral_Omentum	0	1	1
MUFAs	2	27928653	27938599	ENSG00000205334.2	LINC01460	1.6e-12	24	1	1.6e-12	Artery_Tibial	1.6e-12	Adipose_Visceral_Omentum	0	1	1
MUFAs pct	2	27928653	27938599	ENSG00000205334.2	LINC01460	3.2e-09	24	1	3.2e-09	Adipose_Visceral_Omentum	3.2e-09	Lung	0	1	1
Omega-3	2	27928653	27938599	ENSG00000205334.2	LINC01460	2.4e-07	24	1	2.4e-07	Artery_Tibial	2.4e-07	Adipose_Visceral_Omentum	0	1	1
Omega-6 pct	2	27928653	27938599	ENSG00000205334.2	LINC01460	2.6e-11	24	1	2.6e-11	Artery_Coronary	2.6e-11	Esophagus_Gastroesophageal_Junction	0	1	1
PUFAs pct	2	27928653	27938599	ENSG00000205334.2	LINC01460	1.3e-08	24	1	1.3e-08	Artery_Coronary	1.3e-08	Brain_Caudate_basal_ganglia	0	1	1
PUFAs:MUFAs ratio	2	27928653	27938599	ENSG00000205334.2	LINC01460	1.3e-09	24	1	1.3e-09	Artery_Tibial	1.3e-09	Lung	0	1	1
DHA	2	27994584	28210954	ENSG00000243147.7	MRPL33	4.21976e-13	12	3	9.29999e-12	Testis	0.18	Lung	0	1	1
LA	2	27994584	28210954	ENSG00000243147.7	MRPL33	3.34419e-24	12	3	1.4e-19	Testis	0.68	Lung	0	1	1
LA pct	2	27994584	28210954	ENSG00000243147.7	MRPL33	6.89233e-43	12	3	8.59996e-32	Testis	0.79	Lung	0	1	1
MUFAs	2	27994584	28210954	ENSG00000243147.7	MRPL33	2.36916e-86	12	3	1.20002e-61	Testis	0.89	Lung	0	1	1
MUFAs pct	2	27994584	28210954	ENSG00000243147.7	MRPL33	7.52908e-61	12	3	2.60001e-45	Testis	0.74	Lung	0	1	1
Omega-3	2	27994584	28210954	ENSG00000243147.7	MRPL33	1.94168e-39	12	3	8.59997e-31	Testis	0.32	Lung	0	1	1
Omega-3 pct	2	27994584	28210954	ENSG00000243147.7	MRPL33	2.22695e-07	12	3	5.50001e-07	Testis	0.2	Lung	0	1	1
Omega-6	2	27994584	28210954	ENSG00000243147.7	MRPL33	3.96096e-32	12	3	6.49997e-25	Testis	0.67	Lung	0	1	1
Omega-6 pct	2	27994584	28210954	ENSG00000243147.7	MRPL33	1.94214e-80	12	3	1e-58	Testis	0.75	Lung	0	1	1
Omega-6:Omega-3 ratio	2	27994584	28210954	ENSG00000243147.7	MRPL33	5.3895e-23	12	3	3.5e-19	Testis	0.15	Lung	0	1	1
PUFAs	2	27994584	28210954	ENSG00000243147.7	MRPL33	2.58912e-41	12	3	2.49999e-31	Testis	0.52	Lung	0	1	1
PUFAs pct	2	27994584	28210954	ENSG00000243147.7	MRPL33	8.59296e-62	12	3	2.49999e-45	Testis	0.48	Lung	0	1	1
PUFAs:MUFAs ratio	2	27994584	28210954	ENSG00000243147.7	MRPL33	1.00292e-67	12	3	9.90006e-50	Testis	0.53	Lung	0	1	1
DHA	2	28004231	28113965	ENSG00000171174.13	RBKS	2.12955e-07	45	3	3.5e-08	Colon_Transverse	0.12	Spleen	0	1	1
LA	2	28004231	28113965	ENSG00000171174.13	RBKS	2.33104e-12	45	3	1.7e-13	Artery_Coronary	0.062	Brain_Hippocampus	0	1	1
LA pct	2	28004231	28113965	ENSG00000171174.13	RBKS	3.73914e-19	45	3	4.49999e-21	Adipose_Subcutaneous	0.13	Brain_Hippocampus	0	1	1
MUFAs	2	28004231	28113965	ENSG00000171174.13	RBKS	1.18308e-39	45	3	2.29999e-41	Esophagus_Muscularis	0.016	Brain_Hippocampus	0	1	1
MUFAs pct	2	28004231	28113965	ENSG00000171174.13	RBKS	1.93415e-30	45	3	3.1e-32	Liver	0.36	Brain_Hippocampus	0	1	1
Omega-3	2	28004231	28113965	ENSG00000171174.13	RBKS	1.15349e-19	45	3	2.20001e-20	Brain_Anterior_cingulate_cortex_BA24	0.0058	Brain_Hippocampus	0	1	1
Omega-6	2	28004231	28113965	ENSG00000171174.13	RBKS	2.80814e-15	45	3	1.90001e-16	Colon_Transverse	0.035	Brain_Hippocampus	0	1	1
Omega-6 pct	2	28004231	28113965	ENSG00000171174.13	RBKS	1.08059e-37	45	3	1.1e-39	Artery_Coronary	0.015	Brain_Hippocampus	0	1	1
Omega-6:Omega-3 ratio	2	28004231	28113965	ENSG00000171174.13	RBKS	9.13313e-12	45	3	5.20001e-13	Adipose_Subcutaneous	0.059	Brain_Hippocampus	0	1	1
PUFAs	2	28004231	28113965	ENSG00000171174.13	RBKS	2.46757e-19	45	3	2.5e-20	Artery_Coronary	0.013	Brain_Hippocampus	0	1	1
PUFAs pct	2	28004231	28113965	ENSG00000171174.13	RBKS	2.79552e-29	45	3	2.10001e-31	Brain_Putamen_basal_ganglia	0.055	Brain_Hippocampus	0	1	1
PUFAs:MUFAs ratio	2	28004231	28113965	ENSG00000171174.13	RBKS	3.38187e-33	45	3	2.9e-35	Brain_Putamen_basal_ganglia	0.087	Brain_Hippocampus	0	1	1
DHA	2	28112808	28561768	ENSG00000158019.20	BRE	3.12639e-07	47	3	1.9823e-08	Esophagus_Gastroesophageal_Junction	0.994466	Heart_Left_Ventricle	0	1	1
LA	2	28112808	28561768	ENSG00000158019.20	BRE	6.95135e-15	47	3	2.40379e-14	Esophagus_Gastroesophageal_Junction	0.567336	Heart_Left_Ventricle	0	1	1
LA pct	2	28112808	28561768	ENSG00000158019.20	BRE	5.66543e-21	47	3	5.61317e-22	Esophagus_Gastroesophageal_Junction	0.345072	Heart_Left_Ventricle	0	1	1
MUFAs	2	28112808	28561768	ENSG00000158019.20	BRE	2.33578e-46	47	3	8.04766e-44	Esophagus_Gastroesophageal_Junction	0.152932	Heart_Left_Ventricle	0	1	1
MUFAs pct	2	28112808	28561768	ENSG00000158019.20	BRE	3.4523e-35	47	3	5.11159e-34	Esophagus_Gastroesophageal_Junction	0.289813	Heart_Left_Ventricle	0	1	1
Omega-3	2	28112808	28561768	ENSG00000158019.20	BRE	1.89351e-21	47	3	2.69651e-21	Esophagus_Gastroesophageal_Junction	0.953451	Heart_Left_Ventricle	0	1	1
Omega-6	2	28112808	28561768	ENSG00000158019.20	BRE	4.37248e-18	47	3	1.87909e-17	Esophagus_Gastroesophageal_Junction	0.503375	Heart_Left_Ventricle	0	1	1
Omega-6 pct	2	28112808	28561768	ENSG00000158019.20	BRE	3.20217e-42	47	3	1.08144e-41	Esophagus_Gastroesophageal_Junction	0.145284	Heart_Left_Ventricle	0	1	1
Omega-6:Omega-3 ratio	2	28112808	28561768	ENSG00000158019.20	BRE	2.59374e-12	47	3	2.24877e-13	Esophagus_Gastroesophageal_Junction	0.914847	Brain_Frontal_Cortex_BA9	0	1	1
PUFAs	2	28112808	28561768	ENSG00000158019.20	BRE	2.05466e-22	47	3	1.69571e-21	Esophagus_Gastroesophageal_Junction	0.614935	Heart_Left_Ventricle	0	1	1
PUFAs pct	2	28112808	28561768	ENSG00000158019.20	BRE	2.38833e-33	47	3	3.92592e-33	Esophagus_Gastroesophageal_Junction	0.128795	Cells_Cultured_fibroblasts	0	1	1
PUFAs:MUFAs ratio	2	28112808	28561768	ENSG00000158019.20	BRE	5.53991e-38	47	3	3.62196e-37	Esophagus_Gastroesophageal_Junction	0.159782	Heart_Left_Ventricle	0	1	1
LA	2	44039611	44066004	ENSG00000138075.11	ABCG5	2.40071e-30	12	5	1.60001e-29	Colon_Transverse	0.69	Spleen	1	1	1
LA pct	2	44039611	44066004	ENSG00000138075.11	ABCG5	2.1825e-14	12	5	8.20003e-16	Colon_Transverse	0.77	Adipose_Subcutaneous	1	1	1
Omega-6	2	44039611	44066004	ENSG00000138075.11	ABCG5	2.9764e-25	12	5	1.1e-24	Colon_Transverse	0.73	Spleen	1	1	1
PUFAs	2	44039611	44066004	ENSG00000138075.11	ABCG5	2.29156e-20	12	5	1.4e-19	Colon_Transverse	0.96	Spleen	1	1	1
LA	2	44066103	44105605	ENSG00000143921.6	ABCG8	1.66579e-36	6	4	2.69999e-31	Colon_Transverse	0.0277727	Spleen	1	1	1
LA pct	2	44066103	44105605	ENSG00000143921.6	ABCG8	4.38652e-16	6	4	6.00001e-16	Colon_Transverse	0.13	Brain_Frontal_Cortex_BA9	1	1	1
Omega-6	2	44066103	44105605	ENSG00000143921.6	ABCG8	1.365e-30	6	4	2.7e-26	Colon_Transverse	0.0570616	Spleen	1	1	1
PUFAs	2	44066103	44105605	ENSG00000143921.6	ABCG8	5.63536e-25	6	4	8.60002e-21	Colon_Transverse	0.171044	Spleen	1	1	1
DHA	2	136545410	136594750	ENSG00000115850.9	LCT	3.9e-07	2	1	3.9e-07	Cells_EBV-transformed_lymphocytes	3.9e-07	Cells_EBV-transformed_lymphocytes	1	1	1
LA	2	136545410	136594750	ENSG00000115850.9	LCT	4.5e-07	2	1	4.5e-07	Testis	4.5e-07	Cells_EBV-transformed_lymphocytes	1	1	1
Omega-6	2	136545410	136594750	ENSG00000115850.9	LCT	6.99999e-07	2	1	6.99999e-07	Testis	6.99999e-07	Cells_EBV-transformed_lymphocytes	1	1	1
PUFAs	2	136545410	136594750	ENSG00000115850.9	LCT	4.99999e-08	2	1	4.99999e-08	Testis	4.99999e-08	Cells_EBV-transformed_lymphocytes	1	1	1
MUFAs	2	165349322	165478358	ENSG00000115290.9	GRB14	8.98252e-09	31	4	2.77281e-16	Esophagus_Muscularis	0.33	Whole_Blood	1	1	1
Omega-6 pct	2	165349322	165478358	ENSG00000115290.9	GRB14	2.80157e-08	31	4	1.69193e-13	Esophagus_Muscularis	0.86	Whole_Blood	1	1	1
PUFAs:MUFAs ratio	2	165349322	165478358	ENSG00000115290.9	GRB14	1.677e-07	31	4	1.97958e-18	Esophagus_Muscularis	0.26	Whole_Blood	1	1	1
MUFAs	2	165510134	165700189	ENSG00000082438.15	COBLL1	7.12128e-10	40	4	7.69999e-11	Thyroid	0.822694	Colon_Sigmoid	1	1	1
MUFAs pct	2	165510134	165700189	ENSG00000082438.15	COBLL1	2.37374e-09	40	4	2.1e-09	Thyroid	0.911524	Stomach	1	1	1
Omega-6 pct	2	165510134	165700189	ENSG00000082438.15	COBLL1	5.42133e-11	40	4	1.1e-13	Thyroid	0.920631	Colon_Sigmoid	1	1	1
PUFAs pct	2	165510134	165700189	ENSG00000082438.15	COBLL1	5.78323e-10	40	4	2.8e-11	Thyroid	0.900066	Muscle_Skeletal	1	1	1
PUFAs:MUFAs ratio	2	165510134	165700189	ENSG00000082438.15	COBLL1	3.96652e-11	40	4	1.5e-11	Thyroid	0.79293	Colon_Sigmoid	1	1	1
LA pct	2	166095912	166248818	ENSG00000136531.15	SCN2A	7.33606e-07	9	6	7.80001e-10	Nerve_Tibial	0.98	Breast_Mammary_Tissue	1	1	0
MUFAs	2	166095912	166248818	ENSG00000136531.15	SCN2A	2.22219e-12	9	6	1.1e-15	Nerve_Tibial	0.78	Breast_Mammary_Tissue	1	1	0
MUFAs pct	2	166095912	166248818	ENSG00000136531.15	SCN2A	1.31266e-14	9	6	4.6e-17	Nerve_Tibial	0.53	Breast_Mammary_Tissue	1	1	0
Omega-6 pct	2	166095912	166248818	ENSG00000136531.15	SCN2A	1.13348e-14	9	6	4.80001e-18	Nerve_Tibial	0.81	Skin_Not_Sun_Exposed_Suprapubic	1	1	0
PUFAs pct	2	166095912	166248818	ENSG00000136531.15	SCN2A	1.27261e-13	9	6	2.40001e-16	Nerve_Tibial	0.86	Skin_Not_Sun_Exposed_Suprapubic	1	1	0
PUFAs:MUFAs ratio	2	166095912	166248818	ENSG00000136531.15	SCN2A	1.9912e-16	9	6	4.7e-19	Nerve_Tibial	0.67	Breast_Mammary_Tissue	1	1	0
LA	2	169921299	169952677	ENSG00000073737.16	DHRS9	9.5891e-10	6	3	3e-11	Spleen	0.14	Brain_Cerebellar_Hemisphere	1	1	1
Omega-6	2	169921299	169952677	ENSG00000073737.16	DHRS9	5.3754e-09	6	3	2.2e-10	Spleen	0.11	Brain_Cerebellar_Hemisphere	1	1	1
PUFAs	2	169921299	169952677	ENSG00000073737.16	DHRS9	2.1434e-08	6	3	7.5e-10	Spleen	0.17	Brain_Cerebellar_Hemisphere	1	1	1
LA	2	203239655	203240327	ENSG00000273456.1	RP11-686O6.2	1.46269e-07	4	2	3.7e-07	Esophagus_Muscularis	0.082	Nerve_Tibial	1	1	1
Omega-6	2	203239655	203240327	ENSG00000273456.1	RP11-686O6.2	4.34725e-08	4	2	1.4e-07	Esophagus_Muscularis	0.075	Nerve_Tibial	1	1	1
PUFAs	2	203239655	203240327	ENSG00000273456.1	RP11-686O6.2	6.67009e-08	4	2	8.39999e-08	Esophagus_Muscularis	0.14	Nerve_Tibial	1	1	1
Omega-6	2	203241659	203432474	ENSG00000204217.13	BMPR2	4.94417e-07	18	6	2.1e-07	Liver	0.98015	Whole_Blood	1	1	1
Omega-6	2	203499901	203634480	ENSG00000138439.11	FAM117B	9.14572e-08	41	4	7.405e-12	Brain_Cerebellar_Hemisphere	0.830835	Skin_Sun_Exposed_Lower_leg	1	1	1
PUFAs	2	203499901	203634480	ENSG00000138439.11	FAM117B	9.30646e-08	41	4	1.19509e-11	Brain_Cerebellar_Hemisphere	0.84496	Skin_Sun_Exposed_Lower_leg	1	1	1
Omega-6 pct	2	219283815	219318018	ENSG00000127831.10	VIL1	1.31986e-07	15	2	2.3e-08	Skin_Sun_Exposed_Lower_leg	0.42	Skin_Not_Sun_Exposed_Suprapubic	1	1	0
PUFAs pct	2	219283815	219318018	ENSG00000127831.10	VIL1	1.77553e-07	15	2	6.5e-08	Skin_Sun_Exposed_Lower_leg	0.77	Skin_Not_Sun_Exposed_Suprapubic	1	1	0
PUFAs:MUFAs ratio	2	219283815	219318018	ENSG00000127831.10	VIL1	3.07245e-07	15	2	6e-08	Skin_Sun_Exposed_Lower_leg	0.62	Colon_Transverse	1	1	0
MUFAs pct	2	219314974	219433084	ENSG00000135913.10	USP37	6.13296e-07	47	2	3.50989e-08	Ovary	0.5	Esophagus_Muscularis	1	1	0
Omega-6 pct	2	219314974	219433084	ENSG00000135913.10	USP37	9.31094e-08	47	2	5.68697e-09	Ovary	0.43519	Pituitary	1	1	0
PUFAs pct	2	219314974	219433084	ENSG00000135913.10	USP37	1.15337e-07	47	2	5.90841e-09	Ovary	0.67	Cells_EBV-transformed_lymphocytes	1	1	0
PUFAs:MUFAs ratio	2	219314974	219433084	ENSG00000135913.10	USP37	5.89186e-08	47	2	2.14179e-09	Ovary	0.72	Esophagus_Muscularis	1	1	0
MUFAs	2	219433303	219461803	ENSG00000144580.13	CNOT9	4.20959e-08	47	3	6.90001e-07	Brain_Hippocampus	0.36	Brain_Putamen_basal_ganglia	1	1	0
Omega-6 pct	2	219433303	219461803	ENSG00000144580.13	CNOT9	9.35531e-08	47	3	1.5e-08	Heart_Left_Ventricle	0.4	Adrenal_Gland	1	1	0
PUFAs pct	2	219433303	219461803	ENSG00000144580.13	CNOT9	1.97578e-07	47	3	2.9e-08	Muscle_Skeletal	0.67	Brain_Putamen_basal_ganglia	1	1	0
PUFAs:MUFAs ratio	2	219433303	219461803	ENSG00000144580.13	CNOT9	9.50079e-08	47	3	1.23339e-08	Brain_Hypothalamus	0.72	Brain_Putamen_basal_ganglia	1	1	0
Omega-6 pct	2	219472488	219501907	ENSG00000115556.13	PLCD4	7.39743e-08	49	2	8.99388e-09	Kidney_Cortex	0.36	Brain_Caudate_basal_ganglia	1	1	0
PUFAs pct	2	219472488	219501907	ENSG00000115556.13	PLCD4	1.49165e-07	49	2	2.1e-08	Brain_Hypothalamus	0.6	Brain_Caudate_basal_ganglia	1	1	0
PUFAs:MUFAs ratio	2	219472488	219501907	ENSG00000115556.13	PLCD4	7.84535e-08	49	2	1.2e-08	Brain_Hypothalamus	0.65	Brain_Caudate_basal_ganglia	1	1	0
Omega-6 pct	2	219502639	219524378	ENSG00000115568.15	ZNF142	1.37517e-07	49	2	7.3e-09	Brain_Caudate_basal_ganglia	0.35	Heart_Atrial_Appendage	1	1	0
PUFAs pct	2	219502639	219524378	ENSG00000115568.15	ZNF142	2.47934e-07	49	2	1.6e-08	Brain_Caudate_basal_ganglia	0.55	Heart_Atrial_Appendage	1	1	0
PUFAs:MUFAs ratio	2	219502639	219524378	ENSG00000115568.15	ZNF142	1.29332e-07	49	2	8.3e-09	Brain_Caudate_basal_ganglia	0.59	Heart_Atrial_Appendage	1	1	0
MUFAs pct	2	219523487	219528166	ENSG00000074582.12	BCS1L	6.33974e-07	47	2	8.59262e-08	Colon_Sigmoid	0.42	Brain_Anterior_cingulate_cortex_BA24	1	1	0
Omega-6 pct	2	219523487	219528166	ENSG00000074582.12	BCS1L	5.1652e-08	47	2	6.35188e-09	Colon_Sigmoid	0.35	Brain_Anterior_cingulate_cortex_BA24	1	1	0
PUFAs pct	2	219523487	219528166	ENSG00000074582.12	BCS1L	9.39227e-08	47	2	1.29626e-08	Colon_Sigmoid	0.55	Brain_Anterior_cingulate_cortex_BA24	1	1	0
PUFAs:MUFAs ratio	2	219523487	219528166	ENSG00000074582.12	BCS1L	4.61417e-08	47	2	6.52847e-09	Colon_Sigmoid	0.6	Muscle_Skeletal	1	1	0
Omega-6 pct	2	219536749	219567439	ENSG00000163482.11	STK36	6.09395e-08	47	2	8.4744e-09	Ovary	0.36	Brain_Cerebellum	1	1	0
PUFAs pct	2	219536749	219567439	ENSG00000163482.11	STK36	1.58825e-07	47	2	2.23698e-08	Ovary	0.57	Brain_Cerebellum	1	1	0
PUFAs:MUFAs ratio	2	219536749	219567439	ENSG00000163482.11	STK36	1.02771e-07	47	2	1.40294e-08	Ovary	0.64	Brain_Cerebellum	1	1	0
MUFAs pct	2	219575568	219620139	ENSG00000135912.10	TTLL4	5.75634e-10	48	3	1.49765e-10	Artery_Tibial	0.946836	Skin_Not_Sun_Exposed_Suprapubic	1	1	0
Omega-6 pct	2	219575568	219620139	ENSG00000135912.10	TTLL4	1.30281e-08	48	3	2.88548e-10	Artery_Tibial	0.895915	Brain_Spinal_cord_cervical_c-1	1	1	0
PUFAs pct	2	219575568	219620139	ENSG00000135912.10	TTLL4	2.27422e-09	48	3	1.5955e-10	Artery_Tibial	0.960446	Brain_Spinal_cord_cervical_c-1	1	1	0
PUFAs:MUFAs ratio	2	219575568	219620139	ENSG00000135912.10	TTLL4	9.61977e-11	48	3	1.15894e-11	Artery_Tibial	0.903783	Skin_Not_Sun_Exposed_Suprapubic	1	1	0
MUFAs pct	2	219646472	219680016	ENSG00000135929.8	CYP27A1	8.42993e-08	34	2	9.80001e-09	Small_Intestine_Terminal_Ileum	0.068	Brain_Nucleus_accumbens_basal_ganglia	1	1	0
PUFAs pct	2	219646472	219680016	ENSG00000135929.8	CYP27A1	1.14309e-07	34	2	1.70119e-09	Testis	0.17	Brain_Caudate_basal_ganglia	1	1	0
PUFAs:MUFAs ratio	2	219646472	219680016	ENSG00000135929.8	CYP27A1	9.04231e-09	34	2	6.01608e-10	Testis	0.093	Brain_Nucleus_accumbens_basal_ganglia	1	1	0
MUFAs pct	2	219683413	219683867	ENSG00000272555.1	RP11-459I19.1	7.66836e-08	6	4	5.4e-09	Whole_Blood	0.14	Testis	1	1	0
Omega-6 pct	2	219683413	219683867	ENSG00000272555.1	RP11-459I19.1	3.59349e-07	6	4	3.5e-09	Whole_Blood	0.3	Testis	1	1	0
PUFAs pct	2	219683413	219683867	ENSG00000272555.1	RP11-459I19.1	2.40792e-08	6	4	3.1e-09	Whole_Blood	0.037	Testis	1	1	0
PUFAs:MUFAs ratio	2	219683413	219683867	ENSG00000272555.1	RP11-459I19.1	3.89667e-09	6	4	3.9e-10	Whole_Blood	0.055	Testis	1	1	0
PUFAs:MUFAs ratio	2	219724544	219738955	ENSG00000115596.3	WNT6	5.7313e-07	9	3	7.4e-08	Whole_Blood	0.6	Cells_EBV-transformed_lymphocytes	1	1	0
LA pct	2	227664862	227675745	ENSG00000272622.1	RP11-395N3.2	9.36631e-08	13	7	1.2e-08	Adipose_Subcutaneous	0.75	Heart_Atrial_Appendage	1	1	0
MUFAs pct	2	227664862	227675745	ENSG00000272622.1	RP11-395N3.2	1.0039e-16	13	7	4.30001e-18	Adipose_Subcutaneous	0.97	Nerve_Tibial	1	1	0
Omega-6 pct	2	227664862	227675745	ENSG00000272622.1	RP11-395N3.2	2.54368e-11	13	7	9.7e-14	Adipose_Subcutaneous	0.940835	Ovary	1	1	0
PUFAs pct	2	227664862	227675745	ENSG00000272622.1	RP11-395N3.2	1.51509e-12	13	7	1.6e-14	Adipose_Subcutaneous	1	Brain_Hippocampus	1	1	0
PUFAs:MUFAs ratio	2	227664862	227675745	ENSG00000272622.1	RP11-395N3.2	1.00599e-15	13	7	1.6e-17	Adipose_Subcutaneous	0.74	Nerve_Tibial	1	1	0
Omega-6 pct	3	12328867	12475855	ENSG00000132170.19	PPARG	2.07204e-07	43	4	5.35141e-09	Esophagus_Mucosa	0.9	Prostate	1	1	1
LA	3	12525931	12581122	ENSG00000154743.17	TSEN2	7.58341e-07	47	4	1.7e-06	Liver	0.953767	Brain_Caudate_basal_ganglia	1	1	1
LA	3	12556433	12602558	ENSG00000225526.4	MKRN2OS	4.74947e-09	46	5	2.07303e-09	Lung	0.995119	Brain_Spinal_cord_cervical_c-1	1	1	1
Omega-6	3	12556433	12602558	ENSG00000225526.4	MKRN2OS	5.0039e-09	46	5	1.77112e-09	Lung	0.731816	Brain_Spinal_cord_cervical_c-1	1	1	1
PUFAs	3	12556433	12602558	ENSG00000225526.4	MKRN2OS	4.51001e-08	46	5	2.31152e-08	Lung	0.96	Small_Intestine_Terminal_Ileum	1	1	1
LA	3	12598513	12625212	ENSG00000075975.15	MKRN2	8.5953e-10	49	3	7.07261e-12	Heart_Left_Ventricle	0.631923	Brain_Cerebellum	1	1	1
Omega-6	3	12598513	12625212	ENSG00000075975.15	MKRN2	7.90146e-10	49	3	2.85895e-12	Heart_Left_Ventricle	0.567232	Brain_Cerebellum	1	1	1
PUFAs	3	12598513	12625212	ENSG00000075975.15	MKRN2	9.89632e-09	49	3	1.90128e-11	Heart_Left_Ventricle	0.609488	Brain_Cerebellum	1	1	1
MUFAs	3	52262626	52273276	ENSG00000247596.8	TWF2	4.83828e-08	44	5	1.1466e-08	Uterus	0.403444	Colon_Transverse	1	1	0
MUFAs pct	3	52262626	52273276	ENSG00000247596.8	TWF2	1.54718e-10	44	5	3.83961e-12	Uterus	0.233077	Colon_Transverse	1	1	0
Omega-6 pct	3	52262626	52273276	ENSG00000247596.8	TWF2	4.18734e-08	44	5	9.00315e-09	Uterus	0.428949	Heart_Left_Ventricle	1	1	0
PUFAs:MUFAs ratio	3	52262626	52273276	ENSG00000247596.8	TWF2	7.52181e-10	44	5	3.96421e-11	Uterus	0.25	Artery_Coronary	1	1	0
MUFAs pct	3	52321105	52329272	ENSG00000168237.17	GLYCTK	8.06869e-08	40	4	1.40484e-09	Brain_Anterior_cingulate_cortex_BA24	0.035	Stomach	1	1	0
PUFAs:MUFAs ratio	3	52321105	52329272	ENSG00000168237.17	GLYCTK	1.24038e-07	40	4	1.13428e-09	Brain_Anterior_cingulate_cortex_BA24	0.08	Stomach	1	1	0
MUFAs pct	3	52558386	52569070	ENSG00000168268.10	NT5DC2	2.4392e-10	48	4	3.71438e-08	Brain_Anterior_cingulate_cortex_BA24	0.47	Heart_Left_Ventricle	1	1	0
PUFAs:MUFAs ratio	3	52558386	52569070	ENSG00000168268.10	NT5DC2	2.19583e-09	48	4	3.7e-08	Testis	0.74	Brain_Putamen_basal_ganglia	1	1	0
MUFAs pct	3	52568029	52613253	ENSG00000168273.7	SMIM4	2.89509e-10	39	3	3.3e-10	Heart_Atrial_Appendage	0.379053	Testis	1	1	0
Omega-6 pct	3	52568029	52613253	ENSG00000168273.7	SMIM4	1.1809e-07	39	3	3.7e-07	Heart_Atrial_Appendage	0.274793	Testis	1	1	0
PUFAs pct	3	52568029	52613253	ENSG00000168273.7	SMIM4	5.25966e-07	39	3	1.7e-07	Heart_Atrial_Appendage	0.39	Colon_Sigmoid	1	1	0
PUFAs:MUFAs ratio	3	52568029	52613253	ENSG00000168273.7	SMIM4	9.91497e-10	39	3	8.50001e-10	Heart_Atrial_Appendage	0.164779	Testis	1	1	0
MUFAs pct	3	52579368	52719933	ENSG00000163939.18	PBRM1	2.26242e-11	41	4	1.25625e-13	Brain_Nucleus_accumbens_basal_ganglia	0.59	Heart_Left_Ventricle	1	1	0
PUFAs pct	3	52579368	52719933	ENSG00000163939.18	PBRM1	7.04466e-07	41	4	3.3e-09	Esophagus_Gastroesophageal_Junction	0.89	Heart_Left_Ventricle	1	1	0
PUFAs:MUFAs ratio	3	52579368	52719933	ENSG00000163939.18	PBRM1	5.17091e-10	41	4	3.65906e-12	Brain_Nucleus_accumbens_basal_ganglia	0.69	Heart_Left_Ventricle	1	1	0
MUFAs	3	52715172	52728508	ENSG00000163938.16	GNL3	8.09492e-08	49	3	1.79012e-07	Brain_Nucleus_accumbens_basal_ganglia	0.7	Brain_Substantia_nigra	1	1	0
MUFAs pct	3	52715172	52728508	ENSG00000163938.16	GNL3	1.9291e-13	49	3	1.42613e-13	Ovary	0.882911	Stomach	1	1	0
Omega-6 pct	3	52715172	52728508	ENSG00000163938.16	GNL3	4.12772e-08	49	3	1.56889e-08	Brain_Nucleus_accumbens_basal_ganglia	0.928284	Stomach	1	1	0
PUFAs pct	3	52715172	52728508	ENSG00000163938.16	GNL3	2.04691e-08	49	3	3.3e-09	Artery_Tibial	0.74	Small_Intestine_Terminal_Ileum	1	1	0
PUFAs:MUFAs ratio	3	52715172	52728508	ENSG00000163938.16	GNL3	4.06251e-12	49	3	1.8894e-12	Ovary	0.791506	Stomach	1	1	0
MUFAs pct	3	52937588	53080766	ENSG00000163935.13	SFMBT1	1.65113e-07	48	5	1.6e-05	Artery_Aorta	0.888663	Brain_Cerebellum	1	1	0
PUFAs:MUFAs ratio	3	52937588	53080766	ENSG00000163935.13	SFMBT1	1.29125e-07	48	5	8.99999e-06	Artery_Aorta	0.781255	Brain_Cerebellum	1	1	0
PUFAs:MUFAs ratio	3	53122499	53164478	ENSG00000163933.9	RFT1	6.87026e-07	41	3	2.2e-06	Minor_Salivary_Gland	1	Cells_EBV-transformed_lymphocytes	1	1	0
PUFAs	3	119499331	119537332	ENSG00000144852.17	NR1I2	5.5071e-07	25	2	1.99765e-07	Thyroid	0.0088	Brain_Anterior_cingulate_cortex_BA24	1	0	0
LA	3	132136370	132257876	ENSG00000138246.15	DNAJC13	6.07268e-07	38	3	1.7e-05	Brain_Hippocampus	0.778692	Artery_Tibial	1	0	0
MUFAs	3	135969148	136056738	ENSG00000114054.13	PCCB	1.48084e-08	37	3	2.5e-09	Esophagus_Muscularis	0.012	Esophagus_Mucosa	1	1	1
Omega-6 pct	3	135969148	136056738	ENSG00000114054.13	PCCB	4.60538e-08	37	3	5.39999e-10	Esophagus_Muscularis	0.071	Brain_Hippocampus	1	1	1
PUFAs:MUFAs ratio	3	135969148	136056738	ENSG00000114054.13	PCCB	4.02075e-07	37	3	3.3e-08	Esophagus_Muscularis	0.031	Brain_Hippocampus	1	1	1
MUFAs	3	136055077	136471220	ENSG00000118007.12	STAG1	1.91096e-07	47	4	1.78224e-06	Brain_Cerebellar_Hemisphere	0.737653	Cells_Cultured_fibroblasts	1	1	1
Omega-6 pct	3	136055077	136471220	ENSG00000118007.12	STAG1	5.2719e-07	47	4	6.95974e-05	Brain_Cerebellar_Hemisphere	0.988587	Skin_Sun_Exposed_Lower_leg	1	1	1
MUFAs	3	136537489	136574734	ENSG00000168917.8	SLC35G2	4.47722e-08	22	4	0.0012	Kidney_Cortex	0.946119	Heart_Atrial_Appendage	1	1	1
MUFAs	3	136581050	136668665	ENSG00000158092.6	NCK1	2.0582e-09	39	3	3.3e-09	Minor_Salivary_Gland	0.872689	Thyroid	1	1	1
MUFAs	4	3076408	3245676	ENSG00000197386.10	HTT	4.24361e-07	42	7	2.1e-05	Whole_Blood	0.82	Skin_Not_Sun_Exposed_Suprapubic	1	1	1
LA	4	3294755	3441640	ENSG00000159788.18	RGS12	6.68141e-09	31	8	4.7e-07	Brain_Cortex	0.97	Stomach	1	1	1
MUFAs	4	3294755	3441640	ENSG00000159788.18	RGS12	8.1123e-11	31	8	5.95001e-09	Brain_Cerebellar_Hemisphere	0.89	Brain_Putamen_basal_ganglia	1	1	1
MUFAs pct	4	3294755	3441640	ENSG00000159788.18	RGS12	5.2056e-07	31	8	4.99999e-08	Nerve_Tibial	0.82	Pancreas	1	1	1
Omega-6	4	3294755	3441640	ENSG00000159788.18	RGS12	8.99985e-11	31	8	1.4e-08	Brain_Cortex	0.98	Liver	1	1	1
PUFAs	4	3294755	3441640	ENSG00000159788.18	RGS12	1.90288e-10	31	8	1.1e-08	Brain_Cortex	0.94	Stomach	1	1	1
LA	4	3443614	3451211	ENSG00000109758.8	HGFAC	1.23211e-12	36	6	5.82391e-14	Muscle_Skeletal	0.6	Brain_Substantia_nigra	1	1	1
MUFAs	4	3443614	3451211	ENSG00000109758.8	HGFAC	1.48123e-12	36	6	6.69891e-16	Muscle_Skeletal	0.68	Prostate	1	1	1
MUFAs pct	4	3443614	3451211	ENSG00000109758.8	HGFAC	1.46925e-08	36	6	7.72679e-11	Muscle_Skeletal	0.985805	Testis	1	1	1
Omega-6	4	3443614	3451211	ENSG00000109758.8	HGFAC	2.65289e-14	36	6	3.58232e-15	Muscle_Skeletal	0.41	Brain_Substantia_nigra	1	1	1
PUFAs	4	3443614	3451211	ENSG00000109758.8	HGFAC	4.63863e-13	36	6	3.07753e-14	Muscle_Skeletal	0.28	Brain_Substantia_nigra	1	1	1
LA	4	3465033	3503200	ENSG00000175920.16	DOK7	1.30426e-11	49	7	9.29999e-07	Vagina	0.954916	Brain_Frontal_Cortex_BA9	1	1	1
MUFAs	4	3465033	3503200	ENSG00000175920.16	DOK7	6.22868e-14	49	7	2.3e-08	Vagina	0.973003	Artery_Coronary	1	1	1
MUFAs pct	4	3465033	3503200	ENSG00000175920.16	DOK7	3.60048e-09	49	7	5.3e-06	Vagina	0.993253	Adrenal_Gland	1	1	1
Omega-6	4	3465033	3503200	ENSG00000175920.16	DOK7	4.15864e-13	49	7	3.3e-08	Vagina	0.984533	Lung	1	1	1
PUFAs	4	3465033	3503200	ENSG00000175920.16	DOK7	5.69681e-13	49	7	1.8e-08	Vagina	0.959439	Liver	1	1	1
PUFAs:MUFAs ratio	4	3465033	3503200	ENSG00000175920.16	DOK7	4.36952e-07	49	7	0.00013	Vagina	0.989453	Skin_Sun_Exposed_Lower_leg	1	1	1
LA	4	3508103	3534286	ENSG00000163956.10	LRPAP1	3.81777e-08	45	7	7.94611e-06	Whole_Blood	0.857839	Artery_Coronary	1	1	1
MUFAs	4	3508103	3534286	ENSG00000163956.10	LRPAP1	7.00416e-08	45	7	7.2218e-08	Whole_Blood	0.900108	Esophagus_Mucosa	1	1	1
Omega-6	4	3508103	3534286	ENSG00000163956.10	LRPAP1	6.6351e-09	45	7	7.72485e-07	Whole_Blood	0.996323	Pancreas	1	1	1
PUFAs	4	3508103	3534286	ENSG00000163956.10	LRPAP1	1.983e-08	45	7	2.87738e-07	Whole_Blood	0.86	Brain_Hippocampus	1	1	1
Omega-6	4	3760475	3765117	ENSG00000250986.1	AC141928.1	1.4277e-07	39	13	4.51593e-11	Ovary	0.999149	Brain_Nucleus_accumbens_basal_ganglia	1	1	1
PUFAs	4	3760475	3765117	ENSG00000250986.1	AC141928.1	2.70048e-07	39	13	7.90636e-11	Ovary	0.91536	Nerve_Tibial	1	1	1
DHA	4	69313167	69363322	ENSG00000087128.9	TMPRSS11E	4.4e-08	1	1	4.4e-08	Esophagus_Muscularis	4.4e-08	Esophagus_Muscularis	1	1	1
Omega-3	4	69313167	69363322	ENSG00000087128.9	TMPRSS11E	2e-10	1	1	2e-10	Esophagus_Muscularis	2e-10	Esophagus_Muscularis	1	1	1
Omega-3 pct	4	69313167	69363322	ENSG00000087128.9	TMPRSS11E	7.19999e-09	1	1	7.19999e-09	Esophagus_Muscularis	7.19999e-09	Esophagus_Muscularis	1	1	1
Omega-6:Omega-3 ratio	4	69313167	69363322	ENSG00000087128.9	TMPRSS11E	2.1e-10	1	1	2.1e-10	Esophagus_Muscularis	2.1e-10	Esophagus_Muscularis	1	1	1
DHA	4	69402902	69434245	ENSG00000197888.2	UGT2B17	2.20222e-12	7	5	5.6e-09	Colon_Sigmoid	0.94	Brain_Substantia_nigra	1	1	1
Omega-3	4	69402902	69434245	ENSG00000197888.2	UGT2B17	3.47089e-16	7	5	6.30001e-10	Colon_Sigmoid	0.68	Brain_Substantia_nigra	1	1	1
Omega-3 pct	4	69402902	69434245	ENSG00000197888.2	UGT2B17	7.85635e-13	7	5	2e-07	Colon_Sigmoid	0.71	Brain_Substantia_nigra	1	1	1
Omega-6	4	69402902	69434245	ENSG00000197888.2	UGT2B17	7.8646e-08	7	5	2.4e-06	Pancreas	0.68	Stomach	1	1	1
Omega-6:Omega-3 ratio	4	69402902	69434245	ENSG00000197888.2	UGT2B17	2.72407e-14	7	5	2.6e-08	Colon_Sigmoid	0.64	Brain_Substantia_nigra	1	1	1
PUFAs	4	69402902	69434245	ENSG00000197888.2	UGT2B17	8.93253e-11	7	5	6.7e-08	Pancreas	0.62	Brain_Substantia_nigra	1	1	1
DHA	4	69794181	69817509	ENSG00000135220.10	UGT2A3	6.15339e-08	4	2	1.27289e-08	Colon_Transverse	0.25	Colon_Sigmoid	1	1	0
Omega-3	4	69794181	69817509	ENSG00000135220.10	UGT2A3	5.50165e-09	4	2	3.07341e-09	Colon_Transverse	0.62	Colon_Sigmoid	1	1	0
Omega-6:Omega-3 ratio	4	69794181	69817509	ENSG00000135220.10	UGT2A3	1.48667e-07	4	2	3.80262e-08	Colon_Transverse	0.36	Colon_Sigmoid	1	1	0
MUFAs	4	87515468	87736324	ENSG00000163629.12	PTPN13	1.33755e-07	41	3	4.44816e-08	Esophagus_Mucosa	0.95952	Thyroid	1	1	1
MUFAs pct	4	87515468	87736324	ENSG00000163629.12	PTPN13	1.27904e-07	41	3	5.79439e-08	Esophagus_Mucosa	0.990846	Thyroid	1	1	1
PUFAs:MUFAs ratio	4	87515468	87736324	ENSG00000163629.12	PTPN13	3.14905e-07	41	3	5.57692e-08	Esophagus_Mucosa	0.585288	Thyroid	1	1	1
MUFAs	4	87797358	87857354	ENSG00000163633.10	C4orf36	8.23095e-11	47	4	1.69551e-09	Thyroid	0.472432	Heart_Left_Ventricle	1	1	1
MUFAs pct	4	87797358	87857354	ENSG00000163633.10	C4orf36	8.69451e-10	47	4	3.3e-07	Testis	0.563287	Heart_Left_Ventricle	1	1	1
Omega-6 pct	4	87797358	87857354	ENSG00000163633.10	C4orf36	2.83535e-07	47	4	1.17305e-07	Thyroid	0.413268	Heart_Left_Ventricle	1	1	1
PUFAs:MUFAs ratio	4	87797358	87857354	ENSG00000163633.10	C4orf36	7.94762e-09	47	4	1.23213e-07	Thyroid	0.314338	Heart_Left_Ventricle	1	1	1
MUFAs	4	87856154	88062206	ENSG00000172493.20	AFF1	1.64956e-11	19	7	9.3e-10	Artery_Tibial	0.52	Brain_Amygdala	1	1	1
MUFAs pct	4	87856154	88062206	ENSG00000172493.20	AFF1	6.0528e-11	19	7	4.7e-10	Artery_Tibial	0.38	Cells_Cultured_fibroblasts	1	1	1
Omega-6 pct	4	87856154	88062206	ENSG00000172493.20	AFF1	5.1882e-09	19	7	3.2e-08	Brain_Caudate_basal_ganglia	0.92	Cells_Cultured_fibroblasts	1	1	1
PUFAs pct	4	87856154	88062206	ENSG00000172493.20	AFF1	2.50487e-08	19	7	2.5e-07	Artery_Tibial	0.72	Cells_Cultured_fibroblasts	1	1	1
PUFAs:MUFAs ratio	4	87856154	88062206	ENSG00000172493.20	AFF1	1.56722e-10	19	7	1.6e-09	Artery_Tibial	0.71	Cells_Cultured_fibroblasts	1	1	1
MUFAs	4	88081255	88161466	ENSG00000145332.13	KLHL8	4.57601e-09	44	7	1.53726e-10	Skin_Sun_Exposed_Lower_leg	0.449609	Brain_Caudate_basal_ganglia	1	1	1
MUFAs pct	4	88081255	88161466	ENSG00000145332.13	KLHL8	4.68751e-08	44	7	2.02888e-10	Brain_Cerebellar_Hemisphere	0.836169	Brain_Caudate_basal_ganglia	1	1	1
Omega-6 pct	4	88081255	88161466	ENSG00000145332.13	KLHL8	5.67855e-09	44	7	4.78653e-11	Brain_Cerebellar_Hemisphere	0.83	Whole_Blood	1	1	1
PUFAs pct	4	88081255	88161466	ENSG00000145332.13	KLHL8	5.17154e-09	44	7	2.7e-11	Heart_Atrial_Appendage	0.921836	Brain_Caudate_basal_ganglia	1	1	1
PUFAs:MUFAs ratio	4	88081255	88161466	ENSG00000145332.13	KLHL8	3.79644e-09	44	7	1.34518e-11	Brain_Cerebellar_Hemisphere	0.85	Whole_Blood	1	1	1
PUFAs pct	4	88224941	88244058	ENSG00000170509.11	HSD17B13	1.10238e-07	45	6	5.48333e-10	Skin_Not_Sun_Exposed_Suprapubic	0.995559	Whole_Blood	1	1	1
PUFAs:MUFAs ratio	4	88224941	88244058	ENSG00000170509.11	HSD17B13	4.98477e-07	45	6	9.94854e-10	Skin_Not_Sun_Exposed_Suprapubic	0.847862	Whole_Blood	1	1	1
LA	4	100484918	100545156	ENSG00000138823.13	MTTP	1.80842e-09	36	5	8.07439e-06	Muscle_Skeletal	0.725347	Artery_Coronary	1	1	1
Omega-6	4	100484918	100545156	ENSG00000138823.13	MTTP	9.9788e-10	36	5	1.53055e-06	Muscle_Skeletal	0.443603	Artery_Coronary	1	1	1
PUFAs	4	100484918	100545156	ENSG00000138823.13	MTTP	6.49562e-08	36	5	1.14287e-05	Muscle_Skeletal	0.622391	Esophagus_Muscularis	1	1	1
LA	5	74323289	74326724	ENSG00000176928.5	GCNT4	2.37539e-14	41	4	6.07815e-15	Esophagus_Muscularis	0.94546	Ovary	0	1	1
Omega-6	5	74323289	74326724	ENSG00000176928.5	GCNT4	8.29778e-12	41	4	2.06185e-13	Esophagus_Muscularis	0.969319	Ovary	0	1	1
PUFAs	5	74323289	74326724	ENSG00000176928.5	GCNT4	2.43238e-10	41	4	6.15326e-12	Esophagus_Muscularis	0.990608	Skin_Not_Sun_Exposed_Suprapubic	0	1	1
LA	5	74343544	74348668	ENSG00000250889.2	LINC01336	4.03458e-25	18	5	1.51339e-21	Testis	0.173798	Minor_Salivary_Gland	0	1	1
Omega-6	5	74343544	74348668	ENSG00000250889.2	LINC01336	1.65906e-21	18	5	1.9e-18	Brain_Frontal_Cortex_BA9	0.238441	Minor_Salivary_Gland	0	1	1
PUFAs	5	74343544	74348668	ENSG00000250889.2	LINC01336	1.12127e-17	18	5	3.1e-15	Brain_Frontal_Cortex_BA9	0.457019	Minor_Salivary_Gland	0	1	1
LA	5	74364100	74532703	ENSG00000145700.9	ANKRD31	4.81788e-26	42	3	1.30001e-24	Brain_Anterior_cingulate_cortex_BA24	0.617586	Brain_Putamen_basal_ganglia	0	1	1
MUFAs	5	74364100	74532703	ENSG00000145700.9	ANKRD31	3.52732e-07	42	3	1.33506e-07	Brain_Nucleus_accumbens_basal_ganglia	0.604303	Pituitary	0	1	1
Omega-6	5	74364100	74532703	ENSG00000145700.9	ANKRD31	2.1804e-22	42	3	3.5e-21	Brain_Anterior_cingulate_cortex_BA24	0.537202	Brain_Putamen_basal_ganglia	0	1	1
PUFAs	5	74364100	74532703	ENSG00000145700.9	ANKRD31	5.39737e-18	42	3	9.99997e-17	Brain_Anterior_cingulate_cortex_BA24	0.483555	Esophagus_Muscularis	0	1	1
LA	5	74632154	74657929	ENSG00000113161.15	HMGCR	2.27681e-51	9	4	5.59998e-49	Cells_Cultured_fibroblasts	0.58	Brain_Amygdala	0	1	1
LA pct	5	74632154	74657929	ENSG00000113161.15	HMGCR	2.31615e-17	9	4	1.7e-16	Cells_Cultured_fibroblasts	0.074	Testis	0	1	1
MUFAs	5	74632154	74657929	ENSG00000113161.15	HMGCR	1.48423e-12	9	4	2.2e-13	Cells_Cultured_fibroblasts	0.92	Brain_Amygdala	0	1	1
Omega-6	5	74632154	74657929	ENSG00000113161.15	HMGCR	2.11757e-41	9	4	3.00002e-40	Colon_Sigmoid	0.97	Brain_Amygdala	0	1	1
PUFAs	5	74632154	74657929	ENSG00000113161.15	HMGCR	6.54346e-32	9	4	2.69999e-31	Small_Intestine_Terminal_Ileum	0.97	Brain_Amygdala	0	1	1
LA	5	74659585	74660067	ENSG00000271815.1	CTD-2235C13.3	1.25018e-50	6	3	5.40003e-50	Colon_Transverse	8.10001e-07	Brain_Spinal_cord_cervical_c-1	0	1	1
LA pct	5	74659585	74660067	ENSG00000271815.1	CTD-2235C13.3	1.32983e-16	6	3	3.69999e-18	Colon_Transverse	0.00032	Brain_Spinal_cord_cervical_c-1	0	1	1
MUFAs	5	74659585	74660067	ENSG00000271815.1	CTD-2235C13.3	2.82021e-12	6	3	4.10001e-13	Colon_Transverse	0.047	Cells_EBV-transformed_lymphocytes	0	1	1
Omega-6	5	74659585	74660067	ENSG00000271815.1	CTD-2235C13.3	7.03337e-42	6	3	9.29998e-41	Colon_Transverse	9.40001e-06	Cells_EBV-transformed_lymphocytes	0	1	1
PUFAs	5	74659585	74660067	ENSG00000271815.1	CTD-2235C13.3	2.11752e-33	6	3	7.30002e-32	Colon_Transverse	0.00012	Brain_Spinal_cord_cervical_c-1	0	1	1
LA	5	74664311	74807963	ENSG00000113163.15	COL4A3BP	2.78837e-47	25	2	5.95781e-48	Skin_Not_Sun_Exposed_Suprapubic	3.39999e-22	Whole_Blood	0	1	1
LA pct	5	74664311	74807963	ENSG00000113163.15	COL4A3BP	1.98231e-14	25	2	3.35528e-15	Artery_Aorta	1.2e-06	Whole_Blood	0	1	1
MUFAs	5	74664311	74807963	ENSG00000113163.15	COL4A3BP	2.08764e-12	25	2	3.1265e-13	Skin_Not_Sun_Exposed_Suprapubic	1.1e-06	Artery_Tibial	0	1	1
Omega-6	5	74664311	74807963	ENSG00000113163.15	COL4A3BP	3.31111e-40	25	2	5.17719e-41	Skin_Not_Sun_Exposed_Suprapubic	6.00001e-20	Brain_Amygdala	0	1	1
PUFAs	5	74664311	74807963	ENSG00000113163.15	COL4A3BP	1.71839e-31	25	2	2.25366e-32	Skin_Not_Sun_Exposed_Suprapubic	3.50001e-17	Artery_Coronary	0	1	1
DHA pct	5	74807581	74896969	ENSG00000122008.15	POLK	5.22747e-07	46	3	3.0432e-07	Adrenal_Gland	0.671034	Colon_Sigmoid	0	1	1
LA	5	74807581	74896969	ENSG00000122008.15	POLK	1.60222e-44	46	3	2.1535e-45	Small_Intestine_Terminal_Ileum	0.00041	Skin_Sun_Exposed_Lower_leg	0	1	1
LA pct	5	74807581	74896969	ENSG00000122008.15	POLK	2.76898e-13	46	3	7.49999e-15	Vagina	0.098	Brain_Amygdala	0	1	1
MUFAs	5	74807581	74896969	ENSG00000122008.15	POLK	5.67549e-11	46	3	1.7e-12	Prostate	0.099	Brain_Hypothalamus	0	1	1
Omega-6	5	74807581	74896969	ENSG00000122008.15	POLK	3.429e-38	46	3	5.0839e-39	Small_Intestine_Terminal_Ileum	0.00038	Brain_Anterior_cingulate_cortex_BA24	0	1	1
PUFAs	5	74807581	74896969	ENSG00000122008.15	POLK	2.23016e-30	46	3	1.53427e-31	Small_Intestine_Terminal_Ileum	0.00012	Brain_Substantia_nigra	0	1	1
LA	5	74904642	74905808	ENSG00000272040.1	CTC-366B18.4	1.22537e-41	47	4	4.57419e-50	Prostate	0.714348	Skin_Not_Sun_Exposed_Suprapubic	0	1	1
LA pct	5	74904642	74905808	ENSG00000272040.1	CTC-366B18.4	3.5608e-13	47	4	1.93928e-16	Prostate	0.566006	Colon_Sigmoid	0	1	1
MUFAs	5	74904642	74905808	ENSG00000272040.1	CTC-366B18.4	1.1495e-09	47	4	2.40953e-13	Prostate	0.811163	Skin_Not_Sun_Exposed_Suprapubic	0	1	1
Omega-6	5	74904642	74905808	ENSG00000272040.1	CTC-366B18.4	4.28477e-36	47	4	3.82858e-43	Prostate	0.975461	Skin_Not_Sun_Exposed_Suprapubic	0	1	1
PUFAs	5	74904642	74905808	ENSG00000272040.1	CTC-366B18.4	1.4348e-29	47	4	2.6942e-34	Prostate	0.719176	Skin_Not_Sun_Exposed_Suprapubic	0	1	1
LA	5	74907284	74967671	ENSG00000189045.13	ANKDD1B	3.91292e-43	49	5	5.01058e-47	Uterus	0.49	Brain_Cerebellar_Hemisphere	0	1	1
LA pct	5	74907284	74967671	ENSG00000189045.13	ANKDD1B	1.88318e-13	49	5	1.35676e-17	Uterus	0.940501	Vagina	0	1	1
MUFAs	5	74907284	74967671	ENSG00000189045.13	ANKDD1B	2.9025e-09	49	5	3.93748e-12	Uterus	0.97	Brain_Cerebellar_Hemisphere	0	1	1
Omega-6	5	74907284	74967671	ENSG00000189045.13	ANKDD1B	2.65674e-37	49	5	4.66152e-39	Uterus	0.96	Brain_Cerebellar_Hemisphere	0	1	1
PUFAs	5	74907284	74967671	ENSG00000189045.13	ANKDD1B	1.89195e-29	49	5	7.58167e-30	Uterus	0.96	Brain_Cerebellar_Hemisphere	0	1	1
LA	5	74969949	75013313	ENSG00000152359.14	POC5	2.10453e-15	39	5	1.98576e-17	Colon_Transverse	0.205303	Stomach	0	1	1
Omega-6	5	74969949	75013313	ENSG00000152359.14	POC5	4.6026e-14	39	5	1.33101e-15	Colon_Transverse	0.207399	Stomach	0	1	1
PUFAs	5	74969949	75013313	ENSG00000152359.14	POC5	6.11198e-12	39	5	1.70494e-13	Colon_Transverse	0.391138	Stomach	0	1	1
Omega-3 pct	5	131527531	131631008	ENSG00000072682.18	P4HA2	1.35404e-08	45	4	2.47265e-11	Vagina	0.61	Brain_Spinal_cord_cervical_c-1	1	1	1
DHA	5	131593364	131609147	ENSG00000131435.12	PDLIM4	5.682e-07	43	3	3.85933e-08	Prostate	0.6	Adipose_Visceral_Omentum	1	1	1
Omega-3	5	131593364	131609147	ENSG00000131435.12	PDLIM4	4.68069e-07	43	3	7.19999e-08	Thyroid	0.94	Adipose_Visceral_Omentum	1	1	1
Omega-3 pct	5	131593364	131609147	ENSG00000131435.12	PDLIM4	2.404e-08	43	3	1.16557e-09	Brain_Cortex	0.33	Heart_Atrial_Appendage	1	1	1
DHA	5	131630136	131679899	ENSG00000197208.5	SLC22A4	6.39868e-09	35	3	3.15262e-10	Brain_Anterior_cingulate_cortex_BA24	0.72	Brain_Spinal_cord_cervical_c-1	1	1	1
DHA pct	5	131630136	131679899	ENSG00000197208.5	SLC22A4	1.793e-08	35	3	8.3e-10	Thyroid	0.81	Cells_Cultured_fibroblasts	1	1	1
Omega-3	5	131630136	131679899	ENSG00000197208.5	SLC22A4	1.71039e-08	35	3	5.86464e-10	Whole_Blood	0.39	Brain_Spinal_cord_cervical_c-1	1	1	1
Omega-3 pct	5	131630136	131679899	ENSG00000197208.5	SLC22A4	5.65756e-11	35	3	9.34571e-13	Whole_Blood	0.93	Brain_Spinal_cord_cervical_c-1	1	1	1
Omega-6:Omega-3 ratio	5	131630136	131679899	ENSG00000197208.5	SLC22A4	1.8657e-08	35	3	2.62565e-10	Whole_Blood	0.84	Brain_Spinal_cord_cervical_c-1	1	1	1
DHA	5	131705444	131731306	ENSG00000197375.12	SLC22A5	8.06792e-09	49	3	4.13504e-11	Brain_Cerebellum	0.92	Brain_Amygdala	1	1	1
DHA pct	5	131705444	131731306	ENSG00000197375.12	SLC22A5	8.11914e-08	49	3	2.82369e-10	Brain_Cerebellum	0.842806	Brain_Cortex	1	1	1
Omega-3	5	131705444	131731306	ENSG00000197375.12	SLC22A5	8.0769e-09	49	3	9.69419e-11	Brain_Cerebellum	0.761458	Brain_Putamen_basal_ganglia	1	1	1
Omega-3 pct	5	131705444	131731306	ENSG00000197375.12	SLC22A5	3.96076e-11	49	3	1.25103e-13	Brain_Cerebellum	0.995499	Brain_Caudate_basal_ganglia	1	1	1
Omega-6:Omega-3 ratio	5	131705444	131731306	ENSG00000197375.12	SLC22A5	1.15787e-08	49	3	8.12276e-11	Brain_Cerebellum	1	Brain_Amygdala	1	1	1
Omega-3 pct	5	131746328	131811736	ENSG00000197536.11	C5orf56	3.05967e-08	35	5	1.8e-07	Brain_Hippocampus	0.962863	Muscle_Skeletal	1	1	1
Omega-6:Omega-3 ratio	5	131746328	131811736	ENSG00000197536.11	C5orf56	7.36306e-07	35	5	1.1e-06	Brain_Hippocampus	0.85	Spleen	1	1	1
LA	5	156346293	156390266	ENSG00000145850.8	TIMD4	2.91928e-29	35	3	2.60001e-31	Adipose_Visceral_Omentum	0.966643	Colon_Transverse	1	1	1
MUFAs	5	156346293	156390266	ENSG00000145850.8	TIMD4	7.75486e-26	35	3	2.69999e-27	Adipose_Visceral_Omentum	0.887691	Brain_Hypothalamus	1	1	1
MUFAs pct	5	156346293	156390266	ENSG00000145850.8	TIMD4	2.83892e-10	35	3	1.64509e-11	Minor_Salivary_Gland	0.468941	Brain_Hypothalamus	1	1	1
Omega-3	5	156346293	156390266	ENSG00000145850.8	TIMD4	1.83226e-12	35	3	8.9e-14	Brain_Putamen_basal_ganglia	0.960241	Brain_Hypothalamus	1	1	1
Omega-6	5	156346293	156390266	ENSG00000145850.8	TIMD4	1.4893e-29	35	3	1.4e-31	Brain_Putamen_basal_ganglia	0.691155	Colon_Transverse	1	1	1
PUFAs	5	156346293	156390266	ENSG00000145850.8	TIMD4	1.31823e-31	35	3	1.50001e-33	Brain_Putamen_basal_ganglia	0.727573	Colon_Transverse	1	1	1
PUFAs:MUFAs ratio	5	156346293	156390266	ENSG00000145850.8	TIMD4	5.93392e-07	35	3	2.47782e-08	Minor_Salivary_Gland	0.32364	Colon_Transverse	1	1	1
LA	5	156456424	156486130	ENSG00000113249.12	HAVCR1	1.60333e-16	25	6	2.39999e-17	Esophagus_Gastroesophageal_Junction	0.94	Adrenal_Gland	1	1	1
MUFAs	5	156456424	156486130	ENSG00000113249.12	HAVCR1	1.10975e-12	25	6	1.4e-12	Esophagus_Gastroesophageal_Junction	0.45	Brain_Nucleus_accumbens_basal_ganglia	1	1	1
Omega-6	5	156456424	156486130	ENSG00000113249.12	HAVCR1	2.13594e-14	25	6	8.70002e-16	Esophagus_Gastroesophageal_Junction	0.82	Adrenal_Gland	1	1	1
PUFAs	5	156456424	156486130	ENSG00000113249.12	HAVCR1	1.53631e-14	25	6	1.80001e-16	Esophagus_Gastroesophageal_Junction	0.88	Brain_Nucleus_accumbens_basal_ganglia	1	1	1
MUFAs	5	172068269	172118543	ENSG00000214357.8	NEURL1B	2.42033e-08	39	7	4.4e-05	Colon_Sigmoid	0.98	Brain_Cortex	1	0	0
MUFAs pct	5	172068269	172118543	ENSG00000214357.8	NEURL1B	9.58529e-08	39	7	0.00022	Ovary	0.68	Brain_Cortex	1	0	0
PUFAs:MUFAs ratio	5	172068269	172118543	ENSG00000214357.8	NEURL1B	3.84452e-07	39	7	0.00012	Ovary	0.970571	Adipose_Visceral_Omentum	1	0	0
LA	6	26158349	26171577	ENSG00000158373.8	HIST1H2BD	6.54363e-07	30	3	0.0001	Heart_Atrial_Appendage	0.9	Brain_Caudate_basal_ganglia	1	1	0
LA	6	27106073	27114619	ENSG00000197903.7	HIST1H2BK	7.8777e-10	33	5	3.06876e-07	Lung	0.77	Artery_Aorta	1	1	1
MUFAs	6	27106073	27114619	ENSG00000197903.7	HIST1H2BK	3.64577e-08	33	5	3.17725e-08	Lung	0.823269	Cells_Cultured_fibroblasts	1	1	1
Omega-6	6	27106073	27114619	ENSG00000197903.7	HIST1H2BK	2.94555e-07	33	5	5.54101e-07	Lung	1	Artery_Aorta	1	1	1
PUFAs	6	27106073	27114619	ENSG00000197903.7	HIST1H2BK	7.99771e-09	33	5	2.14607e-08	Lung	0.86	Brain_Anterior_cingulate_cortex_BA24	1	1	1
LA	6	27107088	27107457	ENSG00000276180.1	HIST1H4I	2.12561e-09	8	4	0.00140141	Whole_Blood	0.82	Muscle_Skeletal	1	1	1
MUFAs	6	27107088	27107457	ENSG00000276180.1	HIST1H4I	2.16206e-08	8	4	4.2e-05	Nerve_Tibial	0.71	Heart_Atrial_Appendage	1	1	1
MUFAs pct	6	27107088	27107457	ENSG00000276180.1	HIST1H4I	4.86318e-07	8	4	1.4e-06	Nerve_Tibial	0.63	Heart_Atrial_Appendage	1	1	1
Omega-6	6	27107088	27107457	ENSG00000276180.1	HIST1H4I	3.41697e-08	8	4	0.00239224	Whole_Blood	0.98	Heart_Atrial_Appendage	1	1	1
PUFAs	6	27107088	27107457	ENSG00000276180.1	HIST1H4I	4.66563e-09	8	4	0.0005	Adipose_Visceral_Omentum	0.7	Heart_Atrial_Appendage	1	1	1
MUFAs	6	27215480	27224403	ENSG00000112812.15	PRSS16	3.22682e-07	38	6	3.84136e-08	Brain_Cerebellum	0.57	Brain_Spinal_cord_cervical_c-1	1	1	1
MUFAs pct	6	27215480	27224403	ENSG00000112812.15	PRSS16	1.63643e-07	38	6	1.72913e-07	Breast_Mammary_Tissue	0.94	Brain_Putamen_basal_ganglia	1	1	1
LA	6	27661858	27676936	ENSG00000281706.2	LINC01012	1.19022e-07	5	4	8.4e-10	Esophagus_Mucosa	0.51	Brain_Cerebellar_Hemisphere	1	1	1
MUFAs	6	27661858	27676936	ENSG00000281706.2	LINC01012	2.28609e-07	5	4	6.20001e-09	Esophagus_Mucosa	0.69	Brain_Cerebellar_Hemisphere	1	1	1
Omega-6	6	27661858	27676936	ENSG00000281706.2	LINC01012	2.00936e-07	5	4	1.4e-09	Esophagus_Mucosa	0.64	Brain_Cerebellar_Hemisphere	1	1	1
PUFAs	6	27661858	27676936	ENSG00000281706.2	LINC01012	9.73318e-09	5	4	6.49999e-11	Esophagus_Mucosa	0.59	Brain_Cerebellar_Hemisphere	1	1	1
LA	6	27775977	27778314	ENSG00000278828.1	HIST1H3H	7.69999e-09	1	1	7.69999e-09	Esophagus_Muscularis	7.69999e-09	Esophagus_Muscularis	1	1	1
MUFAs	6	27775977	27778314	ENSG00000278828.1	HIST1H3H	8.5e-08	1	1	8.5e-08	Esophagus_Muscularis	8.5e-08	Esophagus_Muscularis	1	1	1
Omega-6	6	27775977	27778314	ENSG00000278828.1	HIST1H3H	2.2e-08	1	1	2.2e-08	Esophagus_Muscularis	2.2e-08	Esophagus_Muscularis	1	1	1
PUFAs	6	27775977	27778314	ENSG00000278828.1	HIST1H3H	2.5e-09	1	1	2.5e-09	Esophagus_Muscularis	2.5e-09	Esophagus_Muscularis	1	1	1
LA	6	27782080	27782518	ENSG00000276368.1	HIST1H2AJ	8.40001e-09	2	1	8.40001e-09	Spleen	8.40001e-09	Cells_Cultured_fibroblasts	1	1	1
MUFAs	6	27782080	27782518	ENSG00000276368.1	HIST1H2AJ	8.90001e-08	2	1	8.90001e-08	Cells_Cultured_fibroblasts	8.90001e-08	Spleen	1	1	1
Omega-6	6	27782080	27782518	ENSG00000276368.1	HIST1H2AJ	2.2e-08	2	1	2.2e-08	Spleen	2.2e-08	Cells_Cultured_fibroblasts	1	1	1
PUFAs	6	27782080	27782518	ENSG00000276368.1	HIST1H2AJ	2.6e-09	2	1	2.6e-09	Cells_Cultured_fibroblasts	2.6e-09	Spleen	1	1	1
LA	6	27806323	27823487	ENSG00000233822.4	HIST1H2BN	4.7858e-08	44	2	9.99999e-09	Colon_Transverse	0.33	Brain_Cerebellar_Hemisphere	1	1	1
Omega-6	6	27806323	27823487	ENSG00000233822.4	HIST1H2BN	1.56315e-07	44	2	2.8e-08	Colon_Sigmoid	0.44	Adipose_Visceral_Omentum	1	1	1
PUFAs	6	27806323	27823487	ENSG00000233822.4	HIST1H2BN	1.98778e-08	44	2	3.4e-09	Brain_Hippocampus	0.43	Adipose_Visceral_Omentum	1	1	1
LA	6	27834570	27835359	ENSG00000184357.4	HIST1H1B	4.73835e-08	8	2	6.8e-09	Cells_Cultured_fibroblasts	1.9e-07	Small_Intestine_Terminal_Ileum	1	1	1
MUFAs	6	27834570	27835359	ENSG00000184357.4	HIST1H1B	3.40104e-07	8	2	9.6e-08	Cells_Cultured_fibroblasts	2e-07	Small_Intestine_Terminal_Ileum	1	1	1
Omega-6	6	27834570	27835359	ENSG00000184357.4	HIST1H1B	1.55412e-07	8	2	2.7e-08	Cells_Cultured_fibroblasts	2.6e-07	Small_Intestine_Terminal_Ileum	1	1	1
PUFAs	6	27834570	27835359	ENSG00000184357.4	HIST1H1B	2.06223e-08	8	2	5.1e-09	Cells_Cultured_fibroblasts	1.9e-08	Small_Intestine_Terminal_Ileum	1	1	1
LA	6	28092338	28097860	ENSG00000196812.4	ZSCAN16	2.08341e-07	41	3	3e-07	Brain_Spinal_cord_cervical_c-1	0.419117	Prostate	1	1	1
Omega-6	6	28092338	28097860	ENSG00000196812.4	ZSCAN16	5.26791e-07	41	3	8.10001e-07	Brain_Cerebellum	0.391895	Prostate	1	1	1
PUFAs	6	28092338	28097860	ENSG00000196812.4	ZSCAN16	3.36587e-07	41	3	2.1e-07	Pancreas	0.33	Adipose_Visceral_Omentum	1	1	1
LA	6	28104627	28107456	ENSG00000261839.1	RP1-265C24.8	6.38187e-07	20	4	0.0055	Cells_Cultured_fibroblasts	0.69	Breast_Mammary_Tissue	1	1	1
PUFAs	6	28109688	28127250	ENSG00000198315.10	ZKSCAN8	6.02385e-07	48	6	5.18627e-05	Thyroid	0.902451	Esophagus_Mucosa	1	1	1
LA	6	28192664	28201260	ENSG00000137185.11	ZSCAN9	6.38653e-09	49	3	6.20001e-11	Brain_Cerebellum	0.839344	Cells_Cultured_fibroblasts	1	1	1
MUFAs	6	28192664	28201260	ENSG00000137185.11	ZSCAN9	1.37503e-07	49	3	1.7e-09	Brain_Cerebellum	0.946369	Small_Intestine_Terminal_Ileum	1	1	1
Omega-6	6	28192664	28201260	ENSG00000137185.11	ZSCAN9	1.65411e-08	49	3	9.49999e-11	Brain_Cerebellum	0.812195	Cells_Cultured_fibroblasts	1	1	1
PUFAs	6	28192664	28201260	ENSG00000137185.11	ZSCAN9	1.62558e-09	49	3	7e-12	Brain_Cerebellum	0.87437	Cells_Cultured_fibroblasts	1	1	1
LA	6	28212401	28227011	ENSG00000187626.8	ZKSCAN4	2.6469e-09	17	4	2.7e-07	Brain_Caudate_basal_ganglia	0.44	Breast_Mammary_Tissue	1	1	1
MUFAs	6	28212401	28227011	ENSG00000187626.8	ZKSCAN4	1.73524e-09	17	4	0.00035	Colon_Transverse	0.72	Skin_Sun_Exposed_Lower_leg	1	1	1
MUFAs pct	6	28212401	28227011	ENSG00000187626.8	ZKSCAN4	5.4452e-07	17	4	0.00405847	Adipose_Visceral_Omentum	0.43	Skin_Sun_Exposed_Lower_leg	1	1	1
Omega-6	6	28212401	28227011	ENSG00000187626.8	ZKSCAN4	5.04369e-09	17	4	2.8e-06	Brain_Caudate_basal_ganglia	0.34	Skin_Sun_Exposed_Lower_leg	1	1	1
PUFAs	6	28212401	28227011	ENSG00000187626.8	ZKSCAN4	5.00273e-10	17	4	1.8e-06	Brain_Caudate_basal_ganglia	0.47	Skin_Sun_Exposed_Lower_leg	1	1	1
LA	6	28227098	28228736	ENSG00000189134.3	NKAPL	4.55398e-09	40	5	0.0013	Colon_Sigmoid	0.97771	Brain_Substantia_nigra	1	1	1
Omega-6	6	28227098	28228736	ENSG00000189134.3	NKAPL	2.48537e-08	40	5	0.0013	Colon_Sigmoid	0.98	Brain_Hippocampus	1	1	1
PUFAs	6	28227098	28228736	ENSG00000189134.3	NKAPL	1.36465e-08	40	5	0.0011	Brain_Cortex	0.93	Brain_Hippocampus	1	1	1
LA	6	28249314	28270326	ENSG00000137338.5	PGBD1	4.73801e-10	39	5	4.10001e-10	Esophagus_Mucosa	0.65	Brain_Hippocampus	1	1	1
MUFAs	6	28249314	28270326	ENSG00000137338.5	PGBD1	2.73855e-07	39	5	7.59999e-09	Esophagus_Mucosa	0.73	Esophagus_Muscularis	1	1	1
Omega-6	6	28249314	28270326	ENSG00000137338.5	PGBD1	1.27488e-09	39	5	5.18671e-10	Small_Intestine_Terminal_Ileum	0.71	Esophagus_Muscularis	1	1	1
PUFAs	6	28249314	28270326	ENSG00000137338.5	PGBD1	1.21817e-10	39	5	5e-11	Esophagus_Mucosa	0.91	Brain_Hippocampus	1	1	1
LA	6	28317691	28336947	ENSG00000189298.13	ZKSCAN3	1.21136e-10	49	6	2.35714e-11	Minor_Salivary_Gland	0.74	Small_Intestine_Terminal_Ileum	1	1	1
MUFAs	6	28317691	28336947	ENSG00000189298.13	ZKSCAN3	6.80572e-08	49	6	2.1e-09	Artery_Coronary	0.964463	Brain_Substantia_nigra	1	1	1
Omega-6	6	28317691	28336947	ENSG00000189298.13	ZKSCAN3	2.81964e-10	49	6	5.60001e-11	Artery_Coronary	0.885764	Kidney_Cortex	1	1	1
PUFAs	6	28317691	28336947	ENSG00000189298.13	ZKSCAN3	2.35883e-11	49	6	4.60001e-12	Artery_Coronary	0.931491	Kidney_Cortex	1	1	1
LA	6	28346732	28367511	ENSG00000158691.14	ZSCAN12	1.93362e-10	45	6	1.21487e-11	Cells_EBV-transformed_lymphocytes	0.964171	Artery_Aorta	1	1	1
MUFAs	6	28346732	28367511	ENSG00000158691.14	ZSCAN12	3.14157e-08	45	6	8.66946e-10	Cells_EBV-transformed_lymphocytes	0.915294	Liver	1	1	1
Omega-6	6	28346732	28367511	ENSG00000158691.14	ZSCAN12	2.66398e-10	45	6	1.48995e-11	Cells_EBV-transformed_lymphocytes	0.729555	Artery_Aorta	1	1	1
PUFAs	6	28346732	28367511	ENSG00000158691.14	ZSCAN12	1.92433e-11	45	6	1.20764e-12	Cells_EBV-transformed_lymphocytes	0.787955	Liver	1	1	1
LA	6	29555683	29556745	ENSG00000204657.3	OR2H2	3.24452e-08	30	3	3.1e-05	Artery_Coronary	0.81	Brain_Substantia_nigra	1	1	1
Omega-6	6	29555683	29556745	ENSG00000204657.3	OR2H2	1.75491e-08	30	3	4.2e-06	Artery_Coronary	0.98	Brain_Caudate_basal_ganglia	1	1	1
PUFAs	6	29555683	29556745	ENSG00000204657.3	OR2H2	7.44447e-08	30	3	1.1e-05	Artery_Coronary	0.95	Esophagus_Gastroesophageal_Junction	1	1	1
LA	6	29794744	29798902	ENSG00000204632.11	HLA-G	5.91029e-14	2	2	6.42057e-15	Cells_Cultured_fibroblasts	0.018	Breast_Mammary_Tissue	1	1	1
MUFAs	6	29794744	29798902	ENSG00000204632.11	HLA-G	2.92432e-10	2	2	1.17186e-10	Cells_Cultured_fibroblasts	0.42	Breast_Mammary_Tissue	1	1	1
Omega-3	6	29794744	29798902	ENSG00000204632.11	HLA-G	2.34791e-07	2	2	2.49842e-07	Cells_Cultured_fibroblasts	0.96	Breast_Mammary_Tissue	1	1	1
Omega-6	6	29794744	29798902	ENSG00000204632.11	HLA-G	1.32648e-13	2	2	1.4731e-14	Cells_Cultured_fibroblasts	0.021	Breast_Mammary_Tissue	1	1	1
PUFAs	6	29794744	29798902	ENSG00000204632.11	HLA-G	8.92144e-15	2	2	1.55226e-15	Cells_Cultured_fibroblasts	0.073	Breast_Mammary_Tissue	1	1	1
LA	6	30070674	30080883	ENSG00000204616.10	TRIM31	1.56805e-12	17	5	4.22581e-11	Vagina	0.893304	Cells_EBV-transformed_lymphocytes	1	1	0
Omega-6	6	30070674	30080883	ENSG00000204616.10	TRIM31	1.47913e-09	17	5	1.95731e-09	Vagina	0.99	Breast_Mammary_Tissue	1	1	0
PUFAs	6	30070674	30080883	ENSG00000204616.10	TRIM31	1.68552e-09	17	5	5.62494e-10	Small_Intestine_Terminal_Ileum	0.810811	Cells_EBV-transformed_lymphocytes	1	1	0
LA	6	30130993	30140473	ENSG00000204610.12	TRIM15	7.67807e-08	10	3	3.27184e-08	Skin_Not_Sun_Exposed_Suprapubic	0.34	Spleen	1	1	0
LA	6	30152232	30181204	ENSG00000234127.8	TRIM26	2.13851e-13	41	4	1.6e-09	Brain_Hippocampus	0.800536	Pancreas	1	1	0
MUFAs	6	30152232	30181204	ENSG00000234127.8	TRIM26	2.13399e-08	41	4	0.000419829	Brain_Spinal_cord_cervical_c-1	0.834009	Skin_Not_Sun_Exposed_Suprapubic	1	1	0
Omega-3	6	30152232	30181204	ENSG00000234127.8	TRIM26	7.3661e-07	41	4	0.00430721	Small_Intestine_Terminal_Ileum	0.971466	Skin_Not_Sun_Exposed_Suprapubic	1	1	0
Omega-6	6	30152232	30181204	ENSG00000234127.8	TRIM26	2.82788e-12	41	4	2e-08	Brain_Hippocampus	0.991726	Pancreas	1	1	0
PUFAs	6	30152232	30181204	ENSG00000234127.8	TRIM26	3.62314e-12	41	4	9.6e-08	Brain_Amygdala	0.87	Breast_Mammary_Tissue	1	1	0
LA	6	30201816	30293911	ENSG00000270604.5	HCG17	2.64374e-18	44	9	5.80001e-16	Brain_Cortex	0.997587	Minor_Salivary_Gland	1	1	0
MUFAs	6	30201816	30293911	ENSG00000270604.5	HCG17	1.05561e-10	44	9	2e-12	Brain_Cortex	0.992147	Brain_Amygdala	1	1	0
Omega-6	6	30201816	30293911	ENSG00000270604.5	HCG17	3.88744e-17	44	9	1.2e-15	Brain_Cortex	0.977499	Testis	1	1	0
PUFAs	6	30201816	30293911	ENSG00000270604.5	HCG17	6.84346e-17	44	9	2.1e-17	Brain_Cortex	0.911803	Brain_Anterior_cingulate_cortex_BA24	1	1	0
LA	6	30312908	30314661	ENSG00000241370.5	RPP21	3.82025e-11	32	5	1.1e-06	Brain_Caudate_basal_ganglia	0.960824	Colon_Sigmoid	1	1	0
Omega-6	6	30312908	30314661	ENSG00000241370.5	RPP21	1.25986e-09	32	5	1.7e-06	Brain_Caudate_basal_ganglia	0.984889	Colon_Sigmoid	1	1	0
PUFAs	6	30312908	30314661	ENSG00000241370.5	RPP21	2.00274e-07	32	5	7.60001e-06	Brain_Caudate_basal_ganglia	0.903668	Esophagus_Gastroesophageal_Junction	1	1	0
LA	6	30644166	30655672	ENSG00000146112.11	PPP1R18	4.75755e-11	2	2	5.70001e-12	Lung	0.44	Brain_Amygdala	1	0	0
MUFAs	6	30644166	30655672	ENSG00000146112.11	PPP1R18	1.26698e-08	2	2	3.4e-09	Lung	0.034	Brain_Amygdala	1	0	0
Omega-6	6	30644166	30655672	ENSG00000146112.11	PPP1R18	3.02682e-10	2	2	3.8e-11	Lung	0.48	Brain_Amygdala	1	0	0
PUFAs	6	30644166	30655672	ENSG00000146112.11	PPP1R18	8.41732e-11	2	2	9.69999e-12	Lung	0.32	Brain_Amygdala	1	0	0
LA	6	30695486	30710510	ENSG00000137312.14	FLOT1	5.90645e-14	41	3	1.2e-13	Liver	0.967751	Skin_Not_Sun_Exposed_Suprapubic	1	0	0
MUFAs	6	30695486	30710510	ENSG00000137312.14	FLOT1	4.06356e-09	41	3	1.69118e-10	Spleen	0.808401	Whole_Blood	1	0	0
Omega-3	6	30695486	30710510	ENSG00000137312.14	FLOT1	3.78751e-07	41	3	2.60601e-08	Spleen	0.395189	Whole_Blood	1	0	0
Omega-6	6	30695486	30710510	ENSG00000137312.14	FLOT1	7.883e-14	41	3	1.1e-13	Adipose_Visceral_Omentum	0.839591	Brain_Spinal_cord_cervical_c-1	1	0	0
PUFAs	6	30695486	30710510	ENSG00000137312.14	FLOT1	3.14369e-15	41	3	4.19999e-15	Liver	0.531978	Brain_Spinal_cord_cervical_c-1	1	0	0
LA	6	30710976	30712331	ENSG00000137331.11	IER3	1.24579e-09	13	4	7.9e-07	Lung	0.45	Adrenal_Gland	1	0	0
Omega-6	6	30710976	30712331	ENSG00000137331.11	IER3	3.62374e-09	13	4	5.2e-07	Lung	0.46	Adrenal_Gland	1	0	0
PUFAs	6	30710976	30712331	ENSG00000137331.11	IER3	2.68437e-08	13	4	4.6e-06	Lung	0.26	Adrenal_Gland	1	0	0
LA	6	30766431	30798436	ENSG00000214894.6	LINC00243	1.67701e-15	27	9	5.6049e-15	Whole_Blood	0.980272	Cells_EBV-transformed_lymphocytes	1	0	0
MUFAs	6	30766431	30798436	ENSG00000214894.6	LINC00243	9.35067e-11	27	9	7.5086e-12	Whole_Blood	0.896482	Spleen	1	0	0
Omega-6	6	30766431	30798436	ENSG00000214894.6	LINC00243	1.15877e-15	27	9	4.7946e-15	Whole_Blood	0.990744	Cells_EBV-transformed_lymphocytes	1	0	0
PUFAs	6	30766431	30798436	ENSG00000214894.6	LINC00243	2.91868e-16	27	9	5.79853e-16	Whole_Blood	0.803619	Esophagus_Muscularis	1	0	0
LA	6	30807303	30815936	ENSG00000237923.1	XXbac-BPG27H4.8	5.70001e-12	1	1	5.70001e-12	Testis	5.70001e-12	Testis	1	0	0
MUFAs	6	30807303	30815936	ENSG00000237923.1	XXbac-BPG27H4.8	3.4e-09	1	1	3.4e-09	Testis	3.4e-09	Testis	1	0	0
Omega-6	6	30807303	30815936	ENSG00000237923.1	XXbac-BPG27H4.8	3.8e-11	1	1	3.8e-11	Testis	3.8e-11	Testis	1	0	0
PUFAs	6	30807303	30815936	ENSG00000237923.1	XXbac-BPG27H4.8	9.69999e-12	1	1	9.69999e-12	Testis	9.69999e-12	Testis	1	0	0
LA	6	30875961	30881883	ENSG00000213780.10	GTF2H4	6.195e-07	46	4	1.9e-07	Vagina	0.965901	Cells_EBV-transformed_lymphocytes	1	0	0
LA	6	30876019	30894236	ENSG00000137411.16	VARS2	4.05274e-10	48	5	6.81865e-08	Spleen	0.998239	Thyroid	1	0	0
Omega-6	6	30876019	30894236	ENSG00000137411.16	VARS2	7.98879e-10	48	5	7.50001e-08	Adipose_Subcutaneous	0.949663	Thyroid	1	0	0
PUFAs	6	30876019	30894236	ENSG00000137411.16	VARS2	3.68812e-10	48	5	3.9e-08	Adipose_Subcutaneous	0.978738	Thyroid	1	0	0
LA	6	31110216	31126015	ENSG00000204536.13	CCHCR1	1.44655e-08	47	5	1.53507e-12	Esophagus_Muscularis	0.933664	Lung	1	0	0
MUFAs	6	31110216	31126015	ENSG00000204536.13	CCHCR1	8.20632e-09	47	5	1.79233e-13	Esophagus_Muscularis	0.88253	Lung	1	0	0
Omega-6	6	31110216	31126015	ENSG00000204536.13	CCHCR1	3.55845e-09	47	5	1.84431e-13	Esophagus_Muscularis	0.980585	Whole_Blood	1	0	0
PUFAs	6	31110216	31126015	ENSG00000204536.13	CCHCR1	1.57026e-09	47	5	4.43188e-15	Esophagus_Muscularis	0.941462	Breast_Mammary_Tissue	1	0	0
MUFAs pct	6	31126319	31134936	ENSG00000137310.11	TCF19	6.77259e-07	47	5	6.8e-05	Esophagus_Mucosa	0.893376	Thyroid	1	0	0
LA	6	31132119	31148508	ENSG00000204531.17	POU5F1	5.0405e-18	4	4	3.09999e-18	Liver	0.7	Brain_Cerebellar_Hemisphere	1	0	0
MUFAs	6	31132119	31148508	ENSG00000204531.17	POU5F1	1.98753e-16	4	4	1.9e-14	Liver	0.21	Brain_Cerebellar_Hemisphere	1	0	0
MUFAs pct	6	31132119	31148508	ENSG00000204531.17	POU5F1	1.2422e-10	4	4	1.2e-08	Colon_Transverse	0.75	Brain_Cerebellar_Hemisphere	1	0	0
Omega-3	6	31132119	31148508	ENSG00000204531.17	POU5F1	8.54749e-09	4	4	1.8e-08	Liver	0.15	Brain_Cerebellar_Hemisphere	1	0	0
Omega-6	6	31132119	31148508	ENSG00000204531.17	POU5F1	8.53121e-19	4	4	5.10002e-18	Liver	0.91	Brain_Cerebellar_Hemisphere	1	0	0
PUFAs	6	31132119	31148508	ENSG00000204531.17	POU5F1	4.833e-20	4	4	7.49998e-19	Liver	0.65	Brain_Cerebellar_Hemisphere	1	0	0
PUFAs:MUFAs ratio	6	31132119	31148508	ENSG00000204531.17	POU5F1	2.8245e-07	4	4	3.8e-07	Colon_Transverse	0.34	Brain_Cerebellar_Hemisphere	1	0	0
Omega-6	6	31165537	31171745	ENSG00000206344.7	HCG27	7.64379e-07	2	2	1.7e-06	Skin_Not_Sun_Exposed_Suprapubic	0.015	Brain_Cortex	1	0	0
LA	6	31236526	31239907	ENSG00000204525.16	HLA-C	2.87381e-17	4	2	3.4e-10	Adrenal_Gland	6e-08	Brain_Nucleus_accumbens_basal_ganglia	1	0	0
MUFAs	6	31236526	31239907	ENSG00000204525.16	HLA-C	5.55261e-09	4	2	1.7e-05	Breast_Mammary_Tissue	7e-05	Adrenal_Gland	1	0	0
Omega-6	6	31236526	31239907	ENSG00000204525.16	HLA-C	3.95209e-17	4	2	3.1e-10	Adrenal_Gland	8.79999e-08	Brain_Nucleus_accumbens_basal_ganglia	1	0	0
PUFAs	6	31236526	31239907	ENSG00000204525.16	HLA-C	1.37462e-16	4	2	4.8e-10	Adrenal_Gland	1.8e-07	Brain_Nucleus_accumbens_basal_ganglia	1	0	0
LA	6	31321649	31324965	ENSG00000234745.10	HLA-B	8.23295e-16	36	11	3.60001e-13	Artery_Aorta	0.96	Cells_Cultured_fibroblasts	1	0	0
MUFAs	6	31321649	31324965	ENSG00000234745.10	HLA-B	3.40168e-11	36	11	7.40001e-10	Whole_Blood	0.95	Cells_Cultured_fibroblasts	1	0	0
MUFAs pct	6	31321649	31324965	ENSG00000234745.10	HLA-B	6.07174e-09	36	11	3e-08	Whole_Blood	0.97	Uterus	1	0	0
Omega-6	6	31321649	31324965	ENSG00000234745.10	HLA-B	5.48612e-17	36	11	6.1e-14	Artery_Aorta	0.99	Cells_Cultured_fibroblasts	1	0	0
PUFAs	6	31321649	31324965	ENSG00000234745.10	HLA-B	7.45894e-18	36	11	1.8e-13	Brain_Cerebellar_Hemisphere	0.99	Brain_Spinal_cord_cervical_c-1	1	0	0
DHA	6	31362066	31363272	ENSG00000272221.1	XXbac-BPG181B23.7	5.72515e-07	41	7	3.65592e-08	Artery_Coronary	0.96	Adipose_Visceral_Omentum	1	0	0
LA	6	31362066	31363272	ENSG00000272221.1	XXbac-BPG181B23.7	1.47177e-18	41	7	1.74106e-16	Artery_Coronary	0.88	Adipose_Visceral_Omentum	1	0	0
MUFAs	6	31362066	31363272	ENSG00000272221.1	XXbac-BPG181B23.7	1.57856e-12	41	7	1.0621e-11	Adipose_Subcutaneous	0.69	Cells_EBV-transformed_lymphocytes	1	0	0
Omega-3	6	31362066	31363272	ENSG00000272221.1	XXbac-BPG181B23.7	1.79908e-11	41	7	5.1574e-12	Adipose_Subcutaneous	0.96	Adipose_Visceral_Omentum	1	0	0
Omega-6	6	31362066	31363272	ENSG00000272221.1	XXbac-BPG181B23.7	5.58188e-20	41	7	2.93974e-18	Artery_Coronary	0.76	Adipose_Visceral_Omentum	1	0	0
PUFAs	6	31362066	31363272	ENSG00000272221.1	XXbac-BPG181B23.7	2.5013e-22	41	7	3.70667e-20	Artery_Coronary	0.88	Adipose_Visceral_Omentum	1	0	0
LA	6	31371356	31383092	ENSG00000204520.12	MICA	1.21425e-23	46	9	2.31733e-16	Brain_Frontal_Cortex_BA9	0.98937	Adipose_Subcutaneous	1	0	0
MUFAs	6	31371356	31383092	ENSG00000204520.12	MICA	1.6635e-21	46	9	2.06102e-14	Brain_Frontal_Cortex_BA9	1	Whole_Blood	1	0	0
MUFAs pct	6	31371356	31383092	ENSG00000204520.12	MICA	2.30809e-10	46	9	3.42441e-07	Brain_Frontal_Cortex_BA9	0.83	Cells_Cultured_fibroblasts	1	0	0
Omega-3	6	31371356	31383092	ENSG00000204520.12	MICA	2.08469e-15	46	9	3.66384e-13	Brain_Frontal_Cortex_BA9	0.978482	Stomach	1	0	0
Omega-6	6	31371356	31383092	ENSG00000204520.12	MICA	3.59165e-25	46	9	7.54721e-17	Brain_Frontal_Cortex_BA9	0.999094	Adipose_Subcutaneous	1	0	0
Omega-6 pct	6	31371356	31383092	ENSG00000204520.12	MICA	8.81702e-08	46	9	0.000319971	Brain_Frontal_Cortex_BA9	0.99	Whole_Blood	1	0	0
PUFAs	6	31371356	31383092	ENSG00000204520.12	MICA	1.96853e-28	46	9	1.42857e-19	Brain_Frontal_Cortex_BA9	0.902884	Adipose_Subcutaneous	1	0	0
PUFAs:MUFAs ratio	6	31371356	31383092	ENSG00000204520.12	MICA	1.33474e-07	46	9	0.000183523	Brain_Frontal_Cortex_BA9	0.96	Whole_Blood	1	0	0
LA	6	31409444	31414750	ENSG00000230174.1	LINC01149	4.6272e-15	2	2	2.01369e-10	Artery_Aorta	2.33825e-09	Testis	1	0	0
MUFAs	6	31409444	31414750	ENSG00000230174.1	LINC01149	2.1704e-09	2	2	4.4581e-09	Testis	0.00130547	Artery_Aorta	1	0	0
Omega-3	6	31409444	31414750	ENSG00000230174.1	LINC01149	7.1618e-08	2	2	2.28637e-06	Testis	8.22734e-05	Artery_Aorta	1	0	0
Omega-6	6	31409444	31414750	ENSG00000230174.1	LINC01149	1.10416e-15	2	2	1.37602e-11	Artery_Aorta	6.82702e-09	Testis	1	0	0
PUFAs	6	31409444	31414750	ENSG00000230174.1	LINC01149	3.5664e-17	2	2	4.4613e-12	Artery_Aorta	3.4723e-10	Testis	1	0	0
Omega-6	6	31462658	31478901	ENSG00000204516.9	MICB	3.6668e-07	49	4	2.65273e-15	Muscle_Skeletal	0.57	Brain_Nucleus_accumbens_basal_ganglia	1	0	0
PUFAs	6	31462658	31478901	ENSG00000204516.9	MICB	7.98889e-09	49	4	4.45827e-17	Muscle_Skeletal	0.72	Brain_Nucleus_accumbens_basal_ganglia	1	0	0
PUFAs	6	31497996	31510225	ENSG00000198563.13	DDX39B	2.5e-07	1	1	2.5e-07	Brain_Hypothalamus	2.5e-07	Brain_Hypothalamus	1	0	0
Omega-3	6	31539831	31542101	ENSG00000226979.8	LTA	3.21673e-08	5	2	6.4e-09	Adrenal_Gland	0.65	Artery_Coronary	1	0	0
Omega-6	6	31539831	31542101	ENSG00000226979.8	LTA	6.2437e-07	5	2	1.4e-07	Adrenal_Gland	0.6	Artery_Coronary	1	0	0
PUFAs	6	31539831	31542101	ENSG00000226979.8	LTA	1.04643e-08	5	2	2.1e-09	Adrenal_Gland	0.63	Artery_Coronary	1	0	0
LA	6	31582961	31584798	ENSG00000204472.12	AIF1	4.02168e-14	42	6	4.1e-07	Colon_Transverse	0.884822	Brain_Spinal_cord_cervical_c-1	1	0	0
MUFAs	6	31582961	31584798	ENSG00000204472.12	AIF1	7.40159e-08	42	6	8.4e-05	Colon_Transverse	0.765786	Brain_Spinal_cord_cervical_c-1	1	0	0
Omega-6	6	31582961	31584798	ENSG00000204472.12	AIF1	4.28901e-16	42	6	1.7e-09	Colon_Transverse	0.806032	Testis	1	0	0
PUFAs	6	31582961	31584798	ENSG00000204472.12	AIF1	1.61877e-16	42	6	6.29999e-09	Colon_Transverse	0.846474	Brain_Spinal_cord_cervical_c-1	1	0	0
LA	6	31588497	31605548	ENSG00000204469.12	PRRC2A	1.86428e-13	23	5	5.07637e-07	Brain_Spinal_cord_cervical_c-1	0.521314	Artery_Tibial	1	0	0
MUFAs	6	31588497	31605548	ENSG00000204469.12	PRRC2A	1.17686e-07	23	5	9.6e-05	Esophagus_Gastroesophageal_Junction	0.607955	Artery_Tibial	1	0	0
Omega-6	6	31588497	31605548	ENSG00000204469.12	PRRC2A	1.9381e-15	23	5	2.8e-09	Skin_Sun_Exposed_Lower_leg	0.6	Adrenal_Gland	1	0	0
PUFAs	6	31588497	31605548	ENSG00000204469.12	PRRC2A	9.08916e-16	23	5	1.2e-08	Esophagus_Gastroesophageal_Junction	0.63	Adrenal_Gland	1	0	0
LA	6	31606805	31620482	ENSG00000204463.12	BAG6	2.70431e-20	40	7	1.3e-20	Liver	0.39832	Whole_Blood	1	0	0
MUFAs	6	31606805	31620482	ENSG00000204463.12	BAG6	2.75041e-18	40	7	4.6e-18	Stomach	0.31	Nerve_Tibial	1	0	0
MUFAs pct	6	31606805	31620482	ENSG00000204463.12	BAG6	3.21591e-08	40	7	2.5e-10	Liver	0.805	Adipose_Subcutaneous	1	0	0
Omega-3	6	31606805	31620482	ENSG00000204463.12	BAG6	3.00431e-10	40	7	1.1e-10	Liver	0.41	Nerve_Tibial	1	0	0
Omega-6	6	31606805	31620482	ENSG00000204463.12	BAG6	9.32388e-22	40	7	1.3e-20	Liver	0.778844	Whole_Blood	1	0	0
PUFAs	6	31606805	31620482	ENSG00000204463.12	BAG6	2.66869e-23	40	7	5.89999e-22	Ovary	0.486574	Whole_Blood	1	0	0
LA	6	31620193	31625987	ENSG00000204444.10	APOM	2.1944e-19	43	3	5.12557e-21	Brain_Amygdala	0.9	Spleen	1	0	0
MUFAs	6	31620193	31625987	ENSG00000204444.10	APOM	2.69249e-16	43	3	4.19985e-18	Testis	0.46	Spleen	1	0	0
MUFAs pct	6	31620193	31625987	ENSG00000204444.10	APOM	4.32331e-09	43	3	1.64462e-10	Colon_Sigmoid	0.7	Heart_Atrial_Appendage	1	0	0
Omega-3	6	31620193	31625987	ENSG00000204444.10	APOM	2.84556e-09	43	3	6.22207e-11	Brain_Amygdala	0.49	Spleen	1	0	0
Omega-6	6	31620193	31625987	ENSG00000204444.10	APOM	5.85387e-20	43	3	5.62139e-21	Brain_Amygdala	0.84	Spleen	1	0	0
PUFAs	6	31620193	31625987	ENSG00000204444.10	APOM	2.84992e-21	43	3	1.8214e-22	Brain_Amygdala	0.91	Spleen	1	0	0
LA	6	31629006	31634060	ENSG00000204438.10	GPANK1	8.88032e-24	37	7	1.90001e-22	Esophagus_Gastroesophageal_Junction	0.717397	Heart_Left_Ventricle	1	0	0
MUFAs	6	31629006	31634060	ENSG00000204438.10	GPANK1	5.50911e-22	37	7	1.6e-19	Esophagus_Gastroesophageal_Junction	0.94	Breast_Mammary_Tissue	1	0	0
MUFAs pct	6	31629006	31634060	ENSG00000204438.10	GPANK1	1.00638e-09	37	7	3.1e-10	Artery_Tibial	0.97	Breast_Mammary_Tissue	1	0	0
Omega-3	6	31629006	31634060	ENSG00000204438.10	GPANK1	7.43741e-15	37	7	4.1e-14	Esophagus_Gastroesophageal_Junction	0.726816	Brain_Cerebellum	1	0	0
Omega-6	6	31629006	31634060	ENSG00000204438.10	GPANK1	9.32174e-25	37	7	9.50004e-24	Esophagus_Gastroesophageal_Junction	0.78828	Brain_Caudate_basal_ganglia	1	0	0
Omega-6 pct	6	31629006	31634060	ENSG00000204438.10	GPANK1	4.54776e-08	37	7	4.3e-07	Esophagus_Gastroesophageal_Junction	0.908522	Brain_Cerebellum	1	0	0
PUFAs	6	31629006	31634060	ENSG00000204438.10	GPANK1	6.22638e-28	37	7	3.79999e-26	Esophagus_Gastroesophageal_Junction	0.95916	Skin_Sun_Exposed_Lower_leg	1	0	0
PUFAs:MUFAs ratio	6	31629006	31634060	ENSG00000204438.10	GPANK1	3.37617e-07	37	7	5.57944e-07	Nerve_Tibial	0.963688	Brain_Cerebellum	1	0	0
LA	6	31633013	31638120	ENSG00000204435.13	CSNK2B	3.8324e-09	42	5	0.0019	Skin_Sun_Exposed_Lower_leg	0.90054	Muscle_Skeletal	1	0	0
MUFAs	6	31633013	31638120	ENSG00000204435.13	CSNK2B	4.74968e-08	42	5	0.0069	Cells_EBV-transformed_lymphocytes	0.94573	Muscle_Skeletal	1	0	0
Omega-6	6	31633013	31638120	ENSG00000204435.13	CSNK2B	7.81085e-11	42	5	0.00054	Adipose_Subcutaneous	0.424115	Muscle_Skeletal	1	0	0
PUFAs	6	31633013	31638120	ENSG00000204435.13	CSNK2B	1.87433e-11	42	5	0.00059	Adipose_Subcutaneous	0.717773	Muscle_Skeletal	1	0	0
LA	6	31644461	31651817	ENSG00000204428.12	LY6G5C	1.25027e-14	5	4	1.1e-10	Brain_Amygdala	0.26	Brain_Nucleus_accumbens_basal_ganglia	1	0	0
MUFAs	6	31644461	31651817	ENSG00000204428.12	LY6G5C	8.8881e-13	5	4	2.5e-09	Brain_Amygdala	0.59	Brain_Spinal_cord_cervical_c-1	1	0	0
MUFAs pct	6	31644461	31651817	ENSG00000204428.12	LY6G5C	1.12848e-07	5	4	1.9e-05	Brain_Amygdala	0.76	Brain_Nucleus_accumbens_basal_ganglia	1	0	0
Omega-3	6	31644461	31651817	ENSG00000204428.12	LY6G5C	5.57847e-08	5	4	8.2e-05	Brain_Amygdala	0.53	Brain_Nucleus_accumbens_basal_ganglia	1	0	0
Omega-6	6	31644461	31651817	ENSG00000204428.12	LY6G5C	3.15772e-15	5	4	1.2e-11	Brain_Amygdala	0.26	Brain_Nucleus_accumbens_basal_ganglia	1	0	0
PUFAs	6	31644461	31651817	ENSG00000204428.12	LY6G5C	9.64369e-17	5	4	6.2e-12	Brain_Amygdala	0.31	Brain_Nucleus_accumbens_basal_ganglia	1	0	0
LA	6	31654726	31671221	ENSG00000204427.11	ABHD16A	1.1252e-17	39	7	2.4e-20	Brain_Amygdala	0.933562	Esophagus_Muscularis	1	0	0
MUFAs	6	31654726	31671221	ENSG00000204427.11	ABHD16A	7.37811e-16	39	7	1.6e-17	Brain_Hypothalamus	0.773564	Heart_Atrial_Appendage	1	0	0
MUFAs pct	6	31654726	31671221	ENSG00000204427.11	ABHD16A	1.03383e-08	39	7	4.89999e-10	Brain_Amygdala	0.91	Brain_Hippocampus	1	0	0
Omega-3	6	31654726	31671221	ENSG00000204427.11	ABHD16A	9.46188e-09	39	7	1.7e-10	Brain_Amygdala	0.84	Brain_Hippocampus	1	0	0
Omega-6	6	31654726	31671221	ENSG00000204427.11	ABHD16A	1.14088e-17	39	7	2.1e-20	Brain_Amygdala	0.94	Breast_Mammary_Tissue	1	0	0
PUFAs	6	31654726	31671221	ENSG00000204427.11	ABHD16A	1.46815e-19	39	7	1.1e-21	Brain_Hypothalamus	0.943977	Esophagus_Muscularis	1	0	0
LA	6	31694815	31698394	ENSG00000213722.8	DDAH2	3.6985e-07	41	2	1.09412e-06	Whole_Blood	0.990569	Stomach	1	0	0
MUFAs	6	31694815	31698394	ENSG00000213722.8	DDAH2	7.25234e-07	41	2	1.32899e-05	Whole_Blood	0.927696	Nerve_Tibial	1	0	0
Omega-6	6	31694815	31698394	ENSG00000213722.8	DDAH2	1.19104e-09	41	2	5.56453e-08	Whole_Blood	0.983464	Nerve_Tibial	1	0	0
PUFAs	6	31694815	31698394	ENSG00000213722.8	DDAH2	1.91417e-09	41	2	1.42199e-08	Whole_Blood	0.97313	Stomach	1	0	0
LA	6	31698358	31707540	ENSG00000213719.8	CLIC1	2.13186e-13	4	3	2.3e-12	Artery_Coronary	0.3	Esophagus_Gastroesophageal_Junction	1	0	0
MUFAs	6	31698358	31707540	ENSG00000213719.8	CLIC1	1.91994e-12	4	3	9.10001e-11	Artery_Coronary	0.039	Esophagus_Gastroesophageal_Junction	1	0	0
Omega-3	6	31698358	31707540	ENSG00000213719.8	CLIC1	4.84841e-07	4	3	1.4e-06	Artery_Coronary	0.11	Esophagus_Gastroesophageal_Junction	1	0	0
Omega-6	6	31698358	31707540	ENSG00000213719.8	CLIC1	2.22314e-15	4	3	1.2e-13	Artery_Coronary	0.33	Esophagus_Gastroesophageal_Junction	1	0	0
PUFAs	6	31698358	31707540	ENSG00000213719.8	CLIC1	1.82338e-16	4	3	2e-14	Artery_Coronary	0.24	Esophagus_Gastroesophageal_Junction	1	0	0
MUFAs pct	6	31783291	31785723	ENSG00000204389.9	HSPA1A	1.2e-10	1	1	1.2e-10	Cells_Cultured_fibroblasts	1.2e-10	Cells_Cultured_fibroblasts	1	0	0
PUFAs:MUFAs ratio	6	31783291	31785723	ENSG00000204389.9	HSPA1A	1.3e-08	1	1	1.3e-08	Cells_Cultured_fibroblasts	1.3e-08	Cells_Cultured_fibroblasts	1	0	0
MUFAs pct	6	31795512	31798031	ENSG00000204388.6	HSPA1B	4.18977e-09	10	2	4.50372e-10	Small_Intestine_Terminal_Ileum	0.56	Brain_Anterior_cingulate_cortex_BA24	1	0	0
PUFAs:MUFAs ratio	6	31795512	31798031	ENSG00000204388.6	HSPA1B	2.95034e-07	10	2	3.42136e-08	Small_Intestine_Terminal_Ileum	0.25	Brain_Anterior_cingulate_cortex_BA24	1	0	0
LA	6	31847536	31865464	ENSG00000204371.11	EHMT2	9.28404e-18	17	4	2.6e-13	Pituitary	0.24	Heart_Left_Ventricle	1	0	0
MUFAs	6	31847536	31865464	ENSG00000204371.11	EHMT2	2.9631e-15	17	4	8.5e-12	Pituitary	0.25	Artery_Coronary	1	0	0
MUFAs pct	6	31847536	31865464	ENSG00000204371.11	EHMT2	1.94874e-07	17	4	6.5e-06	Pituitary	0.98	Breast_Mammary_Tissue	1	0	0
Omega-3	6	31847536	31865464	ENSG00000204371.11	EHMT2	1.79419e-07	17	4	2.8e-05	Pituitary	0.97	Artery_Tibial	1	0	0
Omega-6	6	31847536	31865464	ENSG00000204371.11	EHMT2	7.46053e-19	17	4	6.9e-14	Pituitary	0.42	Lung	1	0	0
PUFAs	6	31847536	31865464	ENSG00000204371.11	EHMT2	1.35797e-19	17	4	6.40001e-14	Pituitary	0.39	Heart_Left_Ventricle	1	0	0
LA	6	31865562	31913449	ENSG00000166278.14	C2	2.6e-13	1	1	2.6e-13	Brain_Hippocampus	2.6e-13	Brain_Hippocampus	1	0	0
MUFAs	6	31865562	31913449	ENSG00000166278.14	C2	8.5e-12	1	1	8.5e-12	Brain_Hippocampus	8.5e-12	Brain_Hippocampus	1	0	0
Omega-6	6	31865562	31913449	ENSG00000166278.14	C2	6.9e-14	1	1	6.9e-14	Brain_Hippocampus	6.9e-14	Brain_Hippocampus	1	0	0
PUFAs	6	31865562	31913449	ENSG00000166278.14	C2	6.40001e-14	1	1	6.40001e-14	Brain_Hippocampus	6.40001e-14	Brain_Hippocampus	1	0	0
LA	6	31982539	32003195	ENSG00000224389.8	C4B	2.2e-13	1	1	2.2e-13	Artery_Tibial	2.2e-13	Artery_Tibial	1	0	0
MUFAs	6	31982539	32003195	ENSG00000224389.8	C4B	4.70001e-12	1	1	4.70001e-12	Artery_Tibial	4.70001e-12	Artery_Tibial	1	0	0
Omega-6	6	31982539	32003195	ENSG00000224389.8	C4B	7.99999e-14	1	1	7.99999e-14	Artery_Tibial	7.99999e-14	Artery_Tibial	1	0	0
PUFAs	6	31982539	32003195	ENSG00000224389.8	C4B	7.70001e-14	1	1	7.70001e-14	Artery_Tibial	7.70001e-14	Artery_Tibial	1	0	0
MUFAs pct	6	32132360	32136058	ENSG00000241404.6	EGFL8	1.8e-14	2	1	1.8e-14	Brain_Cerebellum	1.8e-14	Ovary	1	0	0
PUFAs:MUFAs ratio	6	32132360	32136058	ENSG00000241404.6	EGFL8	4.2e-07	2	1	4.2e-07	Brain_Cerebellum	4.2e-07	Brain_Cerebellum	1	0	0
LA	6	32135989	32145873	ENSG00000204310.12	AGPAT1	2.29223e-08	43	4	1.8e-06	Breast_Mammary_Tissue	0.3	Artery_Tibial	1	0	0
MUFAs pct	6	32135989	32145873	ENSG00000204310.12	AGPAT1	6.93597e-12	43	4	1.8e-14	Liver	0.038	Brain_Cerebellar_Hemisphere	1	0	0
Omega-6	6	32135989	32145873	ENSG00000204310.12	AGPAT1	2.19016e-08	43	4	8.39999e-06	Breast_Mammary_Tissue	0.427911	Lung	1	0	0
PUFAs	6	32135989	32145873	ENSG00000204310.12	AGPAT1	3.18773e-08	43	4	1.3e-05	Breast_Mammary_Tissue	0.35323	Lung	1	0	0
LA	6	32146131	32151930	ENSG00000204308.7	RNF5	4.09e-09	35	3	2.37691e-11	Brain_Cortex	0.047	Brain_Cerebellar_Hemisphere	1	0	0
MUFAs	6	32146131	32151930	ENSG00000204308.7	RNF5	5.63863e-07	35	3	1.94383e-09	Brain_Cortex	9.5e-05	Brain_Frontal_Cortex_BA9	1	0	0
MUFAs pct	6	32146131	32151930	ENSG00000204308.7	RNF5	1.88119e-12	35	3	1.8e-14	Brain_Cerebellar_Hemisphere	7.7e-05	Brain_Spinal_cord_cervical_c-1	1	0	0
Omega-6	6	32146131	32151930	ENSG00000204308.7	RNF5	4.79158e-09	35	3	2.89443e-10	Brain_Cortex	0.28	Brain_Cerebellar_Hemisphere	1	0	0
PUFAs	6	32146131	32151930	ENSG00000204308.7	RNF5	1.28678e-08	35	3	3.09644e-10	Brain_Cortex	0.21	Brain_Cerebellar_Hemisphere	1	0	0
LA	6	32546546	32557625	ENSG00000196126.11	HLA-DRB1	1.5231e-14	3	2	1.9e-15	Spleen	0.13	Brain_Hypothalamus	1	0	0
MUFAs	6	32546546	32557625	ENSG00000196126.11	HLA-DRB1	3.24794e-18	3	2	4.9e-19	Spleen	0.15	Brain_Spinal_cord_cervical_c-1	1	0	0
MUFAs pct	6	32546546	32557625	ENSG00000196126.11	HLA-DRB1	5.62649e-14	3	2	8.1e-15	Spleen	0.0034	Brain_Spinal_cord_cervical_c-1	1	0	0
Omega-6	6	32546546	32557625	ENSG00000196126.11	HLA-DRB1	5.97367e-14	3	2	1e-14	Spleen	0.25	Brain_Hypothalamus	1	0	0
Omega-6 pct	6	32546546	32557625	ENSG00000196126.11	HLA-DRB1	1.07174e-07	3	2	2.2e-07	Spleen	0.43	Brain_Hypothalamus	1	0	0
PUFAs	6	32546546	32557625	ENSG00000196126.11	HLA-DRB1	1.37644e-14	3	2	2.7e-15	Spleen	0.3	Brain_Hypothalamus	1	0	0
PUFAs:MUFAs ratio	6	32546546	32557625	ENSG00000196126.11	HLA-DRB1	1.08858e-10	3	2	1.3e-11	Spleen	0.11	Brain_Spinal_cord_cervical_c-1	1	0	0
LA	6	32595956	32614839	ENSG00000196735.11	HLA-DQA1	3.40139e-19	5	2	2.4e-05	Lung	0.0023	Brain_Cerebellum	1	0	0
MUFAs	6	32595956	32614839	ENSG00000196735.11	HLA-DQA1	1.43676e-10	5	2	1.5e-05	Adipose_Visceral_Omentum	0.49	Brain_Frontal_Cortex_BA9	1	0	0
MUFAs pct	6	32595956	32614839	ENSG00000196735.11	HLA-DQA1	3.89136e-08	5	2	2.7e-08	Adipose_Visceral_Omentum	0.0045	Brain_Frontal_Cortex_BA9	1	0	0
Omega-6	6	32595956	32614839	ENSG00000196735.11	HLA-DQA1	7.00628e-19	5	2	0.00012	Brain_Cerebellum	0.00085	Adipose_Visceral_Omentum	1	0	0
PUFAs	6	32595956	32614839	ENSG00000196735.11	HLA-DQA1	2.563e-16	5	2	0.00042	Brain_Cerebellum	0.0017	Adipose_Visceral_Omentum	1	0	0
MUFAs pct	6	32627244	32636160	ENSG00000179344.16	HLA-DQB1	1.42051e-08	14	3	1.18336e-08	Esophagus_Muscularis	0.088	Brain_Spinal_cord_cervical_c-1	1	0	0
LA	6	32723875	32731311	ENSG00000232629.8	HLA-DQB2	3.59896e-12	9	4	5.83855e-09	Skin_Sun_Exposed_Lower_leg	3.1e-05	Heart_Atrial_Appendage	1	0	0
MUFAs	6	32723875	32731311	ENSG00000232629.8	HLA-DQB2	4.14056e-09	9	4	2.87214e-06	Skin_Sun_Exposed_Lower_leg	0.0028	Prostate	1	0	0
MUFAs pct	6	32723875	32731311	ENSG00000232629.8	HLA-DQB2	1.27503e-07	9	4	4.4e-08	Adrenal_Gland	0.3	Lung	1	0	0
Omega-6	6	32723875	32731311	ENSG00000232629.8	HLA-DQB2	2.5286e-11	9	4	1.09254e-09	Skin_Sun_Exposed_Lower_leg	0.00063	Heart_Atrial_Appendage	1	0	0
PUFAs	6	32723875	32731311	ENSG00000232629.8	HLA-DQB2	6.84593e-12	9	4	1.45624e-10	Skin_Sun_Exposed_Lower_leg	0.001	Heart_Atrial_Appendage	1	0	0
LA	6	32780540	32784825	ENSG00000241106.6	HLA-DOB	2.4e-12	1	1	2.4e-12	Artery_Tibial	2.4e-12	Artery_Tibial	1	0	0
MUFAs	6	32780540	32784825	ENSG00000241106.6	HLA-DOB	1.1e-08	1	1	1.1e-08	Artery_Tibial	1.1e-08	Artery_Tibial	1	0	0
Omega-6	6	32780540	32784825	ENSG00000241106.6	HLA-DOB	2.2e-12	1	1	2.2e-12	Artery_Tibial	2.2e-12	Artery_Tibial	1	0	0
PUFAs	6	32780540	32784825	ENSG00000241106.6	HLA-DOB	8.59999e-12	1	1	8.59999e-12	Artery_Tibial	8.59999e-12	Artery_Tibial	1	0	0
LA	6	32789610	32806557	ENSG00000204267.13	TAP2	2.4e-12	1	1	2.4e-12	Muscle_Skeletal	2.4e-12	Muscle_Skeletal	1	0	0
MUFAs	6	32789610	32806557	ENSG00000204267.13	TAP2	1.1e-08	1	1	1.1e-08	Muscle_Skeletal	1.1e-08	Muscle_Skeletal	1	0	0
Omega-6	6	32789610	32806557	ENSG00000204267.13	TAP2	2.2e-12	1	1	2.2e-12	Muscle_Skeletal	2.2e-12	Muscle_Skeletal	1	0	0
PUFAs	6	32789610	32806557	ENSG00000204267.13	TAP2	8.59999e-12	1	1	8.59999e-12	Muscle_Skeletal	8.59999e-12	Muscle_Skeletal	1	0	0
MUFAs	6	32902406	32908847	ENSG00000242574.8	HLA-DMB	8.608e-08	26	4	6.5852e-08	Thyroid	0.6	Pancreas	1	0	0
MUFAs pct	6	32902406	32908847	ENSG00000242574.8	HLA-DMB	6.68576e-07	26	4	1.75861e-07	Thyroid	0.99438	Brain_Amygdala	1	0	0
LA	6	34555065	34664636	ENSG00000196821.9	C6orf106	3.00909e-11	47	4	4.61882e-14	Skin_Not_Sun_Exposed_Suprapubic	0.33	Brain_Hippocampus	1	1	1
Omega-6	6	34555065	34664636	ENSG00000196821.9	C6orf106	7.19899e-13	47	4	1.19327e-15	Skin_Not_Sun_Exposed_Suprapubic	0.69	Brain_Hippocampus	1	1	1
PUFAs	6	34555065	34664636	ENSG00000196821.9	C6orf106	3.05808e-13	47	4	2.46976e-16	Skin_Not_Sun_Exposed_Suprapubic	0.92	Brain_Hippocampus	1	1	1
LA	6	34725183	34741571	ENSG00000124562.9	SNRPC	1.75545e-07	36	3	5.89999e-08	Heart_Left_Ventricle	0.76	Uterus	1	1	1
Omega-6	6	34725183	34741571	ENSG00000124562.9	SNRPC	1.06409e-08	36	3	4.2e-09	Heart_Left_Ventricle	0.94	Uterus	1	1	1
PUFAs	6	34725183	34741571	ENSG00000124562.9	SNRPC	4.1073e-09	36	3	2.2e-09	Heart_Left_Ventricle	0.92	Uterus	1	1	1
Omega-6	6	34759857	34850915	ENSG00000065060.16	UHRF1BP1	4.42296e-07	46	3	3.2e-10	Testis	0.51	Skin_Sun_Exposed_Lower_leg	1	1	1
PUFAs	6	34759857	34850915	ENSG00000065060.16	UHRF1BP1	3.2061e-07	46	3	1.8e-11	Testis	0.57	Brain_Spinal_cord_cervical_c-1	1	1	1
LA	6	35085848	35116387	ENSG00000124678.17	TCP11	2.58493e-09	39	5	3.1e-09	Breast_Mammary_Tissue	0.75	Brain_Amygdala	1	1	1
Omega-6	6	35085848	35116387	ENSG00000124678.17	TCP11	2.26541e-10	39	5	1.1e-09	Breast_Mammary_Tissue	0.8	Colon_Sigmoid	1	1	1
PUFAs	6	35085848	35116387	ENSG00000124678.17	TCP11	2.11695e-10	39	5	1.8e-09	Breast_Mammary_Tissue	0.7	Artery_Coronary	1	1	1
Omega-6	6	35182190	35220856	ENSG00000146197.8	SCUBE3	2.88129e-07	36	4	3.32702e-07	Pituitary	0.86	Esophagus_Mucosa	1	1	1
PUFAs	6	35182190	35220856	ENSG00000146197.8	SCUBE3	9.24006e-08	36	4	2.60878e-07	Pituitary	0.83	Esophagus_Mucosa	1	1	1
LA	6	116252312	116381921	ENSG00000111816.7	FRK	3.80934e-12	41	4	2.75821e-14	Cells_EBV-transformed_lymphocytes	0.622235	Adipose_Subcutaneous	1	1	1
Omega-6	6	116252312	116381921	ENSG00000111816.7	FRK	1.72538e-12	41	4	5.92038e-15	Cells_EBV-transformed_lymphocytes	0.799169	Adipose_Subcutaneous	1	1	1
PUFAs	6	116252312	116381921	ENSG00000111816.7	FRK	1.47925e-12	41	4	6.16143e-15	Cells_EBV-transformed_lymphocytes	0.805631	Adipose_Subcutaneous	1	1	1
LA	6	116422012	116570660	ENSG00000178425.13	NT5DC1	6.48866e-11	46	6	2.80229e-13	Muscle_Skeletal	0.870537	Minor_Salivary_Gland	1	1	1
Omega-6	6	116422012	116570660	ENSG00000178425.13	NT5DC1	1.13757e-10	46	6	2.27767e-13	Muscle_Skeletal	0.88	Brain_Anterior_cingulate_cortex_BA24	1	1	1
PUFAs	6	116422012	116570660	ENSG00000178425.13	NT5DC1	1.09489e-10	46	6	2.27134e-13	Muscle_Skeletal	0.929946	Minor_Salivary_Gland	1	1	1
LA	6	116440086	116479910	ENSG00000123500.9	COL10A1	3.52087e-08	38	2	1.11735e-08	Whole_Blood	0.929961	Breast_Mammary_Tissue	1	1	1
Omega-6	6	116440086	116479910	ENSG00000123500.9	COL10A1	2.34563e-07	38	2	4.88091e-08	Whole_Blood	0.77	Adipose_Subcutaneous	1	1	1
PUFAs	6	116440086	116479910	ENSG00000123500.9	COL10A1	2.60592e-07	38	2	3.18905e-08	Whole_Blood	0.48	Adipose_Subcutaneous	1	1	1
Omega-6 pct	6	127439749	127518910	ENSG00000146374.13	RSPO3	1.95333e-08	44	4	4.67692e-10	Adipose_Visceral_Omentum	0.964843	Skin_Not_Sun_Exposed_Suprapubic	1	0	0
PUFAs pct	6	127439749	127518910	ENSG00000146374.13	RSPO3	2.21098e-07	44	4	3.90369e-09	Adipose_Visceral_Omentum	0.858837	Skin_Not_Sun_Exposed_Suprapubic	1	0	0
PUFAs:MUFAs ratio	6	127439749	127518910	ENSG00000146374.13	RSPO3	6.48771e-08	44	4	1.0484e-09	Adipose_Visceral_Omentum	0.968738	Skin_Not_Sun_Exposed_Suprapubic	1	0	0
MUFAs	6	139693393	139695757	ENSG00000164442.9	CITED2	4.02743e-12	14	4	1.88847e-14	Esophagus_Mucosa	0.91	Brain_Cortex	1	1	1
MUFAs pct	6	139693393	139695757	ENSG00000164442.9	CITED2	1.0012e-11	14	4	5.40851e-14	Esophagus_Mucosa	0.96	Brain_Cortex	1	1	1
Omega-6 pct	6	139693393	139695757	ENSG00000164442.9	CITED2	9.56083e-12	14	4	1.32527e-13	Esophagus_Mucosa	0.79	Brain_Hypothalamus	1	1	1
PUFAs pct	6	139693393	139695757	ENSG00000164442.9	CITED2	2.51296e-10	14	4	1.35704e-12	Esophagus_Mucosa	0.97	Brain_Cortex	1	1	1
PUFAs:MUFAs ratio	6	139693393	139695757	ENSG00000164442.9	CITED2	7.13695e-12	14	4	3.11036e-14	Esophagus_Mucosa	0.98	Adrenal_Gland	1	1	1
LA	6	160390131	160534539	ENSG00000197081.12	IGF2R	1.29595e-12	42	4	1.92405e-13	Artery_Aorta	0.88	Testis	1	1	1
Omega-6	6	160390131	160534539	ENSG00000197081.12	IGF2R	1.66899e-10	42	4	3.62757e-12	Artery_Aorta	0.92	Testis	1	1	1
PUFAs	6	160390131	160534539	ENSG00000197081.12	IGF2R	4.69403e-07	42	4	8.81315e-10	Artery_Aorta	0.62	Spleen	1	1	1
DHA pct	6	160542821	160579750	ENSG00000175003.12	SLC22A1	1.89363e-08	42	5	4.69377e-11	Pituitary	0.809233	Brain_Hypothalamus	1	1	1
LA	6	160542821	160579750	ENSG00000175003.12	SLC22A1	1.24193e-16	42	5	2.39318e-18	Pituitary	0.593831	Brain_Hypothalamus	1	1	1
MUFAs	6	160542821	160579750	ENSG00000175003.12	SLC22A1	1.93682e-31	42	5	6.81415e-29	Pituitary	0.828054	Brain_Cerebellum	1	1	1
MUFAs pct	6	160542821	160579750	ENSG00000175003.12	SLC22A1	8.57785e-26	42	5	2.23553e-23	Skin_Sun_Exposed_Lower_leg	0.68	Brain_Anterior_cingulate_cortex_BA24	1	1	1
Omega-6	6	160542821	160579750	ENSG00000175003.12	SLC22A1	3.61403e-14	42	5	5.83472e-16	Pituitary	0.764714	Brain_Hypothalamus	1	1	1
Omega-6 pct	6	160542821	160579750	ENSG00000175003.12	SLC22A1	5.70862e-22	42	5	4.39768e-19	Skin_Sun_Exposed_Lower_leg	0.99	Brain_Cortex	1	1	1
PUFAs	6	160542821	160579750	ENSG00000175003.12	SLC22A1	2.16019e-14	42	5	1.57239e-15	Pituitary	0.950322	Brain_Hypothalamus	1	1	1
PUFAs pct	6	160542821	160579750	ENSG00000175003.12	SLC22A1	1.01469e-20	42	5	9.00424e-19	Skin_Sun_Exposed_Lower_leg	0.797292	Vagina	1	1	1
PUFAs:MUFAs ratio	6	160542821	160579750	ENSG00000175003.12	SLC22A1	9.08136e-25	42	5	1.53092e-22	Skin_Sun_Exposed_Lower_leg	0.68	Brain_Anterior_cingulate_cortex_BA24	1	1	1
DHA pct	6	160769300	160876014	ENSG00000146477.5	SLC22A3	1.20921e-08	36	5	1.61803e-06	Brain_Cortex	0.77	Brain_Spinal_cord_cervical_c-1	0	1	1
LA	6	160769300	160876014	ENSG00000146477.5	SLC22A3	5.15655e-15	36	5	5.1e-11	Artery_Tibial	0.488515	Pituitary	0	1	1
MUFAs	6	160769300	160876014	ENSG00000146477.5	SLC22A3	1.05969e-15	36	5	9.40002e-14	Adipose_Subcutaneous	0.14	Stomach	0	1	1
MUFAs pct	6	160769300	160876014	ENSG00000146477.5	SLC22A3	1.88843e-11	36	5	2.57096e-12	Brain_Cortex	0.54	Brain_Spinal_cord_cervical_c-1	0	1	1
Omega-6	6	160769300	160876014	ENSG00000146477.5	SLC22A3	1.96189e-12	36	5	2.8e-10	Artery_Tibial	0.874216	Pituitary	0	1	1
PUFAs	6	160769300	160876014	ENSG00000146477.5	SLC22A3	4.22265e-10	36	5	5.6e-08	Artery_Tibial	0.975072	Pituitary	0	1	1
PUFAs pct	6	160769300	160876014	ENSG00000146477.5	SLC22A3	2.15275e-09	36	5	2.58966e-09	Brain_Cortex	0.4	Heart_Left_Ventricle	0	1	1
PUFAs:MUFAs ratio	6	160769300	160876014	ENSG00000146477.5	SLC22A3	8.75412e-11	36	5	1.00812e-10	Brain_Cortex	0.25	Brain_Hippocampus	0	1	1
DHA pct	6	160952515	161087407	ENSG00000198670.11	LPA	6.90733e-22	11	6	2.114e-25	Testis	0.426218	Kidney_Cortex	0	1	1
LA	6	160952515	161087407	ENSG00000198670.11	LPA	2.54521e-18	11	6	1.93356e-20	Testis	0.859274	Prostate	0	1	1
LA pct	6	160952515	161087407	ENSG00000198670.11	LPA	1.72082e-28	11	6	1.91449e-29	Testis	0.77	Brain_Hypothalamus	0	1	1
MUFAs	6	160952515	161087407	ENSG00000198670.11	LPA	7.68871e-81	11	6	1.01146e-85	Testis	0.394728	Kidney_Cortex	0	1	1
MUFAs pct	6	160952515	161087407	ENSG00000198670.11	LPA	2.50286e-85	11	6	1.22732e-89	Testis	0.875477	Kidney_Cortex	0	1	1
Omega-3	6	160952515	161087407	ENSG00000198670.11	LPA	7.73423e-14	11	6	3.29967e-17	Testis	0.783064	Kidney_Cortex	0	1	1
Omega-6	6	160952515	161087407	ENSG00000198670.11	LPA	7.92319e-16	11	6	4.34861e-17	Testis	0.864754	Prostate	0	1	1
Omega-6 pct	6	160952515	161087407	ENSG00000198670.11	LPA	1.39595e-91	11	6	4.83659e-95	Testis	0.713091	Kidney_Cortex	0	1	1
Omega-6:Omega-3 ratio	6	160952515	161087407	ENSG00000198670.11	LPA	4.65402e-07	11	6	1.82563e-09	Testis	0.809269	Kidney_Cortex	0	1	1
PUFAs	6	160952515	161087407	ENSG00000198670.11	LPA	2.83189e-19	11	6	4.1773e-21	Testis	0.9	Brain_Hypothalamus	0	1	1
PUFAs pct	6	160952515	161087407	ENSG00000198670.11	LPA	1.48393e-81	11	6	4.24751e-85	Testis	0.632234	Kidney_Cortex	0	1	1
PUFAs:MUFAs ratio	6	160952515	161087407	ENSG00000198670.11	LPA	8.45346e-86	11	6	7.2079e-90	Testis	0.716807	Kidney_Cortex	0	1	1
DHA pct	6	161119320	161121664	ENSG00000224477.5	RP1-81D8.3	4.87088e-08	1	1	4.87088e-08	Liver	4.87088e-08	Liver	0	1	1
LA pct	6	161119320	161121664	ENSG00000224477.5	RP1-81D8.3	2.04845e-19	1	1	2.04845e-19	Liver	2.04845e-19	Liver	0	1	1
MUFAs	6	161119320	161121664	ENSG00000224477.5	RP1-81D8.3	1.64106e-21	1	1	1.64106e-21	Liver	1.64106e-21	Liver	0	1	1
MUFAs pct	6	161119320	161121664	ENSG00000224477.5	RP1-81D8.3	6.44603e-31	1	1	6.44603e-31	Liver	6.44603e-31	Liver	0	1	1
Omega-6 pct	6	161119320	161121664	ENSG00000224477.5	RP1-81D8.3	4.57245e-31	1	1	4.57245e-31	Liver	4.57245e-31	Liver	0	1	1
PUFAs pct	6	161119320	161121664	ENSG00000224477.5	RP1-81D8.3	1.34338e-28	1	1	1.34338e-28	Liver	1.34338e-28	Liver	0	1	1
PUFAs:MUFAs ratio	6	161119320	161121664	ENSG00000224477.5	RP1-81D8.3	3.87215e-31	1	1	3.87215e-31	Liver	3.87215e-31	Liver	0	1	1
DHA pct	6	161123270	161174347	ENSG00000122194.18	PLG	5.77047e-08	3	3	4.5e-07	Liver	0.068	Testis	0	1	1
LA	6	161123270	161174347	ENSG00000122194.18	PLG	2.05357e-10	3	3	7.19999e-09	Testis	0.6	Liver	0	1	1
LA pct	6	161123270	161174347	ENSG00000122194.18	PLG	4.74368e-09	3	3	1.2e-10	Liver	0.730785	Lung	0	1	1
MUFAs	6	161123270	161174347	ENSG00000122194.18	PLG	2.51199e-22	3	3	1.5e-10	Liver	6.08608e-05	Lung	0	1	1
MUFAs pct	6	161123270	161174347	ENSG00000122194.18	PLG	4.41418e-24	3	3	2.79999e-17	Liver	0.000710653	Lung	0	1	1
Omega-6	6	161123270	161174347	ENSG00000122194.18	PLG	1.28105e-08	3	3	1.2e-07	Testis	0.77	Liver	0	1	1
Omega-6 pct	6	161123270	161174347	ENSG00000122194.18	PLG	2.59534e-21	3	3	1.4e-16	Liver	0.00861342	Lung	0	1	1
PUFAs	6	161123270	161174347	ENSG00000122194.18	PLG	5.71741e-09	3	3	5.7e-08	Testis	0.46	Liver	0	1	1
PUFAs pct	6	161123270	161174347	ENSG00000122194.18	PLG	4.64002e-21	3	3	1.80001e-16	Liver	0.00314424	Lung	0	1	1
PUFAs:MUFAs ratio	6	161123270	161174347	ENSG00000122194.18	PLG	1.30811e-24	3	3	3.69999e-18	Liver	0.00119653	Lung	0	1	1
Omega-6	7	1022835	1029276	ENSG00000073067.13	CYP2W1	3.32829e-07	32	6	1.9e-09	Artery_Coronary	0.863149	Skin_Not_Sun_Exposed_Suprapubic	1	1	1
PUFAs	7	1022835	1029276	ENSG00000073067.13	CYP2W1	1.01373e-07	32	6	1.3e-09	Adipose_Subcutaneous	0.891447	Brain_Cerebellar_Hemisphere	1	1	1
PUFAs	7	1036622	1177896	ENSG00000146540.14	C7orf50	2.81159e-07	48	9	8.67825e-07	Brain_Amygdala	0.948173	Colon_Transverse	1	1	1
LA	7	1084212	1098897	ENSG00000164849.9	GPR146	6.86599e-07	44	8	2.28828e-09	Kidney_Cortex	0.53	Brain_Caudate_basal_ganglia	1	1	1
Omega-6	7	1084212	1098897	ENSG00000164849.9	GPR146	2.64004e-07	44	8	1.81314e-09	Kidney_Cortex	0.67	Breast_Mammary_Tissue	1	1	1
PUFAs	7	1084212	1098897	ENSG00000164849.9	GPR146	1.01799e-07	44	8	1.75314e-09	Pancreas	0.917257	Skin_Not_Sun_Exposed_Suprapubic	1	1	1
LA	7	21467652	21554440	ENSG00000105866.13	SP4	1.79723e-08	34	5	2.4e-07	Liver	0.586027	Whole_Blood	1	1	1
Omega-6	7	21467652	21554440	ENSG00000105866.13	SP4	2.77373e-07	34	5	1.6e-06	Liver	0.740332	Whole_Blood	1	1	1
PUFAs	7	21467652	21554440	ENSG00000105866.13	SP4	5.94842e-07	34	5	1.1e-06	Liver	0.954735	Adrenal_Gland	1	1	1
LA pct	7	25988277	25989023	ENSG00000270933.1	CTD-2227E11.1	4.91505e-13	40	2	1.2e-09	Artery_Coronary	0.0167683	Nerve_Tibial	1	1	1
MUFAs pct	7	25988277	25989023	ENSG00000270933.1	CTD-2227E11.1	2.00397e-09	40	2	2.9e-07	Artery_Coronary	0.053313	Nerve_Tibial	1	1	1
Omega-3	7	25988277	25989023	ENSG00000270933.1	CTD-2227E11.1	3.97999e-07	40	2	2.68947e-07	Breast_Mammary_Tissue	0.884803	Brain_Hippocampus	1	1	1
Omega-6 pct	7	25988277	25989023	ENSG00000270933.1	CTD-2227E11.1	7.69623e-12	40	2	2.6e-08	Adipose_Subcutaneous	0.0104167	Nerve_Tibial	1	1	1
Omega-6:Omega-3 ratio	7	25988277	25989023	ENSG00000270933.1	CTD-2227E11.1	9.98968e-09	40	2	8.06303e-09	Breast_Mammary_Tissue	0.934065	Brain_Hippocampus	1	1	1
PUFAs pct	7	25988277	25989023	ENSG00000270933.1	CTD-2227E11.1	7.43577e-07	40	2	4.1e-06	Adipose_Subcutaneous	0.276838	Nerve_Tibial	1	1	1
PUFAs:MUFAs ratio	7	25988277	25989023	ENSG00000270933.1	CTD-2227E11.1	3.34468e-09	40	2	2.7e-07	Adrenal_Gland	0.0774365	Nerve_Tibial	1	1	1
LA	7	44552134	44580914	ENSG00000015520.14	NPC1L1	7.471e-09	25	4	3.37973e-11	Pancreas	0.31	Skin_Not_Sun_Exposed_Suprapubic	1	1	1
DHA pct	7	44605016	44614650	ENSG00000136271.10	DDX56	1.20081e-07	48	4	1.24813e-08	Vagina	0.67	Brain_Anterior_cingulate_cortex_BA24	1	1	1
DHA pct	7	44617493	44621886	ENSG00000158604.14	TMED4	7.48179e-08	48	2	9.0815e-09	Brain_Cerebellum	0.034	Thyroid	1	1	1
LA	7	44617493	44621886	ENSG00000158604.14	TMED4	1.29255e-07	48	2	3.91081e-08	Brain_Cerebellum	0.04	Thyroid	1	1	1
DHA pct	7	44646171	44748665	ENSG00000105953.14	OGDH	2.74382e-07	49	3	3.37836e-05	Brain_Nucleus_accumbens_basal_ganglia	0.997829	Brain_Cortex	1	1	1
MUFAs	7	72430016	72439997	ENSG00000155428.12	TRIM74	6.20001e-08	3	1	6.20001e-08	Brain_Anterior_cingulate_cortex_BA24	6.20001e-08	Brain_Anterior_cingulate_cortex_BA24	0	1	1
MUFAs pct	7	72430016	72439997	ENSG00000155428.12	TRIM74	4e-12	3	1	4e-12	Brain_Anterior_cingulate_cortex_BA24	4e-12	Brain_Anterior_cingulate_cortex_BA24	0	1	1
Omega-6 pct	7	72430016	72439997	ENSG00000155428.12	TRIM74	1.6e-08	3	1	1.6e-08	Brain_Anterior_cingulate_cortex_BA24	1.6e-08	Brain_Anterior_cingulate_cortex_BA24	0	1	1
PUFAs pct	7	72430016	72439997	ENSG00000155428.12	TRIM74	3.8e-07	3	1	3.8e-07	Brain_Anterior_cingulate_cortex_BA24	3.8e-07	Brain_Cerebellar_Hemisphere	0	1	1
PUFAs:MUFAs ratio	7	72430016	72439997	ENSG00000155428.12	TRIM74	1.1e-10	3	1	1.1e-10	Brain_Anterior_cingulate_cortex_BA24	1.1e-10	Brain_Anterior_cingulate_cortex_BA24	0	1	1
MUFAs pct	7	72716514	72722864	ENSG00000130305.16	NSUN5	1.96679e-08	35	3	3.3e-09	Artery_Coronary	0.830982	Skin_Sun_Exposed_Lower_leg	1	1	1
MUFAs	7	72726535	72742085	ENSG00000146755.10	TRIM50	3.74265e-13	5	3	2.6e-12	Prostate	0.0024	Adipose_Subcutaneous	1	1	1
MUFAs pct	7	72726535	72742085	ENSG00000146755.10	TRIM50	3.30871e-16	5	3	1.3e-16	Prostate	5.7e-06	Pancreas	1	1	1
Omega-6 pct	7	72726535	72742085	ENSG00000146755.10	TRIM50	4.29627e-12	5	3	3.79999e-12	Heart_Left_Ventricle	0.00075	Adipose_Subcutaneous	1	1	1
PUFAs pct	7	72726535	72742085	ENSG00000146755.10	TRIM50	4.26784e-09	5	3	6.7e-10	Prostate	0.00079	Adipose_Subcutaneous	1	1	1
PUFAs:MUFAs ratio	7	72726535	72742085	ENSG00000146755.10	TRIM50	8.36667e-14	5	3	1.7e-14	Prostate	1.6e-05	Adipose_Subcutaneous	1	1	1
MUFAs	7	72848109	72850450	ENSG00000188763.4	FZD9	1.02412e-11	21	2	2.09634e-36	Testis	6.7e-05	Artery_Aorta	1	1	1
MUFAs pct	7	72848109	72850450	ENSG00000188763.4	FZD9	1.21968e-15	21	2	5.76938e-34	Testis	0.0033	Adipose_Visceral_Omentum	1	1	1
Omega-3	7	72848109	72850450	ENSG00000188763.4	FZD9	9.40169e-09	21	2	1.61313e-27	Testis	0.047	Minor_Salivary_Gland	1	1	1
Omega-6 pct	7	72848109	72850450	ENSG00000188763.4	FZD9	2.43822e-10	21	2	9.4785e-29	Testis	0.00057	Adipose_Visceral_Omentum	1	1	1
Omega-6:Omega-3 ratio	7	72848109	72850450	ENSG00000188763.4	FZD9	5.75118e-07	21	2	1.50738e-20	Testis	0.08	Minor_Salivary_Gland	1	1	1
PUFAs pct	7	72848109	72850450	ENSG00000188763.4	FZD9	6.08283e-07	21	2	1.76094e-16	Testis	0.044	Adipose_Visceral_Omentum	1	1	1
PUFAs:MUFAs ratio	7	72848109	72850450	ENSG00000188763.4	FZD9	1.59879e-12	21	2	4.54313e-28	Testis	0.0057	Adipose_Visceral_Omentum	1	1	1
Omega-3	7	72854728	72936608	ENSG00000009954.10	BAZ1B	4.32224e-07	46	1	3.99999e-13	Skin_Sun_Exposed_Lower_leg	0.0153655	Adipose_Subcutaneous	1	1	1
DHA	7	72950686	72972332	ENSG00000106635.7	BCL7B	2.76628e-09	49	3	1.5e-10	Whole_Blood	0.3	Brain_Amygdala	1	1	1
LA	7	72950686	72972332	ENSG00000106635.7	BCL7B	3.44099e-22	49	3	1.19999e-19	Whole_Blood	0.22	Adrenal_Gland	1	1	1
LA pct	7	72950686	72972332	ENSG00000106635.7	BCL7B	1.52726e-31	49	3	7.79997e-24	Whole_Blood	0.7	Adrenal_Gland	1	1	1
MUFAs	7	72950686	72972332	ENSG00000106635.7	BCL7B	5.24661e-85	49	3	3.70003e-63	Whole_Blood	0.3	Brain_Amygdala	1	1	1
MUFAs pct	7	72950686	72972332	ENSG00000106635.7	BCL7B	3.09775e-90	49	3	6.30008e-59	Whole_Blood	0.81	Adrenal_Gland	1	1	1
Omega-3	7	72950686	72972332	ENSG00000106635.7	BCL7B	6.30032e-45	49	3	3.49999e-41	Whole_Blood	0.13	Adrenal_Gland	1	1	1
Omega-3 pct	7	72950686	72972332	ENSG00000106635.7	BCL7B	4.77085e-13	49	3	8.99999e-14	Whole_Blood	0.48	Brain_Caudate_basal_ganglia	1	1	1
Omega-6	7	72950686	72972332	ENSG00000106635.7	BCL7B	2.17365e-26	49	3	1.3e-23	Whole_Blood	0.11	Brain_Caudate_basal_ganglia	1	1	1
Omega-6 pct	7	72950686	72972332	ENSG00000106635.7	BCL7B	1.50156e-67	49	3	1.4e-49	Whole_Blood	0.55	Brain_Caudate_basal_ganglia	1	1	1
Omega-6:Omega-3 ratio	7	72950686	72972332	ENSG00000106635.7	BCL7B	9.84806e-31	49	3	1.3e-28	Whole_Blood	0.41	Brain_Amygdala	1	1	1
PUFAs	7	72950686	72972332	ENSG00000106635.7	BCL7B	5.67925e-38	49	3	8.2e-34	Whole_Blood	0.089	Brain_Hippocampus	1	1	1
PUFAs pct	7	72950686	72972332	ENSG00000106635.7	BCL7B	5.13348e-43	49	3	1.1e-29	Whole_Blood	0.73	Brain_Caudate_basal_ganglia	1	1	1
PUFAs:MUFAs ratio	7	72950686	72972332	ENSG00000106635.7	BCL7B	1.79105e-74	49	3	2.5e-49	Whole_Blood	0.93	Brain_Amygdala	1	1	1
DHA	7	72983262	72993121	ENSG00000106638.15	TBL2	2.48956e-08	27	8	8.39999e-08	Whole_Blood	0.37	Adipose_Subcutaneous	1	1	1
LA	7	72983262	72993121	ENSG00000106638.15	TBL2	4.27901e-19	27	8	9.5e-21	Whole_Blood	0.97	Liver	1	1	1
LA pct	7	72983262	72993121	ENSG00000106638.15	TBL2	1.10176e-30	27	8	3.5e-32	Esophagus_Muscularis	1	Ovary	1	1	1
MUFAs	7	72983262	72993121	ENSG00000106638.15	TBL2	2.07091e-84	27	8	1.29998e-81	Whole_Blood	0.57	Ovary	1	1	1
MUFAs pct	7	72983262	72993121	ENSG00000106638.15	TBL2	2.77677e-93	27	8	5.49998e-91	Adipose_Visceral_Omentum	0.87	Ovary	1	1	1
Omega-3	7	72983262	72993121	ENSG00000106638.15	TBL2	8.49173e-44	27	8	1.4e-38	Adipose_Visceral_Omentum	0.19	Brain_Hypothalamus	1	1	1
Omega-3 pct	7	72983262	72993121	ENSG00000106638.15	TBL2	2.77606e-12	27	8	1.5e-10	Prostate	0.31	Brain_Cortex	1	1	1
Omega-6	7	72983262	72993121	ENSG00000106638.15	TBL2	3.97796e-23	27	8	3.6e-24	Whole_Blood	0.9	Adipose_Subcutaneous	1	1	1
Omega-6 pct	7	72983262	72993121	ENSG00000106638.15	TBL2	1.67315e-67	27	8	4.80004e-66	Esophagus_Muscularis	0.71	Ovary	1	1	1
Omega-6:Omega-3 ratio	7	72983262	72993121	ENSG00000106638.15	TBL2	1.73772e-30	27	8	6.60002e-27	Esophagus_Muscularis	0.4	Thyroid	1	1	1
PUFAs	7	72983262	72993121	ENSG00000106638.15	TBL2	9.50797e-35	27	8	1.1e-33	Whole_Blood	0.5	Stomach	1	1	1
PUFAs pct	7	72983262	72993121	ENSG00000106638.15	TBL2	6.05674e-42	27	8	2.5e-43	Whole_Blood	0.913301	Cells_Cultured_fibroblasts	1	1	1
PUFAs:MUFAs ratio	7	72983262	72993121	ENSG00000106638.15	TBL2	7.80436e-75	27	8	1.09999e-73	Adipose_Visceral_Omentum	0.841592	Cells_Cultured_fibroblasts	1	1	1
DHA	7	73007524	73038873	ENSG00000009950.15	MLXIPL	5.49205e-10	46	4	3.7e-11	Artery_Coronary	0.805402	Brain_Cerebellum	1	1	1
LA	7	73007524	73038873	ENSG00000009950.15	MLXIPL	2.31186e-23	46	4	1.94199e-25	Pituitary	0.6	Spleen	1	1	1
LA pct	7	73007524	73038873	ENSG00000009950.15	MLXIPL	1.46608e-32	46	4	2.53383e-34	Pituitary	0.73	Brain_Hippocampus	1	1	1
MUFAs	7	73007524	73038873	ENSG00000009950.15	MLXIPL	4.75943e-90	46	4	1.16685e-91	Pituitary	0.68	Artery_Tibial	1	1	1
MUFAs pct	7	73007524	73038873	ENSG00000009950.15	MLXIPL	5.76048e-95	46	4	3.10263e-97	Pituitary	0.55	Brain_Frontal_Cortex_BA9	1	1	1
Omega-3	7	73007524	73038873	ENSG00000009950.15	MLXIPL	1.01219e-49	46	4	5.26532e-50	Pituitary	0.12	Brain_Frontal_Cortex_BA9	1	1	1
Omega-3 pct	7	73007524	73038873	ENSG00000009950.15	MLXIPL	1.0537e-14	46	4	4.50001e-16	Artery_Coronary	0.787343	Brain_Cerebellum	1	1	1
Omega-6	7	73007524	73038873	ENSG00000009950.15	MLXIPL	1.47753e-27	46	4	2.30305e-29	Pituitary	0.4	Brain_Frontal_Cortex_BA9	1	1	1
Omega-6 pct	7	73007524	73038873	ENSG00000009950.15	MLXIPL	6.01888e-72	46	4	1.73239e-73	Pituitary	0.72	Artery_Tibial	1	1	1
Omega-6:Omega-3 ratio	7	73007524	73038873	ENSG00000009950.15	MLXIPL	7.68905e-34	46	4	5.92973e-35	Pituitary	0.23	Brain_Frontal_Cortex_BA9	1	1	1
PUFAs	7	73007524	73038873	ENSG00000009950.15	MLXIPL	9.04244e-41	46	4	4.05523e-42	Pituitary	0.28	Brain_Frontal_Cortex_BA9	1	1	1
PUFAs pct	7	73007524	73038873	ENSG00000009950.15	MLXIPL	6.69657e-44	46	4	8.30852e-46	Pituitary	0.99	Brain_Frontal_Cortex_BA9	1	1	1
PUFAs:MUFAs ratio	7	73007524	73038873	ENSG00000009950.15	MLXIPL	8.53272e-77	46	4	4.78104e-79	Pituitary	0.73	Brain_Frontal_Cortex_BA9	1	1	1
LA pct	7	73082155	73086442	ENSG00000176428.5	VPS37D	1.53811e-10	44	3	1.42239e-11	Esophagus_Muscularis	0.86	Minor_Salivary_Gland	1	1	1
MUFAs	7	73082155	73086442	ENSG00000176428.5	VPS37D	9.51413e-23	44	3	2.87421e-24	Esophagus_Muscularis	0.44	Brain_Spinal_cord_cervical_c-1	1	1	1
MUFAs pct	7	73082155	73086442	ENSG00000176428.5	VPS37D	3.90483e-27	44	3	1.56429e-28	Esophagus_Muscularis	0.78	Pancreas	1	1	1
Omega-3	7	73082155	73086442	ENSG00000176428.5	VPS37D	5.44768e-12	44	3	8.76665e-12	Esophagus_Muscularis	0.69407	Brain_Putamen_basal_ganglia	1	1	1
Omega-6 pct	7	73082155	73086442	ENSG00000176428.5	VPS37D	1.69348e-20	44	3	9.65022e-22	Esophagus_Muscularis	0.49	Minor_Salivary_Gland	1	1	1
Omega-6:Omega-3 ratio	7	73082155	73086442	ENSG00000176428.5	VPS37D	7.98477e-09	44	3	5.90169e-09	Artery_Tibial	0.56326	Brain_Putamen_basal_ganglia	1	1	1
PUFAs	7	73082155	73086442	ENSG00000176428.5	VPS37D	7.20369e-08	44	3	6.94701e-09	Esophagus_Muscularis	0.825943	Brain_Putamen_basal_ganglia	1	1	1
PUFAs pct	7	73082155	73086442	ENSG00000176428.5	VPS37D	1.83995e-14	44	3	8.24389e-16	Esophagus_Muscularis	0.84	Minor_Salivary_Gland	1	1	1
PUFAs:MUFAs ratio	7	73082155	73086442	ENSG00000176428.5	VPS37D	4.29245e-22	44	3	1.82748e-23	Esophagus_Muscularis	0.81	Thyroid	1	1	1
LA pct	7	73095299	73097783	ENSG00000176410.7	DNAJC30	4.55898e-08	47	5	8.43947e-10	Testis	0.837918	Uterus	1	1	1
MUFAs	7	73095299	73097783	ENSG00000176410.7	DNAJC30	1.5883e-12	47	5	2.88016e-13	Testis	0.865658	Uterus	1	1	1
MUFAs pct	7	73095299	73097783	ENSG00000176410.7	DNAJC30	2.23018e-12	47	5	2.46747e-13	Testis	0.75	Adipose_Subcutaneous	1	1	1
Omega-3	7	73095299	73097783	ENSG00000176410.7	DNAJC30	1.15018e-13	47	5	4.69488e-10	Testis	0.83217	Minor_Salivary_Gland	1	1	1
Omega-3 pct	7	73095299	73097783	ENSG00000176410.7	DNAJC30	4.31397e-07	47	5	5.64525e-05	Testis	0.927365	Heart_Atrial_Appendage	1	1	1
Omega-6 pct	7	73095299	73097783	ENSG00000176410.7	DNAJC30	4.36425e-13	47	5	3.57246e-14	Testis	0.928935	Uterus	1	1	1
Omega-6:Omega-3 ratio	7	73095299	73097783	ENSG00000176410.7	DNAJC30	4.62801e-11	47	5	7.88601e-08	Testis	0.837743	Esophagus_Gastroesophageal_Junction	1	1	1
PUFAs:MUFAs ratio	7	73095299	73097783	ENSG00000176410.7	DNAJC30	6.4209e-10	47	5	1.66646e-11	Testis	0.73	Adipose_Subcutaneous	1	1	1
MUFAs	7	73097355	73119491	ENSG00000071462.11	WBSCR22	2.3366e-07	47	2	1.7e-12	Esophagus_Muscularis	0.776623	Brain_Putamen_basal_ganglia	1	1	1
MUFAs pct	7	73097355	73119491	ENSG00000071462.11	WBSCR22	6.45646e-08	47	2	5.8e-13	Esophagus_Muscularis	0.765327	Prostate	1	1	1
Omega-3	7	73097355	73119491	ENSG00000071462.11	WBSCR22	3.62849e-07	47	2	4.15301e-09	Artery_Aorta	0.961156	Esophagus_Mucosa	1	1	1
Omega-6 pct	7	73097355	73119491	ENSG00000071462.11	WBSCR22	8.55549e-08	47	2	2.1e-13	Esophagus_Muscularis	0.653555	Nerve_Tibial	1	1	1
PUFAs:MUFAs ratio	7	73097355	73119491	ENSG00000071462.11	WBSCR22	5.07121e-07	47	2	3.3e-11	Esophagus_Muscularis	0.74395	Prostate	1	1	1
LA pct	7	73113536	73134002	ENSG00000106089.11	STX1A	1.04959e-07	31	7	6.60001e-09	Small_Intestine_Terminal_Ileum	1	Whole_Blood	1	1	1
MUFAs	7	73113536	73134002	ENSG00000106089.11	STX1A	3.60216e-11	31	7	9.7e-13	Small_Intestine_Terminal_Ileum	0.968132	Adipose_Subcutaneous	1	1	1
MUFAs pct	7	73113536	73134002	ENSG00000106089.11	STX1A	2.56973e-14	31	7	2.6e-13	Small_Intestine_Terminal_Ileum	0.95	Brain_Cerebellar_Hemisphere	1	1	1
Omega-6 pct	7	73113536	73134002	ENSG00000106089.11	STX1A	5.56556e-13	31	7	4.7e-13	Small_Intestine_Terminal_Ileum	0.97	Brain_Hypothalamus	1	1	1
PUFAs pct	7	73113536	73134002	ENSG00000106089.11	STX1A	1.04512e-08	31	7	4.2e-08	Small_Intestine_Terminal_Ileum	0.82	Brain_Hypothalamus	1	1	1
PUFAs:MUFAs ratio	7	73113536	73134002	ENSG00000106089.11	STX1A	5.01772e-12	31	7	2.9e-11	Small_Intestine_Terminal_Ileum	0.84	Brain_Cerebellar_Hemisphere	1	1	1
Omega-6 pct	7	130417396	130418888	ENSG00000266265.2	KLF14	1.32154e-09	11	4	5.99999e-12	Adrenal_Gland	0.97	Adipose_Visceral_Omentum	1	1	0
PUFAs pct	7	130417396	130418888	ENSG00000266265.2	KLF14	6.00074e-08	11	4	3.8e-10	Adrenal_Gland	0.92	Adipose_Visceral_Omentum	1	1	0
Omega-6 pct	7	130538479	130613408	ENSG00000233559.1	LINC00513	6.6056e-09	43	4	4.32094e-11	Adrenal_Gland	0.987128	Brain_Cerebellum	1	1	0
PUFAs pct	7	130538479	130613408	ENSG00000233559.1	LINC00513	1.60897e-07	43	4	2.00574e-09	Adrenal_Gland	0.968743	Brain_Cerebellum	1	1	0
MUFAs	8	8175258	8239257	ENSG00000275342.4	PRAG1	1.33854e-13	44	11	4.89999e-18	Thyroid	0.84	Artery_Coronary	1	1	1
MUFAs pct	8	8175258	8239257	ENSG00000275342.4	PRAG1	3.41611e-18	44	11	1.19999e-22	Thyroid	0.73	Artery_Coronary	1	1	1
PUFAs:MUFAs ratio	8	8175258	8239257	ENSG00000275342.4	PRAG1	2.90667e-13	44	11	5.60002e-17	Thyroid	0.81	Artery_Coronary	1	1	1
LA	8	8314419	8318847	ENSG00000254153.1	CTA-398F10.2	7.62036e-07	13	3	7.79999e-08	Prostate	0.513816	Testis	1	1	1
MUFAs	8	8314419	8318847	ENSG00000254153.1	CTA-398F10.2	1.31333e-17	13	3	1.21344e-18	Skin_Not_Sun_Exposed_Suprapubic	0.98	Kidney_Cortex	1	1	1
MUFAs pct	8	8314419	8318847	ENSG00000254153.1	CTA-398F10.2	1.0897e-22	13	3	5.10805e-24	Skin_Not_Sun_Exposed_Suprapubic	0.93	Kidney_Cortex	1	1	1
Omega-6 pct	8	8314419	8318847	ENSG00000254153.1	CTA-398F10.2	3.69877e-07	13	3	3.09393e-08	Skin_Not_Sun_Exposed_Suprapubic	0.43	Kidney_Cortex	1	1	1
PUFAs pct	8	8314419	8318847	ENSG00000254153.1	CTA-398F10.2	1.43052e-07	13	3	1.2023e-08	Skin_Not_Sun_Exposed_Suprapubic	0.61	Kidney_Cortex	1	1	1
PUFAs:MUFAs ratio	8	8314419	8318847	ENSG00000254153.1	CTA-398F10.2	1.28807e-16	13	3	7.05292e-18	Skin_Not_Sun_Exposed_Suprapubic	0.97	Kidney_Cortex	1	1	1
MUFAs pct	8	8417404	8419634	ENSG00000253774.1	CTD-3023L14.1	4.6e-07	1	1	4.6e-07	Testis	4.6e-07	Testis	1	1	1
DHA pct	8	8418901	8427198	ENSG00000253130.1	CTD-3023L14.2	1.95486e-07	2	2	1.6e-07	Thyroid	8.32751e-05	Testis	1	1	1
LA	8	8418901	8427198	ENSG00000253130.1	CTD-3023L14.2	4.88594e-07	2	2	1.6e-07	Thyroid	0.000662477	Testis	1	1	1
MUFAs	8	8418901	8427198	ENSG00000253130.1	CTD-3023L14.2	1.31132e-17	2	2	4.89999e-18	Thyroid	1.47533e-07	Testis	1	1	1
MUFAs pct	8	8418901	8427198	ENSG00000253130.1	CTD-3023L14.2	9.44845e-22	2	2	1.19999e-22	Thyroid	3.56321e-07	Testis	1	1	1
Omega-6 pct	8	8418901	8427198	ENSG00000253130.1	CTD-3023L14.2	1.75968e-07	2	2	6.6e-08	Thyroid	0.00033597	Testis	1	1	1
PUFAs pct	8	8418901	8427198	ENSG00000253130.1	CTD-3023L14.2	3.25583e-08	2	2	2.6e-08	Thyroid	4.29344e-05	Testis	1	1	1
PUFAs:MUFAs ratio	8	8418901	8427198	ENSG00000253130.1	CTD-3023L14.2	2.52539e-16	2	2	5.60002e-17	Thyroid	1.59078e-06	Testis	1	1	1
MUFAs	8	8559448	8561616	ENSG00000253958.1	CLDN23	1.04568e-10	43	4	3.2e-06	Esophagus_Mucosa	0.726006	Artery_Tibial	1	1	1
MUFAs pct	8	8559448	8561616	ENSG00000253958.1	CLDN23	4.54089e-15	43	4	8.02363e-08	Esophagus_Muscularis	0.731179	Breast_Mammary_Tissue	1	1	1
PUFAs:MUFAs ratio	8	8559448	8561616	ENSG00000253958.1	CLDN23	5.4336e-11	43	4	8.19641e-06	Esophagus_Muscularis	0.820484	Breast_Mammary_Tissue	1	1	1
MUFAs	8	8581203	8639989	ENSG00000254367.5	RP11-211C9.1	2.31913e-07	2	2	9.84689e-05	Testis	0.00150552	Spleen	1	1	1
MUFAs pct	8	8581203	8639989	ENSG00000254367.5	RP11-211C9.1	6.31699e-09	2	2	1.35756e-06	Testis	0.00391612	Spleen	1	1	1
MUFAs	8	8640864	8751155	ENSG00000147324.10	MFHAS1	5.88642e-11	41	7	3.9449e-12	Heart_Atrial_Appendage	0.66	Brain_Nucleus_accumbens_basal_ganglia	1	1	1
MUFAs pct	8	8640864	8751155	ENSG00000147324.10	MFHAS1	1.8425e-15	41	7	5.10927e-17	Heart_Atrial_Appendage	0.78	Brain_Nucleus_accumbens_basal_ganglia	1	1	1
PUFAs:MUFAs ratio	8	8640864	8751155	ENSG00000147324.10	MFHAS1	4.94847e-11	41	7	8.92423e-13	Heart_Atrial_Appendage	0.68	Brain_Nucleus_accumbens_basal_ganglia	1	1	1
MUFAs	8	8859657	8974256	ENSG00000104626.14	ERI1	3.83054e-10	45	6	5.65574e-12	Cells_Cultured_fibroblasts	0.779945	Brain_Hypothalamus	1	1	1
MUFAs pct	8	8859657	8974256	ENSG00000104626.14	ERI1	2.5652e-14	45	6	1.62399e-16	Cells_Cultured_fibroblasts	0.900553	Brain_Hypothalamus	1	1	1
PUFAs:MUFAs ratio	8	8859657	8974256	ENSG00000104626.14	ERI1	1.06523e-10	45	6	2.52386e-13	Cells_Cultured_fibroblasts	0.950235	Brain_Hypothalamus	1	1	1
MUFAs pct	8	8993765	9009084	ENSG00000173281.4	PPP1R3B	9.28222e-11	28	5	3.35756e-15	Thyroid	0.84	Uterus	1	1	1
PUFAs:MUFAs ratio	8	8993765	9009084	ENSG00000173281.4	PPP1R3B	1.36233e-08	28	5	2.24583e-12	Thyroid	0.94	Brain_Hippocampus	1	1	1
MUFAs	8	9009252	9025646	ENSG00000253426.5	RP11-10A14.4	1.70576e-09	13	3	5.3e-10	Kidney_Cortex	0.0018	Skin_Not_Sun_Exposed_Suprapubic	1	1	1
MUFAs pct	8	9009252	9025646	ENSG00000253426.5	RP11-10A14.4	6.9258e-14	13	3	1.3e-10	Kidney_Cortex	0.00497519	Esophagus_Gastroesophageal_Junction	1	1	1
PUFAs:MUFAs ratio	8	9009252	9025646	ENSG00000253426.5	RP11-10A14.4	1.21067e-10	13	3	1.2e-08	Kidney_Cortex	0.0192442	Esophagus_Gastroesophageal_Junction	1	1	1
MUFAs	8	9015573	9016131	ENSG00000279949.1	RP11-10A14.9	5.9e-09	1	1	5.9e-09	Pituitary	5.9e-09	Pituitary	1	1	1
MUFAs pct	8	9015573	9016131	ENSG00000279949.1	RP11-10A14.9	8.7e-14	1	1	8.7e-14	Pituitary	8.7e-14	Pituitary	1	1	1
PUFAs:MUFAs ratio	8	9015573	9016131	ENSG00000279949.1	RP11-10A14.9	7.40001e-10	1	1	7.40001e-10	Pituitary	7.40001e-10	Pituitary	1	1	1
MUFAs	8	9046521	9060364	ENSG00000248538.6	RP11-10A14.5	6.39676e-08	23	4	8.41259e-07	Brain_Caudate_basal_ganglia	0.28	Ovary	1	1	1
MUFAs pct	8	9046521	9060364	ENSG00000248538.6	RP11-10A14.5	4.21539e-12	23	4	7.53812e-11	Brain_Caudate_basal_ganglia	0.22	Adrenal_Gland	1	1	1
PUFAs:MUFAs ratio	8	9046521	9060364	ENSG00000248538.6	RP11-10A14.5	5.832e-08	23	4	2.66658e-07	Brain_Caudate_basal_ganglia	0.29	Adrenal_Gland	1	1	1
MUFAs	8	9208748	9215951	ENSG00000253735.1	RP11-115J16.3	5.30095e-07	1	1	5.30095e-07	Testis	5.30095e-07	Testis	1	1	1
MUFAs pct	8	9208748	9215951	ENSG00000253735.1	RP11-115J16.3	4.35384e-12	1	1	4.35384e-12	Testis	4.35384e-12	Testis	1	1	1
PUFAs:MUFAs ratio	8	9208748	9215951	ENSG00000253735.1	RP11-115J16.3	1.17477e-09	1	1	1.17477e-09	Testis	1.17477e-09	Testis	1	1	1
DHA	8	9229480	9293715	ENSG00000254237.5	RP11-115J16.2	9.89195e-12	3	3	7.10001e-10	Liver	0.19	Small_Intestine_Terminal_Ileum	1	1	1
LA	8	9229480	9293715	ENSG00000254237.5	RP11-115J16.2	7.16734e-22	3	3	1e-22	Liver	0.882258	Testis	1	1	1
MUFAs	8	9229480	9293715	ENSG00000254237.5	RP11-115J16.2	2.3612e-11	3	3	1.4e-10	Liver	0.074	Small_Intestine_Terminal_Ileum	1	1	1
MUFAs pct	8	9229480	9293715	ENSG00000254237.5	RP11-115J16.2	3.41618e-10	3	3	1.55224e-11	Testis	0.63	Small_Intestine_Terminal_Ileum	1	1	1
Omega-3	8	9229480	9293715	ENSG00000254237.5	RP11-115J16.2	1.00649e-09	3	3	1.6e-10	Liver	0.669357	Testis	1	1	1
Omega-6	8	9229480	9293715	ENSG00000254237.5	RP11-115J16.2	7.95959e-29	3	3	8.99996e-29	Liver	0.717891	Testis	1	1	1
PUFAs	8	9229480	9293715	ENSG00000254237.5	RP11-115J16.2	4.22263e-29	3	3	3.69999e-29	Liver	0.729414	Testis	1	1	1
PUFAs:MUFAs ratio	8	9229480	9293715	ENSG00000254237.5	RP11-115J16.2	5.65257e-08	3	3	4.2649e-09	Testis	0.9	Liver	1	1	1
LA	8	9413424	9639856	ENSG00000173273.15	TNKS	1.27946e-07	27	5	5.34575e-07	Liver	0.75	Heart_Atrial_Appendage	1	1	1
MUFAs	8	9413424	9639856	ENSG00000173273.15	TNKS	4.26166e-09	27	5	3e-07	Brain_Anterior_cingulate_cortex_BA24	0.8	Esophagus_Mucosa	1	1	1
MUFAs pct	8	9413424	9639856	ENSG00000173273.15	TNKS	2.1024e-13	27	5	1.60704e-11	Liver	0.96	Esophagus_Mucosa	1	1	1
Omega-6	8	9413424	9639856	ENSG00000173273.15	TNKS	1.59053e-09	27	5	1.87177e-10	Liver	0.77	Esophagus_Mucosa	1	1	1
PUFAs	8	9413424	9639856	ENSG00000173273.15	TNKS	7.00538e-09	27	5	1.64204e-10	Liver	1	Esophagus_Mucosa	1	1	1
PUFAs:MUFAs ratio	8	9413424	9639856	ENSG00000173273.15	TNKS	1.81956e-10	27	5	2.30937e-09	Liver	0.67	Esophagus_Mucosa	1	1	1
MUFAs	8	9757574	9762876	ENSG00000253230.8	LINC00599	7.24275e-07	5	4	4.4e-08	Testis	0.17	Prostate	1	1	1
MUFAs pct	8	9757574	9762876	ENSG00000253230.8	LINC00599	3.02597e-12	5	4	1.1e-14	Testis	0.88	Prostate	1	1	1
PUFAs:MUFAs ratio	8	9757574	9762876	ENSG00000253230.8	LINC00599	3.56338e-09	5	4	1.9e-11	Testis	0.81	Prostate	1	1	1
DHA pct	8	9911778	10286401	ENSG00000175806.14	MSRA	6.26594e-10	32	8	1.8e-13	Brain_Hippocampus	0.11	Artery_Aorta	1	1	1
MUFAs	8	9911778	10286401	ENSG00000175806.14	MSRA	7.20952e-14	32	8	5.50317e-15	Uterus	0.17	Brain_Cortex	1	1	1
MUFAs pct	8	9911778	10286401	ENSG00000175806.14	MSRA	3.95265e-20	32	8	4.79999e-21	Brain_Hippocampus	0.019	Brain_Cortex	1	1	1
PUFAs pct	8	9911778	10286401	ENSG00000175806.14	MSRA	3.25593e-07	32	8	5.50686e-09	Skin_Sun_Exposed_Lower_leg	0.089	Artery_Aorta	1	1	1
PUFAs:MUFAs ratio	8	9911778	10286401	ENSG00000175806.14	MSRA	1.60191e-15	32	8	6.29999e-17	Brain_Hippocampus	0.011	Brain_Cortex	1	1	1
MUFAs	8	10332075	10339484	ENSG00000253641.5	LINCR-0001	7.04337e-14	47	5	4.19999e-15	Stomach	0.830929	Brain_Cerebellum	1	1	1
MUFAs pct	8	10332075	10339484	ENSG00000253641.5	LINCR-0001	3.86183e-15	47	5	4.99998e-18	Stomach	0.919464	Brain_Cortex	1	1	1
PUFAs pct	8	10332075	10339484	ENSG00000253641.5	LINCR-0001	4.05543e-07	47	5	2.7e-08	Uterus	0.987764	Cells_EBV-transformed_lymphocytes	1	1	1
PUFAs:MUFAs ratio	8	10332075	10339484	ENSG00000253641.5	LINCR-0001	3.72419e-12	47	5	1.1e-13	Stomach	0.773955	Colon_Sigmoid	1	1	1
MUFAs	8	10340388	10405095	ENSG00000253649.3	PRSS51	6.99049e-10	23	11	8.10001e-06	Lung	0.5	Ovary	1	1	1
MUFAs pct	8	10340388	10405095	ENSG00000253649.3	PRSS51	9.30013e-15	23	11	4.9e-07	Pituitary	0.84	Artery_Tibial	1	1	1
PUFAs:MUFAs ratio	8	10340388	10405095	ENSG00000253649.3	PRSS51	2.90851e-12	23	11	1.4e-06	Brain_Spinal_cord_cervical_c-1	0.863116	Brain_Frontal_Cortex_BA9	1	1	1
DHA pct	8	10344317	10347176	ENSG00000272505.1	RP11-981G7.6	2.04863e-07	45	6	6.77871e-08	Brain_Spinal_cord_cervical_c-1	0.956198	Artery_Tibial	1	1	1
MUFAs	8	10344317	10347176	ENSG00000272505.1	RP11-981G7.6	4.51731e-14	45	6	4.06933e-15	Vagina	0.992645	Esophagus_Gastroesophageal_Junction	1	1	1
MUFAs pct	8	10344317	10347176	ENSG00000272505.1	RP11-981G7.6	3.9167e-18	45	6	4.47119e-18	Vagina	0.917568	Stomach	1	1	1
Omega-6 pct	8	10344317	10347176	ENSG00000272505.1	RP11-981G7.6	3.23542e-07	45	6	4.7e-07	Brain_Amygdala	0.82	Brain_Substantia_nigra	1	1	1
PUFAs pct	8	10344317	10347176	ENSG00000272505.1	RP11-981G7.6	3.77887e-08	45	6	3.1e-07	Brain_Amygdala	0.85856	Esophagus_Muscularis	1	1	1
PUFAs:MUFAs ratio	8	10344317	10347176	ENSG00000272505.1	RP11-981G7.6	2.21675e-14	45	6	9.55908e-14	Vagina	0.973369	Ovary	1	1	1
DHA pct	8	10463859	10569697	ENSG00000183638.5	RP1L1	1.32882e-11	6	4	2.58527e-07	Thyroid	0.31	Nerve_Tibial	1	1	1
MUFAs	8	10463859	10569697	ENSG00000183638.5	RP1L1	3.30683e-15	6	4	1.9e-11	Lung	0.31	Uterus	1	1	1
MUFAs pct	8	10463859	10569697	ENSG00000183638.5	RP1L1	3.64931e-22	6	4	6.51392e-16	Thyroid	0.12	Uterus	1	1	1
Omega-6 pct	8	10463859	10569697	ENSG00000183638.5	RP1L1	2.56867e-07	6	4	2.74285e-06	Thyroid	0.84	Uterus	1	1	1
PUFAs pct	8	10463859	10569697	ENSG00000183638.5	RP1L1	3.36185e-11	6	4	2.20098e-08	Thyroid	0.64	Uterus	1	1	1
PUFAs:MUFAs ratio	8	10463859	10569697	ENSG00000183638.5	RP1L1	2.39504e-18	6	4	1.4866e-13	Thyroid	0.38	Uterus	1	1	1
DHA pct	8	10530147	10558103	ENSG00000171060.10	C8orf74	6.00538e-10	4	4	1.3e-07	Skin_Sun_Exposed_Lower_leg	0.02	Skin_Not_Sun_Exposed_Suprapubic	1	1	1
MUFAs	8	10530147	10558103	ENSG00000171060.10	C8orf74	7.53713e-17	4	4	9.20001e-14	Pituitary	0.0079	Skin_Not_Sun_Exposed_Suprapubic	1	1	1
MUFAs pct	8	10530147	10558103	ENSG00000171060.10	C8orf74	8.46522e-24	4	4	5.19998e-19	Pituitary	0.0013	Skin_Not_Sun_Exposed_Suprapubic	1	1	1
Omega-6 pct	8	10530147	10558103	ENSG00000171060.10	C8orf74	2.97174e-08	4	4	3.9e-07	Pituitary	0.068	Skin_Not_Sun_Exposed_Suprapubic	1	1	1
PUFAs pct	8	10530147	10558103	ENSG00000171060.10	C8orf74	6.77295e-11	4	4	2.6e-08	Pituitary	0.024	Skin_Not_Sun_Exposed_Suprapubic	1	1	1
PUFAs:MUFAs ratio	8	10530147	10558103	ENSG00000171060.10	C8orf74	2.22698e-19	4	4	4e-15	Pituitary	0.0029	Skin_Not_Sun_Exposed_Suprapubic	1	1	1
DHA pct	8	10581278	10697357	ENSG00000171056.7	SOX7	4.80614e-11	15	7	9.3369e-13	Thyroid	0.28	Prostate	1	1	1
MUFAs	8	10581278	10697357	ENSG00000171056.7	SOX7	2.58347e-15	15	7	6.95224e-16	Thyroid	0.66	Esophagus_Muscularis	1	1	1
MUFAs pct	8	10581278	10697357	ENSG00000171056.7	SOX7	2.30311e-24	15	7	2.79772e-23	Thyroid	0.95	Esophagus_Muscularis	1	1	1
Omega-6 pct	8	10581278	10697357	ENSG00000171056.7	SOX7	2.19204e-07	15	7	1.19334e-08	Thyroid	0.76	Esophagus_Muscularis	1	1	1
PUFAs pct	8	10581278	10697357	ENSG00000171056.7	SOX7	2.052e-10	15	7	1.86626e-11	Thyroid	0.29	Esophagus_Muscularis	1	1	1
PUFAs:MUFAs ratio	8	10581278	10697357	ENSG00000171056.7	SOX7	1.88388e-19	15	7	4.34991e-19	Thyroid	0.71	Esophagus_Muscularis	1	1	1
MUFAs	8	10622473	10697394	ENSG00000254093.8	PINX1	3.29505e-08	43	4	8.1e-09	Heart_Left_Ventricle	0.77	Brain_Cerebellum	1	1	1
MUFAs pct	8	10622473	10697394	ENSG00000254093.8	PINX1	2.11437e-12	43	4	2.6e-12	Heart_Left_Ventricle	0.916038	Cells_Cultured_fibroblasts	1	1	1
PUFAs pct	8	10622473	10697394	ENSG00000254093.8	PINX1	7.01163e-07	43	4	5.4e-06	Heart_Left_Ventricle	0.95	Artery_Coronary	1	1	1
PUFAs:MUFAs ratio	8	10622473	10697394	ENSG00000254093.8	PINX1	2.42108e-10	43	4	5.3e-10	Heart_Left_Ventricle	0.735392	Cells_Cultured_fibroblasts	1	1	1
DHA pct	8	10753555	11058875	ENSG00000171044.10	XKR6	3.47717e-09	12	4	3.3e-09	Heart_Atrial_Appendage	0.56	Skin_Not_Sun_Exposed_Suprapubic	1	1	1
MUFAs	8	10753555	11058875	ENSG00000171044.10	XKR6	5.39904e-14	12	4	3.8e-14	Heart_Atrial_Appendage	0.13	Skin_Not_Sun_Exposed_Suprapubic	1	1	1
MUFAs pct	8	10753555	11058875	ENSG00000171044.10	XKR6	1.06263e-20	12	4	5.29999e-20	Heart_Atrial_Appendage	0.087	Skin_Not_Sun_Exposed_Suprapubic	1	1	1
Omega-6 pct	8	10753555	11058875	ENSG00000171044.10	XKR6	4.32981e-08	12	4	4.99999e-08	Heart_Atrial_Appendage	0.36	Skin_Sun_Exposed_Lower_leg	1	1	1
PUFAs pct	8	10753555	11058875	ENSG00000171044.10	XKR6	1.09586e-10	12	4	1.3e-09	Heart_Atrial_Appendage	0.74	Skin_Sun_Exposed_Lower_leg	1	1	1
PUFAs:MUFAs ratio	8	10753555	11058875	ENSG00000171044.10	XKR6	8.532e-18	12	4	5.30002e-17	Heart_Atrial_Appendage	0.28	Skin_Sun_Exposed_Lower_leg	1	1	1
DHA pct	8	11060474	11061180	ENSG00000270076.1	AF131215.8	1.20401e-09	12	1	1.3e-09	Brain_Anterior_cingulate_cortex_BA24	3.3e-09	Brain_Cerebellum	1	1	1
MUFAs	8	11060474	11061180	ENSG00000270076.1	AF131215.8	1.80968e-14	12	1	2.2e-14	Brain_Hypothalamus	3.8e-14	Brain_Cerebellum	1	1	1
MUFAs pct	8	11060474	11061180	ENSG00000270076.1	AF131215.8	5.91712e-21	12	1	7.19998e-21	Brain_Hypothalamus	5.29999e-20	Brain_Cerebellum	1	1	1
Omega-6 pct	8	11060474	11061180	ENSG00000270076.1	AF131215.8	1.14936e-07	12	1	4.99999e-08	Brain_Cerebellum	1.4e-07	Breast_Mammary_Tissue	1	1	1
PUFAs pct	8	11060474	11061180	ENSG00000270076.1	AF131215.8	1.43157e-09	12	1	1.3e-09	Brain_Cerebellum	1.7e-09	Small_Intestine_Terminal_Ileum	1	1	1
PUFAs:MUFAs ratio	8	11060474	11061180	ENSG00000270076.1	AF131215.8	2.56239e-17	12	1	3.29999e-17	Brain_Hypothalamus	5.30002e-17	Brain_Cerebellum	1	1	1
DHA pct	8	11141925	11185646	ENSG00000104643.9	MTMR9	7.25044e-08	20	4	1.7e-07	Breast_Mammary_Tissue	0.087	Adrenal_Gland	1	1	1
MUFAs	8	11141925	11185646	ENSG00000104643.9	MTMR9	4.4489e-13	20	4	1.8e-15	Breast_Mammary_Tissue	0.72	Adrenal_Gland	1	1	1
MUFAs pct	8	11141925	11185646	ENSG00000104643.9	MTMR9	3.66837e-18	20	4	1.99999e-20	Small_Intestine_Terminal_Ileum	0.5	Adrenal_Gland	1	1	1
PUFAs pct	8	11141925	11185646	ENSG00000104643.9	MTMR9	2.26429e-07	20	4	5e-09	Small_Intestine_Terminal_Ileum	0.64	Adrenal_Gland	1	1	1
PUFAs:MUFAs ratio	8	11141925	11185646	ENSG00000104643.9	MTMR9	7.21159e-15	20	4	8.10002e-17	Small_Intestine_Terminal_Ileum	0.93	Adrenal_Gland	1	1	1
MUFAs	8	11188397	11189717	ENSG00000177710.5	SLC35G5	1.58299e-11	40	2	1.5e-17	Pancreas	0.21	Adipose_Subcutaneous	1	1	1
MUFAs pct	8	11188397	11189717	ENSG00000177710.5	SLC35G5	6.75863e-16	40	2	5.50002e-22	Pancreas	0.5	Brain_Amygdala	1	1	1
PUFAs:MUFAs ratio	8	11188397	11189717	ENSG00000177710.5	SLC35G5	1.68703e-12	40	2	2.2e-18	Pancreas	0.54	Skin_Not_Sun_Exposed_Suprapubic	1	1	1
DHA pct	8	11278972	11332224	ENSG00000154319.14	FAM167A	8.34414e-09	36	12	8.7e-09	Brain_Cortex	0.93	Brain_Spinal_cord_cervical_c-1	1	1	1
LA	8	11278972	11332224	ENSG00000154319.14	FAM167A	5.37607e-07	36	12	5.30001e-08	Esophagus_Mucosa	0.836022	Thyroid	1	1	1
MUFAs	8	11278972	11332224	ENSG00000154319.14	FAM167A	7.47084e-18	36	12	4.60001e-16	Brain_Cortex	0.83	Lung	1	1	1
MUFAs pct	8	11278972	11332224	ENSG00000154319.14	FAM167A	2.75627e-22	36	12	8.00004e-22	Brain_Cortex	0.500682	Thyroid	1	1	1
Omega-6	8	11278972	11332224	ENSG00000154319.14	FAM167A	4.48084e-07	36	12	1.1e-08	Esophagus_Mucosa	0.756367	Thyroid	1	1	1
PUFAs pct	8	11278972	11332224	ENSG00000154319.14	FAM167A	9.01795e-09	36	12	7.00001e-10	Brain_Cortex	0.5	Brain_Substantia_nigra	1	1	1
PUFAs:MUFAs ratio	8	11278972	11332224	ENSG00000154319.14	FAM167A	2.34389e-17	36	12	3.89999e-18	Brain_Cortex	0.4	Brain_Spinal_cord_cervical_c-1	1	1	1
DHA pct	8	11351510	11422113	ENSG00000136573.12	BLK	2.17077e-07	28	3	8.66798e-09	Cells_Cultured_fibroblasts	0.076	Esophagus_Mucosa	1	1	1
MUFAs	8	11351510	11422113	ENSG00000136573.12	BLK	2.24863e-13	28	3	4.88338e-14	Cells_Cultured_fibroblasts	0.000190701	Uterus	1	1	1
MUFAs pct	8	11351510	11422113	ENSG00000136573.12	BLK	2.42477e-17	28	3	1.68222e-18	Cells_Cultured_fibroblasts	2.23996e-05	Uterus	1	1	1
PUFAs:MUFAs ratio	8	11351510	11422113	ENSG00000136573.12	BLK	1.22233e-12	28	3	2.48736e-14	Cells_Cultured_fibroblasts	0.000479235	Uterus	1	1	1
DHA pct	8	11409997	11410500	ENSG00000269954.1	RP11-148O21.6	1.02374e-08	8	4	7.29369e-09	Cells_Cultured_fibroblasts	0.01	Brain_Frontal_Cortex_BA9	1	1	1
MUFAs	8	11409997	11410500	ENSG00000269954.1	RP11-148O21.6	3.82539e-15	8	4	2.94742e-13	Cells_Cultured_fibroblasts	2.3e-05	Brain_Frontal_Cortex_BA9	1	1	1
MUFAs pct	8	11409997	11410500	ENSG00000269954.1	RP11-148O21.6	1.89038e-20	8	4	1.15446e-17	Cells_Cultured_fibroblasts	1.9e-07	Brain_Frontal_Cortex_BA9	1	1	1
PUFAs pct	8	11409997	11410500	ENSG00000269954.1	RP11-148O21.6	2.44363e-09	8	4	1.07108e-06	Brain_Cerebellum	1.32467e-05	Thyroid	1	1	1
PUFAs:MUFAs ratio	8	11409997	11410500	ENSG00000269954.1	RP11-148O21.6	1.84848e-16	8	4	1.66666e-13	Cells_Cultured_fibroblasts	4.4e-07	Brain_Frontal_Cortex_BA9	1	1	1
DHA pct	8	11433822	11438851	ENSG00000170983.3	LINC00208	1.69851e-09	1	1	1.69851e-09	Testis	1.69851e-09	Testis	1	1	1
MUFAs	8	11433822	11438851	ENSG00000170983.3	LINC00208	8.47232e-18	1	1	8.47232e-18	Testis	8.47232e-18	Testis	1	1	1
MUFAs pct	8	11433822	11438851	ENSG00000170983.3	LINC00208	4.58362e-23	1	1	4.58362e-23	Testis	4.58362e-23	Testis	1	1	1
Omega-6 pct	8	11433822	11438851	ENSG00000170983.3	LINC00208	1.29661e-08	1	1	1.29661e-08	Testis	1.29661e-08	Testis	1	1	1
PUFAs pct	8	11433822	11438851	ENSG00000170983.3	LINC00208	2.49262e-10	1	1	2.49262e-10	Testis	2.49262e-10	Testis	1	1	1
PUFAs:MUFAs ratio	8	11433822	11438851	ENSG00000170983.3	LINC00208	9.76439e-19	1	1	9.76439e-19	Testis	9.76439e-19	Testis	1	1	1
MUFAs	8	11534468	11617511	ENSG00000136574.17	GATA4	7.05474e-09	2	2	1.5e-09	Heart_Left_Ventricle	0.21	Pancreas	1	1	1
MUFAs pct	8	11534468	11617511	ENSG00000136574.17	GATA4	4.93214e-10	2	2	1.6e-10	Heart_Left_Ventricle	0.096	Pancreas	1	1	1
PUFAs:MUFAs ratio	8	11534468	11617511	ENSG00000136574.17	GATA4	1.49425e-07	2	2	6.3e-08	Heart_Left_Ventricle	0.09	Pancreas	1	1	1
LA	8	11618896	11620309	ENSG00000255394.4	C8orf49	2.16837e-07	9	3	0.089	Esophagus_Gastroesophageal_Junction	0.889664	Stomach	1	1	1
MUFAs	8	11618896	11620309	ENSG00000255394.4	C8orf49	3.93198e-16	9	3	0.000725008	Heart_Atrial_Appendage	0.34	Artery_Coronary	1	1	1
MUFAs pct	8	11618896	11620309	ENSG00000255394.4	C8orf49	1.5728e-14	9	3	1.10972e-06	Heart_Atrial_Appendage	0.55	Esophagus_Gastroesophageal_Junction	1	1	1
Omega-6	8	11618896	11620309	ENSG00000255394.4	C8orf49	2.5175e-08	9	3	0.0567623	Testis	0.919807	Heart_Left_Ventricle	1	1	1
Omega-6 pct	8	11618896	11620309	ENSG00000255394.4	C8orf49	9.30717e-08	9	3	0.0339598	Heart_Atrial_Appendage	0.48	Esophagus_Gastroesophageal_Junction	1	1	1
PUFAs	8	11618896	11620309	ENSG00000255394.4	C8orf49	3.85494e-08	9	3	0.030036	Testis	0.742552	Heart_Left_Ventricle	1	1	1
PUFAs pct	8	11618896	11620309	ENSG00000255394.4	C8orf49	7.34689e-08	9	3	0.00877545	Heart_Atrial_Appendage	0.69	Artery_Coronary	1	1	1
PUFAs:MUFAs ratio	8	11618896	11620309	ENSG00000255394.4	C8orf49	7.94196e-15	9	3	3.10709e-05	Heart_Atrial_Appendage	0.917573	Testis	1	1	1
MUFAs	8	11627148	11644855	ENSG00000154328.15	NEIL2	9.351e-19	47	4	1.5395e-20	Skin_Not_Sun_Exposed_Suprapubic	0.647116	Skin_Sun_Exposed_Lower_leg	1	1	1
MUFAs pct	8	11627148	11644855	ENSG00000154328.15	NEIL2	1.73825e-16	47	4	6.31241e-20	Skin_Not_Sun_Exposed_Suprapubic	0.597472	Colon_Transverse	1	1	1
Omega-6	8	11627148	11644855	ENSG00000154328.15	NEIL2	1.59851e-07	47	4	4.12746e-09	Skin_Not_Sun_Exposed_Suprapubic	0.727144	Colon_Transverse	1	1	1
Omega-6 pct	8	11627148	11644855	ENSG00000154328.15	NEIL2	8.08203e-12	47	4	1.57062e-11	Skin_Not_Sun_Exposed_Suprapubic	0.531637	Colon_Transverse	1	1	1
PUFAs	8	11627148	11644855	ENSG00000154328.15	NEIL2	2.38617e-08	47	4	4.32729e-09	Skin_Not_Sun_Exposed_Suprapubic	0.836477	Spleen	1	1	1
PUFAs pct	8	11627148	11644855	ENSG00000154328.15	NEIL2	4.36059e-10	47	4	2.70621e-11	Skin_Not_Sun_Exposed_Suprapubic	0.997388	Skin_Sun_Exposed_Lower_leg	1	1	1
PUFAs:MUFAs ratio	8	11627148	11644855	ENSG00000154328.15	NEIL2	1.44094e-15	47	4	1.19208e-17	Skin_Not_Sun_Exposed_Suprapubic	0.79	Adrenal_Gland	1	1	1
MUFAs	8	11653082	11696818	ENSG00000079459.12	FDFT1	3.34777e-19	33	7	5.30002e-19	Artery_Coronary	0.73242	Testis	1	1	1
MUFAs pct	8	11653082	11696818	ENSG00000079459.12	FDFT1	1.04328e-17	33	7	5.89998e-19	Artery_Coronary	0.6	Artery_Aorta	1	1	1
Omega-6	8	11653082	11696818	ENSG00000079459.12	FDFT1	1.20815e-08	33	7	1.3e-10	Heart_Left_Ventricle	0.89394	Muscle_Skeletal	1	1	1
Omega-6 pct	8	11653082	11696818	ENSG00000079459.12	FDFT1	8.70568e-10	33	7	1.3e-11	Artery_Coronary	0.65	Artery_Aorta	1	1	1
PUFAs	8	11653082	11696818	ENSG00000079459.12	FDFT1	8.34638e-09	33	7	1.1e-10	Heart_Left_Ventricle	0.911847	Muscle_Skeletal	1	1	1
PUFAs pct	8	11653082	11696818	ENSG00000079459.12	FDFT1	2.57363e-09	33	7	1.8e-11	Artery_Coronary	0.68	Brain_Frontal_Cortex_BA9	1	1	1
PUFAs:MUFAs ratio	8	11653082	11696818	ENSG00000079459.12	FDFT1	1.34918e-15	33	7	5.30002e-17	Artery_Coronary	0.63	Brain_Hippocampus	1	1	1
MUFAs	8	11655437	11660077	ENSG00000255046.1	RP11-297N6.4	2.95291e-11	37	4	2.2e-18	Spleen	0.63	Skin_Not_Sun_Exposed_Suprapubic	1	1	1
MUFAs pct	8	11655437	11660077	ENSG00000255046.1	RP11-297N6.4	3.51785e-14	37	4	3.9e-17	Spleen	0.756679	Pituitary	1	1	1
PUFAs:MUFAs ratio	8	11655437	11660077	ENSG00000255046.1	RP11-297N6.4	2.23997e-11	37	4	9.70001e-15	Spleen	0.706643	Pituitary	1	1	1
LA	8	11700033	11726957	ENSG00000164733.20	CTSB	7.17565e-08	46	7	6.58045e-11	Esophagus_Gastroesophageal_Junction	0.96	Minor_Salivary_Gland	1	1	1
MUFAs	8	11700033	11726957	ENSG00000164733.20	CTSB	3.92032e-19	46	7	7.35267e-19	Esophagus_Gastroesophageal_Junction	0.83	Minor_Salivary_Gland	1	1	1
MUFAs pct	8	11700033	11726957	ENSG00000164733.20	CTSB	9.76238e-16	46	7	9.48725e-13	Esophagus_Gastroesophageal_Junction	0.83	Brain_Cortex	1	1	1
Omega-6	8	11700033	11726957	ENSG00000164733.20	CTSB	1.56589e-09	46	7	2.17219e-12	Esophagus_Gastroesophageal_Junction	0.936592	Skin_Not_Sun_Exposed_Suprapubic	1	1	1
Omega-6 pct	8	11700033	11726957	ENSG00000164733.20	CTSB	1.59563e-09	46	7	3.49014e-09	Esophagus_Gastroesophageal_Junction	0.954413	Whole_Blood	1	1	1
PUFAs	8	11700033	11726957	ENSG00000164733.20	CTSB	4.36964e-10	46	7	1.26452e-12	Esophagus_Gastroesophageal_Junction	0.907463	Muscle_Skeletal	1	1	1
PUFAs pct	8	11700033	11726957	ENSG00000164733.20	CTSB	7.01889e-09	46	7	3.49485e-08	Heart_Atrial_Appendage	0.981627	Muscle_Skeletal	1	1	1
PUFAs:MUFAs ratio	8	11700033	11726957	ENSG00000164733.20	CTSB	2.47042e-13	46	7	2.99442e-11	Esophagus_Gastroesophageal_Junction	0.9	Brain_Cortex	1	1	1
MUFAs	8	11850692	11853821	ENSG00000205882.8	DEFB134	3.42449e-12	13	5	5.7e-13	Brain_Anterior_cingulate_cortex_BA24	0.052	Prostate	1	1	1
MUFAs pct	8	11850692	11853821	ENSG00000205882.8	DEFB134	7.19661e-18	13	5	1.19999e-19	Brain_Anterior_cingulate_cortex_BA24	0.11	Prostate	1	1	1
PUFAs:MUFAs ratio	8	11850692	11853821	ENSG00000205882.8	DEFB134	4.27437e-14	13	5	9.99997e-16	Brain_Anterior_cingulate_cortex_BA24	0.13	Prostate	1	1	1
MUFAs pct	8	11994677	11996586	ENSG00000223443.2	USP17L2	1.5e-07	1	1	1.5e-07	Nerve_Tibial	1.5e-07	Nerve_Tibial	1	1	1
MUFAs	8	12270336	12271882	ENSG00000270074.1	RP11-351I21.11	1.1e-07	1	1	1.1e-07	Brain_Hypothalamus	1.1e-07	Brain_Hypothalamus	1	1	0
MUFAs pct	8	12270336	12271882	ENSG00000270074.1	RP11-351I21.11	7.1e-11	1	1	7.1e-11	Brain_Hypothalamus	7.1e-11	Brain_Hypothalamus	1	1	0
PUFAs:MUFAs ratio	8	12270336	12271882	ENSG00000270074.1	RP11-351I21.11	1.5e-08	1	1	1.5e-08	Brain_Hypothalamus	1.5e-08	Brain_Hypothalamus	1	1	0
DHA pct	8	12333971	12334631	ENSG00000270154.1	RP11-419I17.2	8.1681e-08	3	3	1.9e-07	Esophagus_Muscularis	6.6e-06	Brain_Cortex	1	1	0
MUFAs	8	12333971	12334631	ENSG00000270154.1	RP11-419I17.2	3.2036e-19	3	3	1.4e-19	Esophagus_Muscularis	2.9e-10	Adipose_Visceral_Omentum	1	1	0
MUFAs pct	8	12333971	12334631	ENSG00000270154.1	RP11-419I17.2	1.85863e-23	3	3	1.90001e-21	Esophagus_Muscularis	4.79999e-15	Adipose_Visceral_Omentum	1	1	0
Omega-6 pct	8	12333971	12334631	ENSG00000270154.1	RP11-419I17.2	2.30568e-09	3	3	2e-10	Esophagus_Muscularis	2.1e-05	Adipose_Visceral_Omentum	1	1	0
PUFAs pct	8	12333971	12334631	ENSG00000270154.1	RP11-419I17.2	1.32093e-10	3	3	3.2e-11	Esophagus_Muscularis	9.90001e-07	Adipose_Visceral_Omentum	1	1	0
PUFAs:MUFAs ratio	8	12333971	12334631	ENSG00000270154.1	RP11-419I17.2	9.30145e-19	3	3	1.2e-17	Esophagus_Muscularis	3.3e-12	Adipose_Visceral_Omentum	1	1	0
LA	8	18248755	18258728	ENSG00000156006.4	NAT2	6.2246e-12	34	4	5.11261e-10	Heart_Left_Ventricle	0.009	Brain_Hippocampus	1	1	1
MUFAs	8	18248755	18258728	ENSG00000156006.4	NAT2	7.58472e-15	34	4	4.16793e-14	Heart_Left_Ventricle	0.0058	Brain_Hippocampus	1	1	1
MUFAs pct	8	18248755	18258728	ENSG00000156006.4	NAT2	3.23121e-09	34	4	1.65851e-08	Heart_Left_Ventricle	0.11	Liver	1	1	1
Omega-6	8	18248755	18258728	ENSG00000156006.4	NAT2	1.17911e-11	34	4	9.1486e-11	Heart_Left_Ventricle	0.018	Brain_Hippocampus	1	1	1
Omega-6 pct	8	18248755	18258728	ENSG00000156006.4	NAT2	3.54629e-08	34	4	8.15287e-09	Heart_Left_Ventricle	0.29	Liver	1	1	1
PUFAs	8	18248755	18258728	ENSG00000156006.4	NAT2	1.01101e-11	34	4	8.23112e-11	Heart_Left_Ventricle	0.017	Brain_Hippocampus	1	1	1
PUFAs pct	8	18248755	18258728	ENSG00000156006.4	NAT2	2.97301e-07	34	4	8.6138e-09	Heart_Left_Ventricle	0.32	Colon_Transverse	1	1	1
PUFAs:MUFAs ratio	8	18248755	18258728	ENSG00000156006.4	NAT2	1.17877e-08	34	4	6.8383e-09	Heart_Left_Ventricle	0.085	Liver	1	1	1
LA	8	19261672	19615540	ENSG00000147408.14	CSGALNACT1	2.01523e-07	46	6	5.7e-07	Cells_EBV-transformed_lymphocytes	0.930405	Colon_Sigmoid	0	1	1
MUFAs	8	19261672	19615540	ENSG00000147408.14	CSGALNACT1	4.11913e-14	46	6	2.3e-12	Cells_EBV-transformed_lymphocytes	0.988643	Brain_Spinal_cord_cervical_c-1	0	1	1
MUFAs pct	8	19261672	19615540	ENSG00000147408.14	CSGALNACT1	1.68347e-17	46	6	8.38143e-13	Whole_Blood	0.909338	Skin_Sun_Exposed_Lower_leg	0	1	1
Omega-6 pct	8	19261672	19615540	ENSG00000147408.14	CSGALNACT1	1.46229e-09	46	6	6.67699e-08	Whole_Blood	0.997822	Brain_Hypothalamus	0	1	1
PUFAs pct	8	19261672	19615540	ENSG00000147408.14	CSGALNACT1	1.51321e-08	46	6	2.02004e-07	Whole_Blood	0.962388	Skin_Sun_Exposed_Lower_leg	0	1	1
PUFAs:MUFAs ratio	8	19261672	19615540	ENSG00000147408.14	CSGALNACT1	3.51598e-14	46	6	6.90552e-11	Whole_Blood	0.962824	Skin_Sun_Exposed_Lower_leg	0	1	1
MUFAs pct	8	19536083	19546445	ENSG00000253270.1	RP11-1105O14.1	2.47734e-08	1	1	2.47734e-08	Heart_Left_Ventricle	2.47734e-08	Heart_Left_Ventricle	0	1	1
PUFAs:MUFAs ratio	8	19536083	19546445	ENSG00000253270.1	RP11-1105O14.1	6.05854e-07	1	1	6.05854e-07	Heart_Left_Ventricle	6.05854e-07	Heart_Left_Ventricle	0	1	1
MUFAs	8	19674651	19709594	ENSG00000104613.11	INTS10	2.25539e-13	43	6	4.4e-11	Brain_Anterior_cingulate_cortex_BA24	0.96	Artery_Tibial	0	1	1
MUFAs pct	8	19674651	19709594	ENSG00000104613.11	INTS10	3.19952e-24	43	6	1e-17	Brain_Anterior_cingulate_cortex_BA24	0.930029	Brain_Hippocampus	0	1	1
Omega-6 pct	8	19674651	19709594	ENSG00000104613.11	INTS10	1.48256e-11	43	6	3.98416e-11	Brain_Cerebellum	0.99261	Heart_Left_Ventricle	0	1	1
PUFAs pct	8	19674651	19709594	ENSG00000104613.11	INTS10	2.35504e-13	43	6	4.50678e-11	Brain_Cerebellum	0.938695	Brain_Hypothalamus	0	1	1
PUFAs:MUFAs ratio	8	19674651	19709594	ENSG00000104613.11	INTS10	2.0258e-20	43	6	9.99997e-16	Brain_Anterior_cingulate_cortex_BA24	0.851532	Brain_Hippocampus	0	1	1
DHA pct	8	19759228	19824769	ENSG00000175445.14	LPL	1.81932e-28	47	7	2.03399e-28	Whole_Blood	0.83	Brain_Anterior_cingulate_cortex_BA24	0	1	1
LA	8	19759228	19824769	ENSG00000175445.14	LPL	1.49774e-17	47	7	1.37281e-17	Thyroid	0.92	Brain_Nucleus_accumbens_basal_ganglia	0	1	1
LA pct	8	19759228	19824769	ENSG00000175445.14	LPL	3.22839e-17	47	7	1.97357e-22	Whole_Blood	0.76	Brain_Anterior_cingulate_cortex_BA24	0	1	1
MUFAs	8	19759228	19824769	ENSG00000175445.14	LPL	2.03924e-103	47	7	2.80188e-90	Testis	0.99	Brain_Anterior_cingulate_cortex_BA24	0	1	1
MUFAs pct	8	19759228	19824769	ENSG00000175445.14	LPL	1.74102e-189	47	7	8.08269e-164	Testis	0.65	Brain_Anterior_cingulate_cortex_BA24	0	1	1
Omega-3	8	19759228	19824769	ENSG00000175445.14	LPL	3.52697e-12	47	7	6.83055e-13	Testis	0.956902	Cells_EBV-transformed_lymphocytes	0	1	1
Omega-6	8	19759228	19824769	ENSG00000175445.14	LPL	7.64991e-08	47	7	8.9176e-09	Thyroid	0.87	Brain_Anterior_cingulate_cortex_BA24	0	1	1
Omega-6 pct	8	19759228	19824769	ENSG00000175445.14	LPL	3.09796e-89	47	7	1.9544e-78	Testis	0.66	Brain_Anterior_cingulate_cortex_BA24	0	1	1
Omega-6:Omega-3 ratio	8	19759228	19824769	ENSG00000175445.14	LPL	1.06475e-07	47	7	4.64751e-09	Testis	0.882728	Cells_EBV-transformed_lymphocytes	0	1	1
PUFAs	8	19759228	19824769	ENSG00000175445.14	LPL	1.81046e-10	47	7	2.30443e-11	Thyroid	0.78	Brain_Nucleus_accumbens_basal_ganglia	0	1	1
PUFAs pct	8	19759228	19824769	ENSG00000175445.14	LPL	9.1664e-83	47	7	1.03301e-72	Whole_Blood	1	Brain_Anterior_cingulate_cortex_BA24	0	1	1
PUFAs:MUFAs ratio	8	19759228	19824769	ENSG00000175445.14	LPL	2.65503e-148	47	7	1.80966e-128	Testis	0.77	Brain_Anterior_cingulate_cortex_BA24	0	1	1
LA	8	59323823	59364060	ENSG00000215114.8	UBXN2B	4.43444e-09	48	3	1.30829e-10	Kidney_Cortex	0.85	Brain_Substantia_nigra	1	1	1
Omega-6	8	59323823	59364060	ENSG00000215114.8	UBXN2B	7.83783e-08	48	3	6.15966e-09	Kidney_Cortex	0.92	Brain_Substantia_nigra	1	1	1
PUFAs	8	59323823	59364060	ENSG00000215114.8	UBXN2B	2.05778e-07	48	3	3.62688e-08	Kidney_Cortex	0.933649	Liver	1	1	1
LA	8	59402737	59412795	ENSG00000167910.3	CYP7A1	2.36375e-10	22	3	9.59999e-14	Esophagus_Muscularis	0.79	Adipose_Subcutaneous	1	1	1
Omega-6	8	59402737	59412795	ENSG00000167910.3	CYP7A1	2.03886e-08	22	3	1.9e-11	Esophagus_Muscularis	0.85	Adipose_Subcutaneous	1	1	1
PUFAs	8	59402737	59412795	ENSG00000167910.3	CYP7A1	3.43752e-07	22	3	1.3e-09	Esophagus_Muscularis	0.79	Adipose_Subcutaneous	1	1	1
LA	8	59465483	59495419	ENSG00000137575.11	SDCBP	6.64899e-10	37	1	4.2092e-10	Skin_Not_Sun_Exposed_Suprapubic	0.64	Liver	1	1	1
Omega-6	8	59465483	59495419	ENSG00000137575.11	SDCBP	2.60019e-08	37	1	1.67123e-08	Skin_Not_Sun_Exposed_Suprapubic	0.72	Liver	1	1	1
PUFAs	8	59465483	59495419	ENSG00000137575.11	SDCBP	4.82452e-07	37	1	3e-07	Heart_Left_Ventricle	1	Liver	1	1	1
LA	8	116420724	116821899	ENSG00000104447.12	TRPS1	2.85507e-07	30	3	5.38619e-09	Muscle_Skeletal	0.52	Artery_Aorta	1	1	1
Omega-6	8	116420724	116821899	ENSG00000104447.12	TRPS1	1.71364e-08	30	3	7.7952e-10	Muscle_Skeletal	0.38	Skin_Not_Sun_Exposed_Suprapubic	1	1	1
PUFAs	8	116420724	116821899	ENSG00000104447.12	TRPS1	1.49074e-08	30	3	3.25322e-09	Muscle_Skeletal	0.41	Skin_Not_Sun_Exposed_Suprapubic	1	1	1
Omega-3	8	126442563	126450647	ENSG00000173334.3	TRIB1	1.04813e-07	26	2	6.3e-16	Brain_Hippocampus	0.3	Testis	1	1	1
PUFAs	8	126442563	126450647	ENSG00000173334.3	TRIB1	1.27071e-07	26	2	2.00001e-18	Brain_Hippocampus	0.96	Testis	1	1	1
DHA pct	8	126479181	126553615	ENSG00000253111.1	RP11-136O12.2	6.79999e-07	1	1	6.79999e-07	Liver	6.79999e-07	Liver	1	1	1
LA	8	126479181	126553615	ENSG00000253111.1	RP11-136O12.2	1.4e-18	1	1	1.4e-18	Liver	1.4e-18	Liver	1	1	1
LA pct	8	126479181	126553615	ENSG00000253111.1	RP11-136O12.2	2.10001e-45	1	1	2.10001e-45	Liver	2.10001e-45	Liver	1	1	1
MUFAs	8	126479181	126553615	ENSG00000253111.1	RP11-136O12.2	2.29997e-69	1	1	2.29997e-69	Liver	2.29997e-69	Liver	1	1	1
MUFAs pct	8	126479181	126553615	ENSG00000253111.1	RP11-136O12.2	3.09998e-46	1	1	3.09998e-46	Liver	3.09998e-46	Liver	1	1	1
Omega-3	8	126479181	126553615	ENSG00000253111.1	RP11-136O12.2	6.39996e-36	1	1	6.39996e-36	Liver	6.39996e-36	Liver	1	1	1
Omega-3 pct	8	126479181	126553615	ENSG00000253111.1	RP11-136O12.2	1.9e-08	1	1	1.9e-08	Liver	1.9e-08	Liver	1	1	1
Omega-6	8	126479181	126553615	ENSG00000253111.1	RP11-136O12.2	5.4e-24	1	1	5.4e-24	Liver	5.4e-24	Liver	1	1	1
Omega-6 pct	8	126479181	126553615	ENSG00000253111.1	RP11-136O12.2	6.90008e-75	1	1	6.90008e-75	Liver	6.90008e-75	Liver	1	1	1
Omega-6:Omega-3 ratio	8	126479181	126553615	ENSG00000253111.1	RP11-136O12.2	5.19999e-26	1	1	5.19999e-26	Liver	5.19999e-26	Liver	1	1	1
PUFAs	8	126479181	126553615	ENSG00000253111.1	RP11-136O12.2	2.1e-33	1	1	2.1e-33	Liver	2.1e-33	Liver	1	1	1
PUFAs pct	8	126479181	126553615	ENSG00000253111.1	RP11-136O12.2	3.4e-54	1	1	3.4e-54	Liver	3.4e-54	Liver	1	1	1
PUFAs:MUFAs ratio	8	126479181	126553615	ENSG00000253111.1	RP11-136O12.2	9.50004e-53	1	1	9.50004e-53	Liver	9.50004e-53	Liver	1	1	1
PUFAs	8	141667999	142012315	ENSG00000169398.19	PTK2	4.58245e-07	26	5	4.7e-07	Brain_Amygdala	0.94	Spleen	1	0	0
LA	9	15163620	15307358	ENSG00000155158.20	TTC39B	6.91309e-11	33	8	4.76188e-15	Liver	0.4	Esophagus_Gastroesophageal_Junction	1	1	1
Omega-6	9	15163620	15307358	ENSG00000155158.20	TTC39B	3.70502e-11	33	8	4.85833e-15	Liver	0.32	Brain_Nucleus_accumbens_basal_ganglia	1	1	1
PUFAs	9	15163620	15307358	ENSG00000155158.20	TTC39B	1.02447e-09	33	8	4.29859e-13	Liver	0.52	Brain_Nucleus_accumbens_basal_ganglia	1	1	1
LA	9	107543283	107690518	ENSG00000165029.15	ABCA1	5.90321e-08	32	6	4.48252e-14	Liver	0.935735	Adrenal_Gland	1	1	1
Omega-6	9	107543283	107690518	ENSG00000165029.15	ABCA1	6.6832e-08	32	6	1.07268e-13	Liver	0.881112	Adrenal_Gland	1	1	1
LA	9	136125788	136150617	ENSG00000175164.13	ABO	6.67897e-19	47	4	3.80001e-21	Brain_Spinal_cord_cervical_c-1	0.90754	Skin_Not_Sun_Exposed_Suprapubic	1	1	1
LA pct	9	136125788	136150617	ENSG00000175164.13	ABO	4.43514e-10	47	4	6.3e-12	Brain_Spinal_cord_cervical_c-1	0.955216	Pancreas	1	1	1
Omega-6	9	136125788	136150617	ENSG00000175164.13	ABO	2.20282e-17	47	4	1.3e-19	Brain_Spinal_cord_cervical_c-1	0.82368	Esophagus_Muscularis	1	1	1
PUFAs	9	136125788	136150617	ENSG00000175164.13	ABO	3.20105e-14	47	4	9.59996e-16	Brain_Spinal_cord_cervical_c-1	0.754057	Brain_Amygdala	1	1	1
LA	9	136205160	136214986	ENSG00000148297.15	MED22	1.70929e-12	33	4	2.9e-14	Minor_Salivary_Gland	0.851145	Artery_Tibial	1	1	1
Omega-6	9	136205160	136214986	ENSG00000148297.15	MED22	9.24225e-13	33	4	1.6e-14	Minor_Salivary_Gland	0.624373	Artery_Tibial	1	1	1
PUFAs	9	136205160	136214986	ENSG00000148297.15	MED22	1.71667e-10	33	4	1.9e-12	Brain_Caudate_basal_ganglia	0.404219	Artery_Tibial	1	1	1
LA	9	136215069	136218281	ENSG00000148303.16	RPL7A	3.96861e-12	46	4	5.25791e-14	Brain_Anterior_cingulate_cortex_BA24	0.453936	Brain_Cerebellum	1	1	1
Omega-6	9	136215069	136218281	ENSG00000148303.16	RPL7A	1.23929e-12	46	4	1.36365e-14	Pituitary	0.308767	Brain_Cerebellum	1	1	1
PUFAs	9	136215069	136218281	ENSG00000148303.16	RPL7A	8.18031e-11	46	4	1.36572e-12	Pituitary	0.138488	Brain_Cerebellum	1	1	1
LA	9	136325089	136335970	ENSG00000160325.14	CACFD1	3.84885e-09	43	6	6.66232e-06	Heart_Left_Ventricle	0.965659	Brain_Cerebellum	1	1	1
Omega-6	9	136325089	136335970	ENSG00000160325.14	CACFD1	1.56888e-09	43	6	7.19775e-06	Heart_Left_Ventricle	0.914265	Colon_Sigmoid	1	1	1
PUFAs	9	136325089	136335970	ENSG00000160325.14	CACFD1	6.15681e-08	43	6	1.73934e-05	Heart_Left_Ventricle	0.791055	Colon_Sigmoid	1	1	1
PUFAs	10	5237425	5260912	ENSG00000198610.10	AKR1C4	1.11064e-07	6	3	9.52789e-09	Small_Intestine_Terminal_Ileum	0.00840551	Lung	1	1	0
LA	10	45950035	46090354	ENSG00000165406.15	MARCH8	2.86496e-09	36	6	2.36743e-08	Nerve_Tibial	0.6838	Skin_Sun_Exposed_Lower_leg	1	1	1
Omega-6	10	45950035	46090354	ENSG00000165406.15	MARCH8	2.41408e-09	36	6	1.60542e-08	Nerve_Tibial	0.742281	Skin_Sun_Exposed_Lower_leg	1	1	1
PUFAs	10	45950035	46090354	ENSG00000165406.15	MARCH8	6.94508e-09	36	6	6.98331e-09	Nerve_Tibial	0.660227	Skin_Sun_Exposed_Lower_leg	1	1	1
DHA	10	64893050	64914783	ENSG00000148572.15	NRBF2	2.8965e-10	48	5	5.13135e-13	Colon_Transverse	0.95	Brain_Cerebellar_Hemisphere	0	1	1
DHA pct	10	64893050	64914783	ENSG00000148572.15	NRBF2	7.83424e-18	48	5	1.74507e-19	Colon_Transverse	0.923839	Kidney_Cortex	0	1	1
MUFAs	10	64893050	64914783	ENSG00000148572.15	NRBF2	4.08368e-07	48	5	1.27726e-06	Colon_Transverse	0.933992	Brain_Frontal_Cortex_BA9	0	1	1
MUFAs pct	10	64893050	64914783	ENSG00000148572.15	NRBF2	1.18095e-17	48	5	7.25026e-17	Colon_Transverse	0.837288	Brain_Frontal_Cortex_BA9	0	1	1
Omega-3 pct	10	64893050	64914783	ENSG00000148572.15	NRBF2	3.32322e-15	48	5	1.67304e-16	Colon_Transverse	0.964919	Kidney_Cortex	0	1	1
Omega-6:Omega-3 ratio	10	64893050	64914783	ENSG00000148572.15	NRBF2	6.21709e-09	48	5	5.5624e-10	Colon_Transverse	0.791979	Kidney_Cortex	0	1	1
PUFAs pct	10	64893050	64914783	ENSG00000148572.15	NRBF2	1.4184e-09	48	5	2.10949e-10	Colon_Transverse	0.965351	Brain_Frontal_Cortex_BA9	0	1	1
PUFAs:MUFAs ratio	10	64893050	64914783	ENSG00000148572.15	NRBF2	8.47849e-16	48	5	4.70617e-16	Colon_Transverse	0.976554	Brain_Frontal_Cortex_BA9	0	1	1
DHA	10	64926981	65225722	ENSG00000171988.18	JMJD1C	7.92943e-15	25	3	1.17398e-16	Brain_Anterior_cingulate_cortex_BA24	0.026	Adrenal_Gland	0	1	1
DHA pct	10	64926981	65225722	ENSG00000171988.18	JMJD1C	8.17043e-26	25	3	9.28903e-28	Brain_Anterior_cingulate_cortex_BA24	5.6e-05	Muscle_Skeletal	0	1	1
MUFAs	10	64926981	65225722	ENSG00000171988.18	JMJD1C	4.48909e-11	25	3	1.06321e-12	Ovary	0.000835977	Skin_Not_Sun_Exposed_Suprapubic	0	1	1
MUFAs pct	10	64926981	65225722	ENSG00000171988.18	JMJD1C	2.55309e-26	25	3	2.58713e-28	Ovary	8.22759e-07	Skin_Not_Sun_Exposed_Suprapubic	0	1	1
Omega-3	10	64926981	65225722	ENSG00000171988.18	JMJD1C	2.00254e-07	25	3	6.56611e-09	Pancreas	0.57	Colon_Sigmoid	0	1	1
Omega-3 pct	10	64926981	65225722	ENSG00000171988.18	JMJD1C	1.65178e-19	25	3	6.30172e-21	Brain_Anterior_cingulate_cortex_BA24	0.014	Cells_EBV-transformed_lymphocytes	0	1	1
Omega-6:Omega-3 ratio	10	64926981	65225722	ENSG00000171988.18	JMJD1C	5.82881e-11	25	3	1.21141e-12	Pancreas	0.17	Adrenal_Gland	0	1	1
PUFAs pct	10	64926981	65225722	ENSG00000171988.18	JMJD1C	5.49373e-15	25	3	6.51118e-17	Ovary	9e-05	Colon_Sigmoid	0	1	1
PUFAs:MUFAs ratio	10	64926981	65225722	ENSG00000171988.18	JMJD1C	6.01975e-24	25	3	4.13969e-26	Ovary	6.39999e-07	Muscle_Skeletal	0	1	1
DHA	10	65281123	65384883	ENSG00000165476.13	REEP3	2.20591e-14	49	3	3.4e-16	Spleen	0.143313	Stomach	0	1	1
DHA pct	10	65281123	65384883	ENSG00000165476.13	REEP3	5.61025e-25	49	3	5e-26	Spleen	0.428353	Stomach	0	1	1
MUFAs	10	65281123	65384883	ENSG00000165476.13	REEP3	9.39937e-11	49	3	2.5e-10	Brain_Hippocampus	0.990281	Brain_Cerebellar_Hemisphere	0	1	1
MUFAs pct	10	65281123	65384883	ENSG00000165476.13	REEP3	2.72353e-25	49	3	9.99997e-25	Brain_Hippocampus	0.888164	Artery_Tibial	0	1	1
Omega-3	10	65281123	65384883	ENSG00000165476.13	REEP3	3.16779e-07	49	3	1.2e-08	Spleen	0.799542	Muscle_Skeletal	0	1	1
Omega-3 pct	10	65281123	65384883	ENSG00000165476.13	REEP3	7.74383e-19	49	3	2.20001e-20	Brain_Hippocampus	0.0846343	Stomach	0	1	1
Omega-6:Omega-3 ratio	10	65281123	65384883	ENSG00000165476.13	REEP3	1.02408e-10	49	3	6.54177e-12	Brain_Caudate_basal_ganglia	0.290847	Muscle_Skeletal	0	1	1
PUFAs pct	10	65281123	65384883	ENSG00000165476.13	REEP3	1.30776e-14	49	3	4.79999e-15	Brain_Hippocampus	0.841127	Colon_Sigmoid	0	1	1
PUFAs:MUFAs ratio	10	65281123	65384883	ENSG00000165476.13	REEP3	3.95926e-23	49	3	4.3e-23	Brain_Hippocampus	0.941039	Colon_Sigmoid	0	1	1
Omega-6 pct	10	94211441	94333833	ENSG00000119912.15	IDE	6.1725e-08	46	7	4.3e-08	Nerve_Tibial	0.937241	Breast_Mammary_Tissue	1	1	1
MUFAs	10	94821021	94828454	ENSG00000187553.8	CYP26C1	7.88282e-09	18	4	7.50001e-11	Brain_Cortex	0.78	Brain_Hippocampus	1	1	1
Omega-6 pct	10	94821021	94828454	ENSG00000187553.8	CYP26C1	1.47582e-07	18	4	1.2e-09	Nerve_Tibial	0.56	Brain_Hippocampus	1	1	1
MUFAs	10	94833232	94837647	ENSG00000095596.11	CYP26A1	1.65308e-09	9	3	4.2e-11	Breast_Mammary_Tissue	0.001	Thyroid	1	1	1
Omega-6 pct	10	94833232	94837647	ENSG00000095596.11	CYP26A1	1.957e-08	9	3	4.8e-10	Breast_Mammary_Tissue	0.0017	Thyroid	1	1	1
Omega-3 pct	10	96443251	96495947	ENSG00000108242.12	CYP2C18	6.63968e-08	25	4	1.7e-09	Skin_Sun_Exposed_Lower_leg	0.58	Vagina	1	1	1
Omega-6:Omega-3 ratio	10	96443251	96495947	ENSG00000108242.12	CYP2C18	8.12743e-08	25	4	1.3e-08	Skin_Sun_Exposed_Lower_leg	0.998508	Small_Intestine_Terminal_Ileum	1	1	1
Omega-3 pct	10	96447911	96613017	ENSG00000165841.9	CYP2C19	3.36629e-08	11	4	1.9e-09	Lung	0.799269	Colon_Transverse	1	1	1
Omega-6:Omega-3 ratio	10	96447911	96613017	ENSG00000165841.9	CYP2C19	1.07188e-07	11	4	1.6e-08	Lung	0.976966	Skin_Sun_Exposed_Lower_leg	1	1	1
DHA	10	96698415	96749147	ENSG00000138109.9	CYP2C9	3.0457e-08	17	4	3.54863e-06	Artery_Coronary	0.66	Skin_Sun_Exposed_Lower_leg	1	1	1
DHA pct	10	96698415	96749147	ENSG00000138109.9	CYP2C9	1.36811e-07	17	4	9.93952e-06	Adipose_Subcutaneous	0.925741	Skin_Not_Sun_Exposed_Suprapubic	1	1	1
Omega-3	10	96698415	96749147	ENSG00000138109.9	CYP2C9	9.98634e-09	17	4	4.17286e-07	Adipose_Subcutaneous	0.61	Skin_Sun_Exposed_Lower_leg	1	1	1
Omega-3 pct	10	96698415	96749147	ENSG00000138109.9	CYP2C9	5.77979e-11	17	4	1.97007e-08	Adipose_Subcutaneous	0.86	Skin_Sun_Exposed_Lower_leg	1	1	1
Omega-6:Omega-3 ratio	10	96698415	96749147	ENSG00000138109.9	CYP2C9	1.04395e-10	17	4	3.67595e-08	Adipose_Subcutaneous	0.62	Skin_Sun_Exposed_Lower_leg	1	1	1
DHA	10	96953957	96988685	ENSG00000173124.14	ACSM6	1.48242e-08	9	3	3.3e-06	Esophagus_Gastroesophageal_Junction	0.628807	Cells_EBV-transformed_lymphocytes	1	1	1
DHA pct	10	96953957	96988685	ENSG00000173124.14	ACSM6	2.04236e-07	9	3	9.8e-06	Esophagus_Gastroesophageal_Junction	0.554656	Pancreas	1	1	1
Omega-3	10	96953957	96988685	ENSG00000173124.14	ACSM6	3.7859e-09	9	3	3.9e-07	Esophagus_Gastroesophageal_Junction	0.964886	Skin_Not_Sun_Exposed_Suprapubic	1	1	1
Omega-3 pct	10	96953957	96988685	ENSG00000173124.14	ACSM6	1.18261e-10	9	3	1.9e-08	Esophagus_Gastroesophageal_Junction	0.984418	Pancreas	1	1	1
Omega-6:Omega-3 ratio	10	96953957	96988685	ENSG00000173124.14	ACSM6	7.93908e-11	9	3	3.5e-08	Esophagus_Gastroesophageal_Junction	0.77974	Pancreas	1	1	1
LA	10	101909851	101948091	ENSG00000107566.13	ERLIN1	7.41876e-07	41	2	1.59868e-06	Testis	0.328282	Nerve_Tibial	0	1	0
Omega-6	10	101909851	101948091	ENSG00000107566.13	ERLIN1	3.98648e-07	41	2	1.04112e-06	Testis	0.348302	Nerve_Tibial	0	1	0
PUFAs	10	101909851	101948091	ENSG00000107566.13	ERLIN1	1.62565e-07	41	2	1.22546e-06	Testis	0.577702	Nerve_Tibial	0	1	0
LA	10	101948055	101989376	ENSG00000213341.10	CHUK	5.75682e-07	49	3	1.39261e-08	Testis	0.636173	Brain_Substantia_nigra	0	1	0
Omega-6	10	101948055	101989376	ENSG00000213341.10	CHUK	2.4779e-07	49	3	6.15756e-09	Testis	0.614285	Brain_Substantia_nigra	0	1	0
PUFAs	10	101948055	101989376	ENSG00000213341.10	CHUK	1.82272e-07	49	3	5.66969e-09	Testis	0.776721	Brain_Amygdala	0	1	0
Omega-6	10	101992055	102027437	ENSG00000095485.16	CWF19L1	6.30643e-07	49	1	2.54312e-08	Cells_EBV-transformed_lymphocytes	2.32286e-05	Skin_Sun_Exposed_Lower_leg	0	1	0
Omega-6	10	102033713	102046469	ENSG00000196072.11	BLOC1S2	3.85004e-07	47	3	9.45969e-07	Whole_Blood	0.42	Artery_Coronary	0	1	0
PUFAs	10	102033713	102046469	ENSG00000196072.11	BLOC1S2	6.925e-08	47	3	1.39284e-06	Whole_Blood	0.27	Artery_Coronary	0	1	0
MUFAs pct	10	102047903	102090243	ENSG00000107593.16	PKD2L1	2.15097e-19	15	6	1.1e-10	Nerve_Tibial	0.979993	Whole_Blood	0	1	0
PUFAs:MUFAs ratio	10	102047903	102090243	ENSG00000107593.16	PKD2L1	1.91493e-07	15	6	3e-05	Nerve_Tibial	0.959995	Whole_Blood	0	1	0
MUFAs pct	10	102106881	102124591	ENSG00000099194.5	SCD	4.24461e-31	18	8	1.1e-24	Breast_Mammary_Tissue	1	Artery_Aorta	0	1	0
PUFAs:MUFAs ratio	10	102106881	102124591	ENSG00000099194.5	SCD	3.35673e-11	18	8	1.4e-10	Breast_Mammary_Tissue	0.91	Brain_Caudate_basal_ganglia	0	1	0
MUFAs pct	10	102172691	102173178	ENSG00000273030.1	RP11-285F16.1	1.10262e-10	28	1	9.20001e-11	Brain_Caudate_basal_ganglia	0.000685168	Brain_Cerebellar_Hemisphere	0	1	0
MUFAs pct	10	102222798	102243501	ENSG00000075290.7	WNT8B	4.3802e-11	37	1	4.3e-11	Artery_Tibial	7.15815e-08	Pituitary	0	1	0
MUFAs pct	10	102246399	102289628	ENSG00000075826.16	SEC31B	2.85221e-11	48	1	9.06639e-12	Cells_Cultured_fibroblasts	5.9e-11	Adrenal_Gland	0	1	0
MUFAs pct	10	102267203	102289757	ENSG00000166136.15	NDUFB8	1.95022e-11	39	1	6.39342e-13	Ovary	1.75742e-09	Brain_Amygdala	0	1	0
MUFAs pct	10	102288829	102319755	ENSG00000166135.13	HIF1AN	7.57896e-11	47	2	2e-11	Cells_EBV-transformed_lymphocytes	0.782852	Pancreas	0	1	0
MUFAs pct	10	113909624	113975135	ENSG00000119927.13	GPAM	5.8733e-09	14	3	1.1e-07	Ovary	0.00342417	Uterus	1	0	0
MUFAs pct	11	46740730	46761056	ENSG00000180210.14	F2	7.36298e-07	22	2	1.32304e-07	Esophagus_Muscularis	8.15559e-05	Brain_Cerebellum	1	0	0
Omega-3	11	60739115	60787849	ENSG00000013725.14	CD6	2.47006e-08	14	3	8.1e-05	Brain_Nucleus_accumbens_basal_ganglia	0.17	Spleen	0	1	1
Omega-3 pct	11	60739115	60787849	ENSG00000013725.14	CD6	1.55949e-07	14	3	0.00028	Brain_Amygdala	0.4	Spleen	0	1	1
Omega-6:Omega-3 ratio	11	60739115	60787849	ENSG00000013725.14	CD6	1.79838e-09	14	3	5.6e-05	Brain_Amygdala	0.17	Spleen	0	1	1
Omega-3 pct	11	60869867	60895324	ENSG00000110448.10	CD5	1.42349e-07	44	1	2.58039e-10	Brain_Putamen_basal_ganglia	0.00146051	Pancreas	0	1	1
Omega-6:Omega-3 ratio	11	60869867	60895324	ENSG00000110448.10	CD5	4.06498e-07	44	1	7.4e-11	Whole_Blood	0.00173793	Pancreas	0	1	1
Omega-3 pct	11	60897728	60929089	ENSG00000167987.10	VPS37C	7.86977e-10	30	4	5.30051e-13	Thyroid	0.471543	Skin_Sun_Exposed_Lower_leg	0	1	1
Omega-6:Omega-3 ratio	11	60897728	60929089	ENSG00000167987.10	VPS37C	2.11276e-09	30	4	1.36371e-12	Thyroid	0.566869	Skin_Sun_Exposed_Lower_leg	0	1	1
DHA pct	11	60970779	60980570	ENSG00000229859.9	PGA3	5.68051e-07	15	2	1.2e-07	Adipose_Subcutaneous	0.12	Pancreas	0	1	1
Omega-3 pct	11	60970779	60980570	ENSG00000229859.9	PGA3	1.87852e-10	15	2	3.49999e-11	Adipose_Subcutaneous	0.073	Pancreas	0	1	1
Omega-6:Omega-3 ratio	11	60970779	60980570	ENSG00000229859.9	PGA3	5.56325e-09	15	2	8.50001e-10	Adipose_Subcutaneous	0.16	Pancreas	0	1	1
DHA	11	61008514	61018920	ENSG00000256713.7	PGA5	1.85418e-07	6	4	5.2e-06	Breast_Mammary_Tissue	0.42	Ovary	0	1	1
DHA pct	11	61008514	61018920	ENSG00000256713.7	PGA5	4.73002e-09	6	4	9.99999e-08	Thyroid	0.74	Ovary	0	1	1
Omega-3	11	61008514	61018920	ENSG00000256713.7	PGA5	5.53117e-10	6	4	5.6e-07	Breast_Mammary_Tissue	0.24	Ovary	0	1	1
Omega-3 pct	11	61008514	61018920	ENSG00000256713.7	PGA5	9.26247e-16	6	4	3.49999e-11	Breast_Mammary_Tissue	0.41	Ovary	0	1	1
Omega-6:Omega-3 ratio	11	61008514	61018920	ENSG00000256713.7	PGA5	8.74528e-15	6	4	8.50001e-10	Breast_Mammary_Tissue	0.39	Ovary	0	1	1
DHA	11	61025762	61062896	ENSG00000167992.12	VWCE	5.43388e-07	41	4	4.74074e-05	Whole_Blood	0.255009	Thyroid	0	1	1
DHA pct	11	61025762	61062896	ENSG00000167992.12	VWCE	1.40822e-07	41	4	1.05988e-06	Whole_Blood	0.614223	Thyroid	0	1	1
Omega-3	11	61025762	61062896	ENSG00000167992.12	VWCE	1.31578e-08	41	4	8.30606e-06	Stomach	0.174266	Thyroid	0	1	1
Omega-3 pct	11	61025762	61062896	ENSG00000167992.12	VWCE	4.45364e-12	41	4	7.82648e-08	Stomach	0.234937	Thyroid	0	1	1
Omega-6:Omega-3 ratio	11	61025762	61062896	ENSG00000167992.12	VWCE	7.82724e-12	41	4	5.70851e-08	Stomach	0.330338	Thyroid	0	1	1
DHA pct	11	61066923	61110068	ENSG00000167986.13	DDB1	1.46817e-07	9	2	9.99999e-08	Adipose_Subcutaneous	0.75	Esophagus_Muscularis	0	1	1
Omega-3	11	61066923	61110068	ENSG00000167986.13	DDB1	4.36606e-07	9	2	8.89999e-07	Adipose_Subcutaneous	0.36	Brain_Cerebellar_Hemisphere	0	1	1
Omega-3 pct	11	61066923	61110068	ENSG00000167986.13	DDB1	3.51707e-11	9	2	4.9e-11	Adipose_Subcutaneous	0.66	Brain_Cerebellar_Hemisphere	0	1	1
Omega-6:Omega-3 ratio	11	61066923	61110068	ENSG00000167986.13	DDB1	2.69594e-10	9	2	1.4e-09	Adipose_Subcutaneous	0.29	Lung	0	1	1
DHA	11	61116217	61129771	ENSG00000162144.9	CYB561A3	3.26012e-10	48	1	3.3e-10	Esophagus_Mucosa	0.82	Artery_Tibial	0	1	1
Omega-3	11	61116217	61129771	ENSG00000162144.9	CYB561A3	4.95375e-16	48	1	5.09999e-16	Brain_Cortex	0.69	Artery_Tibial	0	1	1
Omega-3 pct	11	61116217	61129771	ENSG00000162144.9	CYB561A3	2.73951e-15	48	1	2.9e-15	Artery_Aorta	0.46	Artery_Tibial	0	1	1
Omega-6:Omega-3 ratio	11	61116217	61129771	ENSG00000162144.9	CYB561A3	6.02621e-17	48	1	5.99999e-17	Adipose_Visceral_Omentum	0.99	Artery_Tibial	0	1	1
DHA	11	61129473	61136981	ENSG00000149483.11	TMEM138	2.24905e-09	49	2	3.3e-10	Kidney_Cortex	0.82	Vagina	0	1	1
Omega-3	11	61129473	61136981	ENSG00000149483.11	TMEM138	4.33428e-15	49	2	5.09999e-16	Adrenal_Gland	0.69	Vagina	0	1	1
Omega-3 pct	11	61129473	61136981	ENSG00000149483.11	TMEM138	2.94711e-14	49	2	2.9e-15	Adrenal_Gland	0.716936	Artery_Tibial	0	1	1
Omega-6:Omega-3 ratio	11	61129473	61136981	ENSG00000149483.11	TMEM138	4.08544e-16	49	2	5.99999e-17	Brain_Putamen_basal_ganglia	0.99	Vagina	0	1	1
DHA	11	61170121	61197503	ENSG00000149532.15	CPSF7	7.1515e-14	44	2	1.1e-14	Prostate	1.98639e-09	Thyroid	0	1	1
LA pct	11	61170121	61197503	ENSG00000149532.15	CPSF7	5.74367e-12	44	2	6.69999e-13	Artery_Coronary	8.9679e-08	Thyroid	0	1	1
Omega-3	11	61170121	61197503	ENSG00000149532.15	CPSF7	4.10272e-25	44	2	5.50001e-26	Artery_Coronary	2.58526e-16	Thyroid	0	1	1
Omega-3 pct	11	61170121	61197503	ENSG00000149532.15	CPSF7	6.15094e-23	44	2	5.7e-24	Artery_Coronary	9.572e-14	Thyroid	0	1	1
Omega-6:Omega-3 ratio	11	61170121	61197503	ENSG00000149532.15	CPSF7	6.08119e-26	44	2	6.00002e-27	Artery_Coronary	5.36592e-16	Thyroid	0	1	1
DHA	11	61263912	61267548	ENSG00000255931.1	RP11-286N22.10	2.44237e-09	12	2	6.49999e-10	Brain_Cerebellar_Hemisphere	0.036	Brain_Amygdala	0	1	1
DHA pct	11	61263912	61267548	ENSG00000255931.1	RP11-286N22.10	2.47429e-11	12	2	2.1e-11	Artery_Tibial	0.036	Brain_Putamen_basal_ganglia	0	1	1
MUFAs pct	11	61263912	61267548	ENSG00000255931.1	RP11-286N22.10	1.47216e-07	12	2	9.99999e-08	Brain_Cerebellar_Hemisphere	0.12	Brain_Putamen_basal_ganglia	0	1	1
Omega-3	11	61263912	61267548	ENSG00000255931.1	RP11-286N22.10	2.65143e-09	12	2	1.5e-09	Brain_Cerebellar_Hemisphere	0.18	Brain_Amygdala	0	1	1
Omega-3 pct	11	61263912	61267548	ENSG00000255931.1	RP11-286N22.10	3.37753e-15	12	2	1.3e-14	Artery_Tibial	0.059	Brain_Amygdala	0	1	1
Omega-6:Omega-3 ratio	11	61263912	61267548	ENSG00000255931.1	RP11-286N22.10	7.88291e-12	12	2	1.2e-11	Brain_Cerebellar_Hemisphere	0.12	Brain_Amygdala	0	1	1
DHA	11	61276272	61278482	ENSG00000204950.3	LRRC10B	1.50899e-12	19	4	0.00021	Skin_Not_Sun_Exposed_Suprapubic	0.2	Brain_Substantia_nigra	0	1	1
DHA pct	11	61276272	61278482	ENSG00000204950.3	LRRC10B	5.76756e-14	19	4	3.3e-05	Artery_Aorta	0.072	Adrenal_Gland	0	1	1
LA pct	11	61276272	61278482	ENSG00000204950.3	LRRC10B	1.86313e-07	19	4	0.0073	Adipose_Subcutaneous	0.67	Artery_Tibial	0	1	1
MUFAs pct	11	61276272	61278482	ENSG00000204950.3	LRRC10B	6.25092e-10	19	4	0.00018	Artery_Aorta	0.21	Adrenal_Gland	0	1	1
Omega-3	11	61276272	61278482	ENSG00000204950.3	LRRC10B	1.06669e-15	19	4	0.0027	Brain_Caudate_basal_ganglia	0.014	Esophagus_Muscularis	0	1	1
Omega-3 pct	11	61276272	61278482	ENSG00000204950.3	LRRC10B	4.18585e-24	19	4	5.9e-05	Artery_Aorta	0.0091	Brain_Hypothalamus	0	1	1
Omega-6:Omega-3 ratio	11	61276272	61278482	ENSG00000204950.3	LRRC10B	4.21727e-22	19	4	0.00021	Adipose_Subcutaneous	0.0097	Brain_Hypothalamus	0	1	1
PUFAs:MUFAs ratio	11	61276272	61278482	ENSG00000204950.3	LRRC10B	3.93267e-08	19	4	0.00032	Brain_Caudate_basal_ganglia	0.3	Adipose_Subcutaneous	0	1	1
Omega-3 pct	11	61306988	61309731	ENSG00000256443.1	RP11-794G24.1	9.88127e-08	41	1	9.9e-08	Adipose_Visceral_Omentum	0.55	Muscle_Skeletal	0	1	1
DHA	11	61447905	61514473	ENSG00000134780.9	DAGLA	2.62481e-61	35	5	7.29737e-54	Adipose_Subcutaneous	0.556448	Minor_Salivary_Gland	0	1	1
DHA pct	11	61447905	61514473	ENSG00000134780.9	DAGLA	8.33174e-54	35	5	2.96339e-47	Adipose_Subcutaneous	0.558842	Minor_Salivary_Gland	0	1	1
LA	11	61447905	61514473	ENSG00000134780.9	DAGLA	3.22828e-08	35	5	7.99999e-08	Testis	0.991771	Cells_Cultured_fibroblasts	0	1	1
LA pct	11	61447905	61514473	ENSG00000134780.9	DAGLA	2.23159e-33	35	5	1.2e-28	Pancreas	0.7	Brain_Cerebellar_Hemisphere	0	1	1
MUFAs pct	11	61447905	61514473	ENSG00000134780.9	DAGLA	1.17412e-31	35	5	1.50062e-28	Adipose_Subcutaneous	0.82	Whole_Blood	0	1	1
Omega-3	11	61447905	61514473	ENSG00000134780.9	DAGLA	3.70262e-83	35	5	1.91621e-68	Adipose_Subcutaneous	0.861117	Minor_Salivary_Gland	0	1	1
Omega-3 pct	11	61447905	61514473	ENSG00000134780.9	DAGLA	4.46551e-106	35	5	3.78452e-87	Adipose_Subcutaneous	0.955941	Minor_Salivary_Gland	0	1	1
Omega-6:Omega-3 ratio	11	61447905	61514473	ENSG00000134780.9	DAGLA	2.19419e-102	35	5	3.72779e-83	Adipose_Subcutaneous	0.962047	Minor_Salivary_Gland	0	1	1
PUFAs	11	61447905	61514473	ENSG00000134780.9	DAGLA	1.07803e-10	35	5	6.12074e-10	Adipose_Subcutaneous	0.58	Breast_Mammary_Tissue	0	1	1
PUFAs pct	11	61447905	61514473	ENSG00000134780.9	DAGLA	3.64695e-08	35	5	1.03269e-09	Adipose_Subcutaneous	0.92	Brain_Cerebellar_Hemisphere	0	1	1
PUFAs:MUFAs ratio	11	61447905	61514473	ENSG00000134780.9	DAGLA	8.73708e-22	35	5	2.86688e-21	Adipose_Subcutaneous	0.89	Colon_Sigmoid	0	1	1
DHA	11	61513965	61525127	ENSG00000124915.10	DKFZP434K028	4.32725e-99	7	3	1.09999e-95	Pancreas	2.12049e-12	Testis	0	1	1
DHA pct	11	61513965	61525127	ENSG00000124915.10	DKFZP434K028	2.43794e-90	7	3	1.19999e-89	Pancreas	1.678e-13	Testis	0	1	1
LA	11	61513965	61525127	ENSG00000124915.10	DKFZP434K028	1.93251e-11	7	3	4.50401e-12	Liver	6.17371e-06	Testis	0	1	1
LA pct	11	61513965	61525127	ENSG00000124915.10	DKFZP434K028	2.01767e-55	7	3	4.29998e-51	Pancreas	6.3e-12	Brain_Amygdala	0	1	1
MUFAs pct	11	61513965	61525127	ENSG00000124915.10	DKFZP434K028	4.23005e-52	7	3	1.40001e-55	Brain_Hippocampus	4.49987e-10	Testis	0	1	1
Omega-3	11	61513965	61525127	ENSG00000124915.10	DKFZP434K028	1.20575e-131	7	3	2.10002e-124	Pancreas	1.2e-15	Brain_Amygdala	0	1	1
Omega-3 pct	11	61513965	61525127	ENSG00000124915.10	DKFZP434K028	2.72722e-175	7	3	6.0999e-168	Brain_Hippocampus	3.18633e-24	Testis	0	1	1
Omega-6:Omega-3 ratio	11	61513965	61525127	ENSG00000124915.10	DKFZP434K028	8.79979e-168	7	3	5.09997e-160	Pancreas	3.94309e-23	Testis	0	1	1
PUFAs	11	61513965	61525127	ENSG00000124915.10	DKFZP434K028	2.43002e-12	7	3	5.5e-12	Brain_Hippocampus	0.33	Brain_Amygdala	0	1	1
PUFAs pct	11	61513965	61525127	ENSG00000124915.10	DKFZP434K028	2.14055e-15	7	3	4.5e-18	Pancreas	0.00461876	Testis	0	1	1
PUFAs:MUFAs ratio	11	61513965	61525127	ENSG00000124915.10	DKFZP434K028	4.39494e-37	7	3	9.49999e-41	Pancreas	2.89305e-07	Testis	0	1	1
DHA	11	61520114	61555990	ENSG00000124920.13	MYRF	9.44135e-141	21	4	3.59625e-119	Pancreas	0.0101969	Colon_Transverse	0	1	1
DHA pct	11	61520114	61555990	ENSG00000124920.13	MYRF	2.71219e-122	21	4	4.94257e-106	Pancreas	0.0138932	Colon_Transverse	0	1	1
LA	11	61520114	61555990	ENSG00000124920.13	MYRF	8.93982e-12	21	4	3.31662e-12	Whole_Blood	0.8	Heart_Atrial_Appendage	0	1	1
LA pct	11	61520114	61555990	ENSG00000124920.13	MYRF	1.27011e-72	21	4	5.9443e-61	Pancreas	0.0023	Heart_Atrial_Appendage	0	1	1
MUFAs pct	11	61520114	61555990	ENSG00000124920.13	MYRF	3.61848e-70	21	4	2.86236e-64	Pancreas	0.569504	Colon_Transverse	0	1	1
Omega-3	11	61520114	61555990	ENSG00000124920.13	MYRF	1.25837e-189	21	4	5.89436e-158	Pancreas	0.000647868	Colon_Transverse	0	1	1
Omega-3 pct	11	61520114	61555990	ENSG00000124920.13	MYRF	2.79617e-244	21	4	2.34967e-205	Pancreas	4.67709e-05	Colon_Transverse	0	1	1
Omega-6:Omega-3 ratio	11	61520114	61555990	ENSG00000124920.13	MYRF	4.18007e-232	21	4	1.00477e-195	Pancreas	0.000124005	Colon_Transverse	0	1	1
PUFAs	11	61520114	61555990	ENSG00000124920.13	MYRF	1.77835e-21	21	4	5.82517e-18	Pancreas	0.895781	Colon_Transverse	0	1	1
PUFAs pct	11	61520114	61555990	ENSG00000124920.13	MYRF	6.12061e-20	21	4	3.26725e-20	Pancreas	0.692896	Colon_Transverse	0	1	1
PUFAs:MUFAs ratio	11	61520114	61555990	ENSG00000124920.13	MYRF	2.76755e-50	21	4	4.47902e-47	Pancreas	0.876486	Colon_Transverse	0	1	1
DHA	11	61535973	61560274	ENSG00000134825.15	TMEM258	< 2.23E-308	49	2	< 2.23E-308	Minor_Salivary_Gland	0.000148292	Testis	0	1	1
DHA pct	11	61535973	61560274	ENSG00000134825.15	TMEM258	< 2.23E-308	49	2	< 2.23E-308	Minor_Salivary_Gland	0.000283782	Testis	0	1	1
LA	11	61535973	61560274	ENSG00000134825.15	TMEM258	2.22702e-77	49	2	1.64558e-81	Esophagus_Mucosa	0.645811	Testis	0	1	1
LA pct	11	61535973	61560274	ENSG00000134825.15	TMEM258	< 2.23E-308	49	2	< 2.23E-308	Minor_Salivary_Gland	0.95909	Testis	0	1	1
MUFAs	11	61535973	61560274	ENSG00000134825.15	TMEM258	5.06292e-41	49	2	8.23597e-45	Esophagus_Mucosa	0.510458	Testis	0	1	1
MUFAs pct	11	61535973	61560274	ENSG00000134825.15	TMEM258	5.08763e-284	49	2	8.69654e-294	Minor_Salivary_Gland	0.000709725	Testis	0	1	1
Omega-3	11	61535973	61560274	ENSG00000134825.15	TMEM258	< 2.23E-308	49	2	< 2.23E-308	Minor_Salivary_Gland	0.00228521	Testis	0	1	1
Omega-3 pct	11	61535973	61560274	ENSG00000134825.15	TMEM258	< 2.23E-308	49	2	< 2.23E-308	Minor_Salivary_Gland	0.000926057	Testis	0	1	1
Omega-6 pct	11	61535973	61560274	ENSG00000134825.15	TMEM258	5.76502e-09	49	2	3.50443e-10	Nerve_Tibial	0.45999	Testis	0	1	1
Omega-6:Omega-3 ratio	11	61535973	61560274	ENSG00000134825.15	TMEM258	< 2.23E-308	49	2	< 2.23E-308	Minor_Salivary_Gland	0.0043675	Testis	0	1	1
PUFAs	11	61535973	61560274	ENSG00000134825.15	TMEM258	7.96899e-105	49	2	1.52672e-114	Esophagus_Mucosa	0.0779572	Testis	0	1	1
PUFAs pct	11	61535973	61560274	ENSG00000134825.15	TMEM258	8.62789e-155	49	2	3.36501e-168	Esophagus_Mucosa	0.0370171	Testis	0	1	1
PUFAs:MUFAs ratio	11	61535973	61560274	ENSG00000134825.15	TMEM258	4.31663e-303	49	2	< 2.23E-308	Esophagus_Mucosa	0.00361472	Testis	0	1	1
DHA	11	61560109	61564716	ENSG00000168496.3	FEN1	< 2.23E-308	23	2	< 2.23E-308	Testis	0.037	Brain_Caudate_basal_ganglia	0	1	1
DHA pct	11	61560109	61564716	ENSG00000168496.3	FEN1	< 2.23E-308	23	2	< 2.23E-308	Testis	0.11	Brain_Caudate_basal_ganglia	0	1	1
LA	11	61560109	61564716	ENSG00000168496.3	FEN1	6.07328e-80	23	2	1.39998e-84	Lung	0.51	Brain_Caudate_basal_ganglia	0	1	1
LA pct	11	61560109	61564716	ENSG00000168496.3	FEN1	< 2.23E-308	23	2	< 2.23E-308	Esophagus_Mucosa	0.94	Brain_Caudate_basal_ganglia	0	1	1
MUFAs	11	61560109	61564716	ENSG00000168496.3	FEN1	3.21447e-43	23	2	5.2e-47	Adipose_Subcutaneous	0.87	Brain_Caudate_basal_ganglia	0	1	1
MUFAs pct	11	61560109	61564716	ENSG00000168496.3	FEN1	3.15525e-287	23	2	8.55027e-281	Testis	0.31	Brain_Caudate_basal_ganglia	0	1	1
Omega-3	11	61560109	61564716	ENSG00000168496.3	FEN1	< 2.23E-308	23	2	< 2.23E-308	Testis	0.013	Brain_Caudate_basal_ganglia	0	1	1
Omega-3 pct	11	61560109	61564716	ENSG00000168496.3	FEN1	< 2.23E-308	23	2	< 2.23E-308	Testis	0.012	Brain_Caudate_basal_ganglia	0	1	1
Omega-6 pct	11	61560109	61564716	ENSG00000168496.3	FEN1	4.51507e-08	23	2	4.5e-10	Lung	0.89	Brain_Caudate_basal_ganglia	0	1	1
Omega-6:Omega-3 ratio	11	61560109	61564716	ENSG00000168496.3	FEN1	< 2.23E-308	23	2	< 2.23E-308	Testis	0.0051	Brain_Caudate_basal_ganglia	0	1	1
PUFAs	11	61560109	61564716	ENSG00000168496.3	FEN1	3.35515e-110	23	2	6.70005e-130	Adipose_Subcutaneous	0.21	Brain_Caudate_basal_ganglia	0	1	1
PUFAs pct	11	61560109	61564716	ENSG00000168496.3	FEN1	2.28432e-163	23	2	1.6e-182	Pituitary	0.35	Brain_Caudate_basal_ganglia	0	1	1
PUFAs:MUFAs ratio	11	61560109	61564716	ENSG00000168496.3	FEN1	< 2.23E-308	23	2	1.6001e-302	Brain_Cerebellar_Hemisphere	0.39	Brain_Caudate_basal_ganglia	0	1	1
DHA	11	61560452	61634826	ENSG00000134824.13	FADS2	< 2.23E-308	39	4	< 2.23E-308	Heart_Atrial_Appendage	1.40001e-42	Brain_Cortex	0	1	1
DHA pct	11	61560452	61634826	ENSG00000134824.13	FADS2	< 2.23E-308	39	4	< 2.23E-308	Heart_Atrial_Appendage	1.99999e-34	Brain_Cortex	0	1	1
LA	11	61560452	61634826	ENSG00000134824.13	FADS2	4.71335e-90	39	4	2.79997e-86	Brain_Cerebellar_Hemisphere	0.071	Brain_Cortex	0	1	1
LA pct	11	61560452	61634826	ENSG00000134824.13	FADS2	< 2.23E-308	39	4	< 2.23E-308	Brain_Anterior_cingulate_cortex_BA24	5.29999e-16	Brain_Cortex	0	1	1
MUFAs	11	61560452	61634826	ENSG00000134824.13	FADS2	1.27335e-50	39	4	8.20005e-48	Brain_Cerebellar_Hemisphere	0.095	Brain_Cortex	0	1	1
MUFAs pct	11	61560452	61634826	ENSG00000134824.13	FADS2	< 2.23E-308	39	4	5.80012e-280	Brain_Cerebellum	1.3e-21	Brain_Cortex	0	1	1
Omega-3	11	61560452	61634826	ENSG00000134824.13	FADS2	< 2.23E-308	39	4	< 2.23E-308	Whole_Blood	6.40005e-55	Brain_Cortex	0	1	1
Omega-3 pct	11	61560452	61634826	ENSG00000134824.13	FADS2	< 2.23E-308	39	4	< 2.23E-308	Whole_Blood	5.60001e-68	Brain_Cortex	0	1	1
Omega-6 pct	11	61560452	61634826	ENSG00000134824.13	FADS2	2.94638e-07	39	4	1.3e-08	Brain_Anterior_cingulate_cortex_BA24	0.098	Brain_Cortex	0	1	1
Omega-6:Omega-3 ratio	11	61560452	61634826	ENSG00000134824.13	FADS2	< 2.23E-308	39	4	< 2.23E-308	Whole_Blood	6.49993e-60	Brain_Cortex	0	1	1
PUFAs	11	61560452	61634826	ENSG00000134824.13	FADS2	5.84102e-130	39	4	3.39994e-108	Brain_Cerebellar_Hemisphere	9.49999e-11	Brain_Cortex	0	1	1
PUFAs pct	11	61560452	61634826	ENSG00000134824.13	FADS2	6.87625e-197	39	4	3.30004e-171	Brain_Cerebellar_Hemisphere	9.1e-08	Brain_Cortex	0	1	1
PUFAs:MUFAs ratio	11	61560452	61634826	ENSG00000134824.13	FADS2	< 2.23E-308	39	4	1.6001e-302	Brain_Anterior_cingulate_cortex_BA24	3.3e-16	Brain_Cortex	0	1	1
DHA	11	61567099	61596790	ENSG00000149485.18	FADS1	< 2.23E-308	41	3	< 2.23E-308	Muscle_Skeletal	3.50005e-77	Cells_Cultured_fibroblasts	0	1	1
DHA pct	11	61567099	61596790	ENSG00000149485.18	FADS1	< 2.23E-308	41	3	< 2.23E-308	Muscle_Skeletal	6.79993e-71	Cells_Cultured_fibroblasts	0	1	1
LA	11	61567099	61596790	ENSG00000149485.18	FADS1	7.74614e-92	41	3	1.37611e-93	Brain_Cortex	2.5e-06	Cells_Cultured_fibroblasts	0	1	1
LA pct	11	61567099	61596790	ENSG00000149485.18	FADS1	< 2.23E-308	41	3	< 2.23E-308	Muscle_Skeletal	9.90001e-28	Cells_Cultured_fibroblasts	0	1	1
MUFAs	11	61567099	61596790	ENSG00000149485.18	FADS1	2.38877e-51	41	3	2.20771e-53	Esophagus_Mucosa	1.1e-05	Cells_Cultured_fibroblasts	0	1	1
MUFAs pct	11	61567099	61596790	ENSG00000149485.18	FADS1	< 2.23E-308	41	3	< 2.23E-308	Muscle_Skeletal	5.79998e-44	Cells_Cultured_fibroblasts	0	1	1
Omega-3	11	61567099	61596790	ENSG00000149485.18	FADS1	< 2.23E-308	41	3	< 2.23E-308	Muscle_Skeletal	2.10003e-94	Cells_Cultured_fibroblasts	0	1	1
Omega-3 pct	11	61567099	61596790	ENSG00000149485.18	FADS1	< 2.23E-308	41	3	< 2.23E-308	Muscle_Skeletal	6.60003e-126	Cells_Cultured_fibroblasts	0	1	1
Omega-6 pct	11	61567099	61596790	ENSG00000149485.18	FADS1	4.20774e-08	41	3	4.7e-10	Brain_Amygdala	0.58	Pituitary	0	1	1
Omega-6:Omega-3 ratio	11	61567099	61596790	ENSG00000149485.18	FADS1	< 2.23E-308	41	3	< 2.23E-308	Muscle_Skeletal	2.19998e-113	Cells_Cultured_fibroblasts	0	1	1
PUFAs	11	61567099	61596790	ENSG00000149485.18	FADS1	4.2033e-131	41	3	5.73794e-135	Brain_Anterior_cingulate_cortex_BA24	1.5e-10	Cells_Cultured_fibroblasts	0	1	1
PUFAs pct	11	61567099	61596790	ENSG00000149485.18	FADS1	3.87518e-197	41	3	1.08326e-197	Muscle_Skeletal	4.5e-17	Cells_Cultured_fibroblasts	0	1	1
PUFAs:MUFAs ratio	11	61567099	61596790	ENSG00000149485.18	FADS1	< 2.23E-308	41	3	< 2.23E-308	Muscle_Skeletal	3.30002e-33	Cells_Cultured_fibroblasts	0	1	1
DHA	11	61640991	61659523	ENSG00000221968.8	FADS3	< 2.23E-308	33	3	< 2.23E-308	Brain_Putamen_basal_ganglia	0.584572	Nerve_Tibial	0	1	1
DHA pct	11	61640991	61659523	ENSG00000221968.8	FADS3	< 2.23E-308	33	3	< 2.23E-308	Brain_Putamen_basal_ganglia	0.365684	Nerve_Tibial	0	1	1
LA	11	61640991	61659523	ENSG00000221968.8	FADS3	3.99157e-35	33	3	3.09998e-33	Thyroid	0.654439	Nerve_Tibial	0	1	1
LA pct	11	61640991	61659523	ENSG00000221968.8	FADS3	9.62682e-182	33	3	4.59996e-179	Brain_Putamen_basal_ganglia	0.442684	Nerve_Tibial	0	1	1
MUFAs	11	61640991	61659523	ENSG00000221968.8	FADS3	1.313e-18	33	3	1.3e-16	Brain_Putamen_basal_ganglia	0.248814	Artery_Tibial	0	1	1
MUFAs pct	11	61640991	61659523	ENSG00000221968.8	FADS3	2.74738e-203	33	3	2.39997e-181	Thyroid	0.140009	Artery_Tibial	0	1	1
Omega-3	11	61640991	61659523	ENSG00000221968.8	FADS3	< 2.23E-308	33	3	< 2.23E-308	Prostate	0.000738029	Nerve_Tibial	0	1	1
Omega-3 pct	11	61640991	61659523	ENSG00000221968.8	FADS3	< 2.23E-308	33	3	< 2.23E-308	Prostate	0.000635469	Artery_Tibial	0	1	1
Omega-6:Omega-3 ratio	11	61640991	61659523	ENSG00000221968.8	FADS3	< 2.23E-308	33	3	< 2.23E-308	Prostate	0.00168302	Artery_Tibial	0	1	1
PUFAs	11	61640991	61659523	ENSG00000221968.8	FADS3	2.65763e-47	33	3	3.00001e-46	Brain_Putamen_basal_ganglia	0.457828	Nerve_Tibial	0	1	1
PUFAs pct	11	61640991	61659523	ENSG00000221968.8	FADS3	2.67397e-69	33	3	4.00004e-61	Brain_Putamen_basal_ganglia	0.940862	Artery_Tibial	0	1	1
PUFAs:MUFAs ratio	11	61640991	61659523	ENSG00000221968.8	FADS3	5.06797e-149	33	3	6.40004e-132	Brain_Putamen_basal_ganglia	0.512148	Artery_Tibial	0	1	1
DHA	11	61664773	61687741	ENSG00000167994.11	RAB3IL1	1.88003e-20	20	4	6.2e-12	Cells_Cultured_fibroblasts	0.944835	Skin_Not_Sun_Exposed_Suprapubic	0	1	1
DHA pct	11	61664773	61687741	ENSG00000167994.11	RAB3IL1	3.93012e-22	20	4	4.5e-11	Cells_Cultured_fibroblasts	0.65	Ovary	0	1	1
MUFAs pct	11	61664773	61687741	ENSG00000167994.11	RAB3IL1	8.635e-18	20	4	1.2e-08	Cells_Cultured_fibroblasts	0.91	Ovary	0	1	1
Omega-3	11	61664773	61687741	ENSG00000167994.11	RAB3IL1	1.80982e-22	20	4	1.1e-12	Cells_Cultured_fibroblasts	0.775583	Skin_Not_Sun_Exposed_Suprapubic	0	1	1
Omega-3 pct	11	61664773	61687741	ENSG00000167994.11	RAB3IL1	5.21444e-33	20	4	3.6e-16	Cells_Cultured_fibroblasts	0.832657	Skin_Not_Sun_Exposed_Suprapubic	0	1	1
Omega-6:Omega-3 ratio	11	61664773	61687741	ENSG00000167994.11	RAB3IL1	1.67656e-27	20	4	7.1e-13	Cells_Cultured_fibroblasts	0.815283	Skin_Not_Sun_Exposed_Suprapubic	0	1	1
PUFAs pct	11	61664773	61687741	ENSG00000167994.11	RAB3IL1	7.13573e-09	20	4	9.9e-05	Cells_Cultured_fibroblasts	0.72	Brain_Caudate_basal_ganglia	0	1	1
PUFAs:MUFAs ratio	11	61664773	61687741	ENSG00000167994.11	RAB3IL1	3.11857e-15	20	4	1.8e-07	Cells_Cultured_fibroblasts	0.82	Ovary	0	1	1
DHA	11	61717293	61732987	ENSG00000167995.15	BEST1	1.08827e-278	42	6	3.70002e-173	Colon_Sigmoid	0.012	Cells_EBV-transformed_lymphocytes	0	1	1
DHA pct	11	61717293	61732987	ENSG00000167995.15	BEST1	1.92354e-261	42	6	1e-156	Colon_Sigmoid	0.0096146	Skin_Not_Sun_Exposed_Suprapubic	0	1	1
LA	11	61717293	61732987	ENSG00000167995.15	BEST1	5.75948e-37	42	6	6.66416e-40	Esophagus_Muscularis	0.79553	Skin_Sun_Exposed_Lower_leg	0	1	1
LA pct	11	61717293	61732987	ENSG00000167995.15	BEST1	4.40685e-152	42	6	4.96782e-114	Esophagus_Muscularis	0.958905	Brain_Cerebellum	0	1	1
MUFAs	11	61717293	61732987	ENSG00000167995.15	BEST1	1.21127e-18	42	6	7.7928e-19	Esophagus_Muscularis	0.730598	Muscle_Skeletal	0	1	1
MUFAs pct	11	61717293	61732987	ENSG00000167995.15	BEST1	7.35684e-161	42	6	3.94041e-98	Esophagus_Muscularis	0.056	Breast_Mammary_Tissue	0	1	1
Omega-3	11	61717293	61732987	ENSG00000167995.15	BEST1	< 2.23E-308	42	6	2.70005e-234	Colon_Sigmoid	0.00946369	Skin_Not_Sun_Exposed_Suprapubic	0	1	1
Omega-3 pct	11	61717293	61732987	ENSG00000167995.15	BEST1	< 2.23E-308	42	6	< 2.23E-308	Colon_Sigmoid	0.00403059	Skin_Not_Sun_Exposed_Suprapubic	0	1	1
Omega-6:Omega-3 ratio	11	61717293	61732987	ENSG00000167995.15	BEST1	< 2.23E-308	42	6	1.4999e-304	Colon_Sigmoid	0.0192414	Skin_Not_Sun_Exposed_Suprapubic	0	1	1
PUFAs	11	61717293	61732987	ENSG00000167995.15	BEST1	4.44448e-31	42	6	9.52725e-22	Esophagus_Muscularis	0.97	Breast_Mammary_Tissue	0	1	1
PUFAs pct	11	61717293	61732987	ENSG00000167995.15	BEST1	5.60015e-58	42	6	7.61191e-49	Esophagus_Muscularis	0.79	Breast_Mammary_Tissue	0	1	1
PUFAs:MUFAs ratio	11	61717293	61732987	ENSG00000167995.15	BEST1	1.54137e-121	42	6	1.94362e-90	Esophagus_Muscularis	0.18	Breast_Mammary_Tissue	0	1	1
DHA	11	61727190	61735132	ENSG00000167996.15	FTH1	4.78307e-210	2	2	1.10003e-209	Heart_Atrial_Appendage	0.017	Vagina	0	1	1
DHA pct	11	61727190	61735132	ENSG00000167996.15	FTH1	1.83172e-182	2	2	1e-181	Heart_Atrial_Appendage	0.0073	Vagina	0	1	1
LA	11	61727190	61735132	ENSG00000167996.15	FTH1	2.37012e-15	2	2	6.79998e-16	Heart_Atrial_Appendage	0.19	Vagina	0	1	1
LA pct	11	61727190	61735132	ENSG00000167996.15	FTH1	9.31285e-101	2	2	2.10002e-101	Heart_Atrial_Appendage	0.14	Vagina	0	1	1
MUFAs	11	61727190	61735132	ENSG00000167996.15	FTH1	1.26373e-07	2	2	3.6e-08	Heart_Atrial_Appendage	0.28	Vagina	0	1	1
MUFAs pct	11	61727190	61735132	ENSG00000167996.15	FTH1	9.93678e-102	2	2	2.99999e-101	Heart_Atrial_Appendage	0.011	Vagina	0	1	1
Omega-3	11	61727190	61735132	ENSG00000167996.15	FTH1	7.57976e-280	2	2	5.6002e-279	Heart_Atrial_Appendage	0.0069	Vagina	0	1	1
Omega-3 pct	11	61727190	61735132	ENSG00000167996.15	FTH1	< 2.23E-308	2	2	< 2.23E-308	Heart_Atrial_Appendage	0.00024	Vagina	0	1	1
Omega-6:Omega-3 ratio	11	61727190	61735132	ENSG00000167996.15	FTH1	< 2.23E-308	2	2	< 2.23E-308	Heart_Atrial_Appendage	0.00066	Vagina	0	1	1
PUFAs	11	61727190	61735132	ENSG00000167996.15	FTH1	8.21641e-31	2	2	6.70002e-32	Heart_Atrial_Appendage	0.7	Vagina	0	1	1
PUFAs pct	11	61727190	61735132	ENSG00000167996.15	FTH1	2.73889e-34	2	2	1.1e-34	Heart_Atrial_Appendage	0.095	Vagina	0	1	1
PUFAs:MUFAs ratio	11	61727190	61735132	ENSG00000167996.15	FTH1	8.35843e-74	2	2	9.5999e-74	Heart_Atrial_Appendage	0.028	Vagina	0	1	1
DHA	11	61891445	61920635	ENSG00000149503.12	INCENP	4.20417e-16	49	4	9.37834e-21	Heart_Atrial_Appendage	0.00625211	Skin_Sun_Exposed_Lower_leg	0	1	1
DHA pct	11	61891445	61920635	ENSG00000149503.12	INCENP	2.16056e-14	49	4	5.09345e-18	Heart_Atrial_Appendage	0.12	Brain_Amygdala	0	1	1
LA pct	11	61891445	61920635	ENSG00000149503.12	INCENP	6.67729e-07	49	4	6.19188e-08	Heart_Atrial_Appendage	0.252406	Testis	0	1	1
MUFAs pct	11	61891445	61920635	ENSG00000149503.12	INCENP	3.73304e-08	49	4	4.94388e-09	Esophagus_Mucosa	0.83	Ovary	0	1	1
Omega-3	11	61891445	61920635	ENSG00000149503.12	INCENP	2.57093e-21	49	4	8.10556e-27	Heart_Atrial_Appendage	0.00870309	Skin_Sun_Exposed_Lower_leg	0	1	1
Omega-3 pct	11	61891445	61920635	ENSG00000149503.12	INCENP	5.44253e-27	49	4	5.43908e-34	Heart_Atrial_Appendage	0.0025	Brain_Amygdala	0	1	1
Omega-6:Omega-3 ratio	11	61891445	61920635	ENSG00000149503.12	INCENP	8.74884e-25	49	4	3.2373e-31	Heart_Atrial_Appendage	0.00077	Kidney_Cortex	0	1	1
PUFAs:MUFAs ratio	11	61891445	61920635	ENSG00000149503.12	INCENP	2.63069e-07	49	4	5.19983e-08	Esophagus_Mucosa	0.82	Kidney_Cortex	0	1	1
DHA	11	61976140	61981408	ENSG00000124939.5	SCGB2A1	2.37086e-21	13	4	5.89808e-23	Skin_Not_Sun_Exposed_Suprapubic	0.0072	Pituitary	0	1	1
DHA pct	11	61976140	61981408	ENSG00000124939.5	SCGB2A1	2.94833e-22	13	4	7.19997e-25	Breast_Mammary_Tissue	0.0073	Pituitary	0	1	1
LA pct	11	61976140	61981408	ENSG00000124939.5	SCGB2A1	1.69475e-10	13	4	9.66171e-11	Skin_Not_Sun_Exposed_Suprapubic	0.095	Pituitary	0	1	1
MUFAs pct	11	61976140	61981408	ENSG00000124939.5	SCGB2A1	3.78558e-12	13	4	1.60111e-14	Skin_Not_Sun_Exposed_Suprapubic	0.0722321	Thyroid	0	1	1
Omega-3	11	61976140	61981408	ENSG00000124939.5	SCGB2A1	1.22644e-26	13	4	2.92399e-28	Skin_Not_Sun_Exposed_Suprapubic	0.0012	Pituitary	0	1	1
Omega-3 pct	11	61976140	61981408	ENSG00000124939.5	SCGB2A1	7.36247e-39	13	4	4.90927e-41	Skin_Not_Sun_Exposed_Suprapubic	6.9e-05	Pituitary	0	1	1
Omega-6:Omega-3 ratio	11	61976140	61981408	ENSG00000124939.5	SCGB2A1	1.01949e-34	13	4	4.51657e-36	Skin_Not_Sun_Exposed_Suprapubic	7e-05	Pituitary	0	1	1
PUFAs:MUFAs ratio	11	61976140	61981408	ENSG00000124939.5	SCGB2A1	1.21506e-09	13	4	1.14134e-11	Skin_Not_Sun_Exposed_Suprapubic	0.145679	Thyroid	0	1	1
DHA	11	62009682	62012280	ENSG00000124935.3	SCGB1D2	6.63728e-21	25	3	3.50001e-17	Brain_Anterior_cingulate_cortex_BA24	0.108256	Skin_Sun_Exposed_Lower_leg	0	1	1
DHA pct	11	62009682	62012280	ENSG00000124935.3	SCGB1D2	3.67827e-23	25	3	1.1e-18	Brain_Cerebellar_Hemisphere	0.317705	Skin_Sun_Exposed_Lower_leg	0	1	1
LA pct	11	62009682	62012280	ENSG00000124935.3	SCGB1D2	3.4876e-10	25	3	4.8e-08	Brain_Cerebellar_Hemisphere	0.67	Pituitary	0	1	1
MUFAs pct	11	62009682	62012280	ENSG00000124935.3	SCGB1D2	7.82073e-16	25	3	1.1e-12	Brain_Hypothalamus	0.390978	Skin_Sun_Exposed_Lower_leg	0	1	1
Omega-3	11	62009682	62012280	ENSG00000124935.3	SCGB1D2	3.97356e-27	25	3	7.00002e-22	Brain_Caudate_basal_ganglia	0.0319677	Skin_Sun_Exposed_Lower_leg	0	1	1
Omega-3 pct	11	62009682	62012280	ENSG00000124935.3	SCGB1D2	9.13226e-42	25	3	7.00001e-33	Brain_Anterior_cingulate_cortex_BA24	0.0386177	Skin_Sun_Exposed_Lower_leg	0	1	1
Omega-6:Omega-3 ratio	11	62009682	62012280	ENSG00000124935.3	SCGB1D2	1.00144e-36	25	3	2.3e-28	Brain_Anterior_cingulate_cortex_BA24	0.0304706	Skin_Sun_Exposed_Lower_leg	0	1	1
PUFAs pct	11	62009682	62012280	ENSG00000124935.3	SCGB1D2	3.15056e-07	25	3	5.1e-07	Brain_Cerebellar_Hemisphere	0.76847	Skin_Sun_Exposed_Lower_leg	0	1	1
PUFAs:MUFAs ratio	11	62009682	62012280	ENSG00000124935.3	SCGB1D2	1.5898e-12	25	3	2.4e-10	Brain_Anterior_cingulate_cortex_BA24	0.456593	Skin_Sun_Exposed_Lower_leg	0	1	1
DHA pct	11	62037627	62040628	ENSG00000110484.6	SCGB2A2	1.39085e-07	11	3	2.96958e-08	Pituitary	0.89	Esophagus_Mucosa	0	1	1
MUFAs pct	11	62037627	62040628	ENSG00000110484.6	SCGB2A2	5.08569e-07	11	3	2.02005e-09	Pituitary	0.53	Esophagus_Mucosa	0	1	1
Omega-3	11	62037627	62040628	ENSG00000110484.6	SCGB2A2	6.38097e-08	11	3	1.98999e-06	Pituitary	0.54	Esophagus_Mucosa	0	1	1
Omega-3 pct	11	62037627	62040628	ENSG00000110484.6	SCGB2A2	4.05153e-12	11	3	3.05532e-11	Pituitary	0.8	Esophagus_Mucosa	0	1	1
Omega-6:Omega-3 ratio	11	62037627	62040628	ENSG00000110484.6	SCGB2A2	3.51188e-11	11	3	2.33651e-09	Pituitary	0.76	Esophagus_Mucosa	0	1	1
Omega-6:Omega-3 ratio	11	62369690	62380237	ENSG00000149499.11	EML3	4.99289e-07	46	1	5.77381e-08	Cells_Cultured_fibroblasts	1.3e-05	Small_Intestine_Terminal_Ileum	0	1	1
DHA	11	62392298	62414104	ENSG00000089597.16	GANAB	< 2.23E-308	27	4	< 2.23E-308	Liver	0.72	Heart_Left_Ventricle	0	1	1
DHA pct	11	62392298	62414104	ENSG00000089597.16	GANAB	4.21131e-296	27	4	1.50007e-293	Liver	0.47	Heart_Left_Ventricle	0	1	1
LA	11	62392298	62414104	ENSG00000089597.16	GANAB	1.69927e-29	27	4	2.20001e-32	Liver	0.993066	Testis	0	1	1
LA pct	11	62392298	62414104	ENSG00000089597.16	GANAB	6.8401e-172	27	4	5.50011e-175	Liver	0.93739	Lung	0	1	1
MUFAs	11	62392298	62414104	ENSG00000089597.16	GANAB	4.35016e-12	27	4	2.4e-14	Liver	0.84	Heart_Left_Ventricle	0	1	1
MUFAs pct	11	62392298	62414104	ENSG00000089597.16	GANAB	7.60117e-162	27	4	1.40001e-163	Liver	0.85	Pituitary	0	1	1
Omega-3	11	62392298	62414104	ENSG00000089597.16	GANAB	< 2.23E-308	27	4	< 2.23E-308	Liver	0.59	Heart_Left_Ventricle	0	1	1
Omega-3 pct	11	62392298	62414104	ENSG00000089597.16	GANAB	< 2.23E-308	27	4	< 2.23E-308	Liver	0.36	Heart_Left_Ventricle	0	1	1
Omega-6:Omega-3 ratio	11	62392298	62414104	ENSG00000089597.16	GANAB	< 2.23E-308	27	4	< 2.23E-308	Liver	0.42	Heart_Left_Ventricle	0	1	1
PUFAs	11	62392298	62414104	ENSG00000089597.16	GANAB	1.96877e-42	27	4	1.40001e-44	Liver	0.71	Heart_Left_Ventricle	0	1	1
PUFAs pct	11	62392298	62414104	ENSG00000089597.16	GANAB	2.85245e-53	27	4	7.89998e-55	Liver	0.82	Heart_Left_Ventricle	0	1	1
PUFAs:MUFAs ratio	11	62392298	62414104	ENSG00000089597.16	GANAB	4.30018e-118	27	4	1.20003e-119	Liver	0.75	Heart_Left_Ventricle	0	1	1
Omega-3 pct	11	62430287	62439727	ENSG00000162194.12	LBHD1	3.09549e-07	49	2	6.01989e-07	Ovary	0.0026	Adrenal_Gland	0	1	1
Omega-6:Omega-3 ratio	11	62430287	62439727	ENSG00000162194.12	LBHD1	6.98504e-07	49	2	1.62394e-06	Ovary	0.0023	Adrenal_Gland	0	1	1
Omega-3	11	62430289	62432682	ENSG00000278615.4	C11orf98	3.23548e-07	37	3	7.4e-06	Brain_Frontal_Cortex_BA9	0.014	Artery_Aorta	0	1	1
Omega-3 pct	11	62430289	62432682	ENSG00000278615.4	C11orf98	3.93992e-08	37	3	8.2e-07	Adipose_Visceral_Omentum	0.018	Adipose_Subcutaneous	0	1	1
Omega-6:Omega-3 ratio	11	62430289	62432682	ENSG00000278615.4	C11orf98	5.31047e-08	37	3	2.2e-06	Brain_Frontal_Cortex_BA9	0.012	Adipose_Subcutaneous	0	1	1
Omega-3	11	62443970	62446567	ENSG00000162191.13	UBXN1	5.72189e-07	4	3	2.2e-05	Muscle_Skeletal	0.014	Kidney_Cortex	0	1	1
Omega-3 pct	11	62443970	62446567	ENSG00000162191.13	UBXN1	2.02082e-08	4	3	3e-06	Muscle_Skeletal	0.018	Kidney_Cortex	0	1	1
Omega-6:Omega-3 ratio	11	62443970	62446567	ENSG00000162191.13	UBXN1	7.51213e-08	4	3	1e-05	Muscle_Skeletal	0.012	Kidney_Cortex	0	1	1
MUFAs pct	11	65405568	65418401	ENSG00000213445.9	SIPA1	2.33764e-07	48	4	2.7418e-09	Esophagus_Muscularis	0.908156	Muscle_Skeletal	0	1	0
MUFAs pct	11	65421067	65430565	ENSG00000173039.18	RELA	7.15964e-08	12	4	4.6e-06	Colon_Transverse	0.031	Heart_Atrial_Appendage	0	1	0
MUFAs pct	11	65479467	65487075	ENSG00000172977.12	KAT5	1.50567e-07	14	5	7.80001e-06	Nerve_Tibial	0.41	Skin_Not_Sun_Exposed_Suprapubic	0	1	0
MUFAs pct	11	65482367	65488418	ENSG00000172922.8	RNASEH2C	3.12048e-07	49	3	1.68141e-10	Spleen	0.65	Heart_Atrial_Appendage	0	1	0
DHA	11	68522088	68611878	ENSG00000110090.12	CPT1A	1.5901e-08	13	4	1.5e-08	Brain_Spinal_cord_cervical_c-1	0.5	Colon_Transverse	0	1	1
DHA pct	11	68522088	68611878	ENSG00000110090.12	CPT1A	2.83831e-11	13	4	5.39999e-10	Muscle_Skeletal	0.1	Brain_Cortex	0	1	1
Omega-3	11	68522088	68611878	ENSG00000110090.12	CPT1A	6.39126e-10	13	4	4e-10	Brain_Spinal_cord_cervical_c-1	0.927578	Cells_Cultured_fibroblasts	0	1	1
Omega-3 pct	11	68522088	68611878	ENSG00000110090.12	CPT1A	3.7745e-16	13	4	9.1e-15	Brain_Spinal_cord_cervical_c-1	0.34	Colon_Transverse	0	1	1
Omega-6:Omega-3 ratio	11	68522088	68611878	ENSG00000110090.12	CPT1A	1.34275e-10	13	4	5.50001e-10	Brain_Spinal_cord_cervical_c-1	0.62	Colon_Transverse	0	1	1
DHA	11	68671310	68708070	ENSG00000132740.8	IGHMBP2	2.05656e-28	48	4	6.59998e-24	Brain_Hypothalamus	0.610238	Brain_Frontal_Cortex_BA9	0	1	1
DHA pct	11	68671310	68708070	ENSG00000132740.8	IGHMBP2	1.65187e-30	48	4	2.89999e-27	Brain_Hypothalamus	0.104492	Brain_Frontal_Cortex_BA9	0	1	1
MUFAs pct	11	68671310	68708070	ENSG00000132740.8	IGHMBP2	1.75238e-07	48	4	3.8e-08	Brain_Hypothalamus	0.606133	Brain_Frontal_Cortex_BA9	0	1	1
Omega-3	11	68671310	68708070	ENSG00000132740.8	IGHMBP2	2.03627e-25	48	4	3.40001e-20	Brain_Hypothalamus	0.4	Brain_Hippocampus	0	1	1
Omega-3 pct	11	68671310	68708070	ENSG00000132740.8	IGHMBP2	1.25374e-36	48	4	8.89997e-31	Brain_Hypothalamus	0.043	Brain_Hippocampus	0	1	1
Omega-6:Omega-3 ratio	11	68671310	68708070	ENSG00000132740.8	IGHMBP2	3.15882e-29	48	4	9.6e-25	Brain_Hypothalamus	0.24	Brain_Hippocampus	0	1	1
PUFAs pct	11	68671310	68708070	ENSG00000132740.8	IGHMBP2	2.48649e-08	48	4	1.3e-08	Brain_Hypothalamus	0.078	Adrenal_Gland	0	1	1
PUFAs:MUFAs ratio	11	68671310	68708070	ENSG00000132740.8	IGHMBP2	1.52764e-08	48	4	5e-09	Brain_Hypothalamus	0.268778	Brain_Frontal_Cortex_BA9	0	1	1
DHA	11	68771863	68780877	ENSG00000172935.8	MRGPRF	5.72534e-07	32	4	1.4e-07	Adipose_Visceral_Omentum	0.42	Whole_Blood	0	1	1
DHA pct	11	68771863	68780877	ENSG00000172935.8	MRGPRF	5.71278e-07	32	4	3.5e-08	Adipose_Visceral_Omentum	0.400472	Brain_Cerebellar_Hemisphere	0	1	1
Omega-3	11	68771863	68780877	ENSG00000172935.8	MRGPRF	1.31251e-07	32	4	6.4e-08	Skin_Sun_Exposed_Lower_leg	0.5	Whole_Blood	0	1	1
Omega-3 pct	11	68771863	68780877	ENSG00000172935.8	MRGPRF	6.19902e-10	32	4	1.5e-10	Adipose_Visceral_Omentum	0.21	Whole_Blood	0	1	1
Omega-6:Omega-3 ratio	11	68771863	68780877	ENSG00000172935.8	MRGPRF	8.41867e-08	32	4	4.89999e-08	Adipose_Visceral_Omentum	0.135909	Brain_Cerebellar_Hemisphere	0	1	1
Omega-3 pct	11	68816365	68858072	ENSG00000162341.16	TPCN2	7.4538e-09	34	9	1.11541e-07	Brain_Cortex	0.799171	Thyroid	0	1	1
DHA	11	75470557	75512579	ENSG00000062282.14	DGAT2	1.88771e-22	49	1	3.09999e-22	Brain_Cerebellum	1.34426e-05	Esophagus_Mucosa	0	1	1
DHA pct	11	75470557	75512579	ENSG00000062282.14	DGAT2	1.02147e-09	49	1	1.2e-09	Brain_Frontal_Cortex_BA9	0.0027616	Esophagus_Mucosa	0	1	1
LA pct	11	75470557	75512579	ENSG00000062282.14	DGAT2	3.83499e-11	49	1	3.3e-11	Breast_Mammary_Tissue	7.85739e-05	Esophagus_Mucosa	0	1	1
Omega-3	11	75470557	75512579	ENSG00000062282.14	DGAT2	1.06338e-31	49	1	2.79999e-31	Brain_Spinal_cord_cervical_c-1	5.89157e-08	Esophagus_Mucosa	0	1	1
Omega-3 pct	11	75470557	75512579	ENSG00000062282.14	DGAT2	1.78471e-25	49	1	4.2e-25	Artery_Tibial	4.99264e-07	Esophagus_Mucosa	0	1	1
Omega-6	11	75470557	75512579	ENSG00000062282.14	DGAT2	5.67688e-13	49	1	9.10001e-13	Brain_Hypothalamus	0.0117353	Esophagus_Mucosa	0	1	1
Omega-6:Omega-3 ratio	11	75470557	75512579	ENSG00000062282.14	DGAT2	1.17306e-26	49	1	2.60001e-26	Adipose_Visceral_Omentum	7.46401e-08	Esophagus_Mucosa	0	1	1
PUFAs	11	75470557	75512579	ENSG00000062282.14	DGAT2	1.62238e-20	49	1	3.90001e-20	Brain_Spinal_cord_cervical_c-1	0.000437628	Esophagus_Mucosa	0	1	1
DHA	11	75526212	75854239	ENSG00000198382.8	UVRAG	7.81193e-18	40	3	5.47312e-21	Artery_Aorta	0.51	Nerve_Tibial	0	1	1
DHA pct	11	75526212	75854239	ENSG00000198382.8	UVRAG	7.49692e-08	40	3	2.70914e-09	Kidney_Cortex	0.41	Nerve_Tibial	0	1	1
LA pct	11	75526212	75854239	ENSG00000198382.8	UVRAG	6.99315e-12	40	3	5.71223e-14	Kidney_Cortex	0.67286	Muscle_Skeletal	0	1	1
Omega-3	11	75526212	75854239	ENSG00000198382.8	UVRAG	1.13209e-26	40	3	7.61187e-31	Artery_Aorta	0.97	Nerve_Tibial	0	1	1
Omega-3 pct	11	75526212	75854239	ENSG00000198382.8	UVRAG	8.94714e-22	40	3	5.00099e-25	Artery_Aorta	0.79	Nerve_Tibial	0	1	1
Omega-6	11	75526212	75854239	ENSG00000198382.8	UVRAG	1.53963e-08	40	3	2.78861e-11	Artery_Aorta	0.810678	Brain_Substantia_nigra	0	1	1
Omega-6:Omega-3 ratio	11	75526212	75854239	ENSG00000198382.8	UVRAG	1.08776e-23	40	3	4.68196e-27	Artery_Aorta	0.64	Nerve_Tibial	0	1	1
PUFAs	11	75526212	75854239	ENSG00000198382.8	UVRAG	1.19691e-14	40	3	1.6158e-18	Artery_Aorta	0.734512	Artery_Tibial	0	1	1
DHA pct	11	116618886	116643704	ENSG00000137656.11	BUD13	1.32393e-20	16	5	5.19998e-19	Brain_Amygdala	0.15	Breast_Mammary_Tissue	0	1	1
LA	11	116618886	116643704	ENSG00000137656.11	BUD13	2.74492e-107	16	5	2.99998e-90	Brain_Amygdala	0.88	Pituitary	0	1	1
LA pct	11	116618886	116643704	ENSG00000137656.11	BUD13	1.58277e-07	16	5	5.9e-07	Brain_Amygdala	0.45	Adrenal_Gland	0	1	1
MUFAs	11	116618886	116643704	ENSG00000137656.11	BUD13	2.81879e-176	16	5	3.40007e-148	Brain_Caudate_basal_ganglia	0.00065	Pituitary	0	1	1
MUFAs pct	11	116618886	116643704	ENSG00000137656.11	BUD13	9.67012e-169	16	5	3.39997e-138	Brain_Caudate_basal_ganglia	2.9e-08	Pituitary	0	1	1
Omega-3	11	116618886	116643704	ENSG00000137656.11	BUD13	1.71204e-51	16	5	3.6e-47	Brain_Cortex	0.23	Pituitary	0	1	1
Omega-6	11	116618886	116643704	ENSG00000137656.11	BUD13	8.50697e-93	16	5	2.29997e-78	Brain_Caudate_basal_ganglia	0.86	Pituitary	0	1	1
Omega-6 pct	11	116618886	116643704	ENSG00000137656.11	BUD13	1.01535e-80	16	5	7.20004e-70	Brain_Amygdala	0.0001	Pituitary	0	1	1
Omega-6:Omega-3 ratio	11	116618886	116643704	ENSG00000137656.11	BUD13	6.64081e-17	16	5	3.89999e-18	Brain_Amygdala	0.11	Pituitary	0	1	1
PUFAs	11	116618886	116643704	ENSG00000137656.11	BUD13	3.30318e-103	16	5	3.40002e-87	Brain_Amygdala	0.61	Pituitary	0	1	1
PUFAs pct	11	116618886	116643704	ENSG00000137656.11	BUD13	2.11064e-60	16	5	1.19999e-52	Brain_Caudate_basal_ganglia	0.0028	Ovary	0	1	1
PUFAs:MUFAs ratio	11	116618886	116643704	ENSG00000137656.11	BUD13	1.78635e-125	16	5	1.39999e-105	Brain_Amygdala	3.2e-06	Pituitary	0	1	1
DHA pct	11	116648436	116658766	ENSG00000109917.10	ZPR1	3.39872e-18	39	5	7.76557e-21	Muscle_Skeletal	0.74	Adrenal_Gland	0	1	1
LA	11	116648436	116658766	ENSG00000109917.10	ZPR1	7.2629e-89	39	5	2.02719e-87	Muscle_Skeletal	0.65	Testis	0	1	1
MUFAs	11	116648436	116658766	ENSG00000109917.10	ZPR1	1.16683e-138	39	5	8.25214e-130	Brain_Hippocampus	0.11	Testis	0	1	1
MUFAs pct	11	116648436	116658766	ENSG00000109917.10	ZPR1	2.88361e-127	39	5	3.81727e-128	Brain_Hippocampus	0.11	Testis	0	1	1
Omega-3	11	116648436	116658766	ENSG00000109917.10	ZPR1	2.82047e-37	39	5	6.96061e-38	Brain_Hippocampus	0.012	Testis	0	1	1
Omega-6	11	116648436	116658766	ENSG00000109917.10	ZPR1	1.02714e-76	39	5	9.53584e-76	Muscle_Skeletal	0.74	Testis	0	1	1
Omega-6 pct	11	116648436	116658766	ENSG00000109917.10	ZPR1	4.69854e-57	39	5	2.08149e-59	Brain_Hippocampus	0.069	Testis	0	1	1
Omega-6:Omega-3 ratio	11	116648436	116658766	ENSG00000109917.10	ZPR1	4.05192e-11	39	5	3.92198e-13	Brain_Hippocampus	0.05	Testis	0	1	1
PUFAs	11	116648436	116658766	ENSG00000109917.10	ZPR1	7.8343e-83	39	5	1.28579e-79	Muscle_Skeletal	0.23	Testis	0	1	1
PUFAs pct	11	116648436	116658766	ENSG00000109917.10	ZPR1	3.59672e-44	39	5	5.91373e-47	Brain_Hippocampus	0.39	Testis	0	1	1
PUFAs:MUFAs ratio	11	116648436	116658766	ENSG00000109917.10	ZPR1	1.04642e-90	39	5	1.74772e-93	Brain_Hippocampus	0.17	Testis	0	1	1
DHA	11	116660083	116663136	ENSG00000110243.11	APOA5	3.15936e-08	5	3	5.23093e-07	Pancreas	0.84	Thyroid	0	1	1
DHA pct	11	116660083	116663136	ENSG00000110243.11	APOA5	1.14675e-15	5	3	5.90002e-17	Small_Intestine_Terminal_Ileum	0.23	Thyroid	0	1	1
LA	11	116660083	116663136	ENSG00000110243.11	APOA5	8.33414e-113	5	3	5.10001e-91	Small_Intestine_Terminal_Ileum	0.33	Thyroid	0	1	1
MUFAs	11	116660083	116663136	ENSG00000110243.11	APOA5	5.96316e-157	5	3	6.49997e-143	Small_Intestine_Terminal_Ileum	3.2e-05	Thyroid	0	1	1
MUFAs pct	11	116660083	116663136	ENSG00000110243.11	APOA5	3.00352e-133	5	3	5.10004e-129	Liver	4.10001e-10	Thyroid	0	1	1
Omega-3	11	116660083	116663136	ENSG00000110243.11	APOA5	9.74307e-52	5	3	2.5e-47	Small_Intestine_Terminal_Ileum	0.019	Thyroid	0	1	1
Omega-6	11	116660083	116663136	ENSG00000110243.11	APOA5	6.43707e-102	5	3	1.20001e-78	Small_Intestine_Terminal_Ileum	0.58	Testis	0	1	1
Omega-6 pct	11	116660083	116663136	ENSG00000110243.11	APOA5	5.15396e-68	5	3	5.79998e-66	Small_Intestine_Terminal_Ileum	0.00011	Thyroid	0	1	1
Omega-6:Omega-3 ratio	11	116660083	116663136	ENSG00000110243.11	APOA5	1.52283e-17	5	3	4.2e-18	Small_Intestine_Terminal_Ileum	0.012	Testis	0	1	1
PUFAs	11	116660083	116663136	ENSG00000110243.11	APOA5	2.69186e-110	5	3	2.39998e-87	Liver	0.25	Testis	0	1	1
PUFAs pct	11	116660083	116663136	ENSG00000110243.11	APOA5	3.49125e-50	5	3	5.99998e-50	Small_Intestine_Terminal_Ileum	0.0049	Thyroid	0	1	1
PUFAs:MUFAs ratio	11	116660083	116663136	ENSG00000110243.11	APOA5	6.68302e-102	5	3	1.90002e-99	Liver	6.5e-07	Thyroid	0	1	1
LA	11	116691419	116694022	ENSG00000110244.6	APOA4	1.12244e-15	3	2	3.5e-16	Esophagus_Gastroesophageal_Junction	1.1e-05	Muscle_Skeletal	0	1	1
MUFAs	11	116691419	116694022	ENSG00000110244.6	APOA4	1.98095e-17	3	2	8.40001e-18	Esophagus_Gastroesophageal_Junction	1.8e-06	Heart_Atrial_Appendage	0	1	1
MUFAs pct	11	116691419	116694022	ENSG00000110244.6	APOA4	9.32449e-11	3	2	9.49999e-11	Esophagus_Gastroesophageal_Junction	2e-05	Heart_Atrial_Appendage	0	1	1
Omega-6	11	116691419	116694022	ENSG00000110244.6	APOA4	1.95143e-14	3	2	3.80001e-15	Esophagus_Gastroesophageal_Junction	7.9e-05	Muscle_Skeletal	0	1	1
PUFAs	11	116691419	116694022	ENSG00000110244.6	APOA4	1.14767e-14	3	2	2.1e-15	Esophagus_Gastroesophageal_Junction	8.3e-05	Muscle_Skeletal	0	1	1
PUFAs:MUFAs ratio	11	116691419	116694022	ENSG00000110244.6	APOA4	1.50132e-08	3	2	1.3e-08	Esophagus_Gastroesophageal_Junction	0.00013	Heart_Atrial_Appendage	0	1	1
LA	11	116700422	116703788	ENSG00000110245.11	APOC3	1.20675e-40	8	3	9.98109e-28	Cells_Cultured_fibroblasts	5.3e-06	Testis	0	1	1
MUFAs	11	116700422	116703788	ENSG00000110245.11	APOC3	2.59691e-25	8	3	2.99397e-14	Cells_Cultured_fibroblasts	1.6e-06	Prostate	0	1	1
MUFAs pct	11	116700422	116703788	ENSG00000110245.11	APOC3	2.03105e-08	8	3	1.8e-05	Testis	0.00565679	Cells_Cultured_fibroblasts	0	1	1
Omega-3	11	116700422	116703788	ENSG00000110245.11	APOC3	2.348e-08	8	3	2.36912e-06	Cells_Cultured_fibroblasts	0.035	Testis	0	1	1
Omega-6	11	116700422	116703788	ENSG00000110245.11	APOC3	5.55227e-41	8	3	3.15602e-30	Cells_Cultured_fibroblasts	4.6e-05	Testis	0	1	1
PUFAs	11	116700422	116703788	ENSG00000110245.11	APOC3	3.28815e-39	8	3	1.58001e-28	Cells_Cultured_fibroblasts	5.7e-05	Testis	0	1	1
PUFAs:MUFAs ratio	11	116700422	116703788	ENSG00000110245.11	APOC3	3.2025e-07	8	3	0.0001	Testis	0.0188317	Cells_Cultured_fibroblasts	0	1	1
LA	11	116706467	116708666	ENSG00000118137.9	APOA1	3.42615e-16	49	2	3.7e-45	Brain_Spinal_cord_cervical_c-1	0.757948	Pituitary	0	1	1
Omega-6	11	116706467	116708666	ENSG00000118137.9	APOA1	4.06706e-19	49	2	1.4e-38	Brain_Spinal_cord_cervical_c-1	0.508693	Ovary	0	1	1
PUFAs	11	116706467	116708666	ENSG00000118137.9	APOA1	3.71941e-17	49	2	3.99998e-44	Brain_Spinal_cord_cervical_c-1	0.885476	Pituitary	0	1	1
LA	11	116714118	116969153	ENSG00000160584.15	SIK3	1.54789e-38	36	5	2.1356e-43	Heart_Atrial_Appendage	0.387271	Testis	0	1	1
MUFAs	11	116714118	116969153	ENSG00000160584.15	SIK3	5.50203e-41	36	5	1.5e-40	Brain_Anterior_cingulate_cortex_BA24	0.61	Pancreas	0	1	1
MUFAs pct	11	116714118	116969153	ENSG00000160584.15	SIK3	8.12149e-31	36	5	6.4e-23	Pituitary	0.46	Esophagus_Mucosa	0	1	1
Omega-3	11	116714118	116969153	ENSG00000160584.15	SIK3	5.86857e-12	36	5	4.9e-14	Skin_Not_Sun_Exposed_Suprapubic	0.917147	Testis	0	1	1
Omega-6	11	116714118	116969153	ENSG00000160584.15	SIK3	5.63826e-39	36	5	2.80385e-44	Heart_Atrial_Appendage	0.453893	Cells_Cultured_fibroblasts	0	1	1
Omega-6 pct	11	116714118	116969153	ENSG00000160584.15	SIK3	4.99664e-17	36	5	4.3e-15	Brain_Anterior_cingulate_cortex_BA24	0.98	Pancreas	0	1	1
PUFAs	11	116714118	116969153	ENSG00000160584.15	SIK3	2.7747e-39	36	5	4.12724e-44	Heart_Atrial_Appendage	0.34164	Testis	0	1	1
PUFAs pct	11	116714118	116969153	ENSG00000160584.15	SIK3	3.69204e-12	36	5	3.69999e-12	Esophagus_Muscularis	0.903602	Testis	0	1	1
PUFAs:MUFAs ratio	11	116714118	116969153	ENSG00000160584.15	SIK3	1.14913e-24	36	5	1.3e-19	Adipose_Subcutaneous	0.718983	Nerve_Tibial	0	1	1
LA	11	117014983	117047610	ENSG00000168092.13	PAFAH1B2	5.71207e-46	42	4	1.12397e-21	Ovary	0.974745	Adipose_Visceral_Omentum	0	1	1
MUFAs	11	117014983	117047610	ENSG00000168092.13	PAFAH1B2	9.70637e-45	42	4	6.69999e-28	Brain_Cerebellum	0.768528	Thyroid	0	1	1
MUFAs pct	11	117014983	117047610	ENSG00000168092.13	PAFAH1B2	1.08194e-26	42	4	1.3e-20	Brain_Cerebellum	0.935016	Kidney_Cortex	0	1	1
Omega-3	11	117014983	117047610	ENSG00000168092.13	PAFAH1B2	1.39681e-12	42	4	1.6e-09	Brain_Cerebellum	0.851735	Testis	0	1	1
Omega-6	11	117014983	117047610	ENSG00000168092.13	PAFAH1B2	4.59664e-43	42	4	6.50122e-20	Ovary	0.918584	Adipose_Visceral_Omentum	0	1	1
Omega-6 pct	11	117014983	117047610	ENSG00000168092.13	PAFAH1B2	3.93464e-14	42	4	2.8e-13	Brain_Cerebellum	0.99	Brain_Spinal_cord_cervical_c-1	0	1	1
PUFAs	11	117014983	117047610	ENSG00000168092.13	PAFAH1B2	5.18646e-43	42	4	6.39998e-21	Brain_Cerebellum	0.811185	Adipose_Subcutaneous	0	1	1
PUFAs pct	11	117014983	117047610	ENSG00000168092.13	PAFAH1B2	3.07662e-11	42	4	2.6e-10	Brain_Cerebellum	0.87536	Thyroid	0	1	1
PUFAs:MUFAs ratio	11	117014983	117047610	ENSG00000168092.13	PAFAH1B2	9.49563e-22	42	4	3.29999e-18	Brain_Cerebellum	0.709471	Kidney_Cortex	0	1	1
LA	11	117049449	117068160	ENSG00000149577.15	SIDT2	3.4983e-48	36	6	4.19999e-31	Brain_Frontal_Cortex_BA9	0.41	Uterus	0	1	1
MUFAs	11	117049449	117068160	ENSG00000149577.15	SIDT2	5.33027e-64	36	6	2.2e-55	Brain_Frontal_Cortex_BA9	0.19	Adipose_Visceral_Omentum	0	1	1
MUFAs pct	11	117049449	117068160	ENSG00000149577.15	SIDT2	1.84826e-55	36	6	6.39997e-54	Brain_Frontal_Cortex_BA9	0.12	Breast_Mammary_Tissue	0	1	1
Omega-3	11	117049449	117068160	ENSG00000149577.15	SIDT2	5.33683e-17	36	6	3e-17	Brain_Frontal_Cortex_BA9	0.9	Adipose_Subcutaneous	0	1	1
Omega-6	11	117049449	117068160	ENSG00000149577.15	SIDT2	5.3399e-43	36	6	1.9e-25	Brain_Frontal_Cortex_BA9	0.23	Uterus	0	1	1
Omega-6 pct	11	117049449	117068160	ENSG00000149577.15	SIDT2	8.40957e-31	36	6	4.20002e-29	Brain_Frontal_Cortex_BA9	0.21	Breast_Mammary_Tissue	0	1	1
PUFAs	11	117049449	117068160	ENSG00000149577.15	SIDT2	6.70304e-45	36	6	2.8e-29	Brain_Frontal_Cortex_BA9	0.48	Brain_Amygdala	0	1	1
PUFAs pct	11	117049449	117068160	ENSG00000149577.15	SIDT2	2.22808e-22	36	6	3.09999e-22	Brain_Frontal_Cortex_BA9	0.3	Breast_Mammary_Tissue	0	1	1
PUFAs:MUFAs ratio	11	117049449	117068160	ENSG00000149577.15	SIDT2	3.11602e-44	36	6	3.1e-43	Brain_Frontal_Cortex_BA9	0.18	Breast_Mammary_Tissue	0	1	1
LA	11	117070037	117075498	ENSG00000149591.16	TAGLN	1.6988e-36	45	5	1.30001e-24	Brain_Frontal_Cortex_BA9	0.998293	Adipose_Visceral_Omentum	0	1	1
MUFAs	11	117070037	117075498	ENSG00000149591.16	TAGLN	3.43929e-50	45	5	5.10003e-37	Brain_Frontal_Cortex_BA9	0.681237	Brain_Hippocampus	0	1	1
MUFAs pct	11	117070037	117075498	ENSG00000149591.16	TAGLN	3.92596e-41	45	5	6.40002e-28	Brain_Frontal_Cortex_BA9	0.53	Artery_Aorta	0	1	1
Omega-3	11	117070037	117075498	ENSG00000149591.16	TAGLN	1.08802e-14	45	5	3.5e-13	Brain_Frontal_Cortex_BA9	0.610633	Brain_Hippocampus	0	1	1
Omega-6	11	117070037	117075498	ENSG00000149591.16	TAGLN	3.18777e-32	45	5	3.09999e-22	Brain_Frontal_Cortex_BA9	0.80536	Adipose_Visceral_Omentum	0	1	1
Omega-6 pct	11	117070037	117075498	ENSG00000149591.16	TAGLN	4.20662e-26	45	5	3.40001e-20	Brain_Frontal_Cortex_BA9	0.783668	Cells_Cultured_fibroblasts	0	1	1
PUFAs	11	117070037	117075498	ENSG00000149591.16	TAGLN	3.66656e-34	45	5	1.30001e-24	Brain_Frontal_Cortex_BA9	0.735836	Adipose_Visceral_Omentum	0	1	1
PUFAs pct	11	117070037	117075498	ENSG00000149591.16	TAGLN	1.14041e-19	45	5	1.7e-15	Brain_Frontal_Cortex_BA9	0.953156	Cells_Cultured_fibroblasts	0	1	1
PUFAs:MUFAs ratio	11	117070037	117075498	ENSG00000149591.16	TAGLN	2.47042e-34	45	5	1.99999e-24	Brain_Frontal_Cortex_BA9	0.759592	Cells_Cultured_fibroblasts	0	1	1
LA	11	117075053	117103241	ENSG00000160613.12	PCSK7	8.38275e-50	18	8	5.99999e-23	Brain_Hippocampus	0.82	Thyroid	0	1	1
MUFAs	11	117075053	117103241	ENSG00000160613.12	PCSK7	7.74744e-58	18	8	2.10001e-24	Brain_Hippocampus	0.585945	Adrenal_Gland	0	1	1
MUFAs pct	11	117075053	117103241	ENSG00000160613.12	PCSK7	5.77074e-47	18	8	8.10002e-17	Brain_Hippocampus	0.917759	Adrenal_Gland	0	1	1
Omega-3	11	117075053	117103241	ENSG00000160613.12	PCSK7	1.96055e-13	18	8	5.89999e-08	Brain_Hippocampus	0.69824	Adrenal_Gland	0	1	1
Omega-6	11	117075053	117103241	ENSG00000160613.12	PCSK7	5.14019e-46	18	8	5.80002e-22	Brain_Hippocampus	0.78	Liver	0	1	1
Omega-6 pct	11	117075053	117103241	ENSG00000160613.12	PCSK7	3.01917e-23	18	8	2.5e-08	Brain_Hippocampus	0.651828	Adrenal_Gland	0	1	1
PUFAs	11	117075053	117103241	ENSG00000160613.12	PCSK7	1.73628e-45	18	8	1.4e-22	Brain_Hippocampus	0.62	Liver	0	1	1
PUFAs pct	11	117075053	117103241	ENSG00000160613.12	PCSK7	3.41598e-18	18	8	6.3e-07	Brain_Hippocampus	0.643314	Adrenal_Gland	0	1	1
PUFAs:MUFAs ratio	11	117075053	117103241	ENSG00000160613.12	PCSK7	1.40246e-36	18	8	4.7e-13	Brain_Hippocampus	0.907618	Adrenal_Gland	0	1	1
LA	11	117156402	117186975	ENSG00000186318.16	BACE1	6.97908e-16	41	6	4.51203e-15	Pancreas	0.95	Brain_Hypothalamus	0	1	1
MUFAs	11	117156402	117186975	ENSG00000186318.16	BACE1	1.81574e-29	41	6	5.09999e-27	Brain_Nucleus_accumbens_basal_ganglia	0.89	Brain_Hypothalamus	0	1	1
MUFAs pct	11	117156402	117186975	ENSG00000186318.16	BACE1	5.90061e-24	41	6	4.50001e-25	Artery_Tibial	0.855547	Lung	0	1	1
Omega-3	11	117156402	117186975	ENSG00000186318.16	BACE1	2.26731e-07	41	6	2.9e-09	Artery_Tibial	0.59	Brain_Frontal_Cortex_BA9	0	1	1
Omega-6	11	117156402	117186975	ENSG00000186318.16	BACE1	9.89252e-15	41	6	1.96569e-13	Pancreas	0.91	Brain_Hypothalamus	0	1	1
Omega-6 pct	11	117156402	117186975	ENSG00000186318.16	BACE1	6.91233e-15	41	6	6.3e-16	Minor_Salivary_Gland	0.8	Brain_Hypothalamus	0	1	1
PUFAs	11	117156402	117186975	ENSG00000186318.16	BACE1	5.46753e-16	41	6	2.68083e-14	Pancreas	0.78	Brain_Hypothalamus	0	1	1
PUFAs pct	11	117156402	117186975	ENSG00000186318.16	BACE1	1.17026e-11	41	6	2e-12	Brain_Nucleus_accumbens_basal_ganglia	0.797868	Lung	0	1	1
PUFAs:MUFAs ratio	11	117156402	117186975	ENSG00000186318.16	BACE1	2.04926e-19	41	6	1.8e-20	Brain_Spinal_cord_cervical_c-1	0.888549	Lung	0	1	1
LA	11	118004092	118023603	ENSG00000177098.8	SCN4B	2.45277e-10	26	9	2.5e-14	Colon_Transverse	0.98	Artery_Aorta	0	0	0
MUFAs	11	118004092	118023603	ENSG00000177098.8	SCN4B	4.96279e-09	26	9	1.4e-12	Colon_Transverse	0.99	Brain_Substantia_nigra	0	0	0
Omega-6	11	118004092	118023603	ENSG00000177098.8	SCN4B	1.43123e-09	26	9	9.29999e-14	Colon_Transverse	0.91	Brain_Cortex	0	0	0
PUFAs	11	118004092	118023603	ENSG00000177098.8	SCN4B	5.30045e-09	26	9	2.3e-13	Colon_Transverse	0.97	Brain_Cerebellum	0	0	0
MUFAs	12	57637236	57644976	ENSG00000185482.7	STAC3	2.28278e-07	41	3	8.99999e-09	Esophagus_Muscularis	0.905023	Thyroid	0	1	1
MUFAs pct	12	57637236	57644976	ENSG00000185482.7	STAC3	1.67766e-07	41	3	7.10001e-09	Esophagus_Muscularis	0.862968	Thyroid	0	1	1
MUFAs	12	57643392	57824788	ENSG00000179912.20	R3HDM2	2.93691e-07	13	3	4.4e-08	Cells_Cultured_fibroblasts	0.056	Adrenal_Gland	0	1	1
MUFAs pct	12	57643392	57824788	ENSG00000179912.20	R3HDM2	7.48024e-07	13	3	9.99999e-08	Lung	0.13	Adrenal_Gland	0	1	1
LA	12	109785708	109893328	ENSG00000174527.9	MYO1H	4.49095e-08	11	4	6.89999e-10	Testis	0.241762	Colon_Sigmoid	1	1	1
Omega-6	12	109785708	109893328	ENSG00000174527.9	MYO1H	1.94385e-08	11	4	2.2e-10	Testis	0.167012	Colon_Sigmoid	1	1	1
LA	12	109886461	109915349	ENSG00000110906.12	KCTD10	9.86951e-08	49	4	9.52436e-05	Testis	0.747763	Brain_Cerebellum	1	1	1
Omega-6	12	109886461	109915349	ENSG00000110906.12	KCTD10	8.75463e-08	49	4	0.000107719	Brain_Hypothalamus	0.832101	Brain_Cerebellum	1	1	1
LA	12	109991542	110011679	ENSG00000139428.11	MMAB	1.37466e-08	40	4	1.6e-10	Skin_Sun_Exposed_Lower_leg	0.5	Heart_Atrial_Appendage	1	1	1
Omega-6	12	109991542	110011679	ENSG00000139428.11	MMAB	8.74931e-09	40	4	7.1e-11	Skin_Sun_Exposed_Lower_leg	0.35	Heart_Atrial_Appendage	1	1	1
LA	12	110011060	110035067	ENSG00000110921.13	MVK	3.06237e-08	37	6	1.3e-09	Brain_Amygdala	0.83499	Breast_Mammary_Tissue	1	1	1
Omega-6	12	110011060	110035067	ENSG00000110921.13	MVK	2.56622e-08	37	6	1.5e-09	Brain_Amygdala	0.73	Cells_Cultured_fibroblasts	1	1	1
LA	12	121416346	121440315	ENSG00000135100.17	HNF1A	5.45802e-15	3	2	5.40001e-16	Colon_Sigmoid	1.4e-09	Liver	1	1	1
Omega-6	12	121416346	121440315	ENSG00000135100.17	HNF1A	4.90723e-17	3	2	4.7e-18	Colon_Sigmoid	5.8e-11	Liver	1	1	1
PUFAs	12	121416346	121440315	ENSG00000135100.17	HNF1A	3.24371e-17	3	2	3.09999e-18	Colon_Sigmoid	4.4e-11	Liver	1	1	1
LA	12	121440225	121454305	ENSG00000157895.11	C12orf43	1.59249e-08	38	5	1.9e-10	Pituitary	0.82	Testis	1	1	1
Omega-6	12	121440225	121454305	ENSG00000157895.11	C12orf43	6.67735e-10	38	5	1.4e-11	Pituitary	0.99	Testis	1	1	1
PUFAs	12	121440225	121454305	ENSG00000157895.11	C12orf43	3.12886e-10	38	5	7.90001e-12	Pituitary	0.99	Testis	1	1	1
LA	12	121458095	121477045	ENSG00000135114.12	OASL	2.46598e-07	45	3	0.00127892	Brain_Hippocampus	0.54	Adrenal_Gland	1	1	1
Omega-6	12	121458095	121477045	ENSG00000135114.12	OASL	1.76809e-08	45	3	0.000447485	Brain_Hippocampus	0.653801	Colon_Transverse	1	1	1
PUFAs	12	121458095	121477045	ENSG00000135114.12	OASL	3.12115e-09	45	3	0.0006	Adipose_Subcutaneous	0.904029	Colon_Transverse	1	1	1
MUFAs pct	12	124247042	124420753	ENSG00000197653.15	DNAH10	6.31608e-07	37	9	9.84379e-11	Esophagus_Gastroesophageal_Junction	0.972604	Brain_Cerebellar_Hemisphere	1	1	1
Omega-6 pct	12	124247042	124420753	ENSG00000197653.15	DNAH10	4.94789e-07	37	9	6.39464e-10	Esophagus_Gastroesophageal_Junction	0.986021	Breast_Mammary_Tissue	1	1	1
PUFAs:MUFAs ratio	12	124247042	124420753	ENSG00000197653.15	DNAH10	4.06754e-07	37	9	9.4908e-11	Esophagus_Gastroesophageal_Junction	0.98	Artery_Coronary	1	1	1
MUFAs	12	124403207	124457378	ENSG00000119242.8	CCDC92	5.49815e-07	35	5	2.39267e-10	Adipose_Visceral_Omentum	0.42	Whole_Blood	1	1	1
MUFAs pct	12	124403207	124457378	ENSG00000119242.8	CCDC92	2.32204e-09	35	5	8.92558e-14	Adipose_Visceral_Omentum	0.66	Whole_Blood	1	1	1
Omega-6 pct	12	124403207	124457378	ENSG00000119242.8	CCDC92	5.87574e-11	35	5	1.36978e-14	Adipose_Visceral_Omentum	0.087	Whole_Blood	1	1	1
PUFAs pct	12	124403207	124457378	ENSG00000119242.8	CCDC92	1.19313e-08	35	5	4.39533e-12	Adipose_Visceral_Omentum	0.18	Whole_Blood	1	1	1
PUFAs:MUFAs ratio	12	124403207	124457378	ENSG00000119242.8	CCDC92	1.41608e-10	35	5	3.59337e-15	Adipose_Visceral_Omentum	0.35	Whole_Blood	1	1	1
MUFAs	12	124410971	124419531	ENSG00000250091.2	DNAH10OS	3.8494e-07	38	1	2.12972e-09	Stomach	0.003	Nerve_Tibial	1	1	1
MUFAs pct	12	124410971	124419531	ENSG00000250091.2	DNAH10OS	1.5884e-09	38	1	2.57452e-12	Stomach	0.014	Nerve_Tibial	1	1	1
Omega-6 pct	12	124410971	124419531	ENSG00000250091.2	DNAH10OS	3.04596e-09	38	1	1.05225e-12	Stomach	0.00054	Nerve_Tibial	1	1	1
PUFAs pct	12	124410971	124419531	ENSG00000250091.2	DNAH10OS	6.36577e-07	38	1	7.78097e-10	Stomach	0.00083	Nerve_Tibial	1	1	1
PUFAs:MUFAs ratio	12	124410971	124419531	ENSG00000250091.2	DNAH10OS	1.39726e-09	38	1	5.56413e-13	Stomach	0.0015	Nerve_Tibial	1	1	1
MUFAs	12	124456392	124499986	ENSG00000179195.15	ZNF664	4.39373e-09	26	5	8.20001e-09	Adipose_Visceral_Omentum	0.403898	Nerve_Tibial	1	1	1
MUFAs pct	12	124456392	124499986	ENSG00000179195.15	ZNF664	1.14782e-11	26	5	4.89999e-10	Thyroid	0.955623	Nerve_Tibial	1	1	1
Omega-6 pct	12	124456392	124499986	ENSG00000179195.15	ZNF664	1.26253e-13	26	5	1.3e-12	Adipose_Visceral_Omentum	0.342685	Nerve_Tibial	1	1	1
PUFAs pct	12	124456392	124499986	ENSG00000179195.15	ZNF664	1.21422e-11	26	5	9.19999e-12	Adipose_Visceral_Omentum	0.366635	Nerve_Tibial	1	1	1
PUFAs:MUFAs ratio	12	124456392	124499986	ENSG00000179195.15	ZNF664	7.97479e-14	26	5	3.2e-12	Adipose_Visceral_Omentum	0.568083	Nerve_Tibial	1	1	1
MUFAs	12	124457788	124800570	ENSG00000178882.14	RFLNA	4.33101e-08	34	6	8.89999e-09	Adrenal_Gland	0.78	Pituitary	1	1	1
MUFAs pct	12	124457788	124800570	ENSG00000178882.14	RFLNA	7.21497e-11	34	6	4.5e-10	Adipose_Subcutaneous	0.978357	Colon_Sigmoid	1	1	1
Omega-6 pct	12	124457788	124800570	ENSG00000178882.14	RFLNA	2.72905e-12	34	6	1.2e-12	Adrenal_Gland	0.94	Ovary	1	1	1
PUFAs pct	12	124457788	124800570	ENSG00000178882.14	RFLNA	2.67534e-10	34	6	8.70001e-12	Adrenal_Gland	0.76	Ovary	1	1	1
PUFAs:MUFAs ratio	12	124457788	124800570	ENSG00000178882.14	RFLNA	8.70555e-13	34	6	3.2e-12	Adrenal_Gland	0.98	Ovary	1	1	1
LA	12	125261402	125367214	ENSG00000073060.15	SCARB1	6.56039e-08	42	6	5.14376e-06	Heart_Atrial_Appendage	0.985891	Pancreas	1	1	1
Omega-6	12	125261402	125367214	ENSG00000073060.15	SCARB1	8.14952e-08	42	6	7.49135e-06	Heart_Atrial_Appendage	0.933413	Muscle_Skeletal	1	1	1
PUFAs	12	125261402	125367214	ENSG00000073060.15	SCARB1	3.47007e-07	42	6	1.85623e-05	Heart_Atrial_Appendage	1	Artery_Aorta	1	1	1
MUFAs	13	114462216	114514926	ENSG00000184497.12	TMEM255B	3.60573e-07	45	6	4.3e-08	Testis	0.957581	Skin_Sun_Exposed_Lower_leg	1	1	1
LA	13	114523522	114567046	ENSG00000183087.14	GAS6	5.71017e-12	21	8	2.8e-12	Adrenal_Gland	0.87	Brain_Putamen_basal_ganglia	1	1	1
MUFAs	13	114523522	114567046	ENSG00000183087.14	GAS6	5.64858e-15	21	8	2.1e-15	Adrenal_Gland	0.800201	Esophagus_Mucosa	1	1	1
MUFAs pct	13	114523522	114567046	ENSG00000183087.14	GAS6	1.51452e-09	21	8	2.5e-11	Adrenal_Gland	0.964182	Esophagus_Mucosa	1	1	1
Omega-6	13	114523522	114567046	ENSG00000183087.14	GAS6	2.61687e-12	21	8	1.9e-12	Adrenal_Gland	0.87	Artery_Coronary	1	1	1
Omega-6 pct	13	114523522	114567046	ENSG00000183087.14	GAS6	2.09566e-08	21	8	6.25255e-08	Adipose_Subcutaneous	0.7	Brain_Amygdala	1	1	1
PUFAs	13	114523522	114567046	ENSG00000183087.14	GAS6	3.95075e-12	21	8	8.70001e-12	Adrenal_Gland	0.850941	Esophagus_Mucosa	1	1	1
PUFAs:MUFAs ratio	13	114523522	114567046	ENSG00000183087.14	GAS6	3.90938e-09	21	8	1.7e-10	Adrenal_Gland	0.6	Brain_Putamen_basal_ganglia	1	1	1
LA	13	114567141	114569806	ENSG00000272695.1	GAS6-AS2	3.30637e-09	28	7	4e-06	Artery_Aorta	0.69	Adipose_Subcutaneous	1	1	1
MUFAs	13	114567141	114569806	ENSG00000272695.1	GAS6-AS2	3.09683e-12	28	7	1.4e-07	Artery_Aorta	0.84	Brain_Amygdala	1	1	1
Omega-6	13	114567141	114569806	ENSG00000272695.1	GAS6-AS2	4.98325e-10	28	7	1.3e-06	Artery_Aorta	0.54	Brain_Amygdala	1	1	1
PUFAs	13	114567141	114569806	ENSG00000272695.1	GAS6-AS2	3.13745e-10	28	7	7.7e-07	Artery_Aorta	0.45	Adipose_Subcutaneous	1	1	1
PUFAs	13	114629487	114631817	ENSG00000260910.1	LINC00565	5.15825e-07	30	5	6.3e-05	Adipose_Subcutaneous	0.869044	Whole_Blood	1	1	1
MUFAs	15	43803156	43823818	ENSG00000166963.12	MAP1A	5.58626e-07	45	2	2.3e-09	Liver	0.032	Brain_Anterior_cingulate_cortex_BA24	1	1	1
Omega-6 pct	15	43803156	43823818	ENSG00000166963.12	MAP1A	2.07406e-07	45	2	6.89999e-10	Liver	0.0046	Uterus	1	1	1
MUFAs	15	43885252	43897099	ENSG00000237289.9	CKMT1B	2.5e-07	1	1	2.5e-07	Esophagus_Mucosa	2.5e-07	Esophagus_Mucosa	1	1	1
MUFAs pct	15	43885252	43897099	ENSG00000237289.9	CKMT1B	2.3e-07	1	1	2.3e-07	Esophagus_Mucosa	2.3e-07	Esophagus_Mucosa	1	1	1
Omega-6 pct	15	43885252	43897099	ENSG00000237289.9	CKMT1B	3.3e-08	1	1	3.3e-08	Esophagus_Mucosa	3.3e-08	Esophagus_Mucosa	1	1	1
LA pct	15	43891596	44010458	ENSG00000242866.9	STRC	1.17888e-13	11	3	3.6e-15	Skin_Sun_Exposed_Lower_leg	0.56	Kidney_Cortex	1	1	1
MUFAs	15	43891596	44010458	ENSG00000242866.9	STRC	2.08817e-23	11	3	2.29999e-25	Skin_Not_Sun_Exposed_Suprapubic	0.3	Prostate	1	1	1
MUFAs pct	15	43891596	44010458	ENSG00000242866.9	STRC	3.51662e-25	11	3	3.19998e-27	Skin_Not_Sun_Exposed_Suprapubic	0.37	Brain_Cortex	1	1	1
Omega-3	15	43891596	44010458	ENSG00000242866.9	STRC	1.85671e-17	11	3	6.19999e-19	Skin_Not_Sun_Exposed_Suprapubic	0.73	Brain_Cortex	1	1	1
Omega-3 pct	15	43891596	44010458	ENSG00000242866.9	STRC	2.14774e-07	11	3	1.7e-08	Skin_Not_Sun_Exposed_Suprapubic	0.88	Brain_Cortex	1	1	1
Omega-6 pct	15	43891596	44010458	ENSG00000242866.9	STRC	2.10678e-26	11	3	2.3e-28	Thyroid	0.89	Prostate	1	1	1
Omega-6:Omega-3 ratio	15	43891596	44010458	ENSG00000242866.9	STRC	3.04766e-16	11	3	8.00002e-17	Skin_Not_Sun_Exposed_Suprapubic	0.64	Brain_Cortex	1	1	1
PUFAs	15	43891596	44010458	ENSG00000242866.9	STRC	2.66916e-08	11	3	8.8e-10	Skin_Sun_Exposed_Lower_leg	0.445483	Adipose_Subcutaneous	1	1	1
PUFAs pct	15	43891596	44010458	ENSG00000242866.9	STRC	6.48083e-16	11	3	1e-17	Thyroid	0.89	Prostate	1	1	1
PUFAs:MUFAs ratio	15	43891596	44010458	ENSG00000242866.9	STRC	7.05668e-23	11	3	7.29999e-25	Skin_Not_Sun_Exposed_Suprapubic	0.7	Brain_Cortex	1	1	1
LA pct	15	43920701	43960316	ENSG00000166762.16	CATSPER2	3.3947e-14	23	3	6.00001e-16	Adipose_Visceral_Omentum	0.76	Esophagus_Gastroesophageal_Junction	1	1	1
MUFAs	15	43920701	43960316	ENSG00000166762.16	CATSPER2	7.51433e-24	23	3	7.40003e-26	Adipose_Visceral_Omentum	0.61	Esophagus_Gastroesophageal_Junction	1	1	1
MUFAs pct	15	43920701	43960316	ENSG00000166762.16	CATSPER2	1.12842e-25	23	3	1e-27	Adipose_Subcutaneous	0.86	Esophagus_Gastroesophageal_Junction	1	1	1
Omega-3	15	43920701	43960316	ENSG00000166762.16	CATSPER2	1.16133e-17	23	3	1.7e-19	Adipose_Subcutaneous	0.24	Esophagus_Gastroesophageal_Junction	1	1	1
Omega-3 pct	15	43920701	43960316	ENSG00000166762.16	CATSPER2	3.32642e-07	23	3	9.99999e-09	Artery_Tibial	0.32	Esophagus_Gastroesophageal_Junction	1	1	1
Omega-6 pct	15	43920701	43960316	ENSG00000166762.16	CATSPER2	3.07669e-27	23	3	2.8e-29	Adipose_Visceral_Omentum	0.87	Esophagus_Gastroesophageal_Junction	1	1	1
Omega-6:Omega-3 ratio	15	43920701	43960316	ENSG00000166762.16	CATSPER2	8.92437e-16	23	3	1.5e-17	Adipose_Subcutaneous	0.44	Esophagus_Gastroesophageal_Junction	1	1	1
PUFAs	15	43920701	43960316	ENSG00000166762.16	CATSPER2	2.40455e-08	23	3	6.89999e-10	Adipose_Visceral_Omentum	0.988429	Skin_Not_Sun_Exposed_Suprapubic	1	1	1
PUFAs pct	15	43920701	43960316	ENSG00000166762.16	CATSPER2	1.29987e-16	23	3	2.1e-18	Adipose_Visceral_Omentum	0.78	Esophagus_Gastroesophageal_Junction	1	1	1
PUFAs:MUFAs ratio	15	43920701	43960316	ENSG00000166762.16	CATSPER2	1.57303e-23	23	3	1.8e-25	Whole_Blood	0.78	Esophagus_Gastroesophageal_Junction	1	1	1
DHA	15	43985084	43991420	ENSG00000223572.9	CKMT1A	3.16399e-07	19	2	4e-08	Skin_Not_Sun_Exposed_Suprapubic	0.2	Brain_Amygdala	1	1	1
LA pct	15	43985084	43991420	ENSG00000223572.9	CKMT1A	1.69499e-16	19	2	1.6e-17	Skin_Not_Sun_Exposed_Suprapubic	0.00018	Lung	1	1	1
MUFAs	15	43985084	43991420	ENSG00000223572.9	CKMT1A	3.09316e-25	19	2	2.20001e-26	Skin_Not_Sun_Exposed_Suprapubic	4.6e-05	Brain_Amygdala	1	1	1
MUFAs pct	15	43985084	43991420	ENSG00000223572.9	CKMT1A	1.19908e-26	19	2	9.40005e-28	Skin_Not_Sun_Exposed_Suprapubic	7.1e-06	Brain_Amygdala	1	1	1
Omega-3	15	43985084	43991420	ENSG00000223572.9	CKMT1A	3.41521e-19	19	2	2.99999e-20	Skin_Not_Sun_Exposed_Suprapubic	0.00045	Brain_Amygdala	1	1	1
Omega-3 pct	15	43985084	43991420	ENSG00000223572.9	CKMT1A	2.57654e-08	19	2	3.4e-09	Skin_Not_Sun_Exposed_Suprapubic	0.026	Brain_Amygdala	1	1	1
Omega-6 pct	15	43985084	43991420	ENSG00000223572.9	CKMT1A	1.21826e-29	19	2	8.2e-31	Skin_Not_Sun_Exposed_Suprapubic	1.2e-06	Brain_Amygdala	1	1	1
Omega-6:Omega-3 ratio	15	43985084	43991420	ENSG00000223572.9	CKMT1A	1.6114e-17	19	2	1.7e-18	Skin_Not_Sun_Exposed_Suprapubic	0.00011	Brain_Amygdala	1	1	1
PUFAs	15	43985084	43991420	ENSG00000223572.9	CKMT1A	5.57575e-09	19	2	6.30001e-10	Skin_Not_Sun_Exposed_Suprapubic	0.091	Brain_Amygdala	1	1	1
PUFAs pct	15	43985084	43991420	ENSG00000223572.9	CKMT1A	4.8039e-18	19	2	4.59998e-19	Skin_Not_Sun_Exposed_Suprapubic	0.00019	Brain_Amygdala	1	1	1
PUFAs:MUFAs ratio	15	43985084	43991420	ENSG00000223572.9	CKMT1A	1.35461e-24	19	2	1.1e-25	Skin_Not_Sun_Exposed_Suprapubic	1.2e-05	Brain_Amygdala	1	1	1
Omega-6 pct	15	44088340	44095241	ENSG00000242028.6	HYPK	1.43585e-07	32	4	1.8e-09	Brain_Putamen_basal_ganglia	0.93316	Cells_Cultured_fibroblasts	1	1	1
MUFAs	15	44096690	44117000	ENSG00000140259.6	MFAP1	4.1e-08	48	1	4.1e-08	Adipose_Subcutaneous	4.1e-08	Brain_Cerebellar_Hemisphere	1	1	1
MUFAs pct	15	44096690	44117000	ENSG00000140259.6	MFAP1	3.3e-08	48	1	3.3e-08	Brain_Putamen_basal_ganglia	3.3e-08	Uterus	1	1	1
Omega-3	15	44096690	44117000	ENSG00000140259.6	MFAP1	5.7e-07	48	1	5.7e-07	Artery_Tibial	5.7e-07	Adipose_Visceral_Omentum	1	1	1
Omega-6 pct	15	44096690	44117000	ENSG00000140259.6	MFAP1	1.7e-09	48	1	1.7e-09	Brain_Putamen_basal_ganglia	1.7e-09	Esophagus_Gastroesophageal_Junction	1	1	1
PUFAs:MUFAs ratio	15	44096690	44117000	ENSG00000140259.6	MFAP1	7.50001e-08	48	1	7.50001e-08	Adipose_Subcutaneous	7.50001e-08	Artery_Coronary	1	1	1
Omega-6 pct	15	44119161	44160617	ENSG00000092470.11	WDR76	4.77071e-07	33	2	7.70001e-08	Brain_Cortex	0.72	Nerve_Tibial	1	1	1
MUFAs	15	44162962	44487450	ENSG00000171877.20	FRMD5	4.60216e-09	13	3	1.6e-10	Brain_Nucleus_accumbens_basal_ganglia	0.18	Brain_Frontal_Cortex_BA9	1	1	1
MUFAs pct	15	44162962	44487450	ENSG00000171877.20	FRMD5	2.37092e-09	13	3	9.60001e-11	Brain_Cerebellar_Hemisphere	0.86	Brain_Frontal_Cortex_BA9	1	1	1
Omega-3	15	44162962	44487450	ENSG00000171877.20	FRMD5	2.93607e-07	13	3	2.2e-08	Brain_Cerebellum	0.7	Brain_Frontal_Cortex_BA9	1	1	1
Omega-6 pct	15	44162962	44487450	ENSG00000171877.20	FRMD5	4.69991e-10	13	3	2.2e-11	Brain_Cerebellum	0.12	Testis	1	1	1
PUFAs:MUFAs ratio	15	44162962	44487450	ENSG00000171877.20	FRMD5	4.24351e-08	13	3	1.2e-09	Brain_Cerebellar_Hemisphere	0.42	Brain_Frontal_Cortex_BA9	1	1	1
LA pct	15	44580927	44707956	ENSG00000166734.18	CASC4	6.56344e-11	24	2	1.3e-11	Uterus	0.84	Adipose_Subcutaneous	1	1	1
MUFAs	15	44580927	44707956	ENSG00000166734.18	CASC4	2.18388e-17	24	2	5.3e-18	Brain_Cortex	0.7	Adipose_Subcutaneous	1	1	1
MUFAs pct	15	44580927	44707956	ENSG00000166734.18	CASC4	3.52452e-20	24	2	9.80002e-21	Brain_Putamen_basal_ganglia	0.64	Adipose_Subcutaneous	1	1	1
Omega-3	15	44580927	44707956	ENSG00000166734.18	CASC4	1.14198e-13	24	2	2.7e-14	Brain_Hypothalamus	0.21	Adipose_Subcutaneous	1	1	1
Omega-6 pct	15	44580927	44707956	ENSG00000166734.18	CASC4	8.05273e-20	24	2	1.7e-20	Brain_Hypothalamus	0.9	Small_Intestine_Terminal_Ileum	1	1	1
Omega-6:Omega-3 ratio	15	44580927	44707956	ENSG00000166734.18	CASC4	2.13647e-11	24	2	5.39999e-12	Brain_Cortex	0.254786	Thyroid	1	1	1
PUFAs pct	15	44580927	44707956	ENSG00000166734.18	CASC4	2.75481e-12	24	2	6.69999e-13	Brain_Putamen_basal_ganglia	0.63	Adipose_Subcutaneous	1	1	1
PUFAs:MUFAs ratio	15	44580927	44707956	ENSG00000166734.18	CASC4	7.26167e-18	24	2	1.80001e-18	Brain_Cortex	0.69	Adipose_Subcutaneous	1	1	1
DHA	15	58245622	58790065	ENSG00000128918.14	ALDH1A2	2.13984e-11	2	2	6.6984e-12	Whole_Blood	0.18	Artery_Aorta	0	1	1
Omega-3	15	58245622	58790065	ENSG00000128918.14	ALDH1A2	3.33199e-09	2	2	7.13002e-10	Whole_Blood	0.34	Artery_Aorta	0	1	1
Omega-6:Omega-3 ratio	15	58245622	58790065	ENSG00000128918.14	ALDH1A2	6.40624e-07	2	2	1.61348e-07	Whole_Blood	0.33	Artery_Aorta	0	1	1
PUFAs	15	58245622	58790065	ENSG00000128918.14	ALDH1A2	2.63089e-08	2	2	4.71081e-09	Whole_Blood	0.48	Artery_Aorta	0	1	1
DHA	15	58702768	58861151	ENSG00000166035.10	LIPC	2.66043e-174	46	5	7.49458e-110	Liver	0.10905	Pituitary	0	1	1
DHA pct	15	58702768	58861151	ENSG00000166035.10	LIPC	2.04345e-44	46	5	1.36871e-30	Liver	0.569461	Pituitary	0	1	1
LA	15	58702768	58861151	ENSG00000166035.10	LIPC	3.49569e-112	46	5	3.02038e-79	Liver	0.48	Colon_Transverse	0	1	1
MUFAs	15	58702768	58861151	ENSG00000166035.10	LIPC	3.50282e-67	46	5	2.50002e-44	Pancreas	0.33	Brain_Cerebellar_Hemisphere	0	1	1
Omega-3	15	58702768	58861151	ENSG00000166035.10	LIPC	2.36529e-161	46	5	1.09361e-97	Liver	0.138118	Pituitary	0	1	1
Omega-3 pct	15	58702768	58861151	ENSG00000166035.10	LIPC	3.42965e-80	46	5	2.65096e-47	Brain_Hippocampus	0.53143	Pituitary	0	1	1
Omega-6	15	58702768	58861151	ENSG00000166035.10	LIPC	2.17955e-125	46	5	2.35787e-87	Liver	0.35	Colon_Transverse	0	1	1
Omega-6 pct	15	58702768	58861151	ENSG00000166035.10	LIPC	9.79527e-50	46	5	6.55152e-29	Brain_Hippocampus	0.89	Brain_Cerebellar_Hemisphere	0	1	1
Omega-6:Omega-3 ratio	15	58702768	58861151	ENSG00000166035.10	LIPC	5.37484e-97	46	5	1.3402e-55	Brain_Hippocampus	0.55845	Pituitary	0	1	1
PUFAs	15	58702768	58861151	ENSG00000166035.10	LIPC	4.22358e-167	46	5	2.7199e-112	Liver	0.16	Colon_Transverse	0	1	1
PUFAs pct	15	58702768	58861151	ENSG00000166035.10	LIPC	2.25374e-10	46	5	1.9e-07	Pancreas	0.998547	Brain_Nucleus_accumbens_basal_ganglia	0	1	1
DHA	15	58887403	59042177	ENSG00000137845.14	ADAM10	2.16805e-09	49	8	5.0361e-06	Whole_Blood	0.82	Nerve_Tibial	0	1	1
Omega-3	15	58887403	59042177	ENSG00000137845.14	ADAM10	3.03106e-09	49	8	5.4452e-05	Whole_Blood	0.972598	Esophagus_Mucosa	0	1	1
Omega-6	15	58887403	59042177	ENSG00000137845.14	ADAM10	7.21205e-07	49	8	0.00124231	Whole_Blood	0.919975	Spleen	0	1	1
PUFAs	15	58887403	59042177	ENSG00000137845.14	ADAM10	4.92199e-09	49	8	0.000124196	Whole_Blood	1	Ovary	0	1	1
MUFAs	15	63792936	63795282	ENSG00000276651.1	AC007950.2	9.53455e-08	24	4	1.3e-08	Pancreas	0.67	Liver	1	1	1
MUFAs pct	15	63792936	63795282	ENSG00000276651.1	AC007950.2	9.72583e-09	24	4	2e-09	Adipose_Subcutaneous	0.89	Liver	1	1	1
Omega-6 pct	15	63792936	63795282	ENSG00000276651.1	AC007950.2	3.42568e-07	24	4	4.9e-07	Adipose_Subcutaneous	0.8	Artery_Tibial	1	1	1
PUFAs pct	15	63792936	63795282	ENSG00000276651.1	AC007950.2	8.37658e-09	24	4	7.59999e-09	Colon_Transverse	0.63	Artery_Tibial	1	1	1
PUFAs:MUFAs ratio	15	63792936	63795282	ENSG00000276651.1	AC007950.2	1.85713e-09	24	4	1.4e-09	Adipose_Subcutaneous	0.57	Artery_Tibial	1	1	1
MUFAs	15	63796793	63886839	ENSG00000140455.16	USP3	5.68318e-07	9	4	1.3e-08	Artery_Tibial	0.86	Brain_Spinal_cord_cervical_c-1	1	1	1
MUFAs pct	15	63796793	63886839	ENSG00000140455.16	USP3	4.64816e-08	9	4	2e-09	Whole_Blood	0.89	Brain_Putamen_basal_ganglia	1	1	1
Omega-6 pct	15	63796793	63886839	ENSG00000140455.16	USP3	6.00932e-07	9	4	4.9e-07	Artery_Tibial	0.17	Esophagus_Mucosa	1	1	1
PUFAs pct	15	63796793	63886839	ENSG00000140455.16	USP3	2.06043e-08	9	4	7.59999e-09	Whole_Blood	0.34	Esophagus_Mucosa	1	1	1
PUFAs:MUFAs ratio	15	63796793	63886839	ENSG00000140455.16	USP3	9.69672e-09	9	4	1.4e-09	Artery_Tibial	0.5	Esophagus_Mucosa	1	1	1
Omega-6:Omega-3 ratio	16	718086	724174	ENSG00000140983.13	RHOT2	3.51909e-07	47	5	1.24687e-07	Nerve_Tibial	0.940427	Liver	1	0	0
MUFAs pct	16	14396145	14420210	ENSG00000262454.2	MIR193BHG	7.0663e-08	27	6	4.20001e-10	Artery_Aorta	0.957559	Nerve_Tibial	0	1	1
PUFAs:MUFAs ratio	16	14396145	14420210	ENSG00000262454.2	MIR193BHG	1.50977e-07	27	6	1.4e-09	Artery_Aorta	0.794923	Muscle_Skeletal	0	1	1
DHA pct	16	14501896	14512729	ENSG00000263257.1	RP11-65J21.4	1.0403e-07	8	2	2.2e-08	Breast_Mammary_Tissue	0.84	Artery_Aorta	0	1	1
MUFAs pct	16	14501896	14512729	ENSG00000263257.1	RP11-65J21.4	3.86699e-11	8	2	8.5e-12	Breast_Mammary_Tissue	0.67	Artery_Aorta	0	1	1
Omega-3 pct	16	14501896	14512729	ENSG00000263257.1	RP11-65J21.4	3.937e-08	8	2	2.2e-08	Breast_Mammary_Tissue	0.28	Artery_Aorta	0	1	1
PUFAs pct	16	14501896	14512729	ENSG00000263257.1	RP11-65J21.4	7.03918e-08	8	2	6.1e-09	Breast_Mammary_Tissue	0.77	Artery_Aorta	0	1	1
PUFAs:MUFAs ratio	16	14501896	14512729	ENSG00000263257.1	RP11-65J21.4	1.23543e-10	8	2	1.2e-11	Breast_Mammary_Tissue	0.71	Artery_Aorta	0	1	1
DHA	16	14529558	14726585	ENSG00000140694.16	PARN	3.49885e-14	41	3	2.33263e-17	Testis	0.987562	Brain_Cortex	0	1	1
DHA pct	16	14529558	14726585	ENSG00000140694.16	PARN	8.42955e-14	41	3	1.02604e-18	Testis	0.93	Brain_Caudate_basal_ganglia	0	1	1
MUFAs pct	16	14529558	14726585	ENSG00000140694.16	PARN	5.76151e-14	41	3	1.42216e-18	Testis	0.94	Brain_Caudate_basal_ganglia	0	1	1
Omega-3	16	14529558	14726585	ENSG00000140694.16	PARN	1.62694e-15	41	3	3.38461e-19	Testis	0.94644	Artery_Tibial	0	1	1
Omega-3 pct	16	14529558	14726585	ENSG00000140694.16	PARN	1.10219e-20	41	3	3.78988e-27	Testis	0.946923	Brain_Cortex	0	1	1
Omega-6:Omega-3 ratio	16	14529558	14726585	ENSG00000140694.16	PARN	4.71854e-15	41	3	6.49644e-21	Testis	0.9788	Brain_Cortex	0	1	1
PUFAs pct	16	14529558	14726585	ENSG00000140694.16	PARN	9.91954e-09	41	3	7.56932e-11	Testis	0.767677	Brain_Cortex	0	1	1
PUFAs:MUFAs ratio	16	14529558	14726585	ENSG00000140694.16	PARN	2.32548e-13	41	3	7.58981e-17	Testis	0.973334	Artery_Tibial	0	1	1
MUFAs pct	16	14726672	14763093	ENSG00000103429.10	BFAR	8.94424e-08	48	2	4.10001e-10	Adrenal_Gland	0.94	Artery_Tibial	0	1	1
Omega-3 pct	16	14726672	14763093	ENSG00000103429.10	BFAR	3.66249e-08	48	2	2.3e-10	Adrenal_Gland	0.959941	Adipose_Subcutaneous	0	1	1
PUFAs:MUFAs ratio	16	14726672	14763093	ENSG00000103429.10	BFAR	9.49423e-08	48	2	1.1e-09	Adrenal_Gland	0.916116	Adipose_Visceral_Omentum	0	1	1
DHA	16	14766405	14788526	ENSG00000069764.9	PLA2G10	1.04652e-07	4	3	1.1e-08	Esophagus_Mucosa	0.63	Brain_Cerebellum	0	1	1
DHA pct	16	14766405	14788526	ENSG00000069764.9	PLA2G10	8.43249e-09	4	3	6.39999e-10	Esophagus_Mucosa	0.78	Brain_Cerebellum	0	1	1
MUFAs pct	16	14766405	14788526	ENSG00000069764.9	PLA2G10	2.21022e-07	4	3	1.1e-08	Esophagus_Mucosa	0.73	Brain_Cerebellum	0	1	1
Omega-3	16	14766405	14788526	ENSG00000069764.9	PLA2G10	1.12969e-07	4	3	8.1e-09	Esophagus_Mucosa	0.63	Colon_Transverse	0	1	1
Omega-3 pct	16	14766405	14788526	ENSG00000069764.9	PLA2G10	1.12666e-11	4	3	4.10001e-13	Esophagus_Mucosa	0.69	Brain_Cerebellum	0	1	1
Omega-6:Omega-3 ratio	16	14766405	14788526	ENSG00000069764.9	PLA2G10	1.02901e-09	4	3	3.8e-11	Lung	0.69	Brain_Cerebellum	0	1	1
DHA	16	15016659	15045915	ENSG00000183426.16	NPIPA1	3.18529e-50	16	5	3.30001e-52	Stomach	0.972161	Esophagus_Muscularis	0	1	1
DHA pct	16	15016659	15045915	ENSG00000183426.16	NPIPA1	6.75948e-48	16	5	1.3e-49	Brain_Cerebellum	0.94	Cells_Cultured_fibroblasts	0	1	1
MUFAs pct	16	15016659	15045915	ENSG00000183426.16	NPIPA1	3.18341e-43	16	5	2.60001e-43	Brain_Cerebellum	0.64	Brain_Hippocampus	0	1	1
Omega-3	16	15016659	15045915	ENSG00000183426.16	NPIPA1	1.8826e-55	16	5	8.19996e-58	Brain_Cerebellum	0.918152	Skin_Sun_Exposed_Lower_leg	0	1	1
Omega-3 pct	16	15016659	15045915	ENSG00000183426.16	NPIPA1	1.66491e-76	16	5	1.20002e-77	Brain_Cerebellum	0.83	Cells_Cultured_fibroblasts	0	1	1
Omega-6:Omega-3 ratio	16	15016659	15045915	ENSG00000183426.16	NPIPA1	1.09211e-68	16	5	4.40002e-70	Brain_Cerebellum	0.77	Cells_Cultured_fibroblasts	0	1	1
PUFAs	16	15016659	15045915	ENSG00000183426.16	NPIPA1	1.6094e-08	16	5	8.19999e-11	Brain_Cerebellum	0.66	Cells_Cultured_fibroblasts	0	1	1
PUFAs pct	16	15016659	15045915	ENSG00000183426.16	NPIPA1	4.00754e-17	16	5	8.92014e-19	Whole_Blood	0.87	Cells_Cultured_fibroblasts	0	1	1
PUFAs:MUFAs ratio	16	15016659	15045915	ENSG00000183426.16	NPIPA1	4.4912e-34	16	5	5.2331e-35	Whole_Blood	0.63	Cells_Cultured_fibroblasts	0	1	1
DHA	16	15068448	15233196	ENSG00000179889.18	PDXDC1	6.85588e-64	11	7	3.49994e-65	Brain_Hippocampus	0.59	Artery_Aorta	0	1	1
DHA pct	16	15068448	15233196	ENSG00000179889.18	PDXDC1	1.30041e-61	11	7	4.39993e-64	Brain_Hippocampus	0.15	Spleen	0	1	1
MUFAs pct	16	15068448	15233196	ENSG00000179889.18	PDXDC1	1.40297e-55	11	7	7.29997e-56	Brain_Hippocampus	0.25	Artery_Aorta	0	1	1
Omega-3	16	15068448	15233196	ENSG00000179889.18	PDXDC1	2.5467e-71	11	7	5.69997e-71	Brain_Hippocampus	0.93	Artery_Aorta	0	1	1
Omega-3 pct	16	15068448	15233196	ENSG00000179889.18	PDXDC1	7.83693e-99	11	7	2.00001e-98	Brain_Hippocampus	0.28	Artery_Aorta	0	1	1
Omega-6:Omega-3 ratio	16	15068448	15233196	ENSG00000179889.18	PDXDC1	1.50777e-87	11	7	5.59992e-88	Brain_Hippocampus	0.34	Artery_Aorta	0	1	1
PUFAs	16	15068448	15233196	ENSG00000179889.18	PDXDC1	6.23317e-11	11	7	2.1e-11	Brain_Hippocampus	0.92	Spleen	0	1	1
PUFAs pct	16	15068448	15233196	ENSG00000179889.18	PDXDC1	1.44981e-21	11	7	2.60001e-23	Brain_Hippocampus	0.83	Artery_Aorta	0	1	1
PUFAs:MUFAs ratio	16	15068448	15233196	ENSG00000179889.18	PDXDC1	9.03733e-44	11	7	2.99999e-44	Brain_Hippocampus	0.51	Artery_Aorta	0	1	1
DHA	16	15131710	15149921	ENSG00000157045.8	NTAN1	8.72907e-54	34	4	1.59998e-67	Colon_Transverse	0.84	Breast_Mammary_Tissue	0	1	1
DHA pct	16	15131710	15149921	ENSG00000157045.8	NTAN1	6.78801e-54	34	4	7.39997e-69	Colon_Transverse	0.9	Breast_Mammary_Tissue	0	1	1
LA pct	16	15131710	15149921	ENSG00000157045.8	NTAN1	7.28603e-07	34	4	6.17314e-10	Testis	0.9	Adrenal_Gland	0	1	1
MUFAs pct	16	15131710	15149921	ENSG00000157045.8	NTAN1	2.08586e-47	34	4	5.5e-60	Colon_Transverse	0.98	Liver	0	1	1
Omega-3	16	15131710	15149921	ENSG00000157045.8	NTAN1	1.66061e-58	34	4	1.29999e-73	Colon_Transverse	0.71	Breast_Mammary_Tissue	0	1	1
Omega-3 pct	16	15131710	15149921	ENSG00000157045.8	NTAN1	7.76295e-83	34	4	4.99994e-105	Colon_Transverse	0.93	Breast_Mammary_Tissue	0	1	1
Omega-6:Omega-3 ratio	16	15131710	15149921	ENSG00000157045.8	NTAN1	2.99472e-74	34	4	1.19998e-92	Colon_Transverse	0.73	Liver	0	1	1
PUFAs	16	15131710	15149921	ENSG00000157045.8	NTAN1	5.78846e-08	34	4	1.68494e-11	Testis	0.66	Breast_Mammary_Tissue	0	1	1
PUFAs pct	16	15131710	15149921	ENSG00000157045.8	NTAN1	2.41716e-19	34	4	1.4e-26	Colon_Transverse	0.56	Liver	0	1	1
PUFAs:MUFAs ratio	16	15131710	15149921	ENSG00000157045.8	NTAN1	9.86214e-38	34	4	1.3e-48	Colon_Transverse	0.89	Liver	0	1	1
MUFAs pct	16	15153879	15188174	ENSG00000085721.12	RRN3	5.78123e-07	16	4	2.3e-06	Brain_Hypothalamus	0.965528	Pituitary	0	1	1
Omega-3	16	15153879	15188174	ENSG00000085721.12	RRN3	6.99562e-07	16	4	8.00001e-06	Brain_Caudate_basal_ganglia	0.483117	Pituitary	0	1	1
Omega-3 pct	16	15153879	15188174	ENSG00000085721.12	RRN3	3.76012e-12	16	4	1.5e-10	Brain_Amygdala	0.988372	Pituitary	0	1	1
Omega-6:Omega-3 ratio	16	15153879	15188174	ENSG00000085721.12	RRN3	2.92289e-10	16	4	5.3e-09	Brain_Hypothalamus	0.907297	Pituitary	0	1	1
DHA	16	15457516	15474904	ENSG00000183793.13	NPIPA5	5.08067e-15	27	5	1.15431e-07	Colon_Sigmoid	0.027	Breast_Mammary_Tissue	0	1	1
DHA pct	16	15457516	15474904	ENSG00000183793.13	NPIPA5	3.0836e-17	27	5	2.5243e-10	Colon_Sigmoid	0.13	Breast_Mammary_Tissue	0	1	1
MUFAs pct	16	15457516	15474904	ENSG00000183793.13	NPIPA5	6.72855e-18	27	5	1.3e-08	Lung	0.55	Breast_Mammary_Tissue	0	1	1
Omega-3	16	15457516	15474904	ENSG00000183793.13	NPIPA5	2.84512e-16	27	5	2.46176e-08	Colon_Sigmoid	0.01	Breast_Mammary_Tissue	0	1	1
Omega-3 pct	16	15457516	15474904	ENSG00000183793.13	NPIPA5	4.65956e-26	27	5	2.25815e-14	Colon_Sigmoid	0.02	Breast_Mammary_Tissue	0	1	1
Omega-6:Omega-3 ratio	16	15457516	15474904	ENSG00000183793.13	NPIPA5	3.33853e-22	27	5	3.7279e-12	Colon_Sigmoid	0.0058	Breast_Mammary_Tissue	0	1	1
PUFAs pct	16	15457516	15474904	ENSG00000183793.13	NPIPA5	9.46108e-08	27	5	1.9e-05	Brain_Substantia_nigra	0.6	Whole_Blood	0	1	1
PUFAs:MUFAs ratio	16	15457516	15474904	ENSG00000183793.13	NPIPA5	1.24669e-14	27	5	1.2e-07	Kidney_Cortex	0.97	Breast_Mammary_Tissue	0	1	1
DHA	16	15489611	15507125	ENSG00000156968.8	MPV17L	1.47792e-25	39	9	1.07755e-13	Brain_Spinal_cord_cervical_c-1	0.97863	Artery_Coronary	0	1	1
DHA pct	16	15489611	15507125	ENSG00000156968.8	MPV17L	1.96274e-26	39	9	9.01535e-16	Brain_Spinal_cord_cervical_c-1	0.87	Brain_Caudate_basal_ganglia	0	1	1
MUFAs pct	16	15489611	15507125	ENSG00000156968.8	MPV17L	3.14094e-32	39	9	2.56378e-16	Brain_Spinal_cord_cervical_c-1	0.994327	Artery_Coronary	0	1	1
Omega-3	16	15489611	15507125	ENSG00000156968.8	MPV17L	3.25792e-28	39	9	8.78123e-15	Brain_Spinal_cord_cervical_c-1	0.917119	Artery_Coronary	0	1	1
Omega-3 pct	16	15489611	15507125	ENSG00000156968.8	MPV17L	4.28393e-42	39	9	4.64672e-22	Brain_Spinal_cord_cervical_c-1	0.9	Brain_Caudate_basal_ganglia	0	1	1
Omega-6:Omega-3 ratio	16	15489611	15507125	ENSG00000156968.8	MPV17L	3.509e-35	39	9	5.02254e-20	Brain_Spinal_cord_cervical_c-1	0.68	Cells_EBV-transformed_lymphocytes	0	1	1
PUFAs pct	16	15489611	15507125	ENSG00000156968.8	MPV17L	1.28061e-13	39	9	5.65647e-07	Brain_Spinal_cord_cervical_c-1	0.97	Cells_EBV-transformed_lymphocytes	0	1	1
PUFAs:MUFAs ratio	16	15489611	15507125	ENSG00000156968.8	MPV17L	6.18772e-27	39	9	1.73497e-13	Brain_Spinal_cord_cervical_c-1	0.91152	Colon_Sigmoid	0	1	1
DHA	16	15528152	15718885	ENSG00000166780.10	C16orf45	7.93447e-33	28	9	1.1e-27	Pancreas	0.872075	Heart_Left_Ventricle	0	1	1
DHA pct	16	15528152	15718885	ENSG00000166780.10	C16orf45	6.5909e-33	28	9	8.30003e-26	Pancreas	0.76	Adrenal_Gland	0	1	1
MUFAs pct	16	15528152	15718885	ENSG00000166780.10	C16orf45	4.19909e-33	28	9	3.6e-24	Pancreas	0.761222	Spleen	0	1	1
Omega-3	16	15528152	15718885	ENSG00000166780.10	C16orf45	2.7765e-34	28	9	2.69999e-28	Pancreas	0.706538	Heart_Left_Ventricle	0	1	1
Omega-3 pct	16	15528152	15718885	ENSG00000166780.10	C16orf45	3.69098e-51	28	9	2.6e-37	Pancreas	0.63	Adrenal_Gland	0	1	1
Omega-6:Omega-3 ratio	16	15528152	15718885	ENSG00000166780.10	C16orf45	4.38967e-43	28	9	1.4e-32	Pancreas	0.67	Adrenal_Gland	0	1	1
PUFAs pct	16	15528152	15718885	ENSG00000166780.10	C16orf45	8.57655e-13	28	9	8.89999e-09	Pancreas	0.97	Adrenal_Gland	0	1	1
PUFAs:MUFAs ratio	16	15528152	15718885	ENSG00000166780.10	C16orf45	2.28944e-26	28	9	3e-18	Pancreas	0.95	Esophagus_Muscularis	0	1	1
DHA	16	15688243	15737023	ENSG00000166783.21	KIAA0430	3.60402e-07	3	3	1.1e-08	Testis	0.14	Skin_Sun_Exposed_Lower_leg	0	1	1
DHA pct	16	15688243	15737023	ENSG00000166783.21	KIAA0430	3.73941e-09	3	3	2.8e-10	Testis	0.36	Skin_Sun_Exposed_Lower_leg	0	1	1
MUFAs pct	16	15688243	15737023	ENSG00000166783.21	KIAA0430	9.73446e-13	3	3	3.2e-13	Testis	0.2	Skin_Sun_Exposed_Lower_leg	0	1	1
Omega-3 pct	16	15688243	15737023	ENSG00000166783.21	KIAA0430	2.46729e-11	3	3	4.5e-12	Testis	0.28	Skin_Sun_Exposed_Lower_leg	0	1	1
Omega-6:Omega-3 ratio	16	15688243	15737023	ENSG00000166783.21	KIAA0430	1.2944e-08	3	3	2e-09	Testis	0.29	Skin_Sun_Exposed_Lower_leg	0	1	1
PUFAs pct	16	15688243	15737023	ENSG00000166783.21	KIAA0430	2.34284e-08	3	3	3.8e-08	Testis	0.94	Skin_Sun_Exposed_Lower_leg	0	1	1
PUFAs:MUFAs ratio	16	15688243	15737023	ENSG00000166783.21	KIAA0430	3.48206e-12	3	3	4.5e-12	Testis	0.53	Skin_Sun_Exposed_Lower_leg	0	1	1
DHA	16	15737124	15820210	ENSG00000072864.14	NDE1	2.05179e-14	42	4	1.77297e-09	Colon_Transverse	0.27	Small_Intestine_Terminal_Ileum	0	1	1
DHA pct	16	15737124	15820210	ENSG00000072864.14	NDE1	2.57404e-15	42	4	1.3e-12	Lung	0.82	Small_Intestine_Terminal_Ileum	0	1	1
MUFAs pct	16	15737124	15820210	ENSG00000072864.14	NDE1	1.23368e-13	42	4	4.3e-12	Lung	0.88	Small_Intestine_Terminal_Ileum	0	1	1
Omega-3	16	15737124	15820210	ENSG00000072864.14	NDE1	4.26935e-17	42	4	7.09821e-11	Colon_Transverse	0.199432	Brain_Cortex	0	1	1
Omega-3 pct	16	15737124	15820210	ENSG00000072864.14	NDE1	5.26007e-25	42	4	8.19997e-19	Breast_Mammary_Tissue	0.47	Small_Intestine_Terminal_Ileum	0	1	1
Omega-6:Omega-3 ratio	16	15737124	15820210	ENSG00000072864.14	NDE1	4.97446e-22	42	4	3.69999e-16	Breast_Mammary_Tissue	0.31	Small_Intestine_Terminal_Ileum	0	1	1
PUFAs:MUFAs ratio	16	15737124	15820210	ENSG00000072864.14	NDE1	9.37965e-12	42	4	1.1e-11	Breast_Mammary_Tissue	0.894233	Testis	0	1	1
DHA	16	15795094	15795975	ENSG00000280206.1	CTB-193M12.5	1.12257e-17	20	6	2.02549e-06	Testis	0.94	Colon_Sigmoid	0	1	1
DHA pct	16	15795094	15795975	ENSG00000280206.1	CTB-193M12.5	7.975e-18	20	6	2.6e-06	Esophagus_Mucosa	0.84	Colon_Sigmoid	0	1	1
MUFAs pct	16	15795094	15795975	ENSG00000280206.1	CTB-193M12.5	3.0445e-17	20	6	2.96015e-06	Testis	1	Colon_Sigmoid	0	1	1
Omega-3	16	15795094	15795975	ENSG00000280206.1	CTB-193M12.5	3.26089e-18	20	6	7.11115e-06	Testis	0.98	Colon_Sigmoid	0	1	1
Omega-3 pct	16	15795094	15795975	ENSG00000280206.1	CTB-193M12.5	1.12054e-27	20	6	9.20001e-09	Esophagus_Mucosa	0.77	Colon_Sigmoid	0	1	1
Omega-6:Omega-3 ratio	16	15795094	15795975	ENSG00000280206.1	CTB-193M12.5	3.16468e-23	20	6	5.50001e-08	Esophagus_Mucosa	0.72	Colon_Sigmoid	0	1	1
PUFAs:MUFAs ratio	16	15795094	15795975	ENSG00000280206.1	CTB-193M12.5	1.43701e-13	20	6	1.8e-05	Esophagus_Mucosa	0.91	Colon_Sigmoid	0	1	1
Omega-6	16	56764017	56878797	ENSG00000102900.12	NUP93	4.78943e-09	45	5	4.23534e-07	Muscle_Skeletal	0.997768	Stomach	0	1	1
PUFAs	16	56764017	56878797	ENSG00000102900.12	NUP93	8.68886e-08	45	5	8.85012e-07	Muscle_Skeletal	0.974229	Liver	0	1	1
LA	16	56965960	56977798	ENSG00000051108.14	HERPUD1	1.02873e-08	49	3	5.4e-06	Uterus	0.89251	Brain_Substantia_nigra	0	1	1
Omega-6	16	56965960	56977798	ENSG00000051108.14	HERPUD1	3.07387e-11	49	3	1.2e-07	Uterus	0.911603	Brain_Substantia_nigra	0	1	1
PUFAs	16	56965960	56977798	ENSG00000051108.14	HERPUD1	2.33156e-08	49	3	6.5e-06	Uterus	0.824856	Brain_Substantia_nigra	0	1	1
DHA	16	56995762	57017757	ENSG00000087237.10	CETP	3.93845e-24	34	4	5.24282e-27	Artery_Aorta	0.19	Testis	0	1	1
LA	16	56995762	57017757	ENSG00000087237.10	CETP	2.84657e-37	34	4	8.52912e-42	Artery_Aorta	0.81	Testis	0	1	1
LA pct	16	56995762	57017757	ENSG00000087237.10	CETP	1.3001e-11	34	4	1.7804e-13	Heart_Atrial_Appendage	0.2	Testis	0	1	1
MUFAs pct	16	56995762	57017757	ENSG00000087237.10	CETP	1.03894e-15	34	4	5.17026e-19	Heart_Atrial_Appendage	0.47	Testis	0	1	1
Omega-6	16	56995762	57017757	ENSG00000087237.10	CETP	7.35606e-55	34	4	2.4428e-60	Artery_Aorta	0.97	Testis	0	1	1
Omega-6 pct	16	56995762	57017757	ENSG00000087237.10	CETP	1.33708e-09	34	4	2.23291e-11	Heart_Atrial_Appendage	0.09	Testis	0	1	1
PUFAs	16	56995762	57017757	ENSG00000087237.10	CETP	1.55025e-46	34	4	3.1487e-51	Artery_Aorta	0.54	Testis	0	1	1
PUFAs pct	16	56995762	57017757	ENSG00000087237.10	CETP	1.07217e-08	34	4	5.58768e-11	Heart_Atrial_Appendage	0.44	Testis	0	1	1
PUFAs:MUFAs ratio	16	56995762	57017757	ENSG00000087237.10	CETP	2.15448e-14	34	4	2.15618e-17	Heart_Atrial_Appendage	0.56	Testis	0	1	1
DHA	16	57023397	57117443	ENSG00000140853.15	NLRC5	2.90708e-12	39	8	1.6e-15	Adrenal_Gland	0.984514	Cells_Cultured_fibroblasts	0	1	1
LA	16	57023397	57117443	ENSG00000140853.15	NLRC5	3.93914e-21	39	8	6.79998e-25	Adrenal_Gland	0.86	Brain_Cerebellar_Hemisphere	0	1	1
LA pct	16	57023397	57117443	ENSG00000140853.15	NLRC5	2.6253e-10	39	8	4.99999e-13	Liver	0.944585	Skin_Not_Sun_Exposed_Suprapubic	0	1	1
MUFAs pct	16	57023397	57117443	ENSG00000140853.15	NLRC5	3.47117e-12	39	8	1.4e-15	Adrenal_Gland	0.784335	Skin_Sun_Exposed_Lower_leg	0	1	1
Omega-6	16	57023397	57117443	ENSG00000140853.15	NLRC5	3.0061e-33	39	8	3.10001e-36	Adrenal_Gland	0.838152	Adipose_Subcutaneous	0	1	1
Omega-6 pct	16	57023397	57117443	ENSG00000140853.15	NLRC5	1.40992e-08	39	8	3.7e-11	Liver	0.984301	Skin_Not_Sun_Exposed_Suprapubic	0	1	1
PUFAs	16	57023397	57117443	ENSG00000140853.15	NLRC5	1.06465e-25	39	8	5.00002e-29	Adrenal_Gland	0.851471	Nerve_Tibial	0	1	1
PUFAs:MUFAs ratio	16	57023397	57117443	ENSG00000140853.15	NLRC5	3.45562e-11	39	8	3.09999e-14	Adrenal_Gland	0.88	Breast_Mammary_Tissue	0	1	1
Omega-6	16	71879899	71962913	ENSG00000182149.20	IST1	4.21401e-07	44	2	0.00013	Kidney_Cortex	0.973968	Brain_Cerebellum	1	1	1
PUFAs	16	71879899	71962913	ENSG00000182149.20	IST1	3.52139e-07	44	2	4.6e-05	Brain_Amygdala	0.994474	Stomach	1	1	1
LA	16	72078188	72128330	ENSG00000140830.8	TXNL4B	2.51357e-18	43	7	4.22711e-12	Brain_Cerebellum	0.79	Heart_Atrial_Appendage	1	1	1
MUFAs	16	72078188	72128330	ENSG00000140830.8	TXNL4B	1.50118e-07	43	7	7.14592e-08	Brain_Cerebellum	0.99	Adipose_Subcutaneous	1	1	1
Omega-6	16	72078188	72128330	ENSG00000140830.8	TXNL4B	2.13374e-15	43	7	2.98424e-11	Brain_Cerebellum	0.902663	Cells_Cultured_fibroblasts	1	1	1
PUFAs	16	72078188	72128330	ENSG00000140830.8	TXNL4B	4.79697e-15	43	7	7.73007e-12	Brain_Cerebellum	0.78	Colon_Transverse	1	1	1
LA	16	72088491	72094954	ENSG00000257017.8	HP	9.55847e-13	39	4	3.29793e-09	Brain_Spinal_cord_cervical_c-1	0.993962	Artery_Aorta	1	1	1
MUFAs	16	72088491	72094954	ENSG00000257017.8	HP	4.85464e-07	39	4	4.7e-08	Brain_Amygdala	0.74	Pancreas	1	1	1
Omega-6	16	72088491	72094954	ENSG00000257017.8	HP	1.87313e-10	39	4	2.94092e-09	Brain_Spinal_cord_cervical_c-1	0.999727	Artery_Tibial	1	1	1
PUFAs	16	72088491	72094954	ENSG00000257017.8	HP	2.47953e-10	39	4	4.8e-10	Brain_Amygdala	0.95	Colon_Transverse	1	1	1
LA	16	72088522	72111145	ENSG00000261701.6	HPR	4.69943e-12	44	6	1.02558e-12	Heart_Left_Ventricle	0.59	Kidney_Cortex	1	1	1
Omega-6	16	72088522	72111145	ENSG00000261701.6	HPR	5.33175e-10	44	6	1.12559e-10	Brain_Spinal_cord_cervical_c-1	0.94	Lung	1	1	1
PUFAs	16	72088522	72111145	ENSG00000261701.6	HPR	1.28582e-09	44	6	2.84409e-11	Brain_Spinal_cord_cervical_c-1	0.881135	Muscle_Skeletal	1	1	1
LA	16	72127461	72146811	ENSG00000140829.11	DHX38	6.44624e-09	31	4	9.99999e-09	Brain_Cortex	0.34	Adipose_Subcutaneous	1	1	1
Omega-6	16	72127461	72146811	ENSG00000140829.11	DHX38	1.49319e-07	31	4	8.1e-09	Brain_Cortex	0.93	Kidney_Cortex	1	1	1
LA	17	1619817	1641893	ENSG00000167716.18	WDR81	4.54047e-07	40	11	7.14231e-08	Skin_Sun_Exposed_Lower_leg	0.963868	Whole_Blood	1	0	0
LA	17	1646130	1658562	ENSG00000167711.13	SERPINF2	9.14477e-08	49	3	9.89524e-08	Kidney_Cortex	0.516527	Pancreas	1	0	0
Omega-6	17	1646130	1658562	ENSG00000167711.13	SERPINF2	4.96068e-07	49	3	2.05629e-07	Kidney_Cortex	0.77141	Pancreas	1	0	0
MUFAs	17	7517382	7536700	ENSG00000129214.14	SHBG	3.37132e-07	9	5	3.23538e-06	Pituitary	0.73	Brain_Nucleus_accumbens_basal_ganglia	1	0	0
PUFAs	17	7517382	7536700	ENSG00000129214.14	SHBG	1.83495e-07	9	5	6.99999e-07	Adipose_Subcutaneous	0.099	Skin_Not_Sun_Exposed_Suprapubic	1	0	0
LA pct	17	17397751	17399709	ENSG00000108551.4	RASD1	3.88811e-10	37	5	4.79999e-06	Testis	0.46	Nerve_Tibial	1	1	0
Omega-3	17	17397751	17399709	ENSG00000108551.4	RASD1	1.3052e-08	37	5	3e-06	Kidney_Cortex	0.94	Nerve_Tibial	1	1	0
Omega-3 pct	17	17397751	17399709	ENSG00000108551.4	RASD1	4.15642e-07	37	5	5e-06	Artery_Aorta	0.99	Nerve_Tibial	1	1	0
Omega-6:Omega-3 ratio	17	17397751	17399709	ENSG00000108551.4	RASD1	3.10605e-08	37	5	3.8e-06	Testis	0.98	Nerve_Tibial	1	1	0
LA pct	17	17408877	17495022	ENSG00000133027.17	PEMT	4.39421e-09	27	6	4e-08	Brain_Frontal_Cortex_BA9	0.11	Adrenal_Gland	1	1	0
Omega-3	17	17408877	17495022	ENSG00000133027.17	PEMT	1.19389e-09	27	6	4.97935e-08	Breast_Mammary_Tissue	0.065	Esophagus_Mucosa	1	1	0
Omega-3 pct	17	17408877	17495022	ENSG00000133027.17	PEMT	1.30479e-07	27	6	7.1e-07	Brain_Frontal_Cortex_BA9	0.12	Brain_Caudate_basal_ganglia	1	1	0
Omega-6:Omega-3 ratio	17	17408877	17495022	ENSG00000133027.17	PEMT	6.96162e-09	27	6	2.4e-07	Brain_Frontal_Cortex_BA9	0.083	Esophagus_Mucosa	1	1	0
MUFAs pct	17	41952725	41987068	ENSG00000108852.14	MPP2	1.42351e-07	42	5	2e-07	Adipose_Subcutaneous	0.937167	Liver	1	1	1
DHA	17	43471275	43511787	ENSG00000159314.11	ARHGAP27	1.0554e-07	44	3	4.5e-09	Brain_Frontal_Cortex_BA9	0.802729	Cells_Cultured_fibroblasts	1	1	1
DHA pct	17	43471275	43511787	ENSG00000159314.11	ARHGAP27	3.37077e-08	44	3	8.4e-10	Brain_Frontal_Cortex_BA9	0.891775	Cells_Cultured_fibroblasts	1	1	1
Omega-3 pct	17	43471275	43511787	ENSG00000159314.11	ARHGAP27	9.40435e-10	44	3	3.6e-11	Brain_Frontal_Cortex_BA9	0.92619	Cells_Cultured_fibroblasts	1	1	1
Omega-6:Omega-3 ratio	17	43471275	43511787	ENSG00000159314.11	ARHGAP27	2.81193e-10	44	3	1.38443e-11	Skin_Not_Sun_Exposed_Suprapubic	0.798944	Cells_Cultured_fibroblasts	1	1	1
DHA	17	43513266	43568115	ENSG00000225190.10	PLEKHM1	5.12865e-13	6	3	9.99999e-14	Brain_Cerebellum	0.00031	Artery_Coronary	1	1	1
DHA pct	17	43513266	43568115	ENSG00000225190.10	PLEKHM1	1.2982e-13	6	3	1.1e-14	Brain_Cerebellum	0.0011	Artery_Coronary	1	1	1
Omega-3	17	43513266	43568115	ENSG00000225190.10	PLEKHM1	3.03741e-10	6	3	5.70001e-11	Brain_Cerebellum	0.00069	Artery_Tibial	1	1	1
Omega-3 pct	17	43513266	43568115	ENSG00000225190.10	PLEKHM1	1.68601e-15	6	3	2.6e-16	Brain_Cerebellum	0.00023	Artery_Coronary	1	1	1
Omega-6:Omega-3 ratio	17	43513266	43568115	ENSG00000225190.10	PLEKHM1	2.47757e-15	6	3	3.00001e-16	Brain_Cerebellum	0.00022	Artery_Coronary	1	1	1
DHA	17	43623170	43640596	ENSG00000267198.1	RP11-798G7.6	1.89779e-08	3	2	3.5e-09	Ovary	0.033	Spleen	1	1	1
DHA pct	17	43623170	43640596	ENSG00000267198.1	RP11-798G7.6	1.68006e-09	3	2	6.8e-10	Artery_Aorta	0.004	Spleen	1	1	1
Omega-3	17	43623170	43640596	ENSG00000267198.1	RP11-798G7.6	6.04742e-07	3	2	9.2e-08	Artery_Aorta	0.13	Spleen	1	1	1
Omega-3 pct	17	43623170	43640596	ENSG00000267198.1	RP11-798G7.6	2.09179e-10	3	2	3.49999e-11	Ovary	0.021	Spleen	1	1	1
Omega-6:Omega-3 ratio	17	43623170	43640596	ENSG00000267198.1	RP11-798G7.6	1.09469e-10	3	2	1.5e-11	Ovary	0.037	Spleen	1	1	1
DHA pct	17	43971748	44105700	ENSG00000186868.15	MAPT	2.2095e-07	16	3	4.07441e-10	Spleen	0.036	Adrenal_Gland	1	1	1
Omega-3 pct	17	43971748	44105700	ENSG00000186868.15	MAPT	9.39898e-09	16	3	4.26727e-12	Spleen	0.02	Brain_Spinal_cord_cervical_c-1	1	1	1
Omega-6:Omega-3 ratio	17	43971748	44105700	ENSG00000186868.15	MAPT	9.6089e-09	16	3	1.30278e-11	Spleen	0.011	Brain_Spinal_cord_cervical_c-1	1	1	1
DHA pct	17	44107282	44302733	ENSG00000120071.13	KANSL1	3.16658e-08	6	2	0.00013	Skin_Not_Sun_Exposed_Suprapubic	0.018	Adipose_Visceral_Omentum	1	1	1
Omega-3 pct	17	44107282	44302733	ENSG00000120071.13	KANSL1	6.21242e-10	6	2	7.1e-06	Skin_Not_Sun_Exposed_Suprapubic	0.021	Minor_Salivary_Gland	1	1	1
Omega-6:Omega-3 ratio	17	44107282	44302733	ENSG00000120071.13	KANSL1	7.68118e-09	6	2	6.8e-05	Skin_Not_Sun_Exposed_Suprapubic	0.014	Minor_Salivary_Gland	1	1	1
DHA	17	44588877	44633016	ENSG00000238083.7	LRRC37A2	2.71607e-09	5	3	9e-11	Esophagus_Gastroesophageal_Junction	0.995625	Muscle_Skeletal	1	1	1
DHA pct	17	44588877	44633016	ENSG00000238083.7	LRRC37A2	1.40162e-10	5	3	4.9e-12	Esophagus_Gastroesophageal_Junction	0.9519	Muscle_Skeletal	1	1	1
Omega-3	17	44588877	44633016	ENSG00000238083.7	LRRC37A2	4.67113e-08	5	3	2.5e-09	Esophagus_Gastroesophageal_Junction	0.80637	Muscle_Skeletal	1	1	1
Omega-3 pct	17	44588877	44633016	ENSG00000238083.7	LRRC37A2	8.01972e-13	5	3	3.8e-14	Esophagus_Gastroesophageal_Junction	0.721013	Muscle_Skeletal	1	1	1
Omega-6:Omega-3 ratio	17	44588877	44633016	ENSG00000238083.7	LRRC37A2	5.77774e-12	5	3	3.60001e-13	Esophagus_Gastroesophageal_Junction	0.830676	Muscle_Skeletal	1	1	1
DHA pct	17	44594068	44657088	ENSG00000185829.17	ARL17A	5.23082e-08	29	3	7.31989e-10	Stomach	0.57	Lung	1	1	1
Omega-3 pct	17	44594068	44657088	ENSG00000185829.17	ARL17A	3.37765e-10	29	3	4.67813e-12	Stomach	0.86	Lung	1	1	1
Omega-6:Omega-3 ratio	17	44594068	44657088	ENSG00000185829.17	ARL17A	1.60299e-09	29	3	1.35342e-10	Stomach	0.5	Lung	1	1	1
DHA	17	44636196	44640161	ENSG00000232300.1	FAM215B	1.50647e-09	7	3	1.4e-10	Brain_Cerebellum	0.035	Thyroid	1	1	1
DHA pct	17	44636196	44640161	ENSG00000232300.1	FAM215B	2.6898e-11	7	3	6.70001e-12	Brain_Cerebellum	0.018	Lung	1	1	1
Omega-3	17	44636196	44640161	ENSG00000232300.1	FAM215B	3.14688e-08	7	3	4e-09	Brain_Cerebellum	0.059	Lung	1	1	1
Omega-3 pct	17	44636196	44640161	ENSG00000232300.1	FAM215B	1.82634e-13	7	3	7.1e-14	Brain_Cerebellum	0.021	Lung	1	1	1
Omega-6:Omega-3 ratio	17	44636196	44640161	ENSG00000232300.1	FAM215B	3.36805e-12	7	3	9.10001e-13	Brain_Cerebellum	0.014	Lung	1	1	1
DHA	17	44839872	44910520	ENSG00000108379.9	WNT3	2.99812e-09	34	4	2.43236e-11	Muscle_Skeletal	0.42	Brain_Frontal_Cortex_BA9	1	1	1
DHA pct	17	44839872	44910520	ENSG00000108379.9	WNT3	4.5652e-11	34	4	4.93509e-13	Ovary	0.28	Brain_Cerebellum	1	1	1
Omega-3	17	44839872	44910520	ENSG00000108379.9	WNT3	2.43335e-07	34	4	1.9e-09	Adipose_Subcutaneous	0.85	Brain_Anterior_cingulate_cortex_BA24	1	1	1
Omega-3 pct	17	44839872	44910520	ENSG00000108379.9	WNT3	1.47412e-12	34	4	1.18045e-14	Small_Intestine_Terminal_Ileum	0.68	Brain_Anterior_cingulate_cortex_BA24	1	1	1
Omega-6:Omega-3 ratio	17	44839872	44910520	ENSG00000108379.9	WNT3	5.68706e-12	34	4	1.6e-13	Thyroid	0.96	Brain_Frontal_Cortex_BA9	1	1	1
LA	17	45600308	45700642	ENSG00000141279.15	NPEPPS	4.3451e-09	40	2	2.69638e-10	Brain_Spinal_cord_cervical_c-1	0.0364865	Esophagus_Muscularis	1	1	1
Omega-6	17	45600308	45700642	ENSG00000141279.15	NPEPPS	3.38062e-09	40	2	1.5872e-10	Brain_Spinal_cord_cervical_c-1	0.033	Pituitary	1	1	1
PUFAs	17	45600308	45700642	ENSG00000141279.15	NPEPPS	2.75629e-10	40	2	9.12143e-12	Brain_Spinal_cord_cervical_c-1	0.012	Brain_Cerebellum	1	1	1
DHA	17	45726842	45762871	ENSG00000108424.9	KPNB1	7.40678e-08	47	3	6.08514e-08	Brain_Cerebellum	0.822745	Esophagus_Muscularis	1	1	1
LA	17	45726842	45762871	ENSG00000108424.9	KPNB1	2.24599e-08	47	3	7.61131e-10	Ovary	0.0830195	Esophagus_Muscularis	1	1	1
Omega-3	17	45726842	45762871	ENSG00000108424.9	KPNB1	3.84467e-07	47	3	1.74143e-07	Brain_Cerebellum	0.837804	Esophagus_Muscularis	1	1	1
Omega-6	17	45726842	45762871	ENSG00000108424.9	KPNB1	4.64139e-09	47	3	3.09784e-10	Ovary	0.0809292	Esophagus_Muscularis	1	1	1
PUFAs	17	45726842	45762871	ENSG00000108424.9	KPNB1	5.20387e-11	47	3	6.9466e-12	Ovary	0.142546	Esophagus_Muscularis	1	1	1
LA	17	45771447	45789416	ENSG00000198933.9	TBKBP1	1.32557e-08	45	2	3e-10	Muscle_Skeletal	0.22	Brain_Hypothalamus	1	1	1
Omega-6	17	45771447	45789416	ENSG00000198933.9	TBKBP1	7.84163e-09	45	2	1e-10	Muscle_Skeletal	0.2	Brain_Hypothalamus	1	1	1
PUFAs	17	45771447	45789416	ENSG00000198933.9	TBKBP1	7.73892e-10	45	2	6.89999e-12	Muscle_Skeletal	0.067	Brain_Hypothalamus	1	1	1
LA	17	67074843	67138029	ENSG00000154262.12	ABCA6	4.89023e-10	43	3	2.2e-08	Esophagus_Gastroesophageal_Junction	0.818802	Thyroid	1	1	1
Omega-6	17	67074843	67138029	ENSG00000154262.12	ABCA6	5.63533e-08	43	3	1e-06	Esophagus_Gastroesophageal_Junction	0.958521	Thyroid	1	1	1
PUFAs	17	67240452	67323385	ENSG00000283199.1	ABC13-47488600E17.1	4.86737e-08	33	3	1.69514e-09	Esophagus_Mucosa	0.93	Kidney_Cortex	1	1	1
LA	18	47008028	47013622	ENSG00000177576.11	C18orf32	1.43667e-08	49	3	8.35202e-08	Brain_Cerebellar_Hemisphere	0.224514	Testis	1	1	1
Omega-6	18	47008028	47013622	ENSG00000177576.11	C18orf32	1.24534e-09	49	3	7.16415e-09	Brain_Cerebellar_Hemisphere	0.150857	Testis	1	1	1
PUFAs	18	47008028	47013622	ENSG00000177576.11	C18orf32	9.19016e-10	49	3	2.7873e-08	Brain_Cerebellar_Hemisphere	0.203583	Testis	1	1	1
DHA	18	47087069	47119272	ENSG00000101670.11	LIPG	2.01897e-15	18	12	2.5e-16	Skin_Not_Sun_Exposed_Suprapubic	0.8	Adipose_Subcutaneous	1	1	1
LA	18	47087069	47119272	ENSG00000101670.11	LIPG	3.78004e-35	18	12	3.27068e-28	Skin_Sun_Exposed_Lower_leg	0.96	Brain_Substantia_nigra	1	1	1
Omega-3	18	47087069	47119272	ENSG00000101670.11	LIPG	6.6411e-15	18	12	8.09617e-15	Skin_Sun_Exposed_Lower_leg	0.84	Brain_Substantia_nigra	1	1	1
Omega-6	18	47087069	47119272	ENSG00000101670.11	LIPG	8.36776e-42	18	12	1.36315e-33	Skin_Sun_Exposed_Lower_leg	0.88	Brain_Hypothalamus	1	1	1
PUFAs	18	47087069	47119272	ENSG00000101670.11	LIPG	3.90978e-43	18	12	1.1212e-34	Skin_Sun_Exposed_Lower_leg	0.86	Brain_Substantia_nigra	1	1	1
LA	18	47266193	47268433	ENSG00000267674.1	RP11-813F20.2	4.95911e-08	2	2	9.80001e-09	Liver	0.0087	Thyroid	1	1	1
Omega-6	18	47266193	47268433	ENSG00000267674.1	RP11-813F20.2	1.95971e-10	2	2	4.5e-11	Liver	0.0016	Thyroid	1	1	1
PUFAs	18	47266193	47268433	ENSG00000267674.1	RP11-813F20.2	3.0675e-11	2	2	1.3e-11	Liver	0.00026	Thyroid	1	1	1
Omega-6	18	47309869	47340330	ENSG00000167315.17	ACAA2	4.38196e-07	45	3	6.70926e-10	Brain_Cortex	0.729672	Brain_Cerebellar_Hemisphere	1	1	1
PUFAs	18	47309869	47340330	ENSG00000167315.17	ACAA2	1.89466e-07	45	3	1.03049e-10	Brain_Cortex	0.82	Adipose_Subcutaneous	1	1	1
Omega-6	18	47349183	47721463	ENSG00000167306.19	MYO5B	1.57228e-07	43	7	6.2177e-09	Cells_EBV-transformed_lymphocytes	0.65	Artery_Coronary	1	1	1
PUFAs	18	47349183	47721463	ENSG00000167306.19	MYO5B	2.04601e-08	43	7	1.09983e-09	Cells_EBV-transformed_lymphocytes	0.92	Artery_Coronary	1	1	1
MUFAs pct	19	8428173	8439257	ENSG00000167772.11	ANGPTL4	3.56155e-12	27	2	1.06033e-10	Prostate	6.27189e-07	Thyroid	1	1	1
PUFAs:MUFAs ratio	19	8428173	8439257	ENSG00000167772.11	ANGPTL4	3.80324e-10	27	2	3.10962e-09	Prostate	7.04549e-06	Thyroid	1	1	1
MUFAs pct	19	8454865	8469318	ENSG00000185236.11	RAB11B	1.86733e-09	43	4	9.85693e-10	Kidney_Cortex	0.86	Brain_Cerebellar_Hemisphere	1	1	1
PUFAs:MUFAs ratio	19	8454865	8469318	ENSG00000185236.11	RAB11B	7.01913e-08	43	4	2.26934e-08	Kidney_Cortex	0.57	Brain_Cerebellar_Hemisphere	1	1	1
MUFAs pct	19	8585674	8642461	ENSG00000142347.16	MYO1F	1.09225e-07	39	6	7.95349e-10	Breast_Mammary_Tissue	0.78	Brain_Amygdala	1	1	1
LA	19	10654571	10664094	ENSG00000130734.9	ATG4D	2.70349e-07	44	5	2.03646e-09	Testis	0.79	Pituitary	0	1	1
Omega-6	19	10654571	10664094	ENSG00000130734.9	ATG4D	1.2906e-07	44	5	1.12989e-09	Heart_Left_Ventricle	0.85	Pituitary	0	1	1
LA	19	10713133	10755235	ENSG00000129353.14	SLC44A2	3.42299e-12	44	4	1.64444e-05	Thyroid	0.910918	Heart_Left_Ventricle	0	1	1
Omega-6	19	10713133	10755235	ENSG00000129353.14	SLC44A2	4.60368e-12	44	4	5.37413e-06	Thyroid	0.998198	Artery_Aorta	0	1	1
PUFAs	19	10713133	10755235	ENSG00000129353.14	SLC44A2	1.56437e-10	44	4	6.04675e-06	Thyroid	0.893338	Artery_Aorta	0	1	1
LA	19	10947251	10980466	ENSG00000214212.8	C19orf38	2.55355e-10	47	2	2.7e-13	Lung	0.801518	Colon_Transverse	0	1	1
Omega-6	19	10947251	10980466	ENSG00000214212.8	C19orf38	1.41746e-09	47	2	5.29999e-12	Lung	0.684061	Colon_Transverse	0	1	1
PUFAs	19	10947251	10980466	ENSG00000214212.8	C19orf38	1.7652e-08	47	2	3.6e-10	Lung	0.617506	Colon_Transverse	0	1	1
LA	19	10982189	11033453	ENSG00000142453.11	CARM1	2.19303e-07	49	3	8.341e-09	Liver	0.33639	Brain_Caudate_basal_ganglia	0	1	1
LA	19	11033444	11039357	ENSG00000130733.10	YIPF2	5.30174e-07	46	3	2.15214e-08	Prostate	0.32	Adrenal_Gland	0	1	1
LA	19	11039409	11044211	ENSG00000142444.6	TIMM29	5.39366e-11	23	3	2.2e-08	Kidney_Cortex	0.00039	Muscle_Skeletal	0	1	1
Omega-6	19	11039409	11044211	ENSG00000142444.6	TIMM29	1.20863e-09	23	3	2.2e-07	Colon_Sigmoid	0.00062	Muscle_Skeletal	0	1	1
PUFAs	19	11039409	11044211	ENSG00000142444.6	TIMM29	2.85244e-08	23	3	1.6e-06	Colon_Sigmoid	0.0015	Muscle_Skeletal	0	1	1
LA	19	11071598	11176071	ENSG00000127616.17	SMARCA4	5.67695e-15	21	4	2.1e-17	Esophagus_Gastroesophageal_Junction	0.26	Brain_Spinal_cord_cervical_c-1	0	1	1
Omega-6	19	11071598	11176071	ENSG00000127616.17	SMARCA4	3.80503e-13	21	4	1.3e-15	Esophagus_Gastroesophageal_Junction	0.2	Pituitary	0	1	1
PUFAs	19	11071598	11176071	ENSG00000127616.17	SMARCA4	4.66999e-12	21	4	1.4e-14	Esophagus_Gastroesophageal_Junction	0.27	Pituitary	0	1	1
DHA	19	11200038	11244492	ENSG00000130164.13	LDLR	3.71377e-17	13	3	2.9e-10	Minor_Salivary_Gland	0.0082	Artery_Tibial	0	1	1
LA	19	11200038	11244492	ENSG00000130164.13	LDLR	1.24046e-111	13	3	5.10005e-92	Minor_Salivary_Gland	4.5e-17	Artery_Tibial	0	1	1
LA pct	19	11200038	11244492	ENSG00000130164.13	LDLR	4.44014e-26	13	3	4.3e-23	Minor_Salivary_Gland	0.00011	Artery_Tibial	0	1	1
MUFAs	19	11200038	11244492	ENSG00000130164.13	LDLR	6.29005e-22	13	3	9.20003e-21	Minor_Salivary_Gland	0.0014	Small_Intestine_Terminal_Ileum	0	1	1
Omega-3	19	11200038	11244492	ENSG00000130164.13	LDLR	1.49764e-17	13	3	1.8e-11	Pancreas	0.0011	Artery_Tibial	0	1	1
Omega-6	19	11200038	11244492	ENSG00000130164.13	LDLR	3.66496e-109	13	3	3.29995e-88	Minor_Salivary_Gland	3.1e-15	Artery_Tibial	0	1	1
PUFAs	19	11200038	11244492	ENSG00000130164.13	LDLR	9.9776e-99	13	3	3.00002e-77	Minor_Salivary_Gland	4.70001e-14	Artery_Tibial	0	1	1
LA	19	11242196	11266484	ENSG00000161888.11	SPC24	6.13418e-15	47	7	1.19436e-11	Artery_Aorta	0.882015	Brain_Caudate_basal_ganglia	0	1	1
Omega-6	19	11242196	11266484	ENSG00000161888.11	SPC24	1.54189e-12	47	7	6.31361e-10	Artery_Aorta	0.740469	Pancreas	0	1	1
PUFAs	19	11242196	11266484	ENSG00000161888.11	SPC24	9.84488e-10	47	7	1.06712e-07	Artery_Aorta	0.764821	Brain_Hypothalamus	0	1	1
LA	19	11274943	11308467	ENSG00000197256.10	KANK2	1.35502e-18	44	8	7.29506e-13	Brain_Caudate_basal_ganglia	0.96783	Cells_Cultured_fibroblasts	0	1	1
LA pct	19	11274943	11308467	ENSG00000197256.10	KANK2	1.29794e-07	44	8	1.4348e-09	Brain_Hypothalamus	0.93328	Skin_Sun_Exposed_Lower_leg	0	1	1
Omega-6	19	11274943	11308467	ENSG00000197256.10	KANK2	4.69063e-16	44	8	1.19564e-11	Brain_Caudate_basal_ganglia	0.988702	Cells_Cultured_fibroblasts	0	1	1
PUFAs	19	11274943	11308467	ENSG00000197256.10	KANK2	1.03909e-12	44	8	7.62359e-10	Brain_Caudate_basal_ganglia	0.951579	Stomach	0	1	1
LA	19	11309971	11373157	ENSG00000130158.13	DOCK6	5.78365e-17	44	4	6.0613e-10	Brain_Amygdala	0.97	Adipose_Visceral_Omentum	0	1	1
Omega-6	19	11309971	11373157	ENSG00000130158.13	DOCK6	7.15303e-17	44	4	1.54609e-09	Brain_Amygdala	0.905254	Breast_Mammary_Tissue	0	1	1
PUFAs	19	11309971	11373157	ENSG00000130158.13	DOCK6	1.33357e-15	44	4	8.8e-09	Brain_Frontal_Cortex_BA9	0.929556	Colon_Transverse	0	1	1
LA	19	11406824	11437672	ENSG00000130167.13	TSPAN16	5.05372e-08	7	3	4.6e-05	Skin_Not_Sun_Exposed_Suprapubic	0.397393	Whole_Blood	0	1	1
Omega-6	19	11406824	11437672	ENSG00000130167.13	TSPAN16	1.71405e-08	7	3	3.3e-05	Skin_Not_Sun_Exposed_Suprapubic	0.690966	Whole_Blood	0	1	1
PUFAs	19	11406824	11437672	ENSG00000130167.13	TSPAN16	3.98917e-08	7	3	2.3e-05	Brain_Anterior_cingulate_cortex_BA24	0.814026	Whole_Blood	0	1	1
DHA	19	19144384	19170563	ENSG00000105676.13	ARMC6	1.39602e-10	32	5	3.49999e-11	Cells_EBV-transformed_lymphocytes	0.99	Skin_Sun_Exposed_Lower_leg	0	1	1
LA	19	19144384	19170563	ENSG00000105676.13	ARMC6	3.2425e-14	32	5	1.5e-14	Cells_EBV-transformed_lymphocytes	0.7818	Muscle_Skeletal	0	1	1
MUFAs	19	19144384	19170563	ENSG00000105676.13	ARMC6	4.22338e-19	32	5	2e-19	Cells_EBV-transformed_lymphocytes	0.910647	Muscle_Skeletal	0	1	1
Omega-3	19	19144384	19170563	ENSG00000105676.13	ARMC6	2.40266e-25	32	5	2.7e-26	Cells_EBV-transformed_lymphocytes	0.84	Skin_Sun_Exposed_Lower_leg	0	1	1
Omega-3 pct	19	19144384	19170563	ENSG00000105676.13	ARMC6	8.29723e-13	32	5	5e-14	Cells_EBV-transformed_lymphocytes	0.92	Skin_Sun_Exposed_Lower_leg	0	1	1
Omega-6	19	19144384	19170563	ENSG00000105676.13	ARMC6	2.48185e-18	32	5	1.6e-18	Cells_EBV-transformed_lymphocytes	0.960153	Muscle_Skeletal	0	1	1
Omega-6 pct	19	19144384	19170563	ENSG00000105676.13	ARMC6	1.3254e-08	32	5	1.9e-09	Cells_EBV-transformed_lymphocytes	0.934893	Esophagus_Mucosa	0	1	1
Omega-6:Omega-3 ratio	19	19144384	19170563	ENSG00000105676.13	ARMC6	3.20821e-19	32	5	1.2e-20	Cells_EBV-transformed_lymphocytes	0.99	Adipose_Subcutaneous	0	1	1
PUFAs	19	19144384	19170563	ENSG00000105676.13	ARMC6	2.7206e-24	32	5	1.2e-24	Cells_EBV-transformed_lymphocytes	0.88	Skin_Sun_Exposed_Lower_leg	0	1	1
DHA	19	19256377	19303400	ENSG00000213999.15	MEF2B	2.05332e-07	41	2	2.84562e-07	Brain_Cerebellar_Hemisphere	0.967905	Muscle_Skeletal	0	1	1
Omega-3	19	19256377	19303400	ENSG00000213999.15	MEF2B	6.43877e-11	41	2	5.56081e-10	Brain_Cerebellar_Hemisphere	0.81	Testis	0	1	1
Omega-3 pct	19	19256377	19303400	ENSG00000213999.15	MEF2B	1.31707e-09	41	2	5.0998e-09	Brain_Cerebellar_Hemisphere	0.812682	Muscle_Skeletal	0	1	1
Omega-6:Omega-3 ratio	19	19256377	19303400	ENSG00000213999.15	MEF2B	3.49968e-11	41	2	9.78683e-11	Brain_Cerebellar_Hemisphere	0.863232	Muscle_Skeletal	0	1	1
DHA	19	19287712	19303400	ENSG00000254901.7	BORCS8	3.39428e-18	45	5	9.99999e-08	Small_Intestine_Terminal_Ileum	0.79	Muscle_Skeletal	0	1	1
LA	19	19287712	19303400	ENSG00000254901.7	BORCS8	7.94498e-15	45	5	5.44786e-07	Heart_Left_Ventricle	0.794027	Spleen	0	1	1
MUFAs	19	19287712	19303400	ENSG00000254901.7	BORCS8	1.23435e-18	45	5	1.89245e-06	Heart_Left_Ventricle	0.815542	Spleen	0	1	1
Omega-3	19	19287712	19303400	ENSG00000254901.7	BORCS8	1.57053e-33	45	5	9.90001e-11	Brain_Cerebellar_Hemisphere	0.86	Muscle_Skeletal	0	1	1
Omega-3 pct	19	19287712	19303400	ENSG00000254901.7	BORCS8	4.71523e-21	45	5	1.2e-09	Brain_Cerebellar_Hemisphere	0.972903	Lung	0	1	1
Omega-6	19	19287712	19303400	ENSG00000254901.7	BORCS8	6.82438e-20	45	5	9.60507e-08	Heart_Left_Ventricle	0.873133	Spleen	0	1	1
Omega-6 pct	19	19287712	19303400	ENSG00000254901.7	BORCS8	1.30875e-08	45	5	0.0016	Brain_Cerebellar_Hemisphere	0.840449	Spleen	0	1	1
Omega-6:Omega-3 ratio	19	19287712	19303400	ENSG00000254901.7	BORCS8	3.86242e-26	45	5	1.8e-11	Brain_Cerebellar_Hemisphere	0.834261	Lung	0	1	1
PUFAs	19	19287712	19303400	ENSG00000254901.7	BORCS8	3.01929e-28	45	5	5.13995e-09	Heart_Left_Ventricle	0.43	Muscle_Skeletal	0	1	1
DHA	19	19312225	19314233	ENSG00000184162.14	NR2C2AP	8.07795e-16	2	2	2.2e-07	Ovary	0.74	Skin_Sun_Exposed_Lower_leg	0	1	1
LA	19	19312225	19314233	ENSG00000184162.14	NR2C2AP	1.18483e-14	2	2	0.0051	Skin_Sun_Exposed_Lower_leg	0.0056	Ovary	0	1	1
MUFAs	19	19312225	19314233	ENSG00000184162.14	NR2C2AP	7.09617e-19	2	2	0.00023	Ovary	0.0077	Skin_Sun_Exposed_Lower_leg	0	1	1
Omega-3	19	19312225	19314233	ENSG00000184162.14	NR2C2AP	2.89456e-30	2	2	3.3e-10	Ovary	0.1	Skin_Sun_Exposed_Lower_leg	0	1	1
Omega-3 pct	19	19312225	19314233	ENSG00000184162.14	NR2C2AP	1.21571e-18	2	2	5.6e-09	Ovary	0.9	Skin_Sun_Exposed_Lower_leg	0	1	1
Omega-6	19	19312225	19314233	ENSG00000184162.14	NR2C2AP	3.7671e-19	2	2	0.0004	Ovary	0.0042	Skin_Sun_Exposed_Lower_leg	0	1	1
Omega-6 pct	19	19312225	19314233	ENSG00000184162.14	NR2C2AP	1.47459e-09	2	2	0.0043	Ovary	0.12	Skin_Sun_Exposed_Lower_leg	0	1	1
Omega-6:Omega-3 ratio	19	19312225	19314233	ENSG00000184162.14	NR2C2AP	1.61217e-23	2	2	9.3e-11	Ovary	0.79	Skin_Sun_Exposed_Lower_leg	0	1	1
PUFAs	19	19312225	19314233	ENSG00000184162.14	NR2C2AP	2.06865e-26	2	2	2.3e-06	Ovary	0.005	Skin_Sun_Exposed_Lower_leg	0	1	1
DHA	19	19366450	19373605	ENSG00000187664.8	HAPLN4	1.31365e-29	41	3	4.99998e-27	Pancreas	0.11	Brain_Nucleus_accumbens_basal_ganglia	0	1	1
LA	19	19366450	19373605	ENSG00000187664.8	HAPLN4	2.24619e-31	41	3	6.4e-31	Esophagus_Muscularis	0.81	Brain_Caudate_basal_ganglia	0	1	1
LA pct	19	19366450	19373605	ENSG00000187664.8	HAPLN4	1.29636e-09	41	3	5.7e-06	Brain_Nucleus_accumbens_basal_ganglia	0.935138	Cells_Cultured_fibroblasts	0	1	1
MUFAs	19	19366450	19373605	ENSG00000187664.8	HAPLN4	6.87454e-37	41	3	2.1e-33	Pancreas	0.91	Esophagus_Mucosa	0	1	1
MUFAs pct	19	19366450	19373605	ENSG00000187664.8	HAPLN4	1.97151e-07	41	3	3.1332e-07	Colon_Transverse	0.95421	Brain_Putamen_basal_ganglia	0	1	1
Omega-3	19	19366450	19373605	ENSG00000187664.8	HAPLN4	1.05415e-59	41	3	5.8e-52	Pancreas	0.022	Brain_Anterior_cingulate_cortex_BA24	0	1	1
Omega-3 pct	19	19366450	19373605	ENSG00000187664.8	HAPLN4	4.854e-33	41	3	2.89999e-28	Pancreas	0.077572	Artery_Tibial	0	1	1
Omega-6	19	19366450	19373605	ENSG00000187664.8	HAPLN4	1.00743e-40	41	3	7.89996e-40	Pancreas	0.909064	Brain_Cortex	0	1	1
Omega-6 pct	19	19366450	19373605	ENSG00000187664.8	HAPLN4	2.26481e-19	41	3	2.7e-14	Pancreas	0.18	Brain_Anterior_cingulate_cortex_BA24	0	1	1
Omega-6:Omega-3 ratio	19	19366450	19373605	ENSG00000187664.8	HAPLN4	6.88486e-45	41	3	4.70002e-37	Lung	0.0203472	Artery_Tibial	0	1	1
PUFAs	19	19366450	19373605	ENSG00000187664.8	HAPLN4	1.52342e-54	41	3	8.60002e-52	Lung	0.790784	Brain_Cerebellum	0	1	1
DHA	19	19375173	19384200	ENSG00000213996.12	TM6SF2	3.46696e-28	43	3	1.18535e-20	Skin_Sun_Exposed_Lower_leg	0.99	Colon_Transverse	0	1	1
LA	19	19375173	19384200	ENSG00000213996.12	TM6SF2	1.75448e-36	43	3	1.44502e-29	Skin_Sun_Exposed_Lower_leg	0.75	Artery_Aorta	0	1	1
MUFAs	19	19375173	19384200	ENSG00000213996.12	TM6SF2	1.15104e-35	43	3	8.98741e-31	Skin_Sun_Exposed_Lower_leg	0.89	Artery_Aorta	0	1	1
Omega-3	19	19375173	19384200	ENSG00000213996.12	TM6SF2	1.6086e-57	43	3	1.59369e-41	Skin_Sun_Exposed_Lower_leg	0.65	Colon_Transverse	0	1	1
Omega-3 pct	19	19375173	19384200	ENSG00000213996.12	TM6SF2	3.75488e-31	43	3	2.71382e-21	Skin_Sun_Exposed_Lower_leg	0.6	Colon_Transverse	0	1	1
Omega-6	19	19375173	19384200	ENSG00000213996.12	TM6SF2	4.16831e-46	43	3	4.97178e-36	Skin_Sun_Exposed_Lower_leg	0.64	Artery_Aorta	0	1	1
Omega-6 pct	19	19375173	19384200	ENSG00000213996.12	TM6SF2	2.39279e-12	43	3	5.64182e-11	Skin_Sun_Exposed_Lower_leg	0.3	Colon_Transverse	0	1	1
Omega-6:Omega-3 ratio	19	19375173	19384200	ENSG00000213996.12	TM6SF2	1.33888e-40	43	3	1.59805e-28	Skin_Sun_Exposed_Lower_leg	0.73	Colon_Transverse	0	1	1
PUFAs	19	19375173	19384200	ENSG00000213996.12	TM6SF2	5.29367e-60	43	3	5.32203e-46	Skin_Sun_Exposed_Lower_leg	0.43	Colon_Transverse	0	1	1
DHA	19	19386827	19431653	ENSG00000105705.15	SUGP1	1.66865e-27	40	3	1.90513e-11	Spleen	0.22	Brain_Cerebellum	0	1	1
LA	19	19386827	19431653	ENSG00000105705.15	SUGP1	9.7291e-39	40	3	2.68796e-21	Spleen	0.97	Heart_Left_Ventricle	0	1	1
MUFAs	19	19386827	19431653	ENSG00000105705.15	SUGP1	2.73755e-42	40	3	4.71311e-23	Spleen	0.96	Heart_Left_Ventricle	0	1	1
MUFAs pct	19	19386827	19431653	ENSG00000105705.15	SUGP1	2.24521e-09	40	3	2.41409e-08	Spleen	0.087973	Cells_Cultured_fibroblasts	0	1	1
Omega-3	19	19386827	19431653	ENSG00000105705.15	SUGP1	2.10473e-58	40	3	4.31758e-24	Spleen	0.12	Thyroid	0	1	1
Omega-3 pct	19	19386827	19431653	ENSG00000105705.15	SUGP1	6.93097e-29	40	3	2.91688e-11	Spleen	0.27	Cells_EBV-transformed_lymphocytes	0	1	1
Omega-6	19	19386827	19431653	ENSG00000105705.15	SUGP1	1.502e-48	40	3	8.55336e-24	Spleen	0.87	Thyroid	0	1	1
Omega-6 pct	19	19386827	19431653	ENSG00000105705.15	SUGP1	8.76604e-15	40	3	6.26352e-07	Spleen	0.37	Adipose_Subcutaneous	0	1	1
Omega-6:Omega-3 ratio	19	19386827	19431653	ENSG00000105705.15	SUGP1	1.0784e-39	40	3	5.8592e-16	Spleen	0.18	Adipose_Subcutaneous	0	1	1
PUFAs	19	19386827	19431653	ENSG00000105705.15	SUGP1	1.3122e-62	40	3	1.17785e-29	Spleen	0.92	Thyroid	0	1	1
DHA	19	19431490	19469563	ENSG00000129933.20	MAU2	1.5109e-20	46	4	4.51214e-28	Whole_Blood	0.8154	Skin_Not_Sun_Exposed_Suprapubic	0	1	1
LA	19	19431490	19469563	ENSG00000129933.20	MAU2	1.49099e-31	46	4	8.41393e-36	Whole_Blood	0.855816	Skin_Not_Sun_Exposed_Suprapubic	0	1	1
MUFAs	19	19431490	19469563	ENSG00000129933.20	MAU2	1.76517e-39	46	4	5.10237e-40	Whole_Blood	0.623179	Skin_Not_Sun_Exposed_Suprapubic	0	1	1
MUFAs pct	19	19431490	19469563	ENSG00000129933.20	MAU2	6.70266e-11	46	4	1.74902e-09	Artery_Tibial	0.955784	Skin_Not_Sun_Exposed_Suprapubic	0	1	1
Omega-3	19	19431490	19469563	ENSG00000129933.20	MAU2	1.06652e-48	46	4	2.63862e-56	Whole_Blood	0.949077	Esophagus_Muscularis	0	1	1
Omega-3 pct	19	19431490	19469563	ENSG00000129933.20	MAU2	1.19123e-23	46	4	1.0185e-29	Whole_Blood	0.810259	Skin_Not_Sun_Exposed_Suprapubic	0	1	1
Omega-6	19	19431490	19469563	ENSG00000129933.20	MAU2	3.31181e-39	46	4	1.79654e-44	Whole_Blood	0.841555	Skin_Not_Sun_Exposed_Suprapubic	0	1	1
Omega-6 pct	19	19431490	19469563	ENSG00000129933.20	MAU2	1.37525e-14	46	4	1.60491e-15	Whole_Blood	0.924684	Esophagus_Muscularis	0	1	1
Omega-6:Omega-3 ratio	19	19431490	19469563	ENSG00000129933.20	MAU2	1.28348e-33	46	4	3.59835e-40	Whole_Blood	0.765004	Brain_Hypothalamus	0	1	1
PUFAs	19	19431490	19469563	ENSG00000129933.20	MAU2	9.1047e-52	46	4	5.2235e-58	Whole_Blood	0.73808	Skin_Not_Sun_Exposed_Suprapubic	0	1	1
DHA	19	19496635	19619740	ENSG00000167491.17	GATAD2A	6.0165e-31	35	5	2.6e-34	Minor_Salivary_Gland	0.35	Colon_Transverse	0	1	1
LA	19	19496635	19619740	ENSG00000167491.17	GATAD2A	1.48329e-33	35	5	1.2e-35	Esophagus_Mucosa	0.95	Colon_Transverse	0	1	1
MUFAs	19	19496635	19619740	ENSG00000167491.17	GATAD2A	1.20332e-36	35	5	4.19999e-39	Adipose_Visceral_Omentum	0.898214	Small_Intestine_Terminal_Ileum	0	1	1
Omega-3	19	19496635	19619740	ENSG00000167491.17	GATAD2A	1.72116e-61	35	5	1.20001e-64	Minor_Salivary_Gland	0.6	Colon_Transverse	0	1	1
Omega-3 pct	19	19496635	19619740	ENSG00000167491.17	GATAD2A	9.74536e-34	35	5	4.09999e-37	Minor_Salivary_Gland	0.31	Colon_Transverse	0	1	1
Omega-6	19	19496635	19619740	ENSG00000167491.17	GATAD2A	4.33844e-43	35	5	2.70001e-45	Esophagus_Mucosa	0.82	Colon_Transverse	0	1	1
Omega-6 pct	19	19496635	19619740	ENSG00000167491.17	GATAD2A	5.20262e-13	35	5	1.4e-15	Esophagus_Mucosa	0.86	Colon_Transverse	0	1	1
Omega-6:Omega-3 ratio	19	19496635	19619740	ENSG00000167491.17	GATAD2A	3.2085e-44	35	5	1.20001e-47	Minor_Salivary_Gland	0.47	Colon_Transverse	0	1	1
PUFAs	19	19496635	19619740	ENSG00000167491.17	GATAD2A	4.06157e-58	35	5	2.09999e-60	Minor_Salivary_Gland	0.87	Colon_Transverse	0	1	1
DHA	19	19626545	19644285	ENSG00000186010.18	NDUFA13	1.03973e-22	29	2	1.2e-09	Cells_EBV-transformed_lymphocytes	0.0609615	Esophagus_Mucosa	0	1	1
LA	19	19626545	19644285	ENSG00000186010.18	NDUFA13	3.16775e-26	29	2	1.4e-16	Cells_EBV-transformed_lymphocytes	0.81	Thyroid	0	1	1
MUFAs	19	19626545	19644285	ENSG00000186010.18	NDUFA13	9.35512e-25	29	2	2e-15	Cells_EBV-transformed_lymphocytes	0.72	Artery_Coronary	0	1	1
Omega-3	19	19626545	19644285	ENSG00000186010.18	NDUFA13	3.17676e-42	29	2	5.00001e-19	Whole_Blood	0.0091	Prostate	0	1	1
Omega-3 pct	19	19626545	19644285	ENSG00000186010.18	NDUFA13	6.20769e-24	29	2	1.3e-09	Whole_Blood	0.0889177	Esophagus_Mucosa	0	1	1
Omega-6	19	19626545	19644285	ENSG00000186010.18	NDUFA13	3.91134e-33	29	2	1.1e-18	Cells_EBV-transformed_lymphocytes	0.31	Brain_Cerebellar_Hemisphere	0	1	1
Omega-6 pct	19	19626545	19644285	ENSG00000186010.18	NDUFA13	1.55725e-08	29	2	0.00033	Cells_EBV-transformed_lymphocytes	0.281996	Esophagus_Mucosa	0	1	1
Omega-6:Omega-3 ratio	19	19626545	19644285	ENSG00000186010.18	NDUFA13	9.7302e-31	29	2	5.1e-13	Cells_EBV-transformed_lymphocytes	0.0196017	Esophagus_Mucosa	0	1	1
PUFAs	19	19626545	19644285	ENSG00000186010.18	NDUFA13	6.66082e-43	29	2	2.8e-23	Whole_Blood	0.18	Artery_Coronary	0	1	1
DHA	19	19627036	19648390	ENSG00000250067.11	YJEFN3	3.13334e-29	48	4	6.22981e-12	Whole_Blood	0.902319	Pituitary	0	1	1
LA	19	19627036	19648390	ENSG00000250067.11	YJEFN3	3.18017e-37	48	4	3.17676e-18	Brain_Hippocampus	0.905204	Minor_Salivary_Gland	0	1	1
MUFAs	19	19627036	19648390	ENSG00000250067.11	YJEFN3	1.53132e-40	48	4	7.64211e-18	Brain_Hippocampus	0.8904	Minor_Salivary_Gland	0	1	1
MUFAs pct	19	19627036	19648390	ENSG00000250067.11	YJEFN3	7.75385e-09	48	4	1.88964e-05	Brain_Hippocampus	0.98232	Lung	0	1	1
Omega-3	19	19627036	19648390	ENSG00000250067.11	YJEFN3	2.86148e-58	48	4	3.54193e-20	Brain_Hippocampus	0.877591	Testis	0	1	1
Omega-3 pct	19	19627036	19648390	ENSG00000250067.11	YJEFN3	4.31257e-30	48	4	2.90151e-13	Whole_Blood	0.933085	Brain_Amygdala	0	1	1
Omega-6	19	19627036	19648390	ENSG00000250067.11	YJEFN3	1.92475e-46	48	4	1.58245e-20	Brain_Hippocampus	0.781328	Artery_Coronary	0	1	1
Omega-6 pct	19	19627036	19648390	ENSG00000250067.11	YJEFN3	4.99198e-14	48	4	1.95797e-06	Colon_Sigmoid	0.98128	Artery_Aorta	0	1	1
Omega-6:Omega-3 ratio	19	19627036	19648390	ENSG00000250067.11	YJEFN3	9.65332e-40	48	4	1.00941e-15	Whole_Blood	0.872813	Pituitary	0	1	1
PUFAs	19	19627036	19648390	ENSG00000250067.11	YJEFN3	2.96137e-60	48	4	3.06059e-25	Brain_Hippocampus	0.591052	Artery_Coronary	0	1	1
Omega-3	19	19672522	19729725	ENSG00000105717.13	PBX4	1.30804e-07	19	4	6.4e-09	Pituitary	0.37	Minor_Salivary_Gland	0	1	1
PUFAs	19	19672522	19729725	ENSG00000105717.13	PBX4	5.49475e-07	19	4	1.5e-08	Pituitary	0.9	Artery_Coronary	0	1	1
MUFAs	19	19734477	19739739	ENSG00000064547.13	LPAR2	1.79857e-07	34	3	2.8e-06	Brain_Cerebellar_Hemisphere	0.448097	Thyroid	0	1	1
Omega-3	19	19734477	19739739	ENSG00000064547.13	LPAR2	2.67533e-10	34	3	2.8454e-09	Artery_Tibial	0.0385873	Thyroid	0	1	1
Omega-6:Omega-3 ratio	19	19734477	19739739	ENSG00000064547.13	LPAR2	9.2602e-09	34	3	2.4189e-08	Artery_Tibial	0.1	Pancreas	0	1	1
PUFAs	19	19734477	19739739	ENSG00000064547.13	LPAR2	5.12096e-08	34	3	1.5e-08	Brain_Cerebellar_Hemisphere	0.518237	Thyroid	0	1	1
MUFAs	19	19740285	19754476	ENSG00000089639.10	GMIP	1.71559e-07	47	6	7.74668e-09	Skin_Not_Sun_Exposed_Suprapubic	0.845915	Brain_Hypothalamus	0	1	1
Omega-3	19	19740285	19754476	ENSG00000089639.10	GMIP	1.43184e-09	47	6	3.25198e-11	Skin_Not_Sun_Exposed_Suprapubic	0.771357	Prostate	0	1	1
Omega-6:Omega-3 ratio	19	19740285	19754476	ENSG00000089639.10	GMIP	1.8924e-07	47	6	1.89447e-09	Nerve_Tibial	0.977391	Esophagus_Gastroesophageal_Junction	0	1	1
PUFAs	19	19740285	19754476	ENSG00000089639.10	GMIP	1.91013e-08	47	6	3.13881e-10	Skin_Not_Sun_Exposed_Suprapubic	0.96	Artery_Coronary	0	1	1
DHA	19	19756007	19774502	ENSG00000105726.16	ATP13A1	1.00776e-19	43	4	2.1e-22	Prostate	0.79	Brain_Amygdala	0	1	1
LA	19	19756007	19774502	ENSG00000105726.16	ATP13A1	1.6577e-30	43	4	1.69999e-30	Prostate	0.53	Nerve_Tibial	0	1	1
MUFAs	19	19756007	19774502	ENSG00000105726.16	ATP13A1	3.28761e-32	43	4	5.99997e-34	Prostate	0.89	Artery_Aorta	0	1	1
MUFAs pct	19	19756007	19774502	ENSG00000105726.16	ATP13A1	1.80641e-07	43	4	1.7e-08	Prostate	0.94	Esophagus_Muscularis	0	1	1
Omega-3	19	19756007	19774502	ENSG00000105726.16	ATP13A1	6.49633e-46	43	4	5.40002e-49	Prostate	0.89	Artery_Aorta	0	1	1
Omega-3 pct	19	19756007	19774502	ENSG00000105726.16	ATP13A1	5.14016e-24	43	4	1.3e-26	Prostate	0.96	Brain_Nucleus_accumbens_basal_ganglia	0	1	1
Omega-6	19	19756007	19774502	ENSG00000105726.16	ATP13A1	2.84074e-37	43	4	6.19997e-38	Prostate	0.98	Esophagus_Muscularis	0	1	1
Omega-6 pct	19	19756007	19774502	ENSG00000105726.16	ATP13A1	6.7403e-11	43	4	3.9e-13	Prostate	0.52	Colon_Sigmoid	0	1	1
Omega-6:Omega-3 ratio	19	19756007	19774502	ENSG00000105726.16	ATP13A1	7.09546e-33	43	4	8.70002e-36	Prostate	0.7	Artery_Aorta	0	1	1
PUFAs	19	19756007	19774502	ENSG00000105726.16	ATP13A1	2.00926e-48	43	4	2.5e-49	Prostate	0.88	Nerve_Tibial	0	1	1
Omega-6	19	19779605	19794318	ENSG00000181896.11	ZNF101	5.79258e-07	43	5	2.09198e-14	Adipose_Subcutaneous	0.98	Testis	0	1	1
PUFAs	19	19779605	19794318	ENSG00000181896.11	ZNF101	4.74873e-08	43	5	1.71845e-17	Adipose_Subcutaneous	0.89	Brain_Caudate_basal_ganglia	0	1	1
Omega-6:Omega-3 ratio	19	20278037	20311299	ENSG00000256229.7	ZNF486	5.46105e-07	16	5	1.7e-07	Artery_Coronary	0.71	Cells_Cultured_fibroblasts	0	1	1
LA	19	41349443	41356352	ENSG00000255974.7	CYP2A6	3.42362e-09	16	6	7.20001e-12	Lung	0.42	Colon_Sigmoid	1	1	1
LA	19	45147098	45166850	ENSG00000073008.14	PVR	5.68873e-14	48	5	7.21302e-11	Ovary	0.774049	Testis	0	1	1
LA pct	19	45147098	45166850	ENSG00000073008.14	PVR	1.61618e-09	48	5	3.12407e-07	Ovary	0.998324	Brain_Amygdala	0	1	1
Omega-6	19	45147098	45166850	ENSG00000073008.14	PVR	2.11453e-13	48	5	5.29164e-10	Ovary	0.779946	Nerve_Tibial	0	1	1
PUFAs	19	45147098	45166850	ENSG00000073008.14	PVR	3.35484e-10	48	5	4.2728e-08	Ovary	0.974336	Nerve_Tibial	0	1	1
LA	19	45165545	45187631	ENSG00000186567.12	CEACAM19	6.14339e-17	49	3	1.32159e-14	Brain_Cerebellar_Hemisphere	0.17683	Muscle_Skeletal	0	1	1
LA pct	19	45165545	45187631	ENSG00000186567.12	CEACAM19	5.52705e-13	49	3	9.92632e-11	Skin_Sun_Exposed_Lower_leg	0.989385	Colon_Sigmoid	0	1	1
Omega-6	19	45165545	45187631	ENSG00000186567.12	CEACAM19	8.30513e-17	49	3	1.11088e-14	Brain_Cerebellar_Hemisphere	0.126009	Muscle_Skeletal	0	1	1
Omega-6 pct	19	45165545	45187631	ENSG00000186567.12	CEACAM19	6.02525e-07	49	3	6.06996e-07	Skin_Sun_Exposed_Lower_leg	0.871681	Ovary	0	1	1
PUFAs	19	45165545	45187631	ENSG00000186567.12	CEACAM19	1.65995e-12	49	3	8.03009e-13	Brain_Cerebellar_Hemisphere	0.497927	Muscle_Skeletal	0	1	1
LA	19	45202421	45213986	ENSG00000213892.11	CEACAM16	1.49861e-24	9	5	1.80001e-26	Lung	0.6	Breast_Mammary_Tissue	0	1	1
LA pct	19	45202421	45213986	ENSG00000213892.11	CEACAM16	1.07904e-12	9	5	4.6e-14	Lung	0.85	Pancreas	0	1	1
Omega-6	19	45202421	45213986	ENSG00000213892.11	CEACAM16	3.26195e-24	9	5	1.7e-26	Lung	0.8	Breast_Mammary_Tissue	0	1	1
PUFAs	19	45202421	45213986	ENSG00000213892.11	CEACAM16	5.73041e-20	9	5	2.5e-21	Lung	0.93	Muscle_Skeletal	0	1	1
LA	19	45312328	45324673	ENSG00000187244.10	BCAM	4.22891e-67	45	5	1.5e-29	Lung	0.86	Pancreas	0	1	1
LA pct	19	45312328	45324673	ENSG00000187244.10	BCAM	3.23431e-51	45	5	6.10002e-30	Lung	0.774159	Brain_Frontal_Cortex_BA9	0	1	1
MUFAs pct	19	45312328	45324673	ENSG00000187244.10	BCAM	2.81745e-14	45	5	1.6e-10	Lung	0.72	Adipose_Visceral_Omentum	0	1	1
Omega-6	19	45312328	45324673	ENSG00000187244.10	BCAM	3.26545e-64	45	5	9.49995e-28	Lung	0.77	Pancreas	0	1	1
Omega-6 pct	19	45312328	45324673	ENSG00000187244.10	BCAM	3.70139e-20	45	5	7.90001e-15	Lung	0.96	Nerve_Tibial	0	1	1
Omega-6:Omega-3 ratio	19	45312328	45324673	ENSG00000187244.10	BCAM	3.32916e-07	45	5	2.5e-07	Lung	0.983123	Artery_Aorta	0	1	1
PUFAs	19	45312328	45324673	ENSG00000187244.10	BCAM	2.74739e-46	45	5	1.40461e-21	Kidney_Cortex	0.78	Pancreas	0	1	1
PUFAs pct	19	45312328	45324673	ENSG00000187244.10	BCAM	1.32509e-13	45	5	3e-10	Lung	0.999063	Minor_Salivary_Gland	0	1	1
PUFAs:MUFAs ratio	19	45312328	45324673	ENSG00000187244.10	BCAM	2.41636e-13	45	5	1.5e-10	Lung	0.89	Adipose_Visceral_Omentum	0	1	1
DHA	19	45349432	45392485	ENSG00000130202.9	NECTIN2	1.63269e-11	45	12	2.57033e-06	Uterus	0.861265	Heart_Atrial_Appendage	0	1	1
LA	19	45349432	45392485	ENSG00000130202.9	NECTIN2	1.47551e-157	45	12	3.89993e-69	Ovary	0.927479	Spleen	0	1	1
LA pct	19	45349432	45392485	ENSG00000130202.9	NECTIN2	1.50687e-95	45	12	4.53658e-38	Brain_Caudate_basal_ganglia	0.964846	Pancreas	0	1	1
MUFAs	19	45349432	45392485	ENSG00000130202.9	NECTIN2	8.10264e-13	45	12	2.8e-10	Ovary	0.98	Brain_Substantia_nigra	0	1	1
MUFAs pct	19	45349432	45392485	ENSG00000130202.9	NECTIN2	3.8536e-23	45	12	2.29222e-12	Artery_Coronary	0.946736	Esophagus_Mucosa	0	1	1
Omega-6	19	45349432	45392485	ENSG00000130202.9	NECTIN2	7.25107e-157	45	12	3.00003e-69	Ovary	0.830916	Spleen	0	1	1
Omega-6 pct	19	45349432	45392485	ENSG00000130202.9	NECTIN2	1.76673e-36	45	12	9.73527e-17	Brain_Caudate_basal_ganglia	0.898118	Esophagus_Mucosa	0	1	1
Omega-6:Omega-3 ratio	19	45349432	45392485	ENSG00000130202.9	NECTIN2	1.00882e-11	45	12	1.6e-07	Colon_Transverse	0.937966	Lung	0	1	1
PUFAs	19	45349432	45392485	ENSG00000130202.9	NECTIN2	1.5154e-117	45	12	3.80002e-54	Ovary	0.949436	Brain_Cerebellum	0	1	1
PUFAs pct	19	45349432	45392485	ENSG00000130202.9	NECTIN2	6.46404e-23	45	12	1.16806e-11	Brain_Caudate_basal_ganglia	0.85	Skin_Not_Sun_Exposed_Suprapubic	0	1	1
PUFAs:MUFAs ratio	19	45349432	45392485	ENSG00000130202.9	NECTIN2	1.23084e-23	45	12	2.22163e-11	Artery_Coronary	0.737852	Heart_Left_Ventricle	0	1	1
DHA	19	45393826	45406946	ENSG00000130204.12	TOMM40	1.05482e-17	15	8	1.5e-06	Pancreas	0.9	Artery_Aorta	0	1	1
DHA pct	19	45393826	45406946	ENSG00000130204.12	TOMM40	3.80666e-07	15	8	8.79999e-08	Muscle_Skeletal	0.75	Brain_Cortex	0	1	1
LA	19	45393826	45406946	ENSG00000130204.12	TOMM40	8.62257e-247	15	8	9.29992e-103	Skin_Not_Sun_Exposed_Suprapubic	0.53	Uterus	0	1	1
LA pct	19	45393826	45406946	ENSG00000130204.12	TOMM40	1.42203e-113	15	8	1.99999e-24	Skin_Sun_Exposed_Lower_leg	0.047	Artery_Aorta	0	1	1
MUFAs	19	45393826	45406946	ENSG00000130204.12	TOMM40	5.83269e-58	15	8	2.9e-42	Cells_Cultured_fibroblasts	0.024	Artery_Aorta	0	1	1
MUFAs pct	19	45393826	45406946	ENSG00000130204.12	TOMM40	2.02448e-49	15	8	4.00001e-18	Muscle_Skeletal	0.57	Brain_Cortex	0	1	1
Omega-3	19	45393826	45406946	ENSG00000130204.12	TOMM40	2.30974e-14	15	8	4.2e-11	Cells_Cultured_fibroblasts	0.75	Pituitary	0	1	1
Omega-6	19	45393826	45406946	ENSG00000130204.12	TOMM40	2.53551e-241	15	8	1.5e-94	Skin_Not_Sun_Exposed_Suprapubic	0.47	Uterus	0	1	1
Omega-6 pct	19	45393826	45406946	ENSG00000130204.12	TOMM40	3.76801e-48	15	8	1.8e-12	Pituitary	0.9	Minor_Salivary_Gland	0	1	1
Omega-6:Omega-3 ratio	19	45393826	45406946	ENSG00000130204.12	TOMM40	3.4515e-12	15	8	0.0025	Muscle_Skeletal	0.86	Skin_Not_Sun_Exposed_Suprapubic	0	1	1
PUFAs	19	45393826	45406946	ENSG00000130204.12	TOMM40	6.89489e-196	15	8	2.30003e-82	Skin_Not_Sun_Exposed_Suprapubic	0.88	Uterus	0	1	1
PUFAs pct	19	45393826	45406946	ENSG00000130204.12	TOMM40	7.11198e-33	15	8	1e-11	Pituitary	0.88	Skin_Not_Sun_Exposed_Suprapubic	0	1	1
PUFAs:MUFAs ratio	19	45393826	45406946	ENSG00000130204.12	TOMM40	5.6013e-43	15	8	5.3e-14	Pituitary	0.72	Brain_Cortex	0	1	1
DHA	19	45409011	45412650	ENSG00000130203.9	APOE	2.35765e-15	28	6	9.80001e-12	Whole_Blood	0.99	Adipose_Visceral_Omentum	0	1	1
DHA pct	19	45409011	45412650	ENSG00000130203.9	APOE	1.04215e-09	28	6	1.5e-10	Breast_Mammary_Tissue	0.92	Artery_Aorta	0	1	1
LA	19	45409011	45412650	ENSG00000130203.9	APOE	3.2014e-208	28	6	5.30003e-108	Whole_Blood	0.586645	Skin_Sun_Exposed_Lower_leg	0	1	1
LA pct	19	45409011	45412650	ENSG00000130203.9	APOE	8.84563e-130	28	6	5.20007e-125	Whole_Blood	0.88	Liver	0	1	1
MUFAs	19	45409011	45412650	ENSG00000130203.9	APOE	6.32601e-65	28	6	7.90006e-58	Skin_Not_Sun_Exposed_Suprapubic	0.58	Testis	0	1	1
MUFAs pct	19	45409011	45412650	ENSG00000130203.9	APOE	2.13393e-84	28	6	1.02352e-77	Skin_Sun_Exposed_Lower_leg	0.85	Testis	0	1	1
Omega-3	19	45409011	45412650	ENSG00000130203.9	APOE	1.51036e-23	28	6	5.00001e-19	Skin_Not_Sun_Exposed_Suprapubic	0.63	Testis	0	1	1
Omega-3 pct	19	45409011	45412650	ENSG00000130203.9	APOE	3.65921e-14	28	6	4.4e-14	Whole_Blood	0.42	Testis	0	1	1
Omega-6	19	45409011	45412650	ENSG00000130203.9	APOE	4.99175e-204	28	6	6.60005e-111	Whole_Blood	0.800629	Skin_Sun_Exposed_Lower_leg	0	1	1
Omega-6 pct	19	45409011	45412650	ENSG00000130203.9	APOE	1.03901e-82	28	6	3.39997e-78	Whole_Blood	0.5	Testis	0	1	1
Omega-6:Omega-3 ratio	19	45409011	45412650	ENSG00000130203.9	APOE	1.06397e-33	28	6	4.50001e-33	Whole_Blood	0.46	Testis	0	1	1
PUFAs	19	45409011	45412650	ENSG00000130203.9	APOE	1.13492e-162	28	6	8.00012e-74	Whole_Blood	0.3	Testis	0	1	1
PUFAs pct	19	45409011	45412650	ENSG00000130203.9	APOE	2.34288e-55	28	6	3.40002e-50	Whole_Blood	0.62	Testis	0	1	1
PUFAs:MUFAs ratio	19	45409011	45412650	ENSG00000130203.9	APOE	7.4354e-73	28	6	2.42799e-65	Skin_Sun_Exposed_Lower_leg	0.97	Testis	0	1	1
DHA pct	19	45417504	45422606	ENSG00000130208.9	APOC1	2.11946e-08	14	5	1.5e-10	Adrenal_Gland	0.95	Thyroid	0	1	1
LA	19	45417504	45422606	ENSG00000130208.9	APOC1	1.88208e-34	14	5	7.70002e-33	Adrenal_Gland	0.47	Testis	0	1	1
LA pct	19	45417504	45422606	ENSG00000130208.9	APOC1	1.92709e-08	14	5	0.00027	Adipose_Visceral_Omentum	0.51	Testis	0	1	1
MUFAs	19	45417504	45422606	ENSG00000130208.9	APOC1	3.16845e-55	14	5	7.90006e-58	Minor_Salivary_Gland	0.62	Testis	0	1	1
MUFAs pct	19	45417504	45422606	ENSG00000130208.9	APOC1	8.13453e-51	14	5	1.5e-48	Skin_Not_Sun_Exposed_Suprapubic	0.99	Heart_Atrial_Appendage	0	1	1
Omega-3	19	45417504	45422606	ENSG00000130208.9	APOC1	1.02074e-18	14	5	5.00001e-19	Adipose_Visceral_Omentum	0.9	Pituitary	0	1	1
Omega-6	19	45417504	45422606	ENSG00000130208.9	APOC1	2.39115e-31	14	5	8.7e-29	Artery_Tibial	0.45	Testis	0	1	1
Omega-6 pct	19	45417504	45422606	ENSG00000130208.9	APOC1	1.31224e-32	14	5	8.80004e-30	Adipose_Visceral_Omentum	0.77	Thyroid	0	1	1
Omega-6:Omega-3 ratio	19	45417504	45422606	ENSG00000130208.9	APOC1	2.68811e-12	14	5	9.70001e-10	Adipose_Visceral_Omentum	0.622428	Cells_Cultured_fibroblasts	0	1	1
PUFAs	19	45417504	45422606	ENSG00000130208.9	APOC1	1.66076e-33	14	5	2.20001e-32	Minor_Salivary_Gland	0.61	Testis	0	1	1
PUFAs pct	19	45417504	45422606	ENSG00000130208.9	APOC1	1.11875e-22	14	5	8.39998e-23	Adipose_Visceral_Omentum	0.98	Heart_Atrial_Appendage	0	1	1
PUFAs:MUFAs ratio	19	45417504	45422606	ENSG00000130208.9	APOC1	1.13864e-39	14	5	5.59997e-39	Adipose_Visceral_Omentum	0.86	Heart_Atrial_Appendage	0	1	1
DHA	19	45445495	45452820	ENSG00000267467.3	APOC4	4.8876e-10	9	3	4.8e-07	Whole_Blood	0.0732455	Ovary	0	1	1
DHA pct	19	45445495	45452820	ENSG00000267467.3	APOC4	1.77032e-09	9	3	1.5e-10	Adrenal_Gland	0.89	Brain_Amygdala	0	1	1
LA	19	45445495	45452820	ENSG00000267467.3	APOC4	1.7032e-54	9	3	7.70002e-33	Adrenal_Gland	0.00011	Small_Intestine_Terminal_Ileum	0	1	1
MUFAs	19	45445495	45452820	ENSG00000267467.3	APOC4	9.83318e-71	9	3	7.90006e-58	Brain_Nucleus_accumbens_basal_ganglia	0.00025	Small_Intestine_Terminal_Ileum	0	1	1
MUFAs pct	19	45445495	45452820	ENSG00000267467.3	APOC4	2.72236e-48	9	3	1.5e-48	Brain_Nucleus_accumbens_basal_ganglia	0.15	Small_Intestine_Terminal_Ileum	0	1	1
Omega-3	19	45445495	45452820	ENSG00000267467.3	APOC4	5.60352e-38	9	3	5.00001e-19	Brain_Nucleus_accumbens_basal_ganglia	3.1e-09	Small_Intestine_Terminal_Ileum	0	1	1
Omega-3 pct	19	45445495	45452820	ENSG00000267467.3	APOC4	7.71749e-11	9	3	4.2e-06	Small_Intestine_Terminal_Ileum	0.00722868	Ovary	0	1	1
Omega-6	19	45445495	45452820	ENSG00000267467.3	APOC4	9.56732e-55	9	3	8.7e-29	Adrenal_Gland	3.8e-07	Small_Intestine_Terminal_Ileum	0	1	1
Omega-6 pct	19	45445495	45452820	ENSG00000267467.3	APOC4	2.02813e-28	9	3	8.80004e-30	Brain_Nucleus_accumbens_basal_ganglia	0.33	Small_Intestine_Terminal_Ileum	0	1	1
Omega-6:Omega-3 ratio	19	45445495	45452820	ENSG00000267467.3	APOC4	4.25227e-17	9	3	9.70001e-10	Brain_Nucleus_accumbens_basal_ganglia	9.8e-06	Brain_Caudate_basal_ganglia	0	1	1
PUFAs	19	45445495	45452820	ENSG00000267467.3	APOC4	6.30974e-64	9	3	2.20001e-32	Brain_Nucleus_accumbens_basal_ganglia	3.89999e-09	Small_Intestine_Terminal_Ileum	0	1	1
PUFAs pct	19	45445495	45452820	ENSG00000267467.3	APOC4	6.09216e-21	9	3	8.39998e-23	Brain_Nucleus_accumbens_basal_ganglia	0.86	Brain_Amygdala	0	1	1
PUFAs:MUFAs ratio	19	45445495	45452820	ENSG00000267467.3	APOC4	5.24024e-37	9	3	5.59997e-39	Brain_Nucleus_accumbens_basal_ganglia	0.63	Small_Intestine_Terminal_Ileum	0	1	1
DHA	19	45449243	45452822	ENSG00000234906.9	APOC2	1.97328e-11	49	5	6.37423e-11	Whole_Blood	0.839875	Pancreas	0	1	1
LA	19	45449243	45452822	ENSG00000234906.9	APOC2	9.7658e-75	49	5	4.78881e-70	Whole_Blood	0.890059	Nerve_Tibial	0	1	1
LA pct	19	45449243	45452822	ENSG00000234906.9	APOC2	3.7418e-36	49	5	2.83711e-39	Whole_Blood	0.94	Adipose_Visceral_Omentum	0	1	1
MUFAs	19	45449243	45452822	ENSG00000234906.9	APOC2	1.49842e-10	49	5	1.3822e-07	Brain_Cerebellar_Hemisphere	0.826194	Testis	0	1	1
MUFAs pct	19	45449243	45452822	ENSG00000234906.9	APOC2	5.3257e-07	49	5	2.50532e-08	Whole_Blood	0.902376	Artery_Coronary	0	1	1
Omega-3	19	45449243	45452822	ENSG00000234906.9	APOC2	6.26042e-13	49	5	1.57891e-12	Brain_Cerebellar_Hemisphere	0.847306	Artery_Coronary	0	1	1
Omega-6	19	45449243	45452822	ENSG00000234906.9	APOC2	1.07365e-76	49	5	6.11007e-69	Whole_Blood	0.71	Adipose_Visceral_Omentum	0	1	1
Omega-6 pct	19	45449243	45452822	ENSG00000234906.9	APOC2	4.56049e-11	49	5	1.73757e-13	Whole_Blood	0.975686	Muscle_Skeletal	0	1	1
[truncated: 1,700,333 more chars]
